# Genomic Profiling and Spatial SEIR Modeling of COVID-19 Transmission in Western New York

**DOI:** 10.1101/2023.12.03.23299353

**Authors:** Jonathan E Bard, Na Jiang, Jamaal Emerson, Madeleine Bartz, Natalie A. Lamb, Brandon J. Marzullo, Alyssa Pohlman, Amanda Boccolucci, Norma J. Nowak, Donald A. Yergeau, Andrew T. Crooks, Jennifer A. Surtees

## Abstract

The COVID-19 pandemic has prompted an unprecedented global effort to understand and mitigate the spread of the SARS-CoV-2 virus. In this study, we present a comprehensive analysis of COVID-19 in Western New York, integrating individual patient-level genomic sequencing data with a spatially informed agent-based disease Susceptible-Exposed-Infectious-Removed (SEIR) computational model. The integration of genomic and spatial data enables a multi-faceted exploration of the factors influencing the transmission patterns of COVID-19, including population density, movement dynamics, and genetic variations in the viral genomes replicating in New York State (NYS). Our findings shed light on local dynamics of the pandemic, revealing potential hotspots of transmission. Additionally, the genomic analysis provides insights into the genetic heterogeneity of SARS-CoV-2 within a single lineage at a region-specific level. This interdisciplinary approach, bridging genomics and spatial modeling, contributes to a more holistic understanding of COVID-19 dynamics. The results of this study have implications for future public health strategies, guiding targeted interventions and resource allocation to effectively control the spread of similar viruses in the Western New York region.

## Supplemental Table 1 for "Genomic Profiling and Spatial SEIR Modeling of COVID-19 Transmission in Western New York" (part 1 of 3)

### Sheet: State-Wide-Analysis
GISAID Accession
EPI_ISL_12757480
EPI_ISL_2037233
EPI_ISL_12861180
EPI_ISL_15141098
EPI_ISL_12961680
EPI_ISL_13041180
EPI_ISL_13041580
EPI_ISL_15145088
EPI_ISL_15145098
EPI_ISL_15145097
EPI_ISL_15145095
EPI_ISL_15145175
EPI_ISL_15145174
EPI_ISL_15145173
EPI_ISL_15145172
EPI_ISL_15145171
EPI_ISL_15145170
EPI_ISL_15145169
EPI_ISL_15145168
EPI_ISL_15145167
EPI_ISL_15145166
EPI_ISL_15145165
EPI_ISL_15145186
EPI_ISL_15145185
EPI_ISL_15145184
EPI_ISL_15145183
EPI_ISL_15145182
EPI_ISL_15145181
EPI_ISL_15145180
EPI_ISL_15145179
EPI_ISL_15145178
EPI_ISL_15145177
EPI_ISL_15145176
EPI_ISL_15145193
EPI_ISL_15145191
EPI_ISL_15145190
EPI_ISL_15145188
EPI_ISL_15145187
EPI_ISL_12304115
EPI_ISL_15145104
EPI_ISL_15145103
EPI_ISL_15145102
EPI_ISL_15145100
EPI_ISL_15145109
EPI_ISL_15145108
EPI_ISL_15145107
EPI_ISL_15145120
EPI_ISL_15145116
EPI_ISL_15145115
EPI_ISL_15145114
EPI_ISL_15145113
EPI_ISL_15145112
EPI_ISL_15145111
EPI_ISL_15145110
EPI_ISL_2044663
EPI_ISL_15145119
EPI_ISL_15145118
EPI_ISL_15145131
EPI_ISL_15145130
EPI_ISL_15145128
EPI_ISL_15145126
EPI_ISL_15145125
EPI_ISL_15145124
EPI_ISL_15145123
EPI_ISL_15145122
EPI_ISL_15145121
EPI_ISL_15145129
EPI_ISL_15145142
EPI_ISL_15145141
EPI_ISL_15145140
EPI_ISL_15145139
EPI_ISL_15145138
EPI_ISL_15145137
EPI_ISL_15145136
EPI_ISL_15145135
EPI_ISL_15145134
EPI_ISL_15145133
EPI_ISL_15145132
EPI_ISL_15145153
EPI_ISL_15145152
EPI_ISL_15145150
EPI_ISL_15145149
EPI_ISL_15145148
EPI_ISL_15145147
EPI_ISL_15145145
EPI_ISL_15145144
EPI_ISL_15145164
EPI_ISL_15145163
EPI_ISL_15145162
EPI_ISL_15145160
EPI_ISL_15145159
EPI_ISL_15145158
EPI_ISL_15145157
EPI_ISL_15145156
EPI_ISL_15145155
EPI_ISL_15145909
EPI_ISL_15145907
EPI_ISL_15145905
EPI_ISL_15145903
EPI_ISL_15145902
EPI_ISL_13160180
EPI_ISL_15145931
EPI_ISL_15145937
EPI_ISL_15145936
EPI_ISL_15145935
EPI_ISL_15145934
EPI_ISL_15145933
EPI_ISL_15145932
EPI_ISL_15145093
EPI_ISL_15145299
EPI_ISL_13161780
EPI_ISL_7128774
EPI_ISL_15145275
EPI_ISL_7128782
EPI_ISL_7128789
EPI_ISL_7128797
EPI_ISL_7128854
EPI_ISL_7128860
EPI_ISL_7128876
EPI_ISL_13270680
EPI_ISL_13254480
EPI_ISL_13254780
EPI_ISL_2045090
EPI_ISL_13264080
EPI_ISL_13263980
EPI_ISL_13290180
EPI_ISL_13290680
EPI_ISL_15145054
EPI_ISL_15145053
EPI_ISL_15145052
EPI_ISL_15145051
EPI_ISL_15145050
EPI_ISL_15145049
EPI_ISL_15145048
EPI_ISL_15145047
EPI_ISL_15145046
EPI_ISL_15145045
EPI_ISL_7128811
EPI_ISL_15145044
EPI_ISL_15145065
EPI_ISL_15145064
EPI_ISL_15145063
EPI_ISL_15145062
EPI_ISL_15145061
EPI_ISL_15145060
EPI_ISL_15145059
EPI_ISL_15145058
EPI_ISL_2045095
EPI_ISL_15145057
EPI_ISL_15145056
EPI_ISL_15145055
EPI_ISL_15145076
EPI_ISL_15145074
EPI_ISL_15145073
EPI_ISL_15145072
EPI_ISL_15145071
EPI_ISL_15145070
EPI_ISL_15145069
EPI_ISL_15145068
EPI_ISL_15145067
EPI_ISL_15145066
EPI_ISL_15145087
EPI_ISL_15145086
EPI_ISL_15145085
EPI_ISL_15145084
EPI_ISL_15145083
EPI_ISL_15145082
EPI_ISL_7125787
EPI_ISL_15145081
EPI_ISL_15145080
EPI_ISL_15145079
EPI_ISL_15145077
EPI_ISL_12304109
EPI_ISL_7128820
EPI_ISL_7128831
EPI_ISL_9350680
EPI_ISL_7128841
EPI_ISL_15145099
EPI_ISL_7128849
EPI_ISL_12134980
EPI_ISL_12146380
EPI_ISL_12150580
EPI_ISL_12150480
EPI_ISL_7128804
EPI_ISL_5611880
EPI_ISL_7129386
EPI_ISL_7129387
EPI_ISL_7129384
EPI_ISL_5612164
EPI_ISL_7129385
EPI_ISL_7129388
EPI_ISL_7129389
EPI_ISL_5612377
EPI_ISL_7129382
EPI_ISL_7129383
EPI_ISL_2045036
EPI_ISL_7129398
EPI_ISL_7129395
EPI_ISL_7129396
EPI_ISL_12050380
EPI_ISL_2045037
EPI_ISL_7129399
EPI_ISL_7129390
EPI_ISL_15145010
EPI_ISL_15145007
EPI_ISL_15145006
EPI_ISL_15145005
EPI_ISL_15145004
EPI_ISL_15145002
EPI_ISL_15145001
EPI_ISL_15145000
EPI_ISL_15145009
EPI_ISL_15145008
EPI_ISL_15145021
EPI_ISL_15145020
EPI_ISL_15145018
EPI_ISL_15145017
EPI_ISL_15145016
EPI_ISL_15145014
EPI_ISL_15145013
EPI_ISL_12116680
EPI_ISL_15145011
EPI_ISL_7129391
EPI_ISL_12117280
EPI_ISL_15145019
EPI_ISL_7129392
EPI_ISL_15145031
EPI_ISL_15145030
EPI_ISL_15145029
EPI_ISL_15145028
EPI_ISL_15145027
EPI_ISL_15145026
EPI_ISL_15145025
EPI_ISL_15145024
EPI_ISL_15145023
EPI_ISL_15145022
EPI_ISL_15145043
EPI_ISL_15145042
EPI_ISL_15145041
EPI_ISL_15145040
EPI_ISL_15145039
EPI_ISL_15145038
EPI_ISL_15145037
EPI_ISL_15145036
EPI_ISL_15145035
EPI_ISL_15145034
EPI_ISL_15145033
EPI_ISL_676761
EPI_ISL_7129342
EPI_ISL_2045017
EPI_ISL_7129343
EPI_ISL_11761680
EPI_ISL_7129340
EPI_ISL_7129341
EPI_ISL_1582161
EPI_ISL_7129346
EPI_ISL_7129347
EPI_ISL_7129344
EPI_ISL_853161
EPI_ISL_7129349
EPI_ISL_7129353
EPI_ISL_7129351
EPI_ISL_7129357
EPI_ISL_7129355
EPI_ISL_7129356
EPI_ISL_7129350
EPI_ISL_7129364
EPI_ISL_7129365
EPI_ISL_7129362
EPI_ISL_7129363
EPI_ISL_7129368
EPI_ISL_7129369
EPI_ISL_7129366
EPI_ISL_7129367
EPI_ISL_7129360
EPI_ISL_7129375
EPI_ISL_7129377
EPI_ISL_7129370
EPI_ISL_7129305
EPI_ISL_7129310
EPI_ISL_7129313
EPI_ISL_7129314
EPI_ISL_7129311
EPI_ISL_7126288
EPI_ISL_7129312
EPI_ISL_7129317
EPI_ISL_7129318
EPI_ISL_7129315
EPI_ISL_7129319
EPI_ISL_2045089
EPI_ISL_7129320
EPI_ISL_7129321
EPI_ISL_7129324
EPI_ISL_7129325
EPI_ISL_7129322
EPI_ISL_7129323
EPI_ISL_7129328
EPI_ISL_7129329
EPI_ISL_7129326
EPI_ISL_7129327
EPI_ISL_11933580
EPI_ISL_7129331
EPI_ISL_7129332
EPI_ISL_11934280
EPI_ISL_7129330
EPI_ISL_7129336
EPI_ISL_7129333
EPI_ISL_7129334
EPI_ISL_7129339
EPI_ISL_7129337
EPI_ISL_7129338
EPI_ISL_7128899
EPI_ISL_11762580
EPI_ISL_11763080
EPI_ISL_11763180
EPI_ISL_12303653
EPI_ISL_12303652
EPI_ISL_12303649
EPI_ISL_12303657
EPI_ISL_12302325
EPI_ISL_12303658
EPI_ISL_12301892
EPI_ISL_12301889
EPI_ISL_12301885
EPI_ISL_12301886
EPI_ISL_11085180
EPI_ISL_12303600
EPI_ISL_12303608
EPI_ISL_12303601
EPI_ISL_7129820
EPI_ISL_7126794
EPI_ISL_7126796
EPI_ISL_7129821
EPI_ISL_7126799
EPI_ISL_7129822
EPI_ISL_7129827
EPI_ISL_12301845
EPI_ISL_12301846
EPI_ISL_12300515
EPI_ISL_7129828
EPI_ISL_12301847
EPI_ISL_7129826
EPI_ISL_12301848
EPI_ISL_7129818
EPI_ISL_7129819
EPI_ISL_12301856
EPI_ISL_12301852
EPI_ISL_7129830
EPI_ISL_7129831
EPI_ISL_7129834
EPI_ISL_12301870
EPI_ISL_12301872
EPI_ISL_7129835
EPI_ISL_7129832
EPI_ISL_7129833
EPI_ISL_7129838
EPI_ISL_7129839
EPI_ISL_12301863
EPI_ISL_7129836
EPI_ISL_7129837
EPI_ISL_7129829
EPI_ISL_12301882
EPI_ISL_12301883
EPI_ISL_12301884
EPI_ISL_12301880
EPI_ISL_7129841
EPI_ISL_12301878
EPI_ISL_7129842
EPI_ISL_12301879
EPI_ISL_7129840
EPI_ISL_7129845
EPI_ISL_7129846
EPI_ISL_7129843
EPI_ISL_7129844
EPI_ISL_7129849
EPI_ISL_7129847
EPI_ISL_12301877
EPI_ISL_7129848
EPI_ISL_12304083
EPI_ISL_12301809
EPI_ISL_12301805
EPI_ISL_12301806
EPI_ISL_12301808
EPI_ISL_7129852
EPI_ISL_12301817
EPI_ISL_12301823
EPI_ISL_7129850
EPI_ISL_7129851
EPI_ISL_7129857
EPI_ISL_12301822
EPI_ISL_12301829
EPI_ISL_12301830
EPI_ISL_7129859
EPI_ISL_12301832
EPI_ISL_12301833
EPI_ISL_12304052
EPI_ISL_7126753
EPI_ISL_7126756
EPI_ISL_12304067
EPI_ISL_12304068
EPI_ISL_7126759
EPI_ISL_7126749
EPI_ISL_7126760
EPI_ISL_12303599
EPI_ISL_7126761
EPI_ISL_7126771
EPI_ISL_12302285
EPI_ISL_7126772
EPI_ISL_7129801
EPI_ISL_7126777
EPI_ISL_7129800
EPI_ISL_7126776
EPI_ISL_12302225
EPI_ISL_12302224
EPI_ISL_12302221
EPI_ISL_7129806
EPI_ISL_7126786
EPI_ISL_7129813
EPI_ISL_12302236
EPI_ISL_12302235
EPI_ISL_7126788
EPI_ISL_12302245
EPI_ISL_7129810
EPI_ISL_7129811
EPI_ISL_7129816
EPI_ISL_7129817
EPI_ISL_7129814
EPI_ISL_7129815
EPI_ISL_7129809
EPI_ISL_7129807
EPI_ISL_7129808
EPI_ISL_7126711
EPI_ISL_11199380
EPI_ISL_11199580
EPI_ISL_12298594
EPI_ISL_12302200
EPI_ISL_11201080
EPI_ISL_12302202
EPI_ISL_11201780
EPI_ISL_12302211
EPI_ISL_12302214
EPI_ISL_11204680
EPI_ISL_11204580
EPI_ISL_12302213
EPI_ISL_12302209
EPI_ISL_12302205
EPI_ISL_7126715
EPI_ISL_12301765
EPI_ISL_7126720
EPI_ISL_7126721
EPI_ISL_7126717
EPI_ISL_7126718
EPI_ISL_7126731
EPI_ISL_7126732
EPI_ISL_7126735
EPI_ISL_7126744
EPI_ISL_7126746
EPI_ISL_7126748
EPI_ISL_7126701
EPI_ISL_7129024
EPI_ISL_7129035
EPI_ISL_7129042
EPI_ISL_7129054
EPI_ISL_11499680
EPI_ISL_11499880
EPI_ISL_11500280
EPI_ISL_11500680
EPI_ISL_11500380
EPI_ISL_11500080
EPI_ISL_7129050
EPI_ISL_7129016
EPI_ISL_464022
EPI_ISL_8842380
EPI_ISL_10460843
EPI_ISL_9348580
EPI_ISL_9135780
EPI_ISL_9142880
EPI_ISL_9349580
EPI_ISL_9014480
EPI_ISL_9349980
EPI_ISL_2044580
EPI_ISL_8688080
EPI_ISL_2044581
EPI_ISL_2043255
EPI_ISL_7128587
EPI_ISL_9143080
EPI_ISL_8842880
EPI_ISL_8867080
EPI_ISL_5613958
EPI_ISL_9355480
EPI_ISL_5613994
EPI_ISL_9355180
EPI_ISL_8924380
EPI_ISL_7129860
EPI_ISL_7129861
EPI_ISL_7129867
EPI_ISL_7129868
EPI_ISL_7129865
EPI_ISL_7129866
EPI_ISL_7129869
EPI_ISL_9012880
EPI_ISL_12301720
EPI_ISL_8715680
EPI_ISL_7129870
EPI_ISL_12301722
EPI_ISL_7129871
EPI_ISL_7129874
EPI_ISL_7129875
EPI_ISL_7129872
EPI_ISL_7129873
EPI_ISL_7129878
EPI_ISL_7129879
EPI_ISL_2043239
EPI_ISL_8636980
EPI_ISL_7129876
EPI_ISL_7129877
EPI_ISL_7908080
EPI_ISL_2043230
EPI_ISL_12301763
EPI_ISL_7129881
EPI_ISL_7129880
EPI_ISL_12301717
EPI_ISL_12301718
EPI_ISL_10460110
EPI_ISL_5424757
EPI_ISL_5424758
EPI_ISL_5424755
EPI_ISL_9390780
EPI_ISL_7129889
EPI_ISL_9394380
EPI_ISL_9394780
EPI_ISL_7129892
EPI_ISL_2229757
EPI_ISL_7129893
EPI_ISL_7129891
EPI_ISL_7129896
EPI_ISL_7129897
EPI_ISL_7129894
EPI_ISL_7129895
EPI_ISL_7129898
EPI_ISL_7129899
EPI_ISL_8304780
EPI_ISL_4945133
EPI_ISL_8310780
EPI_ISL_7129940
EPI_ISL_7129941
EPI_ISL_7129944
EPI_ISL_7129945
EPI_ISL_8372580
EPI_ISL_8374380
EPI_ISL_7129942
EPI_ISL_7129943
EPI_ISL_7129948
EPI_ISL_7129946
EPI_ISL_7129947
EPI_ISL_7129939
EPI_ISL_7129951
EPI_ISL_7129952
EPI_ISL_7129955
EPI_ISL_7129956
EPI_ISL_7129953
EPI_ISL_7129954
EPI_ISL_7129959
EPI_ISL_994823
EPI_ISL_2012880
EPI_ISL_7129957
EPI_ISL_7129958
EPI_ISL_10460060
EPI_ISL_10460064
EPI_ISL_8845280
EPI_ISL_8866380
EPI_ISL_8866980
EPI_ISL_8305580
EPI_ISL_7129962
EPI_ISL_8593980
EPI_ISL_2923823
EPI_ISL_7129963
EPI_ISL_8318380
EPI_ISL_2012422
EPI_ISL_7129960
EPI_ISL_7129961
EPI_ISL_8305380
EPI_ISL_8323380
EPI_ISL_8305080
EPI_ISL_2045820
EPI_ISL_2045822
EPI_ISL_2045821
EPI_ISL_10456290
EPI_ISL_2045823
EPI_ISL_10456291
EPI_ISL_9440780
EPI_ISL_7129964
EPI_ISL_9473180
EPI_ISL_4945148
EPI_ISL_9482180
EPI_ISL_9549680
EPI_ISL_9549780
EPI_ISL_7129965
EPI_ISL_12307801
EPI_ISL_12307800
EPI_ISL_12304780
EPI_ISL_12307811
EPI_ISL_11010080
EPI_ISL_2045815
EPI_ISL_11010280
EPI_ISL_11011880
EPI_ISL_10132280
EPI_ISL_11014180
EPI_ISL_12307790
EPI_ISL_12307796
EPI_ISL_10208480
EPI_ISL_12307758
EPI_ISL_12307756
EPI_ISL_12307755
EPI_ISL_12307751
EPI_ISL_12307748
EPI_ISL_12307761
EPI_ISL_12307760
EPI_ISL_12307769
EPI_ISL_12307768
EPI_ISL_12307767
EPI_ISL_12307766
EPI_ISL_12307764
EPI_ISL_12307763
EPI_ISL_12307759
EPI_ISL_12307770
EPI_ISL_12307781
EPI_ISL_12307780
EPI_ISL_12307789
EPI_ISL_2044555
EPI_ISL_12307735
EPI_ISL_12307733
EPI_ISL_12307732
EPI_ISL_10377580
EPI_ISL_2043213
EPI_ISL_12303906
EPI_ISL_12304387
EPI_ISL_7129970
EPI_ISL_7129973
EPI_ISL_2043216
EPI_ISL_2043207
EPI_ISL_7129974
EPI_ISL_7129971
EPI_ISL_2045860
EPI_ISL_7129972
EPI_ISL_7129977
EPI_ISL_12304262
EPI_ISL_4945152
EPI_ISL_7129978
EPI_ISL_7129976
EPI_ISL_2827661
EPI_ISL_2045853
EPI_ISL_7129979
EPI_ISL_12303797
EPI_ISL_12303793
EPI_ISL_2044522
EPI_ISL_2045854
EPI_ISL_10553180
EPI_ISL_4945154
EPI_ISL_12303786
EPI_ISL_2045859
EPI_ISL_7129900
EPI_ISL_4945205
EPI_ISL_7129901
EPI_ISL_4945207
EPI_ISL_4945209
EPI_ISL_7129905
EPI_ISL_10695480
EPI_ISL_4945210
EPI_ISL_7129902
EPI_ISL_4945211
EPI_ISL_7129903
EPI_ISL_10708280
EPI_ISL_12304980
EPI_ISL_10714180
EPI_ISL_4945219
EPI_ISL_4945223
EPI_ISL_7129911
EPI_ISL_9683880
EPI_ISL_2042706
EPI_ISL_4945226
EPI_ISL_7129912
EPI_ISL_9710380
EPI_ISL_4945230
EPI_ISL_4945231
EPI_ISL_7129915
EPI_ISL_7129916
EPI_ISL_4945238
EPI_ISL_7129913
EPI_ISL_4945239
EPI_ISL_4945240
EPI_ISL_7129914
EPI_ISL_12191580
EPI_ISL_12202780
EPI_ISL_12033380
EPI_ISL_7129906
EPI_ISL_12304880
EPI_ISL_7129907
EPI_ISL_12304881
EPI_ISL_9880080
EPI_ISL_9004380
EPI_ISL_12304879
EPI_ISL_7126896
EPI_ISL_7129923
EPI_ISL_7129920
EPI_ISL_7126898
EPI_ISL_7129921
EPI_ISL_12239280
EPI_ISL_7129926
EPI_ISL_7129927
EPI_ISL_7129924
EPI_ISL_12273180
EPI_ISL_7129925
EPI_ISL_7129919
EPI_ISL_7129917
EPI_ISL_7129918
EPI_ISL_4945114
EPI_ISL_12357980
EPI_ISL_4945122
EPI_ISL_7129934
EPI_ISL_4945123
EPI_ISL_7129932
EPI_ISL_7129937
EPI_ISL_7129938
EPI_ISL_7129935
EPI_ISL_7129928
EPI_ISL_12450380
EPI_ISL_12450280
EPI_ISL_12450580
EPI_ISL_12450680
EPI_ISL_12450780
EPI_ISL_12450880
EPI_ISL_832323
EPI_ISL_12426680
EPI_ISL_1200561
EPI_ISL_7126835
EPI_ISL_7126840
EPI_ISL_12462180
EPI_ISL_12034380
EPI_ISL_12100280
EPI_ISL_7126847
EPI_ISL_9660480
EPI_ISL_10465464
EPI_ISL_8305980
EPI_ISL_12304836
EPI_ISL_12304862
EPI_ISL_12304859
EPI_ISL_12304873
EPI_ISL_12304820
EPI_ISL_12304821
EPI_ISL_7126850
EPI_ISL_13041181
EPI_ISL_12304817
EPI_ISL_7779991
EPI_ISL_1636125
EPI_ISL_1740261
EPI_ISL_12564181
EPI_ISL_12590381
EPI_ISL_12590681
EPI_ISL_12590481
EPI_ISL_12590581
EPI_ISL_12590281
EPI_ISL_12573781
EPI_ISL_12592681
EPI_ISL_937223
EPI_ISL_12590181
EPI_ISL_12594981
EPI_ISL_12658181
EPI_ISL_2045798
EPI_ISL_2045797
EPI_ISL_2045799
EPI_ISL_2043139
EPI_ISL_2045794
EPI_ISL_2045796
EPI_ISL_2045786
EPI_ISL_12752981
EPI_ISL_12756781
EPI_ISL_12706781
EPI_ISL_12706681
EPI_ISL_12706881
EPI_ISL_12761081
EPI_ISL_12764081
EPI_ISL_12304826
EPI_ISL_12304825
EPI_ISL_2045720
EPI_ISL_2042693
EPI_ISL_12304823
EPI_ISL_2045727
EPI_ISL_2042679
EPI_ISL_12891481
EPI_ISL_12896981
EPI_ISL_12856381
EPI_ISL_12859281
EPI_ISL_12861381
EPI_ISL_12861181
EPI_ISL_15143798
EPI_ISL_7129064
EPI_ISL_2045751
EPI_ISL_12887681
EPI_ISL_2045729
EPI_ISL_2045728
EPI_ISL_2012359
EPI_ISL_1997067
EPI_ISL_2042606
EPI_ISL_13042781
EPI_ISL_2012290
EPI_ISL_2634861
EPI_ISL_15143873
EPI_ISL_2012149
EPI_ISL_15143874
EPI_ISL_1470761
EPI_ISL_2012034
EPI_ISL_1709823
EPI_ISL_2633861
EPI_ISL_14503952
EPI_ISL_1671661
EPI_ISL_15144909
EPI_ISL_15144908
EPI_ISL_1990370
EPI_ISL_15144907
EPI_ISL_15144904
EPI_ISL_15144901
EPI_ISL_15144900
EPI_ISL_13122281
EPI_ISL_13119481
EPI_ISL_15144019
EPI_ISL_13160781
EPI_ISL_13555208
EPI_ISL_14503954
EPI_ISL_15144875
EPI_ISL_15144874
EPI_ISL_15144873
EPI_ISL_15144879
EPI_ISL_15144877
EPI_ISL_15144886
EPI_ISL_15144885
EPI_ISL_15144884
EPI_ISL_15144882
EPI_ISL_15144881
EPI_ISL_15144889
EPI_ISL_15144887
EPI_ISL_15144897
EPI_ISL_15144896
EPI_ISL_15144894
EPI_ISL_15144893
EPI_ISL_15144892
EPI_ISL_15144891
EPI_ISL_15144890
EPI_ISL_15144899
EPI_ISL_15144898
EPI_ISL_13198081
EPI_ISL_15144819
EPI_ISL_15144829
EPI_ISL_15144820
EPI_ISL_15144825
EPI_ISL_15144824
EPI_ISL_15144822
EPI_ISL_15144821
EPI_ISL_15144830
EPI_ISL_15144838
EPI_ISL_15144837
EPI_ISL_15144836
EPI_ISL_15144835
EPI_ISL_15144833
EPI_ISL_15144832
EPI_ISL_15144842
EPI_ISL_15144848
EPI_ISL_15144847
EPI_ISL_15144846
EPI_ISL_15144845
EPI_ISL_15144844
EPI_ISL_15144843
EPI_ISL_15144853
EPI_ISL_15144850
EPI_ISL_15144859
EPI_ISL_15144857
EPI_ISL_15144856
EPI_ISL_15144855
EPI_ISL_15144864
EPI_ISL_15144863
EPI_ISL_15144862
EPI_ISL_15144861
EPI_ISL_15144860
EPI_ISL_15144869
EPI_ISL_15144868
EPI_ISL_15144867
EPI_ISL_15144866
EPI_ISL_15144865
EPI_ISL_7126810
EPI_ISL_2042630
EPI_ISL_13254681
EPI_ISL_13254881
EPI_ISL_13255281
EPI_ISL_2042621
EPI_ISL_13263981
EPI_ISL_15144996
EPI_ISL_15144994
EPI_ISL_15144993
EPI_ISL_15144992
EPI_ISL_15144990
EPI_ISL_15144999
EPI_ISL_15144998
EPI_ISL_15144997
EPI_ISL_7126809
EPI_ISL_15143680
EPI_ISL_7126808
EPI_ISL_7129083
EPI_ISL_12238181
EPI_ISL_12330281
EPI_ISL_7126820
EPI_ISL_4945153
EPI_ISL_7129166
EPI_ISL_12149981
EPI_ISL_12150481
EPI_ISL_15144916
EPI_ISL_15144915
EPI_ISL_15144913
EPI_ISL_15144910
EPI_ISL_15144928
EPI_ISL_15144927
EPI_ISL_15144925
EPI_ISL_15144924
EPI_ISL_15144923
EPI_ISL_15144921
EPI_ISL_15144920
EPI_ISL_15144939
EPI_ISL_15144930
EPI_ISL_15144938
EPI_ISL_15144937
EPI_ISL_15144936
EPI_ISL_15144935
EPI_ISL_15144941
EPI_ISL_15144940
EPI_ISL_15144948
EPI_ISL_15144945
EPI_ISL_15144944
EPI_ISL_15144942
EPI_ISL_15144952
EPI_ISL_15144951
EPI_ISL_15144958
EPI_ISL_15144956
EPI_ISL_15144955
EPI_ISL_15144954
EPI_ISL_15144953
EPI_ISL_15144963
EPI_ISL_15144962
EPI_ISL_15144961
EPI_ISL_15144969
EPI_ISL_15144968
EPI_ISL_15144967
EPI_ISL_15144966
EPI_ISL_15144965
EPI_ISL_15144964
EPI_ISL_15144974
EPI_ISL_15144973
EPI_ISL_15144972
EPI_ISL_15144971
EPI_ISL_15144970
EPI_ISL_12040581
EPI_ISL_15144979
EPI_ISL_4945195
EPI_ISL_7129160
EPI_ISL_15144975
EPI_ISL_15144985
EPI_ISL_15144984
EPI_ISL_15144983
EPI_ISL_15144982
EPI_ISL_15144981
EPI_ISL_12115381
EPI_ISL_12117081
EPI_ISL_12100881
EPI_ISL_12118281
EPI_ISL_7126900
EPI_ISL_7129105
EPI_ISL_7126070
EPI_ISL_11953181
EPI_ISL_7129125
EPI_ISL_14503937
EPI_ISL_15144980
EPI_ISL_15144989
EPI_ISL_15144987
EPI_ISL_15144986
EPI_ISL_1968623
EPI_ISL_7129135
EPI_ISL_6311557
EPI_ISL_3720605
EPI_ISL_11933781
EPI_ISL_11938981
EPI_ISL_11744781
EPI_ISL_11763181
EPI_ISL_7128693
EPI_ISL_7128694
EPI_ISL_11704581
EPI_ISL_7128691
EPI_ISL_7128692
EPI_ISL_7128697
EPI_ISL_7128698
EPI_ISL_7128695
EPI_ISL_7128696
EPI_ISL_1398123
EPI_ISL_7128699
EPI_ISL_7128690
EPI_ISL_7126045
EPI_ISL_1965840
EPI_ISL_7126066
EPI_ISL_7129980
EPI_ISL_1965792
EPI_ISL_3720661
EPI_ISL_11499481
EPI_ISL_11500581
EPI_ISL_11499581
EPI_ISL_11499881
EPI_ISL_11499781
EPI_ISL_11500681
EPI_ISL_11500481
EPI_ISL_11500181
EPI_ISL_11472481
EPI_ISL_11472181
EPI_ISL_5428700
EPI_ISL_5428701
EPI_ISL_5428702
EPI_ISL_5428703
EPI_ISL_5428705
EPI_ISL_3720670
EPI_ISL_10465406
EPI_ISL_7128680
EPI_ISL_9763681
EPI_ISL_7128681
EPI_ISL_7128686
EPI_ISL_7128687
EPI_ISL_9880081
EPI_ISL_7128685
EPI_ISL_5428694
EPI_ISL_5428695
EPI_ISL_5428690
EPI_ISL_5428691
EPI_ISL_5428696
EPI_ISL_5428697
EPI_ISL_5428698
EPI_ISL_5428699
EPI_ISL_5428681
EPI_ISL_5428682
EPI_ISL_5428683
EPI_ISL_5428680
EPI_ISL_5428689
EPI_ISL_5428685
EPI_ISL_5428686
EPI_ISL_5428687
EPI_ISL_5428688
EPI_ISL_5428670
EPI_ISL_5428671
EPI_ISL_5428672
EPI_ISL_5428673
EPI_ISL_5428678
EPI_ISL_5428675
EPI_ISL_5428676
EPI_ISL_5428677
EPI_ISL_5428669
EPI_ISL_9661181
EPI_ISL_9658681
EPI_ISL_2042540
EPI_ISL_7128688
EPI_ISL_7128689
EPI_ISL_10463607
EPI_ISL_9188781
EPI_ISL_10466648
EPI_ISL_7126550
EPI_ISL_9137281
EPI_ISL_9137681
EPI_ISL_9137981
EPI_ISL_9136481
EPI_ISL_2042543
EPI_ISL_10463517
EPI_ISL_9341481
EPI_ISL_9341881
EPI_ISL_9341381
EPI_ISL_9348081
EPI_ISL_9084381
EPI_ISL_10466905
EPI_ISL_10466902
EPI_ISL_8866781
EPI_ISL_8866981
EPI_ISL_8871781
EPI_ISL_9014581
EPI_ISL_8208281
EPI_ISL_12001035
EPI_ISL_12258058
EPI_ISL_10464235
EPI_ISL_8372581
EPI_ISL_9394381
EPI_ISL_9394281
EPI_ISL_852824
EPI_ISL_5438527
EPI_ISL_9440881
EPI_ISL_5438594
EPI_ISL_9549781
EPI_ISL_5438544
EPI_ISL_10465818
EPI_ISL_10270681
EPI_ISL_10020381
EPI_ISL_10818381
EPI_ISL_10818481
EPI_ISL_10817981
EPI_ISL_10466220
EPI_ISL_8094981
EPI_ISL_1320724
EPI_ISL_9088981
EPI_ISL_8304381
EPI_ISL_5145667
EPI_ISL_10872481
EPI_ISL_12100435
EPI_ISL_12100635
EPI_ISL_12100835
EPI_ISL_12101035
EPI_ISL_12100935
EPI_ISL_10785581
EPI_ISL_10761281
EPI_ISL_10132081
EPI_ISL_7129604
EPI_ISL_1966024
EPI_ISL_7129601
EPI_ISL_11009981
EPI_ISL_11010081
EPI_ISL_11010281
EPI_ISL_11010481
EPI_ISL_10260781
EPI_ISL_11014181
EPI_ISL_10208481
EPI_ISL_7129602
EPI_ISL_7129607
EPI_ISL_7129608
EPI_ISL_7129605
EPI_ISL_10270481
EPI_ISL_10270581
EPI_ISL_2042533
EPI_ISL_7129611
EPI_ISL_7126588
EPI_ISL_7129614
EPI_ISL_7129615
EPI_ISL_7129612
EPI_ISL_7129613
EPI_ISL_10492981
EPI_ISL_2042510
EPI_ISL_10553281
EPI_ISL_7129618
EPI_ISL_7129616
EPI_ISL_7129617
EPI_ISL_7129609
EPI_ISL_2042508
EPI_ISL_4174724
EPI_ISL_10695581
EPI_ISL_10708381
EPI_ISL_9710381
EPI_ISL_7126512
EPI_ISL_9133781
EPI_ISL_12258381
EPI_ISL_12258181
EPI_ISL_12266681
EPI_ISL_12358081
EPI_ISL_7126514
EPI_ISL_12357981
EPI_ISL_7126516
EPI_ISL_12450381
EPI_ISL_12450281
EPI_ISL_12450181
EPI_ISL_12450881
EPI_ISL_12450481
EPI_ISL_12451081
EPI_ISL_12462081
EPI_ISL_12466581
EPI_ISL_11009881
EPI_ISL_12564682
EPI_ISL_12564082
EPI_ISL_12590382
EPI_ISL_12590682
EPI_ISL_12589882
EPI_ISL_2044222
EPI_ISL_12654582
EPI_ISL_12683082
EPI_ISL_2044216
EPI_ISL_12756282
EPI_ISL_12706582
EPI_ISL_12706682
EPI_ISL_12760582
EPI_ISL_2044217
EPI_ISL_12891382
EPI_ISL_15152281
EPI_ISL_12896882
EPI_ISL_12896982
EPI_ISL_12856982
EPI_ISL_12857682
EPI_ISL_12861382
EPI_ISL_12881682
EPI_ISL_2044210
EPI_ISL_7126533
EPI_ISL_7126534
EPI_ISL_2047248
EPI_ISL_2044211
EPI_ISL_7126545
EPI_ISL_12174960
EPI_ISL_15152946
EPI_ISL_15152947
EPI_ISL_15152948
EPI_ISL_15152933
EPI_ISL_15152934
EPI_ISL_15152935
EPI_ISL_15152930
EPI_ISL_15152931
EPI_ISL_15152936
EPI_ISL_15152937
EPI_ISL_15152939
EPI_ISL_15152954
EPI_ISL_15152955
EPI_ISL_15152956
EPI_ISL_15152957
EPI_ISL_15152950
EPI_ISL_15152951
EPI_ISL_15152952
EPI_ISL_15152953
EPI_ISL_15152958
EPI_ISL_13160182
EPI_ISL_7126501
EPI_ISL_13160982
EPI_ISL_7126504
EPI_ISL_7126503
EPI_ISL_15152900
EPI_ISL_15152901
EPI_ISL_15152902
EPI_ISL_13161782
EPI_ISL_15152907
EPI_ISL_15152908
EPI_ISL_15152909
EPI_ISL_15152903
EPI_ISL_15152904
EPI_ISL_15152921
EPI_ISL_15152922
EPI_ISL_15152924
EPI_ISL_15152920
EPI_ISL_15152929
EPI_ISL_15152925
EPI_ISL_15152927
EPI_ISL_15152928
EPI_ISL_15152910
EPI_ISL_15152911
EPI_ISL_15152912
EPI_ISL_15152913
EPI_ISL_15152919
EPI_ISL_15152914
EPI_ISL_15152915
EPI_ISL_15152916
EPI_ISL_15152917
EPI_ISL_2044208
EPI_ISL_15152891
EPI_ISL_15152893
EPI_ISL_15152899
EPI_ISL_15152895
EPI_ISL_15152896
EPI_ISL_13233882
EPI_ISL_13255382
EPI_ISL_13264082
EPI_ISL_13263782
EPI_ISL_10463902
EPI_ISL_12173235
EPI_ISL_12329782
EPI_ISL_12134882
EPI_ISL_12152882
EPI_ISL_5438532
EPI_ISL_5438533
EPI_ISL_5438530
EPI_ISL_5438531
EPI_ISL_5438536
EPI_ISL_5438537
EPI_ISL_5438534
EPI_ISL_5438535
EPI_ISL_5438538
EPI_ISL_5438529
EPI_ISL_12040582
EPI_ISL_12181635
EPI_ISL_2045572
EPI_ISL_5438598
EPI_ISL_5438599
EPI_ISL_12117982
EPI_ISL_5438596
EPI_ISL_5438597
EPI_ISL_5438591
EPI_ISL_5438592
EPI_ISL_5438593
EPI_ISL_5438587
EPI_ISL_5438588
EPI_ISL_5438585
EPI_ISL_5438586
EPI_ISL_5438580
EPI_ISL_5438583
EPI_ISL_5438584
EPI_ISL_5438581
EPI_ISL_5438582
EPI_ISL_5438576
EPI_ISL_5438577
EPI_ISL_5438574
EPI_ISL_5438575
EPI_ISL_5438578
EPI_ISL_5438579
EPI_ISL_5438572
EPI_ISL_5438573
EPI_ISL_5438570
EPI_ISL_5438565
EPI_ISL_5438566
EPI_ISL_5438564
EPI_ISL_5438569
EPI_ISL_5438567
EPI_ISL_5438568
EPI_ISL_5438561
EPI_ISL_5438562
EPI_ISL_5438560
EPI_ISL_5438554
EPI_ISL_5438555
EPI_ISL_5438553
EPI_ISL_5438558
EPI_ISL_5438556
EPI_ISL_5438551
EPI_ISL_5438543
EPI_ISL_5438541
EPI_ISL_5438542
EPI_ISL_5438547
EPI_ISL_5438548
EPI_ISL_5438545
EPI_ISL_7127052
EPI_ISL_7127051
EPI_ISL_7127050
EPI_ISL_876601
EPI_ISL_4247188
EPI_ISL_7127071
EPI_ISL_12183035
EPI_ISL_12183235
EPI_ISL_15152700
EPI_ISL_15152709
EPI_ISL_15152705
EPI_ISL_15152706
EPI_ISL_15152707
EPI_ISL_7129661
EPI_ISL_15152708
EPI_ISL_7129662
EPI_ISL_15152723
EPI_ISL_15152724
EPI_ISL_15152725
EPI_ISL_15152720
EPI_ISL_15152721
EPI_ISL_15152722
EPI_ISL_15152727
EPI_ISL_15152728
EPI_ISL_15152729
EPI_ISL_12183935
EPI_ISL_12184135
EPI_ISL_15152712
EPI_ISL_7129660
EPI_ISL_7127002
EPI_ISL_7127001
EPI_ISL_7129663
EPI_ISL_15152713
EPI_ISL_7129664
EPI_ISL_7127003
EPI_ISL_15152710
EPI_ISL_11745282
EPI_ISL_7129669
EPI_ISL_15152719
EPI_ISL_15152747
EPI_ISL_7129668
EPI_ISL_15152748
EPI_ISL_15152744
EPI_ISL_15152734
EPI_ISL_15152735
EPI_ISL_15152730
EPI_ISL_15152731
EPI_ISL_15152732
EPI_ISL_15152761
EPI_ISL_7129672
EPI_ISL_11704182
EPI_ISL_11704682
EPI_ISL_15152767
EPI_ISL_15152764
EPI_ISL_745425
EPI_ISL_7129673
EPI_ISL_7129670
EPI_ISL_15152766
EPI_ISL_7127011
EPI_ISL_7129671
EPI_ISL_7127010
EPI_ISL_7129676
EPI_ISL_7129677
EPI_ISL_7127012
EPI_ISL_11199682
EPI_ISL_7129674
EPI_ISL_7129675
EPI_ISL_7127014
EPI_ISL_11204582
EPI_ISL_7129678
EPI_ISL_7129679
EPI_ISL_7127020
EPI_ISL_7129684
EPI_ISL_7129681
EPI_ISL_15152750
EPI_ISL_7127021
EPI_ISL_7128356
EPI_ISL_15152757
EPI_ISL_15152759
EPI_ISL_11250082
EPI_ISL_7127026
EPI_ISL_7129689
EPI_ISL_7129694
EPI_ISL_15152753
EPI_ISL_15152754
EPI_ISL_15152755
EPI_ISL_7129695
EPI_ISL_7129692
EPI_ISL_7129693
EPI_ISL_10465262
EPI_ISL_7129698
EPI_ISL_3720821
EPI_ISL_3720822
EPI_ISL_7129699
EPI_ISL_7127034
EPI_ISL_7129696
EPI_ISL_7129697
EPI_ISL_7129691
EPI_ISL_9658582
EPI_ISL_9659282
EPI_ISL_3720810
EPI_ISL_12202560
EPI_ISL_9659982
EPI_ISL_9663982
EPI_ISL_7126593
EPI_ISL_7129622
EPI_ISL_7126596
EPI_ISL_676861
EPI_ISL_12202735
EPI_ISL_7129625
EPI_ISL_7129626
EPI_ISL_7129623
EPI_ISL_10462955
EPI_ISL_9142782
EPI_ISL_9136982
EPI_ISL_9132882
EPI_ISL_9142982
EPI_ISL_7129624
EPI_ISL_7129627
EPI_ISL_7129628
EPI_ISL_10462919
EPI_ISL_7130608
EPI_ISL_11499860
EPI_ISL_7130609
EPI_ISL_10466426
EPI_ISL_7129633
EPI_ISL_7129630
EPI_ISL_9030482
EPI_ISL_7129631
EPI_ISL_10463353
EPI_ISL_7129636
EPI_ISL_9341582
EPI_ISL_7129637
EPI_ISL_10464656
EPI_ISL_7129634
EPI_ISL_9341782
EPI_ISL_9341482
EPI_ISL_7129635
EPI_ISL_7129638
EPI_ISL_7129639
EPI_ISL_10465935
EPI_ISL_9390682
EPI_ISL_9390782
EPI_ISL_9394482
EPI_ISL_9394782
EPI_ISL_9401582
EPI_ISL_7130611
EPI_ISL_9863460
EPI_ISL_7130612
EPI_ISL_8869682
EPI_ISL_9044382
EPI_ISL_9088982
EPI_ISL_7130613
EPI_ISL_9096082
EPI_ISL_10470814
EPI_ISL_2047274
EPI_ISL_2047273
EPI_ISL_9136582
EPI_ISL_9138182
EPI_ISL_9133882
EPI_ISL_9137182
EPI_ISL_9142582
EPI_ISL_10468488
EPI_ISL_9919082
EPI_ISL_8827882
EPI_ISL_7129644
EPI_ISL_7129647
EPI_ISL_7129648
EPI_ISL_7129645
EPI_ISL_8938082
EPI_ISL_7129646
EPI_ISL_9005882
EPI_ISL_7129649
EPI_ISL_9014482
EPI_ISL_8324182
EPI_ISL_10471190
EPI_ISL_8305582
EPI_ISL_5438602
EPI_ISL_5438603
EPI_ISL_5438600
EPI_ISL_5438601
EPI_ISL_5438607
EPI_ISL_5438604
EPI_ISL_5438605
EPI_ISL_5438608
EPI_ISL_5438609
EPI_ISL_10471101
EPI_ISL_7129650
EPI_ISL_7129651
EPI_ISL_8603482
EPI_ISL_7129652
EPI_ISL_7129653
EPI_ISL_7129658
EPI_ISL_9134160
EPI_ISL_7129659
EPI_ISL_9440782
EPI_ISL_9473782
EPI_ISL_8635282
EPI_ISL_10471449
EPI_ISL_7872682
EPI_ISL_7126670
EPI_ISL_8258682
EPI_ISL_7126673
EPI_ISL_7129702
EPI_ISL_7126675
EPI_ISL_7129700
EPI_ISL_7129701
EPI_ISL_7129706
EPI_ISL_7129704
EPI_ISL_7129705
EPI_ISL_7129710
EPI_ISL_7126684
EPI_ISL_7129713
EPI_ISL_2047226
EPI_ISL_7129714
EPI_ISL_7129711
EPI_ISL_7129712
EPI_ISL_2044181
EPI_ISL_10471342
EPI_ISL_8306182
EPI_ISL_7129717
EPI_ISL_7129718
EPI_ISL_7129715
EPI_ISL_8828082
EPI_ISL_7129716
EPI_ISL_7129708
EPI_ISL_2044174
EPI_ISL_7129709
EPI_ISL_7126692
EPI_ISL_7126691
EPI_ISL_7129720
EPI_ISL_8937982
EPI_ISL_7129721
EPI_ISL_9028282
EPI_ISL_9014382
EPI_ISL_7129724
EPI_ISL_7129725
EPI_ISL_7129722
EPI_ISL_7126699
EPI_ISL_7129723
EPI_ISL_7129728
EPI_ISL_7129729
EPI_ISL_7129726
EPI_ISL_7129727
EPI_ISL_2044165
EPI_ISL_2047262
EPI_ISL_7129719
EPI_ISL_2047241
EPI_ISL_10208360
EPI_ISL_10998482
EPI_ISL_10998582
EPI_ISL_10132082
EPI_ISL_11009882
EPI_ISL_11009782
EPI_ISL_11010182
EPI_ISL_11010282
EPI_ISL_7129731
EPI_ISL_571661
EPI_ISL_7129732
EPI_ISL_10208582
EPI_ISL_7129730
EPI_ISL_7129735
EPI_ISL_7129736
EPI_ISL_7129733
EPI_ISL_10270582
EPI_ISL_10390682
EPI_ISL_7129734
EPI_ISL_7129739
EPI_ISL_1230861
EPI_ISL_10329382
EPI_ISL_7129737
EPI_ISL_12323880
EPI_ISL_12323874
EPI_ISL_12323877
EPI_ISL_12323876
EPI_ISL_12323878
EPI_ISL_12323871
EPI_ISL_7129738
EPI_ISL_12323870
EPI_ISL_12323873
EPI_ISL_12323872
EPI_ISL_12323864
EPI_ISL_12323863
EPI_ISL_12323866
EPI_ISL_12323865
EPI_ISL_12323868
EPI_ISL_12323867
EPI_ISL_12323869
EPI_ISL_12323896
EPI_ISL_12323899
EPI_ISL_12323891
EPI_ISL_12323892
EPI_ISL_12323895
EPI_ISL_12323894
EPI_ISL_12323885
EPI_ISL_12323887
EPI_ISL_12323840
EPI_ISL_12323831
EPI_ISL_12323830
EPI_ISL_12323832
EPI_ISL_12323834
EPI_ISL_12323836
EPI_ISL_12323838
EPI_ISL_12323820
EPI_ISL_12323822
EPI_ISL_12323821
EPI_ISL_12323824
EPI_ISL_12323823
EPI_ISL_12323826
EPI_ISL_12323825
EPI_ISL_12323827
EPI_ISL_12323829
EPI_ISL_12323860
EPI_ISL_12323862
EPI_ISL_12323861
EPI_ISL_12323853
EPI_ISL_12323852
EPI_ISL_12323855
EPI_ISL_12323854
EPI_ISL_12323857
EPI_ISL_12323858
EPI_ISL_12323851
EPI_ISL_12323850
EPI_ISL_12323842
EPI_ISL_12323841
EPI_ISL_12323844
EPI_ISL_12323843
EPI_ISL_12323846
EPI_ISL_12323845
EPI_ISL_12323848
EPI_ISL_12323847
EPI_ISL_12323849
EPI_ISL_12323811
EPI_ISL_12323813
EPI_ISL_12323812
EPI_ISL_12323815
EPI_ISL_12323814
EPI_ISL_12323817
EPI_ISL_12323816
EPI_ISL_12323819
EPI_ISL_12323818
EPI_ISL_12323800
EPI_ISL_12323802
EPI_ISL_12323801
EPI_ISL_12323804
EPI_ISL_12323803
EPI_ISL_12323806
EPI_ISL_12323805
EPI_ISL_12323807
EPI_ISL_12323809
EPI_ISL_3720066
EPI_ISL_12324250
EPI_ISL_12324254
EPI_ISL_12324251
EPI_ISL_12324252
EPI_ISL_12324257
EPI_ISL_12324256
EPI_ISL_12324248
EPI_ISL_12324249
EPI_ISL_12324242
EPI_ISL_12324243
EPI_ISL_12324240
EPI_ISL_12324241
EPI_ISL_12324246
EPI_ISL_12324247
EPI_ISL_12324244
EPI_ISL_12324245
EPI_ISL_12324239
EPI_ISL_12324237
EPI_ISL_12324238
EPI_ISL_12324270
EPI_ISL_2044155
EPI_ISL_12324261
EPI_ISL_12324265
EPI_ISL_12324268
EPI_ISL_12324269
EPI_ISL_12324267
EPI_ISL_12324259
EPI_ISL_12324213
EPI_ISL_12324214
EPI_ISL_12324212
EPI_ISL_12324206
EPI_ISL_7126636
EPI_ISL_12324207
EPI_ISL_12324204
EPI_ISL_12324205
EPI_ISL_12324208
EPI_ISL_12324209
EPI_ISL_12324202
EPI_ISL_12324203
EPI_ISL_12324200
EPI_ISL_12324201
EPI_ISL_12324231
EPI_ISL_12324232
EPI_ISL_12324230
EPI_ISL_12324236
EPI_ISL_12324233
EPI_ISL_12324234
EPI_ISL_12324229
EPI_ISL_12324226
EPI_ISL_12324227
EPI_ISL_12324220
EPI_ISL_12324221
EPI_ISL_12324225
EPI_ISL_12324222
EPI_ISL_12324217
EPI_ISL_12324218
EPI_ISL_12324215
EPI_ISL_2045470
EPI_ISL_12324216
EPI_ISL_12324219
EPI_ISL_12323798
EPI_ISL_12323797
EPI_ISL_12323792
EPI_ISL_12323794
EPI_ISL_12323793
EPI_ISL_2045472
EPI_ISL_12323796
EPI_ISL_12323795
EPI_ISL_12323786
EPI_ISL_12323789
EPI_ISL_2045473
EPI_ISL_12323788
EPI_ISL_2045474
EPI_ISL_2045476
EPI_ISL_10596582
EPI_ISL_12323761
EPI_ISL_12323753
EPI_ISL_12323756
EPI_ISL_12323755
EPI_ISL_12323750
EPI_ISL_12323752
EPI_ISL_12323751
EPI_ISL_12323743
EPI_ISL_12323742
EPI_ISL_12323744
EPI_ISL_12323746
EPI_ISL_12323749
EPI_ISL_12323781
EPI_ISL_12323780
EPI_ISL_12323783
EPI_ISL_12323782
EPI_ISL_12323776
EPI_ISL_12323777
EPI_ISL_12323779
EPI_ISL_12323770
EPI_ISL_12323772
EPI_ISL_12323771
EPI_ISL_12323774
EPI_ISL_12323765
EPI_ISL_12323764
EPI_ISL_12323767
EPI_ISL_12323766
EPI_ISL_12323769
EPI_ISL_12323768
EPI_ISL_12323741
EPI_ISL_12323740
EPI_ISL_12323736
EPI_ISL_3720080
EPI_ISL_12323738
EPI_ISL_12323737
EPI_ISL_7126628
EPI_ISL_12324173
EPI_ISL_12324170
EPI_ISL_12324171
EPI_ISL_12324176
EPI_ISL_12324174
EPI_ISL_12324178
EPI_ISL_12324179
EPI_ISL_12324161
EPI_ISL_12324162
EPI_ISL_12324160
EPI_ISL_10695382
EPI_ISL_12324166
EPI_ISL_12324164
EPI_ISL_12324169
EPI_ISL_12324167
EPI_ISL_12324168
EPI_ISL_12324191
EPI_ISL_12324192
EPI_ISL_12324193
EPI_ISL_12324199
EPI_ISL_12324197
EPI_ISL_12324180
EPI_ISL_12324184
EPI_ISL_12324182
EPI_ISL_12324187
EPI_ISL_12324189
EPI_ISL_12324132
EPI_ISL_12324133
EPI_ISL_12324130
EPI_ISL_12324136
EPI_ISL_12324137
EPI_ISL_12324134
EPI_ISL_12324129
EPI_ISL_12324127
EPI_ISL_12324128
EPI_ISL_12324122
EPI_ISL_12324120
EPI_ISL_12324125
EPI_ISL_12324126
EPI_ISL_12324123
EPI_ISL_12324124
EPI_ISL_12324118
EPI_ISL_12324119
EPI_ISL_12324117
EPI_ISL_12324150
EPI_ISL_12324151
EPI_ISL_12324155
EPI_ISL_12324152
EPI_ISL_12324153
EPI_ISL_12324158
EPI_ISL_12324159
EPI_ISL_12324156
EPI_ISL_12324157
EPI_ISL_12324149
EPI_ISL_12324140
EPI_ISL_12324143
EPI_ISL_12324144
EPI_ISL_12324141
EPI_ISL_12324142
EPI_ISL_12324147
EPI_ISL_12324148
EPI_ISL_12324145
EPI_ISL_12324146
EPI_ISL_12324138
EPI_ISL_12324139
EPI_ISL_7126640
EPI_ISL_10695582
EPI_ISL_10695482
EPI_ISL_12324110
EPI_ISL_12324111
EPI_ISL_12324112
EPI_ISL_4926454
EPI_ISL_12324113
EPI_ISL_12324107
EPI_ISL_12324108
EPI_ISL_12324105
EPI_ISL_12324106
EPI_ISL_12324109
EPI_ISL_12324100
EPI_ISL_10708282
EPI_ISL_12324103
EPI_ISL_10708382
EPI_ISL_12324104
EPI_ISL_12324101
EPI_ISL_12324102
EPI_ISL_7126647
EPI_ISL_7126649
EPI_ISL_10714082
EPI_ISL_12324091
EPI_ISL_12324092
EPI_ISL_12324096
EPI_ISL_12324094
EPI_ISL_12324080
EPI_ISL_12324085
EPI_ISL_12324082
EPI_ISL_12324083
EPI_ISL_12324051
EPI_ISL_12324052
EPI_ISL_12324050
EPI_ISL_12324055
EPI_ISL_12324053
EPI_ISL_12324054
EPI_ISL_12324059
EPI_ISL_12324057
EPI_ISL_12324058
EPI_ISL_12324041
EPI_ISL_12324044
EPI_ISL_12324045
EPI_ISL_12324042
EPI_ISL_12324048
EPI_ISL_12324049
EPI_ISL_12324046
EPI_ISL_12324047
EPI_ISL_12324039
EPI_ISL_12324070
EPI_ISL_12324073
EPI_ISL_12324074
EPI_ISL_12324072
EPI_ISL_12324077
EPI_ISL_12324078
EPI_ISL_12324079
EPI_ISL_12324061
EPI_ISL_12324066
EPI_ISL_12324067
EPI_ISL_12324065
EPI_ISL_12324068
EPI_ISL_12324069
EPI_ISL_12324012
EPI_ISL_12324010
EPI_ISL_12324015
EPI_ISL_12324016
EPI_ISL_12324013
EPI_ISL_7126659
EPI_ISL_12324014
EPI_ISL_12324009
EPI_ISL_12324006
EPI_ISL_12324007
EPI_ISL_12324000
EPI_ISL_12324001
EPI_ISL_12324004
EPI_ISL_12324005
EPI_ISL_12324003
EPI_ISL_12324033
EPI_ISL_12324034
EPI_ISL_12324031
EPI_ISL_12324032
EPI_ISL_12324037
EPI_ISL_12324038
EPI_ISL_12324036
EPI_ISL_12324028
EPI_ISL_7126661
EPI_ISL_12324029
EPI_ISL_12324022
EPI_ISL_12324023
EPI_ISL_12324020
EPI_ISL_12324021
EPI_ISL_12324026
EPI_ISL_7126662
EPI_ISL_12324027
EPI_ISL_12324024
EPI_ISL_12324025
EPI_ISL_7126664
EPI_ISL_12324019
EPI_ISL_12324017
EPI_ISL_12324018
EPI_ISL_7126669
EPI_ISL_12202782
EPI_ISL_12239082
EPI_ISL_12255582
EPI_ISL_12258282
EPI_ISL_2044995
EPI_ISL_12301482
EPI_ISL_12357982
EPI_ISL_2044993
EPI_ISL_755661
EPI_ISL_7126609
EPI_ISL_2042325
EPI_ISL_7126625
EPI_ISL_7126627
EPI_ISL_7126618
EPI_ISL_7126617
EPI_ISL_1112761
EPI_ISL_12450182
EPI_ISL_12450382
EPI_ISL_13888315
EPI_ISL_12450482
EPI_ISL_12450882
EPI_ISL_12451082
EPI_ISL_11203082
EPI_ISL_12450982
EPI_ISL_1746861
EPI_ISL_12462082
EPI_ISL_12466582
EPI_ISL_8550782
EPI_ISL_12706483
EPI_ISL_13270883
EPI_ISL_12531483
EPI_ISL_12564183
EPI_ISL_12590383
EPI_ISL_12590483
EPI_ISL_12590583
EPI_ISL_12590283
EPI_ISL_12593483
EPI_ISL_12573783
EPI_ISL_12590083
EPI_ISL_12642783
EPI_ISL_12752983
EPI_ISL_12756283
EPI_ISL_12706583
EPI_ISL_12757083
EPI_ISL_12758883
EPI_ISL_13653420
EPI_ISL_13653300
EPI_ISL_13653400
EPI_ISL_13653407
EPI_ISL_15152663
EPI_ISL_13653408
EPI_ISL_13888263
EPI_ISL_12722283
EPI_ISL_12722583
EPI_ISL_13890090
EPI_ISL_13890088
EPI_ISL_13890087
EPI_ISL_13889929
EPI_ISL_13889925
EPI_ISL_13889923
EPI_ISL_13890095
EPI_ISL_13889910
EPI_ISL_13889921
EPI_ISL_13889920
EPI_ISL_13889917
EPI_ISL_13889912
EPI_ISL_13889907
EPI_ISL_13889904
EPI_ISL_13889901
EPI_ISL_13889909
EPI_ISL_13890046
EPI_ISL_13890168
EPI_ISL_13890051
EPI_ISL_13890050
EPI_ISL_13890057
EPI_ISL_15152698
EPI_ISL_15152699
EPI_ISL_13890292
EPI_ISL_13890174
EPI_ISL_13890294
EPI_ISL_13890175
EPI_ISL_13890181
EPI_ISL_13890299
EPI_ISL_13890064
EPI_ISL_13890187
EPI_ISL_13890062
EPI_ISL_13890185
EPI_ISL_15152822
EPI_ISL_13890066
EPI_ISL_15152823
EPI_ISL_13890065
EPI_ISL_15152825
EPI_ISL_13890068
EPI_ISL_15152826
EPI_ISL_15152827
EPI_ISL_13890070
EPI_ISL_15152829
EPI_ISL_15152811
EPI_ISL_15152812
EPI_ISL_15152813
EPI_ISL_15152814
EPI_ISL_15152819
EPI_ISL_13890083
EPI_ISL_15152815
EPI_ISL_15152816
EPI_ISL_15152817
EPI_ISL_15152818
EPI_ISL_13890079
EPI_ISL_15152844
EPI_ISL_15152845
EPI_ISL_15152846
EPI_ISL_15152847
EPI_ISL_13890077
EPI_ISL_13890080
EPI_ISL_13890078
EPI_ISL_15152843
EPI_ISL_15152848
EPI_ISL_13890082
EPI_ISL_13890086
EPI_ISL_15152849
EPI_ISL_13890085
EPI_ISL_15152833
EPI_ISL_15152834
EPI_ISL_13890001
EPI_ISL_13890363
EPI_ISL_13890241
EPI_ISL_15152835
EPI_ISL_15152836
EPI_ISL_15152838
EPI_ISL_13890246
EPI_ISL_13890367
EPI_ISL_15152839
EPI_ISL_13890248
EPI_ISL_15152866
EPI_ISL_15152867
EPI_ISL_13890247
EPI_ISL_15152868
EPI_ISL_15152869
EPI_ISL_13890130
EPI_ISL_13890373
EPI_ISL_13890250
EPI_ISL_13890011
EPI_ISL_15152863
EPI_ISL_15152864
EPI_ISL_13890131
EPI_ISL_15152865
EPI_ISL_13890016
EPI_ISL_15152850
EPI_ISL_13890019
EPI_ISL_15152855
EPI_ISL_13890017
EPI_ISL_15152856
EPI_ISL_13890383
EPI_ISL_13890259
EPI_ISL_13890018
EPI_ISL_15152853
EPI_ISL_15152854
EPI_ISL_15152859
EPI_ISL_13890381
EPI_ISL_13890020
EPI_ISL_13890265
EPI_ISL_13890261
EPI_ISL_13890021
EPI_ISL_15152880
EPI_ISL_13890385
EPI_ISL_15152882
EPI_ISL_15152883
EPI_ISL_13890024
EPI_ISL_13890384
EPI_ISL_13890145
EPI_ISL_15152888
EPI_ISL_13890389
EPI_ISL_13890028
EPI_ISL_15152885
EPI_ISL_13890027
EPI_ISL_15152886
EPI_ISL_13890390
EPI_ISL_15152887
EPI_ISL_13890031
EPI_ISL_13890156
EPI_ISL_15152870
EPI_ISL_13890394
EPI_ISL_13890030
EPI_ISL_13890033
EPI_ISL_13890396
EPI_ISL_13890395
EPI_ISL_13890035
EPI_ISL_13890037
EPI_ISL_15152878
EPI_ISL_13890277
EPI_ISL_15152879
EPI_ISL_13890276
EPI_ISL_13890398
EPI_ISL_13890397
EPI_ISL_15152873
EPI_ISL_13890036
EPI_ISL_15152875
EPI_ISL_13890158
EPI_ISL_13888026
EPI_ISL_13890282
EPI_ISL_13890161
EPI_ISL_13890160
EPI_ISL_13890041
EPI_ISL_13890321
EPI_ISL_13890162
EPI_ISL_13890323
EPI_ISL_13890201
EPI_ISL_13890320
EPI_ISL_13890322
EPI_ISL_13890327
EPI_ISL_13890325
EPI_ISL_13890206
EPI_ISL_13890205
EPI_ISL_13890328
EPI_ISL_13890209
EPI_ISL_13890213
EPI_ISL_13890211
EPI_ISL_13890218
EPI_ISL_13890332
EPI_ISL_13890334
EPI_ISL_13890215
EPI_ISL_13890217
EPI_ISL_15152800
EPI_ISL_13890222
EPI_ISL_15152802
EPI_ISL_15152803
EPI_ISL_15152808
EPI_ISL_15152809
EPI_ISL_13890341
EPI_ISL_13890342
EPI_ISL_15152806
EPI_ISL_13890100
EPI_ISL_13890104
EPI_ISL_13890102
EPI_ISL_13890223
EPI_ISL_13890107
EPI_ISL_13890348
EPI_ISL_13890113
EPI_ISL_13890356
EPI_ISL_13890355
EPI_ISL_13890115
EPI_ISL_13890116
EPI_ISL_13890236
EPI_ISL_13890118
EPI_ISL_13890117
EPI_ISL_13890238
EPI_ISL_13890119
EPI_ISL_13890400
EPI_ISL_13890401
EPI_ISL_13890403
EPI_ISL_13890411
EPI_ISL_13890410
EPI_ISL_13890413
EPI_ISL_13890412
EPI_ISL_13890301
EPI_ISL_13890415
EPI_ISL_13890305
EPI_ISL_13890307
EPI_ISL_13890306
EPI_ISL_13890312
EPI_ISL_13890311
EPI_ISL_13890314
EPI_ISL_13889975
EPI_ISL_13890315
EPI_ISL_13889976
EPI_ISL_13889974
EPI_ISL_13889972
EPI_ISL_13889970
EPI_ISL_13889957
EPI_ISL_15152782
EPI_ISL_15152783
EPI_ISL_15152784
EPI_ISL_13889961
EPI_ISL_13889954
EPI_ISL_13889955
EPI_ISL_13889953
EPI_ISL_13889952
EPI_ISL_15152785
EPI_ISL_13889951
EPI_ISL_15152786
EPI_ISL_13889947
EPI_ISL_15152788
EPI_ISL_13889943
EPI_ISL_13889942
EPI_ISL_13889940
EPI_ISL_13889939
EPI_ISL_13889938
EPI_ISL_13889935
EPI_ISL_13889936
EPI_ISL_13889934
EPI_ISL_13889899
EPI_ISL_15152774
EPI_ISL_13889898
EPI_ISL_13889999
EPI_ISL_13889997
EPI_ISL_13889984
EPI_ISL_15152776
EPI_ISL_13889996
EPI_ISL_13889981
EPI_ISL_15152777
EPI_ISL_13889987
EPI_ISL_13889980
EPI_ISL_13889985
EPI_ISL_13889979
EPI_ISL_13889978
EPI_ISL_13888148
EPI_ISL_12330570
EPI_ISL_15152791
EPI_ISL_13053770
EPI_ISL_13055070
EPI_ISL_15152798
EPI_ISL_15152799
EPI_ISL_13887745
EPI_ISL_13888314
EPI_ISL_13889770
EPI_ISL_13887554
EPI_ISL_13887550
EPI_ISL_13887549
EPI_ISL_13887548
EPI_ISL_13887547
EPI_ISL_13887544
EPI_ISL_13889811
EPI_ISL_13889802
EPI_ISL_13889807
EPI_ISL_13889804
EPI_ISL_13889803
EPI_ISL_13889809
EPI_ISL_13889572
EPI_ISL_13889692
EPI_ISL_13889570
EPI_ISL_13889561
EPI_ISL_13889579
EPI_ISL_13889694
EPI_ISL_13889577
EPI_ISL_13889698
EPI_ISL_13889575
EPI_ISL_13160170
EPI_ISL_12214235
EPI_ISL_13889792
EPI_ISL_13889680
EPI_ISL_13889567
EPI_ISL_13889564
EPI_ISL_13889799
EPI_ISL_13889797
EPI_ISL_13889782
EPI_ISL_13889795
EPI_ISL_13889794
EPI_ISL_13889669
EPI_ISL_13889667
EPI_ISL_13889788
EPI_ISL_13889785
EPI_ISL_13889783
EPI_ISL_13889540
EPI_ISL_13889661
EPI_ISL_13889659
EPI_ISL_13889537
EPI_ISL_13889494
EPI_ISL_13889492
EPI_ISL_13889491
EPI_ISL_13889497
EPI_ISL_2047157
EPI_ISL_13889486
EPI_ISL_13889470
EPI_ISL_13889596
EPI_ISL_13889583
EPI_ISL_3720108
EPI_ISL_13889734
EPI_ISL_13889730
EPI_ISL_13889851
EPI_ISL_13889848
EPI_ISL_13889725
EPI_ISL_13889846
EPI_ISL_13889722
EPI_ISL_13889845
EPI_ISL_13889602
EPI_ISL_13889723
EPI_ISL_13889844
EPI_ISL_13889601
EPI_ISL_13889840
EPI_ISL_13889600
EPI_ISL_13889842
EPI_ISL_13889720
EPI_ISL_13889841
EPI_ISL_13889838
EPI_ISL_13889716
EPI_ISL_13889835
EPI_ISL_13889833
EPI_ISL_13889707
EPI_ISL_13889706
EPI_ISL_13889825
EPI_ISL_13889703
EPI_ISL_13889824
EPI_ISL_13889823
EPI_ISL_13889822
EPI_ISL_13889820
EPI_ISL_13889816
EPI_ISL_13889815
EPI_ISL_13889813
EPI_ISL_13889891
EPI_ISL_13889890
EPI_ISL_13889536
EPI_ISL_13889778
EPI_ISL_3720122
EPI_ISL_13161770
EPI_ISL_13889655
EPI_ISL_13889776
EPI_ISL_13889759
EPI_ISL_13889895
EPI_ISL_13889773
EPI_ISL_13889894
EPI_ISL_13889880
EPI_ISL_13889772
EPI_ISL_13889771
EPI_ISL_13889649
EPI_ISL_13889768
EPI_ISL_13889765
EPI_ISL_13889769
EPI_ISL_13889524
EPI_ISL_13889887
EPI_ISL_13889644
EPI_ISL_13144870
EPI_ISL_13889764
EPI_ISL_13889885
EPI_ISL_13889763
EPI_ISL_13889884
EPI_ISL_13889879
EPI_ISL_13889878
EPI_ISL_13889877
EPI_ISL_2827261
EPI_ISL_13889755
EPI_ISL_13889511
EPI_ISL_13889876
EPI_ISL_13889875
EPI_ISL_13889631
EPI_ISL_13889751
EPI_ISL_13889750
EPI_ISL_7129780
EPI_ISL_13889872
EPI_ISL_13889870
EPI_ISL_13889509
EPI_ISL_13889748
EPI_ISL_13889626
EPI_ISL_13889747
EPI_ISL_13889868
EPI_ISL_13889746
EPI_ISL_13889864
EPI_ISL_13889742
EPI_ISL_13889863
EPI_ISL_13889861
EPI_ISL_13889619
EPI_ISL_13889739
EPI_ISL_13889859
EPI_ISL_13889738
EPI_ISL_13889616
EPI_ISL_2044936
EPI_ISL_7129787
EPI_ISL_2044934
EPI_ISL_7129785
EPI_ISL_7129788
EPI_ISL_7129789
EPI_ISL_7129793
EPI_ISL_2047193
EPI_ISL_7129794
EPI_ISL_7129791
EPI_ISL_7129792
EPI_ISL_2044074
EPI_ISL_1170426
EPI_ISL_2044076
EPI_ISL_12564054
EPI_ISL_7129797
EPI_ISL_7129798
EPI_ISL_7129795
EPI_ISL_2402861
EPI_ISL_13888481
EPI_ISL_13888600
EPI_ISL_13888295
EPI_ISL_13888296
EPI_ISL_13888293
EPI_ISL_13888291
EPI_ISL_13888479
EPI_ISL_13888367
EPI_ISL_13888591
EPI_ISL_13888489
EPI_ISL_13888364
EPI_ISL_13888351
EPI_ISL_13888472
EPI_ISL_13888598
EPI_ISL_13888477
EPI_ISL_13888596
EPI_ISL_13888599
EPI_ISL_12590454
EPI_ISL_13888475
EPI_ISL_13888354
EPI_ISL_13888582
EPI_ISL_13888589
EPI_ISL_13888587
EPI_ISL_13888348
EPI_ISL_13888463
EPI_ISL_7129796
EPI_ISL_13888583
EPI_ISL_13888342
EPI_ISL_13888459
EPI_ISL_13888455
EPI_ISL_13888579
EPI_ISL_13888336
EPI_ISL_13888457
EPI_ISL_13888573
EPI_ISL_13888577
EPI_ISL_13888454
EPI_ISL_1114561
EPI_ISL_7129799
EPI_ISL_13888327
EPI_ISL_13888569
EPI_ISL_13888394
EPI_ISL_13888289
EPI_ISL_13888399
EPI_ISL_7129790
EPI_ISL_13888397
EPI_ISL_13888386
EPI_ISL_13888383
EPI_ISL_13888384
EPI_ISL_13888494
EPI_ISL_13888382
EPI_ISL_13888499
EPI_ISL_13888491
EPI_ISL_13888497
EPI_ISL_13888638
EPI_ISL_13888498
EPI_ISL_13888495
EPI_ISL_13888375
EPI_ISL_13888639
EPI_ISL_13888644
EPI_ISL_13888642
EPI_ISL_13888524
EPI_ISL_13888645
EPI_ISL_13888521
EPI_ISL_13888522
EPI_ISL_13888643
EPI_ISL_13888640
EPI_ISL_13888641
EPI_ISL_13888514
EPI_ISL_13888626
EPI_ISL_13888507
EPI_ISL_13888628
EPI_ISL_13888627
EPI_ISL_13888670
EPI_ISL_13888504
EPI_ISL_13888622
EPI_ISL_13888620
EPI_ISL_13888623
EPI_ISL_13888500
EPI_ISL_13888606
EPI_ISL_13888618
EPI_ISL_13888615
EPI_ISL_13888607
EPI_ISL_13888608
EPI_ISL_13888446
EPI_ISL_13888604
EPI_ISL_13888567
EPI_ISL_13888568
EPI_ISL_13888445
EPI_ISL_13888564
EPI_ISL_13888555
EPI_ISL_13888559
EPI_ISL_13888677
EPI_ISL_13888435
EPI_ISL_13888433
EPI_ISL_13888678
EPI_ISL_13888675
EPI_ISL_13888673
EPI_ISL_13888548
EPI_ISL_13888550
EPI_ISL_13888672
EPI_ISL_13888546
EPI_ISL_13888303
EPI_ISL_13888545
EPI_ISL_13888424
EPI_ISL_13888425
EPI_ISL_13888543
EPI_ISL_13888422
EPI_ISL_13888544
EPI_ISL_13888423
EPI_ISL_13888662
EPI_ISL_13888541
EPI_ISL_13888300
EPI_ISL_13888417
EPI_ISL_13888660
EPI_ISL_13888540
EPI_ISL_13888661
EPI_ISL_13888658
EPI_ISL_13888538
EPI_ISL_13888415
EPI_ISL_13888536
EPI_ISL_13888656
EPI_ISL_13888537
EPI_ISL_13888532
EPI_ISL_13888654
EPI_ISL_13888650
EPI_ISL_13888410
EPI_ISL_13888408
EPI_ISL_13888406
EPI_ISL_13888527
EPI_ISL_13888407
EPI_ISL_13888649
EPI_ISL_13888404
EPI_ISL_13888405
EPI_ISL_13888647
EPI_ISL_5445903
EPI_ISL_3720152
EPI_ISL_5445902
EPI_ISL_5445901
EPI_ISL_5445900
EPI_ISL_13254470
EPI_ISL_13255070
EPI_ISL_13256670
EPI_ISL_13257470
EPI_ISL_3720188
EPI_ISL_15158599
EPI_ISL_15158598
EPI_ISL_13264070
EPI_ISL_7129742
EPI_ISL_15159034
EPI_ISL_15158526
EPI_ISL_5445971
EPI_ISL_5445970
EPI_ISL_5445968
EPI_ISL_5445967
EPI_ISL_5445966
EPI_ISL_5445965
EPI_ISL_5445964
EPI_ISL_5445963
EPI_ISL_5445962
EPI_ISL_13887949
EPI_ISL_5445961
EPI_ISL_13887948
EPI_ISL_15158541
EPI_ISL_15158551
EPI_ISL_13887952
EPI_ISL_5445960
EPI_ISL_13887942
EPI_ISL_7129743
EPI_ISL_5445959
EPI_ISL_5445958
EPI_ISL_5445957
EPI_ISL_5445954
EPI_ISL_5445952
EPI_ISL_7129740
EPI_ISL_13887921
EPI_ISL_5445950
EPI_ISL_13887915
EPI_ISL_13887913
EPI_ISL_5445948
EPI_ISL_13887995
EPI_ISL_5445946
EPI_ISL_13887911
EPI_ISL_13887910
EPI_ISL_13888273
EPI_ISL_5445945
EPI_ISL_13887917
EPI_ISL_13887987
EPI_ISL_5445944
EPI_ISL_7129741
EPI_ISL_5445942
EPI_ISL_5445941
EPI_ISL_13887972
EPI_ISL_15158589
EPI_ISL_15158588
EPI_ISL_13887968
EPI_ISL_15158587
EPI_ISL_13887966
EPI_ISL_15158586
EPI_ISL_15158595
EPI_ISL_5445940
EPI_ISL_13887963
EPI_ISL_7129746
EPI_ISL_13887961
EPI_ISL_13887959
EPI_ISL_5445939
EPI_ISL_13887958
EPI_ISL_7129747
EPI_ISL_13888084
EPI_ISL_13887954
EPI_ISL_13888082
EPI_ISL_13888081
EPI_ISL_13888088
EPI_ISL_13888089
EPI_ISL_13888197
EPI_ISL_13888199
EPI_ISL_7129745
EPI_ISL_13888192
EPI_ISL_13888191
EPI_ISL_13888070
EPI_ISL_7129748
EPI_ISL_13888198
EPI_ISL_13888065
EPI_ISL_13888186
EPI_ISL_13888182
EPI_ISL_13888063
EPI_ISL_13888184
EPI_ISL_13888060
EPI_ISL_7129749
EPI_ISL_13888068
EPI_ISL_13888174
EPI_ISL_5445937
EPI_ISL_13888066
EPI_ISL_13888053
EPI_ISL_13888054
EPI_ISL_13888100
EPI_ISL_13888173
EPI_ISL_13888056
EPI_ISL_13887905
EPI_ISL_13888058
EPI_ISL_5445936
EPI_ISL_13888055
EPI_ISL_13888176
EPI_ISL_5445935
EPI_ISL_5445934
EPI_ISL_13888095
EPI_ISL_5445933
EPI_ISL_13888177
EPI_ISL_5445930
EPI_ISL_13887904
EPI_ISL_5445929
EPI_ISL_5445924
EPI_ISL_5445923
EPI_ISL_5445922
EPI_ISL_5445921
EPI_ISL_13887902
EPI_ISL_5445920
EPI_ISL_5445919
EPI_ISL_5445918
EPI_ISL_5445917
EPI_ISL_5445916
EPI_ISL_5445915
EPI_ISL_5445913
EPI_ISL_13888097
EPI_ISL_5445912
EPI_ISL_5445908
EPI_ISL_5445907
EPI_ISL_5445905
EPI_ISL_13888098
EPI_ISL_13888096
EPI_ISL_13888093
EPI_ISL_13888090
EPI_ISL_13888094
EPI_ISL_13888092
EPI_ISL_13888099
EPI_ISL_13888248
EPI_ISL_13888246
EPI_ISL_13888247
EPI_ISL_13888244
EPI_ISL_13888000
EPI_ISL_13888242
EPI_ISL_13888001
EPI_ISL_13888238
EPI_ISL_13888243
EPI_ISL_13888116
EPI_ISL_13888237
EPI_ISL_13888115
EPI_ISL_13888112
EPI_ISL_13888234
EPI_ISL_13888231
EPI_ISL_13888028
EPI_ISL_13888232
EPI_ISL_13888224
EPI_ISL_7129750
EPI_ISL_13888228
EPI_ISL_13888108
EPI_ISL_13888146
EPI_ISL_13888101
EPI_ISL_13888222
EPI_ISL_13888102
EPI_ISL_7129753
EPI_ISL_13888141
EPI_ISL_13888223
EPI_ISL_13888220
EPI_ISL_13888218
EPI_ISL_13888215
EPI_ISL_7129754
EPI_ISL_13888211
EPI_ISL_13888209
EPI_ISL_13888207
EPI_ISL_13888284
EPI_ISL_13888162
EPI_ISL_7129751
EPI_ISL_13888280
EPI_ISL_7129752
EPI_ISL_7129757
EPI_ISL_13888046
EPI_ISL_7129758
EPI_ISL_13888274
EPI_ISL_13888166
EPI_ISL_13888165
EPI_ISL_7129755
EPI_ISL_13888045
EPI_ISL_7129756
EPI_ISL_13888032
EPI_ISL_7129759
EPI_ISL_13888035
EPI_ISL_13888156
EPI_ISL_13888262
EPI_ISL_13888149
EPI_ISL_13888278
EPI_ISL_13888159
EPI_ISL_13888036
EPI_ISL_13888277
EPI_ISL_13888157
EPI_ISL_13888034
EPI_ISL_13888021
EPI_ISL_7129764
EPI_ISL_13888275
EPI_ISL_13888266
EPI_ISL_13888143
EPI_ISL_13888267
EPI_ISL_13888016
EPI_ISL_7129765
EPI_ISL_13888264
EPI_ISL_13888022
EPI_ISL_7129763
EPI_ISL_13888144
EPI_ISL_7129768
EPI_ISL_13888010
EPI_ISL_13888252
EPI_ISL_7129769
EPI_ISL_13888255
EPI_ISL_13888137
EPI_ISL_13888134
EPI_ISL_7129766
EPI_ISL_7129767
EPI_ISL_12766183
EPI_ISL_13888135
EPI_ISL_13888256
EPI_ISL_13887898
EPI_ISL_13887897
EPI_ISL_7129771
EPI_ISL_7129772
EPI_ISL_7129770
EPI_ISL_7129776
EPI_ISL_15159519
EPI_ISL_7129773
EPI_ISL_2047140
EPI_ISL_7129774
EPI_ISL_13887823
EPI_ISL_13887701
EPI_ISL_13887825
EPI_ISL_13887830
EPI_ISL_13887827
EPI_ISL_13887707
EPI_ISL_13887800
EPI_ISL_13887811
EPI_ISL_13887806
EPI_ISL_13887802
EPI_ISL_13887752
EPI_ISL_1922726
EPI_ISL_13887753
EPI_ISL_13887751
EPI_ISL_2047131
EPI_ISL_7129779
EPI_ISL_13887867
EPI_ISL_13887857
EPI_ISL_13887612
EPI_ISL_13887854
EPI_ISL_7129777
EPI_ISL_13887853
EPI_ISL_13887605
EPI_ISL_13887848
EPI_ISL_13887845
EPI_ISL_13887846
EPI_ISL_13887844
EPI_ISL_13887843
EPI_ISL_13887600
EPI_ISL_13887840
EPI_ISL_13887838
EPI_ISL_13887833
EPI_ISL_7129778
EPI_ISL_12891483
EPI_ISL_12891583
EPI_ISL_12896883
EPI_ISL_12857283
EPI_ISL_12861383
EPI_ISL_13887788
EPI_ISL_13887675
EPI_ISL_13887793
EPI_ISL_13887673
EPI_ISL_13887791
EPI_ISL_13887671
EPI_ISL_13887667
EPI_ISL_13887668
EPI_ISL_13887787
EPI_ISL_13887784
EPI_ISL_13887780
EPI_ISL_13887779
EPI_ISL_13887655
EPI_ISL_13887773
EPI_ISL_13887772
EPI_ISL_13887890
EPI_ISL_13887770
EPI_ISL_13887649
EPI_ISL_13887647
EPI_ISL_13887880
EPI_ISL_13887885
EPI_ISL_12881183
EPI_ISL_12881283
EPI_ISL_13887886
EPI_ISL_13887760
EPI_ISL_13887882
EPI_ISL_13887878
EPI_ISL_13887637
EPI_ISL_13887599
EPI_ISL_13887595
EPI_ISL_13887593
EPI_ISL_13887587
EPI_ISL_13887690
EPI_ISL_13887698
EPI_ISL_13887699
EPI_ISL_13887689
EPI_ISL_13887580
EPI_ISL_13887572
EPI_ISL_13887581
EPI_ISL_13887579
EPI_ISL_13887570
EPI_ISL_13887577
EPI_ISL_13887575
EPI_ISL_13887569
EPI_ISL_5445899
EPI_ISL_13887559
EPI_ISL_5445898
EPI_ISL_5445897
EPI_ISL_5445895
EPI_ISL_5445894
EPI_ISL_5445893
EPI_ISL_5445891
EPI_ISL_12972483
EPI_ISL_12972283
EPI_ISL_13887736
EPI_ISL_13887543
EPI_ISL_13890427
EPI_ISL_2044080
EPI_ISL_13041183
EPI_ISL_13041083
EPI_ISL_13041483
EPI_ISL_13041683
EPI_ISL_13042883
EPI_ISL_13043283
EPI_ISL_13044783
EPI_ISL_13653291
EPI_ISL_13653295
EPI_ISL_13653299
EPI_ISL_3719216
EPI_ISL_13653279
EPI_ISL_13653280
EPI_ISL_13653281
EPI_ISL_13653283
EPI_ISL_13653240
EPI_ISL_13653286
EPI_ISL_13653289
EPI_ISL_13653389
EPI_ISL_13653391
EPI_ISL_13653395
EPI_ISL_982462
EPI_ISL_5156200
EPI_ISL_13653275
EPI_ISL_13653396
EPI_ISL_3720208
EPI_ISL_13053683
EPI_ISL_13653397
EPI_ISL_13653276
EPI_ISL_13653277
EPI_ISL_13653399
EPI_ISL_13653379
EPI_ISL_13073983
EPI_ISL_10898173
EPI_ISL_13653381
EPI_ISL_13653384
EPI_ISL_15159453
EPI_ISL_5156415
EPI_ISL_13653253
EPI_ISL_13653255
EPI_ISL_13653237
EPI_ISL_13160183
EPI_ISL_13653239
EPI_ISL_13117683
EPI_ISL_13887511
EPI_ISL_13119783
EPI_ISL_13121583
EPI_ISL_13121683
EPI_ISL_13122183
EPI_ISL_13887508
EPI_ISL_13160983
EPI_ISL_13887503
EPI_ISL_13887537
EPI_ISL_13887510
EPI_ISL_13887801
EPI_ISL_13135183
EPI_ISL_13161883
EPI_ISL_5156521
EPI_ISL_13887804
EPI_ISL_13887805
EPI_ISL_13653245
EPI_ISL_13887618
EPI_ISL_5156598
EPI_ISL_13887814
EPI_ISL_13887623
EPI_ISL_13653229
EPI_ISL_13653232
EPI_ISL_13887626
EPI_ISL_13887629
EPI_ISL_5156982
EPI_ISL_15159402
EPI_ISL_13887831
EPI_ISL_15159428
EPI_ISL_13653215
EPI_ISL_13887517
EPI_ISL_13653216
EPI_ISL_13887513
EPI_ISL_15158968
EPI_ISL_13887514
EPI_ISL_13653220
EPI_ISL_15158957
EPI_ISL_13653221
EPI_ISL_13653222
EPI_ISL_13653204
EPI_ISL_13653206
EPI_ISL_12034621
EPI_ISL_13887889
EPI_ISL_13887710
EPI_ISL_13887903
EPI_ISL_1271162
EPI_ISL_13887931
EPI_ISL_12652554
EPI_ISL_13887935
EPI_ISL_13887936
EPI_ISL_13289283
EPI_ISL_13254683
EPI_ISL_13254383
EPI_ISL_13254883
EPI_ISL_13255083
EPI_ISL_13256383
EPI_ISL_13255983
EPI_ISL_13264183
EPI_ISL_13270683
EPI_ISL_15158650
EPI_ISL_15158631
EPI_ISL_15158657
EPI_ISL_10456344
EPI_ISL_15158655
EPI_ISL_15158653
EPI_ISL_15158652
EPI_ISL_15158651
EPI_ISL_15158659
EPI_ISL_5156682
EPI_ISL_12229283
EPI_ISL_15158679
EPI_ISL_12330383
EPI_ISL_15158673
EPI_ISL_15158680
EPI_ISL_10269573
EPI_ISL_12683254
EPI_ISL_12146883
EPI_ISL_12149983
EPI_ISL_12150483
EPI_ISL_4248734
EPI_ISL_13653269
EPI_ISL_13653270
EPI_ISL_13653271
EPI_ISL_13653273
EPI_ISL_2634716
EPI_ISL_13653261
EPI_ISL_13653260
EPI_ISL_12881522
EPI_ISL_15158600
EPI_ISL_13887504
EPI_ISL_12040583
EPI_ISL_12047583
EPI_ISL_12049883
EPI_ISL_15158622
EPI_ISL_15158627
EPI_ISL_3720258
EPI_ISL_12061583
EPI_ISL_15159262
EPI_ISL_15159282
EPI_ISL_7613179
EPI_ISL_12117083
EPI_ISL_12034200
EPI_ISL_2044008
EPI_ISL_2044009
EPI_ISL_12033600
EPI_ISL_3720277
EPI_ISL_11953183
EPI_ISL_13889810
EPI_ISL_11953283
EPI_ISL_1306762
EPI_ISL_15158704
EPI_ISL_13270922
EPI_ISL_12238800
EPI_ISL_15158713
EPI_ISL_15158711
EPI_ISL_15158710
EPI_ISL_15158716
EPI_ISL_15158714
EPI_ISL_15158747
EPI_ISL_15158739
EPI_ISL_13887728
EPI_ISL_13887727
EPI_ISL_13887724
EPI_ISL_13887723
EPI_ISL_13887719
EPI_ISL_13887541
EPI_ISL_13887542
EPI_ISL_13887539
EPI_ISL_13887535
EPI_ISL_13887532
EPI_ISL_13887530
EPI_ISL_13887529
EPI_ISL_13887526
EPI_ISL_13887527
EPI_ISL_13887524
EPI_ISL_13887525
EPI_ISL_12722354
EPI_ISL_12722154
EPI_ISL_13887523
EPI_ISL_12722454
EPI_ISL_13887520
EPI_ISL_12722554
EPI_ISL_13887521
EPI_ISL_13887518
EPI_ISL_13887519
EPI_ISL_3723377
EPI_ISL_3723378
EPI_ISL_3723373
EPI_ISL_3723374
EPI_ISL_3723375
EPI_ISL_3723376
EPI_ISL_3723370
EPI_ISL_3723371
EPI_ISL_3723372
EPI_ISL_3723366
EPI_ISL_3723367
EPI_ISL_3723368
EPI_ISL_3723369
EPI_ISL_11933583
EPI_ISL_3723362
EPI_ISL_3723363
EPI_ISL_11933983
EPI_ISL_3723364
EPI_ISL_3723365
EPI_ISL_3723360
EPI_ISL_3723361
EPI_ISL_3723399
EPI_ISL_3723390
EPI_ISL_3723395
EPI_ISL_3723396
EPI_ISL_10468330
EPI_ISL_3723397
EPI_ISL_3723398
EPI_ISL_3723391
EPI_ISL_3723392
EPI_ISL_3723393
EPI_ISL_3723394
EPI_ISL_11762783
EPI_ISL_3723388
EPI_ISL_3723389
EPI_ISL_11763083
EPI_ISL_3723384
EPI_ISL_11762483
EPI_ISL_11762683
EPI_ISL_11763183
EPI_ISL_3723385
EPI_ISL_3723386
EPI_ISL_3723387
EPI_ISL_13890129
EPI_ISL_3723381
EPI_ISL_3723382
EPI_ISL_3723383
EPI_ISL_5461793
EPI_ISL_9710273
EPI_ISL_12238473
EPI_ISL_12001173
EPI_ISL_12034467
EPI_ISL_11090283
EPI_ISL_10468307
EPI_ISL_13890444
EPI_ISL_13890463
EPI_ISL_12191973
EPI_ISL_13890417
EPI_ISL_12323996
EPI_ISL_12323995
EPI_ISL_826627
EPI_ISL_4001876
EPI_ISL_12323998
EPI_ISL_2047034
EPI_ISL_12323997
EPI_ISL_12323999
EPI_ISL_12323990
EPI_ISL_12323991
EPI_ISL_12323994
EPI_ISL_12323984
EPI_ISL_13890419
EPI_ISL_12323987
EPI_ISL_12323986
EPI_ISL_12323989
EPI_ISL_4001883
EPI_ISL_13890422
EPI_ISL_4001889
EPI_ISL_4001894
EPI_ISL_4001909
EPI_ISL_13890431
EPI_ISL_12323961
EPI_ISL_12323960
EPI_ISL_12323952
EPI_ISL_12323951
EPI_ISL_12323953
EPI_ISL_12323958
EPI_ISL_12323957
EPI_ISL_12323950
EPI_ISL_12323940
EPI_ISL_12323943
EPI_ISL_12323942
EPI_ISL_4001926
EPI_ISL_12323944
EPI_ISL_12323947
EPI_ISL_12323946
EPI_ISL_12323949
EPI_ISL_15159734
EPI_ISL_13890855
EPI_ISL_12323948
EPI_ISL_12323981
EPI_ISL_12323980
EPI_ISL_12323983
EPI_ISL_12323982
EPI_ISL_12323973
EPI_ISL_12323976
EPI_ISL_12323975
EPI_ISL_12323978
EPI_ISL_12323977
EPI_ISL_12323979
EPI_ISL_12323970
EPI_ISL_12323972
EPI_ISL_12323963
EPI_ISL_12323962
EPI_ISL_12323965
EPI_ISL_12323964
EPI_ISL_13890850
EPI_ISL_12323967
EPI_ISL_12323966
EPI_ISL_12323910
EPI_ISL_12323912
EPI_ISL_12323911
EPI_ISL_12323914
EPI_ISL_12323913
EPI_ISL_12323916
EPI_ISL_12323915
EPI_ISL_12323918
EPI_ISL_12323917
EPI_ISL_12323919
EPI_ISL_12323901
EPI_ISL_12323900
EPI_ISL_12323903
EPI_ISL_12323902
EPI_ISL_12323905
EPI_ISL_12323907
EPI_ISL_13890858
EPI_ISL_12323906
EPI_ISL_12323909
EPI_ISL_12323908
EPI_ISL_12323930
EPI_ISL_12323932
EPI_ISL_15160743
EPI_ISL_12323931
EPI_ISL_12323933
EPI_ISL_12323936
EPI_ISL_12323938
EPI_ISL_12323937
EPI_ISL_12323939
EPI_ISL_12323921
EPI_ISL_4001972
EPI_ISL_12323920
EPI_ISL_12323923
EPI_ISL_12323922
EPI_ISL_12323925
EPI_ISL_12323924
EPI_ISL_13890866
EPI_ISL_12323927
EPI_ISL_12323926
EPI_ISL_12323929
EPI_ISL_852827
EPI_ISL_12323928
EPI_ISL_13890865
EPI_ISL_15160769
EPI_ISL_13890868
EPI_ISL_4002003
EPI_ISL_4002033
EPI_ISL_12331519
EPI_ISL_4002040
EPI_ISL_13890871
EPI_ISL_12331501
EPI_ISL_13890873
EPI_ISL_13890872
EPI_ISL_13890875
EPI_ISL_4002072
EPI_ISL_4002076
EPI_ISL_13890877
EPI_ISL_4002086
EPI_ISL_11199483
EPI_ISL_15159763
EPI_ISL_11203583
EPI_ISL_11203983
EPI_ISL_11204683
EPI_ISL_15160755
EPI_ISL_12330199
EPI_ISL_11206783
EPI_ISL_12330173
EPI_ISL_12330169
EPI_ISL_12330164
EPI_ISL_4002128
EPI_ISL_4002135
EPI_ISL_11791874
EPI_ISL_12034169
EPI_ISL_15160778
EPI_ISL_12769754
EPI_ISL_4002173
EPI_ISL_12331490
EPI_ISL_12330195
EPI_ISL_4002184
EPI_ISL_4002191
EPI_ISL_12330184
EPI_ISL_12330183
EPI_ISL_12331461
EPI_ISL_4002300
EPI_ISL_4002318
EPI_ISL_12331458
EPI_ISL_15161159
EPI_ISL_12330120
EPI_ISL_4002376
EPI_ISL_4002388
EPI_ISL_4002401
EPI_ISL_4002404
EPI_ISL_4002416
EPI_ISL_4002422
EPI_ISL_4002424
EPI_ISL_12330119
EPI_ISL_12331447
EPI_ISL_12331443
EPI_ISL_12330112
EPI_ISL_4002435
EPI_ISL_4002441
EPI_ISL_15161189
EPI_ISL_4002457
EPI_ISL_13894221
EPI_ISL_4002462
EPI_ISL_12331469
EPI_ISL_11864074
EPI_ISL_12330136
EPI_ISL_4002469
EPI_ISL_4002471
EPI_ISL_12331418
EPI_ISL_4002486
EPI_ISL_4002489
EPI_ISL_11744974
EPI_ISL_4002508
EPI_ISL_10467881
EPI_ISL_15161333
EPI_ISL_10467865
EPI_ISL_15159008
EPI_ISL_11499483
EPI_ISL_11499783
EPI_ISL_11500683
EPI_ISL_11500483
EPI_ISL_11500583
EPI_ISL_15159039
EPI_ISL_15159038
EPI_ISL_15159037
EPI_ISL_15159036
EPI_ISL_4002531
EPI_ISL_12087074
EPI_ISL_12331427
EPI_ISL_12331423
EPI_ISL_15159046
EPI_ISL_15160023
EPI_ISL_4002538
EPI_ISL_15160027
EPI_ISL_4002548
EPI_ISL_15159035
EPI_ISL_15160012
EPI_ISL_4002569
EPI_ISL_12034357
EPI_ISL_15159031
EPI_ISL_15160017
EPI_ISL_15160016
EPI_ISL_15160848
EPI_ISL_4002606
EPI_ISL_15160844
EPI_ISL_4002607
EPI_ISL_4002608
EPI_ISL_4002617
EPI_ISL_4002618
EPI_ISL_15159882
EPI_ISL_4002643
EPI_ISL_12116274
EPI_ISL_15160880
EPI_ISL_4002669
EPI_ISL_15160886
EPI_ISL_15160879
EPI_ISL_12330997
EPI_ISL_12330998
EPI_ISL_15160870
EPI_ISL_15160874
EPI_ISL_12330991
EPI_ISL_4002729
EPI_ISL_2262652
EPI_ISL_2262635
EPI_ISL_15160801
EPI_ISL_4002768
EPI_ISL_12330962
EPI_ISL_11744674
EPI_ISL_15159808
EPI_ISL_15159807
EPI_ISL_15159806
EPI_ISL_12330961
EPI_ISL_15160828
EPI_ISL_12113374
EPI_ISL_15159820
EPI_ISL_4002811
EPI_ISL_4002815
EPI_ISL_12330958
EPI_ISL_15161245
EPI_ISL_4002833
EPI_ISL_12330952
EPI_ISL_4002839
EPI_ISL_12330990
EPI_ISL_15161282
EPI_ISL_12330989
EPI_ISL_12330981
EPI_ISL_1183462
EPI_ISL_4002141
EPI_ISL_12330979
EPI_ISL_12330976
EPI_ISL_12330973
EPI_ISL_12330928
EPI_ISL_631762
EPI_ISL_4003046
EPI_ISL_12330912
EPI_ISL_11762267
EPI_ISL_11762667
EPI_ISL_11762067
EPI_ISL_12330946
EPI_ISL_12330940
EPI_ISL_12034460
EPI_ISL_11762374
EPI_ISL_12330930
EPI_ISL_12329900
EPI_ISL_12329920
EPI_ISL_12329919
EPI_ISL_12329914
EPI_ISL_12329915
EPI_ISL_12329910
EPI_ISL_12329907
EPI_ISL_13894332
EPI_ISL_12329908
EPI_ISL_12329902
EPI_ISL_12329903
EPI_ISL_12329904
EPI_ISL_12331374
EPI_ISL_12331372
EPI_ISL_12331373
EPI_ISL_12331366
EPI_ISL_12331399
EPI_ISL_11685483
EPI_ISL_12331342
EPI_ISL_13555594
EPI_ISL_12331346
EPI_ISL_12331303
EPI_ISL_12331300
EPI_ISL_12330888
EPI_ISL_12330886
EPI_ISL_12329896
EPI_ISL_12329897
EPI_ISL_12330874
EPI_ISL_12330871
EPI_ISL_12330896
EPI_ISL_12329866
EPI_ISL_4002929
EPI_ISL_12329868
EPI_ISL_12329861
EPI_ISL_12329863
EPI_ISL_12329850
EPI_ISL_12329851
EPI_ISL_12329853
EPI_ISL_12329847
EPI_ISL_12329848
EPI_ISL_12329849
EPI_ISL_12329880
EPI_ISL_12329881
EPI_ISL_12329889
EPI_ISL_12329884
EPI_ISL_12330867
EPI_ISL_12330865
EPI_ISL_12329876
EPI_ISL_12329877
EPI_ISL_12329873
EPI_ISL_12329874
EPI_ISL_12329823
EPI_ISL_12329820
EPI_ISL_12329819
EPI_ISL_12329814
EPI_ISL_12329810
EPI_ISL_12329813
EPI_ISL_12329805
EPI_ISL_12329806
EPI_ISL_12329843
EPI_ISL_12329846
EPI_ISL_12329842
EPI_ISL_12329836
EPI_ISL_12329838
EPI_ISL_12329832
EPI_ISL_12329830
EPI_ISL_12329831
EPI_ISL_12329829
EPI_ISL_12330819
EPI_ISL_12329826
EPI_ISL_12329827
EPI_ISL_12329800
EPI_ISL_12329801
EPI_ISL_12329802
EPI_ISL_12331295
EPI_ISL_12331293
EPI_ISL_12331289
EPI_ISL_12331264
EPI_ISL_12331263
EPI_ISL_12331260
EPI_ISL_12331259
EPI_ISL_12331251
EPI_ISL_12331250
EPI_ISL_12331283
EPI_ISL_4002937
EPI_ISL_9917683
EPI_ISL_12331215
EPI_ISL_12331235
EPI_ISL_12331232
EPI_ISL_3720312
EPI_ISL_12329780
EPI_ISL_12329781
EPI_ISL_12329783
EPI_ISL_12329787
EPI_ISL_12329770
EPI_ISL_12329777
EPI_ISL_12329778
EPI_ISL_12329773
EPI_ISL_12329776
EPI_ISL_12330788
EPI_ISL_12329792
EPI_ISL_12329793
EPI_ISL_12329794
EPI_ISL_12329790
EPI_ISL_12329795
EPI_ISL_12329796
EPI_ISL_12329797
EPI_ISL_12329745
EPI_ISL_12329746
EPI_ISL_12857354
EPI_ISL_12329767
EPI_ISL_12329768
EPI_ISL_12329759
EPI_ISL_12329750
EPI_ISL_12329755
EPI_ISL_12329757
EPI_ISL_12329751
EPI_ISL_12329752
EPI_ISL_12329754
EPI_ISL_12331186
EPI_ISL_12331183
EPI_ISL_12331180
EPI_ISL_12331175
EPI_ISL_12331172
EPI_ISL_12331169
EPI_ISL_12331199
EPI_ISL_12331196
EPI_ISL_12711101
EPI_ISL_12331139
EPI_ISL_12331137
EPI_ISL_12331131
EPI_ISL_12331128
EPI_ISL_12331165
EPI_ISL_12331159
EPI_ISL_12331156
EPI_ISL_12331151
EPI_ISL_12331147
EPI_ISL_12331120
EPI_ISL_12331119
EPI_ISL_12331102
EPI_ISL_12722201
EPI_ISL_12330648
EPI_ISL_12330643
EPI_ISL_12330641
EPI_ISL_13894278
EPI_ISL_12330631
EPI_ISL_13894250
EPI_ISL_13894256
EPI_ISL_12330653
EPI_ISL_12330651
EPI_ISL_12330605
EPI_ISL_12330603
EPI_ISL_12330604
EPI_ISL_12330601
EPI_ISL_12330600
EPI_ISL_13894324
EPI_ISL_13894339
EPI_ISL_13894341
EPI_ISL_12330628
EPI_ISL_13894403
EPI_ISL_13894402
EPI_ISL_12330626
EPI_ISL_13894405
EPI_ISL_12330624
EPI_ISL_12330616
EPI_ISL_9917783
EPI_ISL_12330614
EPI_ISL_12330615
EPI_ISL_13894253
EPI_ISL_15161102
EPI_ISL_13894302
EPI_ISL_13894257
EPI_ISL_13894261
EPI_ISL_13894269
EPI_ISL_13894307
EPI_ISL_13894306
EPI_ISL_13894284
EPI_ISL_13894328
EPI_ISL_13894298
EPI_ISL_13894297
EPI_ISL_13894296
EPI_ISL_13894229
EPI_ISL_13894412
EPI_ISL_13894406
EPI_ISL_13894374
EPI_ISL_13894391
EPI_ISL_10469502
EPI_ISL_13894395
EPI_ISL_12331092
EPI_ISL_13894357
EPI_ISL_13894355
EPI_ISL_13894356
EPI_ISL_13894359
EPI_ISL_15160664
EPI_ISL_3720366
EPI_ISL_12331077
EPI_ISL_12331031
EPI_ISL_12331025
EPI_ISL_15161033
EPI_ISL_15161037
EPI_ISL_12330595
EPI_ISL_12331001
EPI_ISL_15161035
EPI_ISL_15161022
EPI_ISL_12330568
EPI_ISL_3720355
EPI_ISL_15161028
EPI_ISL_12330557
EPI_ISL_12330553
EPI_ISL_12330554
EPI_ISL_12330551
EPI_ISL_3720356
EPI_ISL_15161047
EPI_ISL_15161080
EPI_ISL_12881454
EPI_ISL_12330588
EPI_ISL_15161064
EPI_ISL_12330580
EPI_ISL_12330578
EPI_ISL_12330574
EPI_ISL_15159353
EPI_ISL_12881501
EPI_ISL_12330528
EPI_ISL_12330527
EPI_ISL_12330522
EPI_ISL_12330523
EPI_ISL_15159399
EPI_ISL_3723411
EPI_ISL_3723412
EPI_ISL_15159398
EPI_ISL_12330550
EPI_ISL_12330549
EPI_ISL_12330547
EPI_ISL_12330532
EPI_ISL_3723403
EPI_ISL_9280183
EPI_ISL_10561961
EPI_ISL_3723404
EPI_ISL_12330494
EPI_ISL_12330495
EPI_ISL_12330491
EPI_ISL_12330483
EPI_ISL_12330477
EPI_ISL_12330474
EPI_ISL_12330498
EPI_ISL_3723405
EPI_ISL_3723406
EPI_ISL_3723400
EPI_ISL_3723401
EPI_ISL_3723402
EPI_ISL_3723407
EPI_ISL_9005683
EPI_ISL_3723408
EPI_ISL_12330432
EPI_ISL_15158813
EPI_ISL_12330468
EPI_ISL_3723409
EPI_ISL_12330464
EPI_ISL_5456693
EPI_ISL_9342483
EPI_ISL_12330459
EPI_ISL_9342383
EPI_ISL_9341883
EPI_ISL_9341383
EPI_ISL_9341483
EPI_ISL_9341083
EPI_ISL_12330457
EPI_ISL_9348583
EPI_ISL_9349383
EPI_ISL_12330453
EPI_ISL_9349883
EPI_ISL_9349583
EPI_ISL_8208283
EPI_ISL_9390683
EPI_ISL_9394083
EPI_ISL_9394483
EPI_ISL_9394683
EPI_ISL_9394283
EPI_ISL_9392783
EPI_ISL_10471196
EPI_ISL_9132761
EPI_ISL_9440983
EPI_ISL_9440783
EPI_ISL_15159415
EPI_ISL_3723446
EPI_ISL_15159400
EPI_ISL_15159427
EPI_ISL_15159426
EPI_ISL_15159425
EPI_ISL_15159424
EPI_ISL_15159423
EPI_ISL_10472434
EPI_ISL_15158928
EPI_ISL_15158947
EPI_ISL_9486083
EPI_ISL_15161402
EPI_ISL_15161403
EPI_ISL_15160109
EPI_ISL_15159123
EPI_ISL_1906595
EPI_ISL_15160103
EPI_ISL_15159139
EPI_ISL_15159138
EPI_ISL_15159145
EPI_ISL_15159142
EPI_ISL_15161459
EPI_ISL_15159141
EPI_ISL_12154854
EPI_ISL_15159140
EPI_ISL_15160128
EPI_ISL_15159126
EPI_ISL_15159125
EPI_ISL_12175187
EPI_ISL_883424
EPI_ISL_12238844
EPI_ISL_9142983
EPI_ISL_15160130
EPI_ISL_10473183
EPI_ISL_12266844
EPI_ISL_10473101
EPI_ISL_9129783
EPI_ISL_9137083
EPI_ISL_9137783
EPI_ISL_8545683
EPI_ISL_8866883
EPI_ISL_5456762
EPI_ISL_5456779
EPI_ISL_5456773
EPI_ISL_12040654
EPI_ISL_5456787
EPI_ISL_5456795
EPI_ISL_9006783
EPI_ISL_538328
EPI_ISL_5456702
EPI_ISL_15160913
EPI_ISL_5456710
EPI_ISL_5456725
EPI_ISL_5456720
EPI_ISL_5456735
EPI_ISL_586328
EPI_ISL_5456747
EPI_ISL_8305483
EPI_ISL_5456740
EPI_ISL_591228
EPI_ISL_5456755
EPI_ISL_15160030
EPI_ISL_15160032
EPI_ISL_3720400
EPI_ISL_3720401
EPI_ISL_15161392
EPI_ISL_10473327
EPI_ISL_15159070
EPI_ISL_3720406
EPI_ISL_15160077
EPI_ISL_8545483
EPI_ISL_9920083
EPI_ISL_8842383
EPI_ISL_9136074
EPI_ISL_9549674
EPI_ISL_8017283
EPI_ISL_9392674
EPI_ISL_8306183
EPI_ISL_15159266
EPI_ISL_15159263
EPI_ISL_9013329
EPI_ISL_15159279
EPI_ISL_15159280
EPI_ISL_15159281
EPI_ISL_15159269
EPI_ISL_15159268
EPI_ISL_9440774
EPI_ISL_15159271
EPI_ISL_15161514
EPI_ISL_15161504
EPI_ISL_8630822
EPI_ISL_8305783
EPI_ISL_8306283
EPI_ISL_8630922
EPI_ISL_8631022
EPI_ISL_9482174
EPI_ISL_12331646
EPI_ISL_15160161
EPI_ISL_8093083
EPI_ISL_12331640
EPI_ISL_15160150
EPI_ISL_15160151
EPI_ISL_12331680
EPI_ISL_8116483
EPI_ISL_13897623
EPI_ISL_13897642
EPI_ISL_12330344
EPI_ISL_12331671
EPI_ISL_13897732
EPI_ISL_755928
EPI_ISL_13647255
EPI_ISL_12331617
EPI_ISL_12331618
EPI_ISL_5461792
EPI_ISL_5461795
EPI_ISL_5461794
EPI_ISL_5461797
EPI_ISL_5461799
EPI_ISL_5461798
EPI_ISL_5461791
EPI_ISL_5461790
EPI_ISL_5461789
EPI_ISL_12331616
EPI_ISL_12331610
EPI_ISL_12331600
EPI_ISL_12331630
EPI_ISL_12034364
EPI_ISL_12034064
EPI_ISL_13897989
EPI_ISL_12331622
EPI_ISL_12331620
EPI_ISL_5461762
EPI_ISL_5461761
EPI_ISL_5461764
EPI_ISL_5461763
EPI_ISL_5461766
EPI_ISL_5461765
EPI_ISL_5461771
EPI_ISL_5461770
EPI_ISL_5461773
EPI_ISL_5461772
EPI_ISL_5461775
EPI_ISL_5461774
EPI_ISL_5461777
EPI_ISL_5461776
EPI_ISL_5461768
EPI_ISL_5461767
EPI_ISL_13898196
EPI_ISL_5461769
EPI_ISL_426320
EPI_ISL_13898227
EPI_ISL_13898214
EPI_ISL_13898197
EPI_ISL_13898211
EPI_ISL_13898210
EPI_ISL_5461782
EPI_ISL_13898268
EPI_ISL_13898224
EPI_ISL_13898240
EPI_ISL_5461781
EPI_ISL_5461784
EPI_ISL_5461783
EPI_ISL_5461786
EPI_ISL_13898313
EPI_ISL_5461785
EPI_ISL_5461788
EPI_ISL_5461787
EPI_ISL_13898336
EPI_ISL_5461780
EPI_ISL_5461779
EPI_ISL_5461778
EPI_ISL_13898295
EPI_ISL_15165357
EPI_ISL_13898285
EPI_ISL_15165354
EPI_ISL_5461809
EPI_ISL_5461808
EPI_ISL_5461801
EPI_ISL_5461800
EPI_ISL_5461803
EPI_ISL_5461802
EPI_ISL_15165376
EPI_ISL_5461805
EPI_ISL_5461804
EPI_ISL_5461807
EPI_ISL_5461806
EPI_ISL_5461821
EPI_ISL_13898327
EPI_ISL_5461820
EPI_ISL_13898326
EPI_ISL_13898332
EPI_ISL_13898331
EPI_ISL_15165397
EPI_ISL_13898337
EPI_ISL_5461819
EPI_ISL_13898340
EPI_ISL_5461816
EPI_ISL_5461815
EPI_ISL_5461818
EPI_ISL_5461817
EPI_ISL_8469883
EPI_ISL_8715683
EPI_ISL_12974735
EPI_ISL_13898377
EPI_ISL_13898367
EPI_ISL_13898386
EPI_ISL_3720469
EPI_ISL_13643823
EPI_ISL_13898414
EPI_ISL_13898436
EPI_ISL_5462101
EPI_ISL_5462100
EPI_ISL_5462102
EPI_ISL_5462105
EPI_ISL_5462104
EPI_ISL_5462107
EPI_ISL_5462106
EPI_ISL_13898423
EPI_ISL_8630783
EPI_ISL_5462112
EPI_ISL_5462111
EPI_ISL_5462114
EPI_ISL_5462113
EPI_ISL_5462116
EPI_ISL_5462115
EPI_ISL_5462118
EPI_ISL_5462117
EPI_ISL_5462110
EPI_ISL_5462108
EPI_ISL_3720466
EPI_ISL_13898453
EPI_ISL_13898460
EPI_ISL_13898506
EPI_ISL_9133174
EPI_ISL_13898659
EPI_ISL_9138074
EPI_ISL_13898613
EPI_ISL_13898624
EPI_ISL_13898517
EPI_ISL_9012983
EPI_ISL_10553783
EPI_ISL_12330293
EPI_ISL_5462123
EPI_ISL_5462122
EPI_ISL_5462129
EPI_ISL_5462128
EPI_ISL_5462121
EPI_ISL_5462120
EPI_ISL_5462119
EPI_ISL_9927683
EPI_ISL_9918383
EPI_ISL_5462130
EPI_ISL_5462131
EPI_ISL_12331582
EPI_ISL_12331578
EPI_ISL_12331579
EPI_ISL_12330239
EPI_ISL_12331565
EPI_ISL_12331563
EPI_ISL_11791454
EPI_ISL_12331586
EPI_ISL_12331540
EPI_ISL_5087037
EPI_ISL_12331535
EPI_ISL_12330201
EPI_ISL_12331531
EPI_ISL_12331521
EPI_ISL_12330225
EPI_ISL_12331554
EPI_ISL_12331555
EPI_ISL_12330224
EPI_ISL_12331547
EPI_ISL_12330217
EPI_ISL_12331545
EPI_ISL_12331546
EPI_ISL_12330213
EPI_ISL_3720451
EPI_ISL_5461951
EPI_ISL_5461950
EPI_ISL_5461953
EPI_ISL_5461944
EPI_ISL_5461943
EPI_ISL_5461946
EPI_ISL_5461948
EPI_ISL_5461947
EPI_ISL_5461949
EPI_ISL_5461962
EPI_ISL_5461961
EPI_ISL_5461955
EPI_ISL_5461954
EPI_ISL_5461957
EPI_ISL_5461956
EPI_ISL_5461959
EPI_ISL_5461958
EPI_ISL_5461971
EPI_ISL_5461970
EPI_ISL_5461973
EPI_ISL_5461972
EPI_ISL_5461975
EPI_ISL_5461974
EPI_ISL_5461966
EPI_ISL_5461965
EPI_ISL_5461968
EPI_ISL_5461967
EPI_ISL_5461969
EPI_ISL_5461980
EPI_ISL_5461982
EPI_ISL_5461981
EPI_ISL_5461984
EPI_ISL_5461983
EPI_ISL_5461986
EPI_ISL_5461985
EPI_ISL_5461977
EPI_ISL_5461976
EPI_ISL_5461979
EPI_ISL_5461978
EPI_ISL_5461991
EPI_ISL_5461990
EPI_ISL_5461993
EPI_ISL_5461992
EPI_ISL_5461994
EPI_ISL_5461997
EPI_ISL_5461996
EPI_ISL_5461988
EPI_ISL_5461987
EPI_ISL_5461989
EPI_ISL_5461999
EPI_ISL_5461998
EPI_ISL_10866383
EPI_ISL_10870483
EPI_ISL_5461830
EPI_ISL_5461832
EPI_ISL_5461831
EPI_ISL_10872483
EPI_ISL_5461823
EPI_ISL_5461822
EPI_ISL_5461825
EPI_ISL_5461824
EPI_ISL_5461827
EPI_ISL_5461826
EPI_ISL_5461829
EPI_ISL_5461828
EPI_ISL_5461841
EPI_ISL_5461840
EPI_ISL_5461843
EPI_ISL_5461842
EPI_ISL_5461834
EPI_ISL_10876383
EPI_ISL_5461833
EPI_ISL_10831383
EPI_ISL_10818383
EPI_ISL_10817783
EPI_ISL_5461836
EPI_ISL_5461835
EPI_ISL_5461838
EPI_ISL_5461837
EPI_ISL_5461839
EPI_ISL_5461850
EPI_ISL_5461852
EPI_ISL_10871115
EPI_ISL_5461851
EPI_ISL_5461854
EPI_ISL_5461853
EPI_ISL_5461845
EPI_ISL_5461844
EPI_ISL_5461847
EPI_ISL_5461846
EPI_ISL_5461849
EPI_ISL_5461848
EPI_ISL_5461861
EPI_ISL_5461860
EPI_ISL_5461862
EPI_ISL_9660683
EPI_ISL_5461865
EPI_ISL_3720484
EPI_ISL_5461856
EPI_ISL_5461855
EPI_ISL_5461858
EPI_ISL_5461857
EPI_ISL_5461859
EPI_ISL_5461870
EPI_ISL_5461872
EPI_ISL_5461871
EPI_ISL_5461874
EPI_ISL_5461873
EPI_ISL_5461876
EPI_ISL_5461867
EPI_ISL_5461866
EPI_ISL_5461869
EPI_ISL_5461868
EPI_ISL_5461881
EPI_ISL_5461880
EPI_ISL_5461883
EPI_ISL_5461882
EPI_ISL_5461885
EPI_ISL_5461884
EPI_ISL_8577983
EPI_ISL_5461887
EPI_ISL_5461886
EPI_ISL_5461878
EPI_ISL_5461877
EPI_ISL_5461879
EPI_ISL_5461892
EPI_ISL_5461891
EPI_ISL_5461894
EPI_ISL_5461893
EPI_ISL_5461896
EPI_ISL_5461895
EPI_ISL_5461898
EPI_ISL_5461897
EPI_ISL_5461890
EPI_ISL_5461889
EPI_ISL_5461888
EPI_ISL_12564135
EPI_ISL_5461899
EPI_ISL_5461908
EPI_ISL_5461907
EPI_ISL_5461909
EPI_ISL_5461900
EPI_ISL_5461902
EPI_ISL_5461901
EPI_ISL_5461904
EPI_ISL_5461903
EPI_ISL_5461906
EPI_ISL_5461905
EPI_ISL_5461920
EPI_ISL_5461919
EPI_ISL_5461918
EPI_ISL_5461910
EPI_ISL_5461915
EPI_ISL_5461917
EPI_ISL_5461916
EPI_ISL_5461931
EPI_ISL_5461930
EPI_ISL_5461929
EPI_ISL_5461922
EPI_ISL_5461921
EPI_ISL_5461924
EPI_ISL_5461923
EPI_ISL_5461926
EPI_ISL_5461925
EPI_ISL_5461928
EPI_ISL_5461927
EPI_ISL_5461940
EPI_ISL_5461942
EPI_ISL_5461941
EPI_ISL_5461933
EPI_ISL_5461932
EPI_ISL_5461935
EPI_ISL_5461934
EPI_ISL_5461937
EPI_ISL_5461939
EPI_ISL_5461938
EPI_ISL_8747983
EPI_ISL_13887471
EPI_ISL_10132183
EPI_ISL_11863454
EPI_ISL_13040935
EPI_ISL_13041535
EPI_ISL_13041335
EPI_ISL_13041635
EPI_ISL_12061464
EPI_ISL_12061564
EPI_ISL_13043135
EPI_ISL_12462525
EPI_ISL_11010374
EPI_ISL_12157389
EPI_ISL_10234483
EPI_ISL_11009783
EPI_ISL_11010083
EPI_ISL_11009983
EPI_ISL_11010483
EPI_ISL_10761274
EPI_ISL_11014083
EPI_ISL_5462089
EPI_ISL_5462082
EPI_ISL_5462081
EPI_ISL_5462084
EPI_ISL_5462083
EPI_ISL_5462086
EPI_ISL_5462085
EPI_ISL_5462088
EPI_ISL_5462087
EPI_ISL_10209583
EPI_ISL_5462080
EPI_ISL_5462093
EPI_ISL_5462092
EPI_ISL_5462095
EPI_ISL_5462094
EPI_ISL_5462097
EPI_ISL_5462099
EPI_ISL_5462098
EPI_ISL_5462091
EPI_ISL_5462090
EPI_ISL_5462002
EPI_ISL_5462001
EPI_ISL_5462004
EPI_ISL_5462003
EPI_ISL_5462006
EPI_ISL_5462005
EPI_ISL_5462008
EPI_ISL_5462007
EPI_ISL_5462000
EPI_ISL_5462013
EPI_ISL_5462012
EPI_ISL_5462015
EPI_ISL_5462014
EPI_ISL_5462019
EPI_ISL_5462018
EPI_ISL_5462011
EPI_ISL_5462010
EPI_ISL_5462009
EPI_ISL_5462024
EPI_ISL_5462023
EPI_ISL_5462026
EPI_ISL_5462025
EPI_ISL_5462028
EPI_ISL_5462027
EPI_ISL_5462029
EPI_ISL_5462020
EPI_ISL_5462022
EPI_ISL_5462021
EPI_ISL_5462035
EPI_ISL_5462034
EPI_ISL_5462037
EPI_ISL_5462036
EPI_ISL_5462039
EPI_ISL_5462038
EPI_ISL_5462031
EPI_ISL_5462030
EPI_ISL_5462033
EPI_ISL_5462032
EPI_ISL_5462046
EPI_ISL_5462045
EPI_ISL_5462048
EPI_ISL_5462047
EPI_ISL_5462049
EPI_ISL_5462040
EPI_ISL_5462042
EPI_ISL_5462041
EPI_ISL_5462044
EPI_ISL_5462043
EPI_ISL_5462057
EPI_ISL_5462056
EPI_ISL_5462059
EPI_ISL_5462058
EPI_ISL_5462051
EPI_ISL_5462050
EPI_ISL_5462052
EPI_ISL_5462055
EPI_ISL_5462054
EPI_ISL_5462068
EPI_ISL_5462067
EPI_ISL_5462069
EPI_ISL_5462060
EPI_ISL_5462062
EPI_ISL_5462061
EPI_ISL_5462064
EPI_ISL_5462063
EPI_ISL_5462066
EPI_ISL_5462065
EPI_ISL_5462079
EPI_ISL_5462078
EPI_ISL_5462071
EPI_ISL_5462070
EPI_ISL_5462073
EPI_ISL_5462072
EPI_ISL_5462075
EPI_ISL_5462074
EPI_ISL_5462077
EPI_ISL_5462076
EPI_ISL_16710231
EPI_ISL_16710217
EPI_ISL_16710218
EPI_ISL_16710230
EPI_ISL_16710190
EPI_ISL_16710259
EPI_ISL_16710191
EPI_ISL_11933554
EPI_ISL_11203145
EPI_ISL_16710223
EPI_ISL_11745154
EPI_ISL_16710227
EPI_ISL_16710226
EPI_ISL_11745054
EPI_ISL_11745254
EPI_ISL_11744654
EPI_ISL_7135499
EPI_ISL_16710358
EPI_ISL_16710387
EPI_ISL_11761654
EPI_ISL_11763254
EPI_ISL_16710280
EPI_ISL_16710209
EPI_ISL_16710207
EPI_ISL_16710206
EPI_ISL_16710203
EPI_ISL_16710221
EPI_ISL_16710296
EPI_ISL_16710295
EPI_ISL_16710219
EPI_ISL_16710216
EPI_ISL_16710214
EPI_ISL_16710215
EPI_ISL_16710189
EPI_ISL_16710222
EPI_ISL_16710220
EPI_ISL_16710180
EPI_ISL_16710228
EPI_ISL_11205245
EPI_ISL_11206645
EPI_ISL_16710232
EPI_ISL_16710277
EPI_ISL_16710274
EPI_ISL_16710362
EPI_ISL_16710349
EPI_ISL_16710347
EPI_ISL_16710352
EPI_ISL_16710424
EPI_ISL_10871174
EPI_ISL_16710378
EPI_ISL_16710465
EPI_ISL_16710393
EPI_ISL_16710395
EPI_ISL_16710390
EPI_ISL_812729
EPI_ISL_845729
EPI_ISL_10651183
EPI_ISL_10695583
EPI_ISL_10654083
EPI_ISL_10708383
EPI_ISL_10589974
EPI_ISL_13410337
EPI_ISL_13410339
EPI_ISL_16710356
EPI_ISL_16710405
EPI_ISL_9684483
EPI_ISL_16710416
EPI_ISL_16710392
EPI_ISL_16710379
EPI_ISL_16710386
EPI_ISL_13410323
EPI_ISL_16710385
EPI_ISL_16710382
EPI_ISL_16710383
EPI_ISL_16710380
EPI_ISL_13410359
EPI_ISL_16710381
EPI_ISL_16710320
EPI_ISL_16710388
EPI_ISL_16710389
EPI_ISL_16710351
EPI_ISL_16710340
EPI_ISL_16710346
EPI_ISL_16710354
EPI_ISL_16710350
EPI_ISL_16710377
EPI_ISL_9703683
EPI_ISL_9710383
EPI_ISL_16710427
EPI_ISL_16710425
EPI_ISL_12001083
EPI_ISL_12172883
EPI_ISL_12202583
EPI_ISL_11761783
EPI_ISL_9280483
EPI_ISL_7136019
EPI_ISL_7136018
EPI_ISL_7136017
EPI_ISL_7136016
EPI_ISL_7136015
EPI_ISL_12255883
EPI_ISL_12256083
EPI_ISL_12266283
EPI_ISL_7136025
EPI_ISL_7136024
EPI_ISL_7136023
EPI_ISL_7136022
EPI_ISL_7136020
EPI_ISL_12926684
EPI_ISL_12357983
EPI_ISL_12301983
EPI_ISL_1041329
EPI_ISL_12450583
EPI_ISL_12450183
EPI_ISL_12450683
EPI_ISL_12450883
EPI_ISL_12450783
EPI_ISL_7136879
EPI_ISL_12466683
EPI_ISL_7136878
EPI_ISL_7136877
EPI_ISL_7136876
EPI_ISL_7136875
EPI_ISL_12476983
EPI_ISL_7136874
EPI_ISL_7136873
EPI_ISL_7136872
EPI_ISL_7136871
EPI_ISL_11199983
EPI_ISL_7136889
EPI_ISL_9549283
EPI_ISL_7136888
EPI_ISL_7136887
EPI_ISL_10817983
EPI_ISL_7136886
EPI_ISL_3111853
EPI_ISL_7136885
EPI_ISL_2082729
EPI_ISL_7136884
EPI_ISL_7136883
EPI_ISL_3720521
EPI_ISL_7136882
EPI_ISL_7136881
EPI_ISL_15179320
EPI_ISL_7136880
EPI_ISL_15178881
EPI_ISL_15178880
EPI_ISL_12266174
EPI_ISL_15179306
EPI_ISL_12266574
EPI_ISL_15179317
EPI_ISL_12266374
EPI_ISL_7136899
EPI_ISL_15178810
EPI_ISL_7136898
EPI_ISL_7136897
EPI_ISL_15178812
EPI_ISL_15178822
EPI_ISL_15178828
EPI_ISL_7136896
EPI_ISL_15178827
EPI_ISL_15178826
EPI_ISL_15178856
EPI_ISL_7136895
EPI_ISL_15178859
EPI_ISL_12273074
EPI_ISL_7136894
EPI_ISL_7136893
EPI_ISL_15178832
EPI_ISL_15178830
EPI_ISL_15178844
EPI_ISL_7136892
EPI_ISL_7136891
EPI_ISL_7136890
EPI_ISL_8598984
EPI_ISL_12737175
EPI_ISL_5087063
EPI_ISL_12564184
EPI_ISL_12504284
EPI_ISL_12564061
EPI_ISL_12564064
EPI_ISL_12564071
EPI_ISL_12564111
EPI_ISL_12564073
EPI_ISL_12323974
EPI_ISL_12358074
EPI_ISL_15178937
EPI_ISL_15178912
EPI_ISL_15178910
EPI_ISL_15178975
EPI_ISL_15178974
EPI_ISL_15178952
EPI_ISL_15178951
EPI_ISL_15178956
EPI_ISL_15178955
EPI_ISL_15178961
EPI_ISL_15179182
EPI_ISL_12564984
EPI_ISL_12565084
EPI_ISL_12590684
EPI_ISL_12590584
EPI_ISL_12567484
EPI_ISL_7136912
EPI_ISL_7136911
EPI_ISL_7136910
EPI_ISL_12588684
EPI_ISL_7136909
EPI_ISL_7136907
EPI_ISL_7136906
EPI_ISL_7136905
EPI_ISL_7136904
EPI_ISL_12564161
EPI_ISL_7136903
EPI_ISL_7136902
EPI_ISL_12450174
EPI_ISL_12612484
EPI_ISL_12612884
EPI_ISL_7136923
EPI_ISL_7136922
EPI_ISL_7136921
EPI_ISL_15179158
EPI_ISL_15179159
EPI_ISL_12564150
EPI_ISL_15178651
EPI_ISL_7136919
EPI_ISL_15178653
EPI_ISL_7136918
EPI_ISL_11200254
EPI_ISL_4020294
EPI_ISL_11200154
EPI_ISL_7136917
EPI_ISL_7136916
EPI_ISL_7136914
EPI_ISL_7136913
EPI_ISL_12642784
EPI_ISL_15178637
EPI_ISL_4847093
EPI_ISL_15178640
EPI_ISL_4847094
EPI_ISL_15178649
EPI_ISL_15178648
EPI_ISL_15178647
EPI_ISL_15178696
EPI_ISL_12652384
EPI_ISL_12652584
EPI_ISL_7136929
EPI_ISL_7136928
EPI_ISL_7136927
EPI_ISL_7136926
EPI_ISL_11203654
EPI_ISL_7136925
EPI_ISL_11204654
EPI_ISL_7136924
EPI_ISL_11203754
EPI_ISL_11202454
EPI_ISL_12683084
EPI_ISL_15178674
EPI_ISL_15178673
EPI_ISL_15178682
EPI_ISL_15178689
EPI_ISL_12752984
EPI_ISL_15178692
EPI_ISL_15178690
EPI_ISL_12756284
EPI_ISL_15178618
EPI_ISL_15178623
EPI_ISL_12756484
EPI_ISL_15178626
EPI_ISL_15178625
EPI_ISL_15178624
EPI_ISL_11205454
EPI_ISL_15179223
EPI_ISL_12707784
EPI_ISL_15179208
EPI_ISL_15179212
EPI_ISL_15178773
EPI_ISL_12033575
EPI_ISL_12033975
EPI_ISL_12722284
EPI_ISL_12722584
EPI_ISL_15178778
EPI_ISL_12764384
EPI_ISL_12766184
EPI_ISL_7136901
EPI_ISL_7136900
EPI_ISL_12891384
EPI_ISL_12891584
EPI_ISL_3364029
EPI_ISL_15178704
EPI_ISL_15178702
EPI_ISL_15178701
EPI_ISL_12896884
EPI_ISL_12856784
EPI_ISL_12857284
EPI_ISL_15178730
EPI_ISL_12858584
EPI_ISL_12858784
EPI_ISL_15178739
EPI_ISL_15178738
EPI_ISL_15178740
EPI_ISL_15178741
EPI_ISL_15178715
EPI_ISL_15178714
EPI_ISL_4847101
EPI_ISL_15177151
EPI_ISL_12881484
EPI_ISL_12881384
EPI_ISL_12886884
EPI_ISL_15179058
EPI_ISL_15179095
EPI_ISL_3112704
EPI_ISL_11249475
EPI_ISL_15178577
EPI_ISL_15178583
EPI_ISL_15178567
EPI_ISL_15178566
EPI_ISL_15178565
EPI_ISL_15178570
EPI_ISL_12961684
EPI_ISL_13255280
EPI_ISL_13040984
EPI_ISL_13042784
EPI_ISL_13044684
EPI_ISL_4021815
EPI_ISL_3720557
EPI_ISL_11250254
EPI_ISL_14150554
EPI_ISL_13053584
EPI_ISL_15180321
EPI_ISL_13060784
EPI_ISL_14150589
EPI_ISL_15180432
EPI_ISL_15180411
EPI_ISL_14150571
EPI_ISL_11202375
EPI_ISL_13160184
EPI_ISL_11204575
EPI_ISL_11202575
EPI_ISL_15180996
EPI_ISL_13160584
EPI_ISL_13161084
EPI_ISL_15180277
EPI_ISL_13162784
EPI_ISL_4021828
EPI_ISL_11295154
EPI_ISL_15180710
EPI_ISL_15179722
EPI_ISL_15180717
EPI_ISL_15180711
EPI_ISL_15179730
EPI_ISL_15179735
EPI_ISL_15180757
EPI_ISL_2662840
EPI_ISL_464030
EPI_ISL_15180855
EPI_ISL_15179875
EPI_ISL_15180834
EPI_ISL_15179855
EPI_ISL_15179898
EPI_ISL_15181002
EPI_ISL_15181011
EPI_ISL_13254784
EPI_ISL_15180584
EPI_ISL_13256284
EPI_ISL_13257184
EPI_ISL_13256584
EPI_ISL_13260384
EPI_ISL_15180595
EPI_ISL_15180591
EPI_ISL_13263684
EPI_ISL_16711017
EPI_ISL_15180512
EPI_ISL_15180695
EPI_ISL_15180678
EPI_ISL_2662905
EPI_ISL_12146884
EPI_ISL_15180602
EPI_ISL_10761384
EPI_ISL_10481043
EPI_ISL_12000584
EPI_ISL_12052084
EPI_ISL_14150065
EPI_ISL_12114884
EPI_ISL_12116384
EPI_ISL_12117084
EPI_ISL_12100584
EPI_ISL_12100784
EPI_ISL_2662925
EPI_ISL_12113884
EPI_ISL_14505447
EPI_ISL_2662931
EPI_ISL_10781584
EPI_ISL_1896762
EPI_ISL_14149871
EPI_ISL_12219084
EPI_ISL_2009162
EPI_ISL_1261862
EPI_ISL_11761684
EPI_ISL_2662949
EPI_ISL_2662951
EPI_ISL_11842884
EPI_ISL_2662985
EPI_ISL_2662977
EPI_ISL_11863684
EPI_ISL_9858562
EPI_ISL_14150232
EPI_ISL_9863462
EPI_ISL_1271462
EPI_ISL_11933584
EPI_ISL_11933484
EPI_ISL_11933784
EPI_ISL_12216584
EPI_ISL_11761784
EPI_ISL_983130
EPI_ISL_11704684
EPI_ISL_14148798
EPI_ISL_1395730
EPI_ISL_12214184
EPI_ISL_12214284
EPI_ISL_5087065
EPI_ISL_1490730
EPI_ISL_11201684
EPI_ISL_11204684
EPI_ISL_11204584
EPI_ISL_12891404
EPI_ISL_14150187
EPI_ISL_11498854
EPI_ISL_11249884
EPI_ISL_11499854
EPI_ISL_11500154
EPI_ISL_6608512
EPI_ISL_2009130
EPI_ISL_14150524
EPI_ISL_12100480
EPI_ISL_11353684
EPI_ISL_14150457
EPI_ISL_14150475
EPI_ISL_1226462
EPI_ISL_11500484
EPI_ISL_11500684
EPI_ISL_11499784
EPI_ISL_11500584
EPI_ISL_11500084
EPI_ISL_11500784
EPI_ISL_2497030
EPI_ISL_1009462
EPI_ISL_9658375
EPI_ISL_9659375
EPI_ISL_1228062
EPI_ISL_13055335
EPI_ISL_1271662
EPI_ISL_1041462
EPI_ISL_13056335
EPI_ISL_7272330
EPI_ISL_16711629
EPI_ISL_16711628
EPI_ISL_16711627
EPI_ISL_16711626
EPI_ISL_16711625
EPI_ISL_16711624
EPI_ISL_16711623
EPI_ISL_16711622
EPI_ISL_16711630
EPI_ISL_15194729
EPI_ISL_2081138
EPI_ISL_2081147
EPI_ISL_2081146
EPI_ISL_2081145
EPI_ISL_2081143
EPI_ISL_2081142
EPI_ISL_2081141
EPI_ISL_2081129
EPI_ISL_2081128
EPI_ISL_2081136
EPI_ISL_2081135
EPI_ISL_2081133
EPI_ISL_2081131
EPI_ISL_2081130
EPI_ISL_2081168
EPI_ISL_2081166
EPI_ISL_2081164
EPI_ISL_2081162
EPI_ISL_2081161
EPI_ISL_2081149
EPI_ISL_2081158
EPI_ISL_2081154
EPI_ISL_2081153
EPI_ISL_2081152
EPI_ISL_2081151
EPI_ISL_2081150
EPI_ISL_2047256
EPI_ISL_2047239
EPI_ISL_14505939
EPI_ISL_14505957
EPI_ISL_14505950
EPI_ISL_14505959
EPI_ISL_14505967
EPI_ISL_14505998
EPI_ISL_2047188
EPI_ISL_2047159
EPI_ISL_14505787
EPI_ISL_14505871
EPI_ISL_676931
EPI_ISL_14505977
EPI_ISL_444716
EPI_ISL_2087865
EPI_ISL_15194689
EPI_ISL_15194687
EPI_ISL_15194682
EPI_ISL_2088170
EPI_ISL_3723717
EPI_ISL_2090468
EPI_ISL_2662981
EPI_ISL_2089442
EPI_ISL_2086300
EPI_ISL_2086301
EPI_ISL_3723765
EPI_ISL_2088913
EPI_ISL_450078
EPI_ISL_450025
EPI_ISL_450016
EPI_ISL_450134
EPI_ISL_2086266
EPI_ISL_2089329
EPI_ISL_2827262
EPI_ISL_4032696
EPI_ISL_2089216
EPI_ISL_4032740
EPI_ISL_2089245
EPI_ISL_2089237
EPI_ISL_4032812
EPI_ISL_857131
EPI_ISL_2089185
EPI_ISL_9051232
EPI_ISL_936131
EPI_ISL_4032751
EPI_ISL_16272680
EPI_ISL_15199563
EPI_ISL_8827214
EPI_ISL_7920601
EPI_ISL_7780349
EPI_ISL_7781686
EPI_ISL_1020531
EPI_ISL_15195920
EPI_ISL_9051474
EPI_ISL_7177646
EPI_ISL_6649018
EPI_ISL_9051236
EPI_ISL_15196080
EPI_ISL_15196074
EPI_ISL_15196093
EPI_ISL_15196055
EPI_ISL_15196053
EPI_ISL_15196069
EPI_ISL_15196062
EPI_ISL_15196064
EPI_ISL_1161631
EPI_ISL_1227731
EPI_ISL_15196048
EPI_ISL_15196044
EPI_ISL_15196045
EPI_ISL_15196040
EPI_ISL_3724283
EPI_ISL_15196113
EPI_ISL_15196101
EPI_ISL_15196152
EPI_ISL_15196153
EPI_ISL_15196137
EPI_ISL_15196140
EPI_ISL_6418826
EPI_ISL_9050771
EPI_ISL_9050674
EPI_ISL_9050796
EPI_ISL_9051648
EPI_ISL_9052138
EPI_ISL_9051604
EPI_ISL_9051182
EPI_ISL_9052146
EPI_ISL_9050765
EPI_ISL_9051154
EPI_ISL_9050612
EPI_ISL_9051708
EPI_ISL_9051717
EPI_ISL_9051123
EPI_ISL_9051487
EPI_ISL_9051248
EPI_ISL_9051141
EPI_ISL_9051350
EPI_ISL_9051223
EPI_ISL_9051480
EPI_ISL_9051482
EPI_ISL_9051210
EPI_ISL_9051212
EPI_ISL_9050574
EPI_ISL_2923831
EPI_ISL_15201525
EPI_ISL_2089607
EPI_ISL_16106108
EPI_ISL_16106112
EPI_ISL_16106113
EPI_ISL_16106110
EPI_ISL_15202791
EPI_ISL_2089599
EPI_ISL_16713213
EPI_ISL_1739631
EPI_ISL_2090408
EPI_ISL_15201966
EPI_ISL_15201976
EPI_ISL_1291560
EPI_ISL_7141029
EPI_ISL_7141028
EPI_ISL_7141027
EPI_ISL_7141032
EPI_ISL_7141031
EPI_ISL_7141030
EPI_ISL_15201974
EPI_ISL_632132
EPI_ISL_7141037
EPI_ISL_7141036
EPI_ISL_7141035
EPI_ISL_7141034
EPI_ISL_7141019
EPI_ISL_7141018
EPI_ISL_7141017
EPI_ISL_7141016
EPI_ISL_15205995
EPI_ISL_15205998
EPI_ISL_2090239
EPI_ISL_2090235
EPI_ISL_7141022
EPI_ISL_7141021
EPI_ISL_2090211
EPI_ISL_2090219
EPI_ISL_15205885
EPI_ISL_7141020
EPI_ISL_15205897
EPI_ISL_7141026
EPI_ISL_2090170
EPI_ISL_2090182
EPI_ISL_2090181
EPI_ISL_7141025
EPI_ISL_2090133
EPI_ISL_7141024
EPI_ISL_2090151
EPI_ISL_7141023
EPI_ISL_7141049
EPI_ISL_15205959
EPI_ISL_15205992
EPI_ISL_15205987
EPI_ISL_15205911
EPI_ISL_15205912
EPI_ISL_15205922
EPI_ISL_15205927
EPI_ISL_15205933
EPI_ISL_15205947
EPI_ISL_15205948
EPI_ISL_15205797
EPI_ISL_7141050
EPI_ISL_7141039
EPI_ISL_7141038
EPI_ISL_2089982
EPI_ISL_7141041
EPI_ISL_7141048
EPI_ISL_7141047
EPI_ISL_15205757
EPI_ISL_15205758
EPI_ISL_15205768
EPI_ISL_15205781
EPI_ISL_15205775
EPI_ISL_15205778
EPI_ISL_15205792
EPI_ISL_15205786
EPI_ISL_7141046
EPI_ISL_7141045
EPI_ISL_7141040
EPI_ISL_15205835
EPI_ISL_15205830
EPI_ISL_15205837
EPI_ISL_15205838
EPI_ISL_15205833
EPI_ISL_15205844
EPI_ISL_15205849
EPI_ISL_15205869
EPI_ISL_15205802
EPI_ISL_15205803
EPI_ISL_15205804
EPI_ISL_15205805
EPI_ISL_15205806
EPI_ISL_15205807
EPI_ISL_15205808
EPI_ISL_15205813
EPI_ISL_15205814
EPI_ISL_15205817
EPI_ISL_15205811
EPI_ISL_15205823
EPI_ISL_15205826
EPI_ISL_2090007
EPI_ISL_15205651
EPI_ISL_7141008
EPI_ISL_2663514
EPI_ISL_2663516
EPI_ISL_2663526
EPI_ISL_1271332
EPI_ISL_729262
EPI_ISL_7141007
EPI_ISL_2663520
EPI_ISL_15205716
EPI_ISL_7141006
EPI_ISL_7141005
EPI_ISL_7141009
EPI_ISL_7141011
EPI_ISL_7141010
EPI_ISL_7141015
EPI_ISL_1320962
EPI_ISL_7141014
EPI_ISL_3724405
EPI_ISL_7141013
EPI_ISL_7141012
EPI_ISL_7141000
EPI_ISL_3724403
EPI_ISL_7141004
EPI_ISL_3724409
EPI_ISL_7141003
EPI_ISL_7141002
EPI_ISL_7141001
EPI_ISL_15206028
EPI_ISL_15206047
EPI_ISL_15206044
EPI_ISL_15206002
EPI_ISL_15206000
EPI_ISL_15206001
EPI_ISL_15206050
EPI_ISL_15206053
EPI_ISL_2089810
EPI_ISL_15205631
EPI_ISL_15205628
EPI_ISL_15205629
EPI_ISL_3724415
EPI_ISL_3724417
EPI_ISL_3724411
EPI_ISL_4964626
EPI_ISL_2089770
EPI_ISL_2089737
EPI_ISL_2089736
EPI_ISL_2089765
EPI_ISL_2089769
EPI_ISL_2089768
EPI_ISL_2097293
EPI_ISL_2097296
EPI_ISL_2097297
EPI_ISL_2097298
EPI_ISL_2097299
EPI_ISL_2097271
EPI_ISL_2097272
EPI_ISL_2097273
EPI_ISL_2097274
EPI_ISL_2097278
EPI_ISL_2097281
EPI_ISL_2097282
EPI_ISL_2097283
EPI_ISL_2097287
EPI_ISL_2097288
EPI_ISL_2097289
EPI_ISL_2098580
EPI_ISL_2098581
EPI_ISL_2097251
EPI_ISL_2098583
EPI_ISL_2097252
EPI_ISL_2097253
EPI_ISL_2098584
EPI_ISL_2098585
EPI_ISL_2098586
EPI_ISL_2098587
EPI_ISL_2097256
EPI_ISL_2097257
EPI_ISL_2097259
EPI_ISL_2098590
EPI_ISL_2097260
EPI_ISL_2098591
EPI_ISL_2097261
EPI_ISL_2097262
EPI_ISL_2098593
EPI_ISL_2097263
EPI_ISL_2097265
EPI_ISL_2098596
EPI_ISL_2098597
EPI_ISL_2098598
EPI_ISL_2097268
EPI_ISL_2098599
EPI_ISL_2097269
EPI_ISL_2098560
EPI_ISL_2098561
EPI_ISL_2098563
EPI_ISL_2097232
EPI_ISL_2097233
EPI_ISL_2098564
EPI_ISL_2097235
EPI_ISL_2098566
EPI_ISL_2098567
EPI_ISL_2097238
EPI_ISL_2098569
EPI_ISL_2097239
EPI_ISL_2097240
EPI_ISL_2098571
EPI_ISL_2098572
EPI_ISL_2097241
EPI_ISL_2097243
EPI_ISL_2098574
EPI_ISL_2097244
EPI_ISL_2098575
EPI_ISL_2098576
EPI_ISL_2098577
EPI_ISL_2098578
EPI_ISL_2097248
EPI_ISL_2098579
EPI_ISL_2098542
EPI_ISL_2098543
EPI_ISL_2098547
EPI_ISL_2098550
EPI_ISL_2098553
EPI_ISL_2098519
EPI_ISL_2098520
EPI_ISL_2098522
EPI_ISL_2098527
EPI_ISL_2098531
EPI_ISL_2098532
EPI_ISL_2098534
EPI_ISL_2098537
EPI_ISL_2098500
EPI_ISL_2098503
EPI_ISL_2098505
EPI_ISL_2098513
EPI_ISL_2098514
EPI_ISL_2098515
EPI_ISL_2098516
EPI_ISL_2096721
EPI_ISL_2096719
EPI_ISL_2096717
EPI_ISL_2096716
EPI_ISL_2098406
EPI_ISL_2098383
EPI_ISL_2098361
EPI_ISL_2098362
EPI_ISL_2098372
EPI_ISL_15215236
EPI_ISL_15215274
EPI_ISL_2098328
EPI_ISL_16102892
EPI_ISL_633032
EPI_ISL_16102851
EPI_ISL_16102890
EPI_ISL_16102852
EPI_ISL_16102850
EPI_ISL_16102854
EPI_ISL_16102838
EPI_ISL_16102837
EPI_ISL_16102839
EPI_ISL_16102836
EPI_ISL_2098279
EPI_ISL_2098222
EPI_ISL_16102841
EPI_ISL_16102847
EPI_ISL_2098223
EPI_ISL_2098230
EPI_ISL_2098231
EPI_ISL_2098233
EPI_ISL_2098201
EPI_ISL_2098204
EPI_ISL_2098208
EPI_ISL_2098209
EPI_ISL_2098211
EPI_ISL_2098214
EPI_ISL_2098183
EPI_ISL_2098184
EPI_ISL_2098186
EPI_ISL_2098189
EPI_ISL_2098191
EPI_ISL_2098192
EPI_ISL_2098195
EPI_ISL_2098198
EPI_ISL_2098199
EPI_ISL_2098161
EPI_ISL_2098162
EPI_ISL_2098169
EPI_ISL_2098170
EPI_ISL_2098172
EPI_ISL_2098173
EPI_ISL_2098140
EPI_ISL_2098141
EPI_ISL_2098143
EPI_ISL_2098146
EPI_ISL_2098147
EPI_ISL_2187596
EPI_ISL_2098150
EPI_ISL_2098151
EPI_ISL_2098155
EPI_ISL_2098156
EPI_ISL_2098158
EPI_ISL_2098159
EPI_ISL_2098120
EPI_ISL_2098122
EPI_ISL_2098123
EPI_ISL_2098125
EPI_ISL_2098126
EPI_ISL_2098128
EPI_ISL_2098132
EPI_ISL_2098135
EPI_ISL_2098136
EPI_ISL_2098138
EPI_ISL_2098117
EPI_ISL_2098119
EPI_ISL_1543727
EPI_ISL_7141503
EPI_ISL_7141502
EPI_ISL_7141501
EPI_ISL_7141500
EPI_ISL_7141507
EPI_ISL_7141506
EPI_ISL_7141505
EPI_ISL_7141504
EPI_ISL_1543059
EPI_ISL_1543099
EPI_ISL_4199094
EPI_ISL_1542910
EPI_ISL_1542935
EPI_ISL_1542504
EPI_ISL_1542669
EPI_ISL_15218634
EPI_ISL_15218643
EPI_ISL_15218626
EPI_ISL_15218629
EPI_ISL_15218632
EPI_ISL_15218661
EPI_ISL_15217335
EPI_ISL_15218666
EPI_ISL_15218649
EPI_ISL_15217320
EPI_ISL_15219926
EPI_ISL_15219915
EPI_ISL_15218612
EPI_ISL_15218616
EPI_ISL_15218610
EPI_ISL_15217393
EPI_ISL_15217381
EPI_ISL_15217386
EPI_ISL_15219114
EPI_ISL_15219102
EPI_ISL_15217357
EPI_ISL_15218672
EPI_ISL_15217375
EPI_ISL_15217374
EPI_ISL_15217379
EPI_ISL_15217358
EPI_ISL_15217360
EPI_ISL_15217368
EPI_ISL_15217365
EPI_ISL_538333
EPI_ISL_15219164
EPI_ISL_15219166
EPI_ISL_15219191
EPI_ISL_15219199
EPI_ISL_15219184
EPI_ISL_15219136
EPI_ISL_15219133
EPI_ISL_15219127
EPI_ISL_15219121
EPI_ISL_15219155
EPI_ISL_15219848
EPI_ISL_15218517
EPI_ISL_15219852
EPI_ISL_15219854
EPI_ISL_15219838
EPI_ISL_15219836
EPI_ISL_15218545
EPI_ISL_15219856
EPI_ISL_15219865
EPI_ISL_15219804
EPI_ISL_15219831
EPI_ISL_15219817
EPI_ISL_15219819
EPI_ISL_15217272
EPI_ISL_15217260
EPI_ISL_2098660
EPI_ISL_2098661
EPI_ISL_2098663
EPI_ISL_15217291
EPI_ISL_15217296
EPI_ISL_2098638
EPI_ISL_2097307
EPI_ISL_2098639
EPI_ISL_2097310
EPI_ISL_15218562
EPI_ISL_2097312
EPI_ISL_2098645
EPI_ISL_2098646
EPI_ISL_15219891
EPI_ISL_2098648
EPI_ISL_2098651
EPI_ISL_2098653
EPI_ISL_2098654
EPI_ISL_2098655
EPI_ISL_2098656
EPI_ISL_2098657
EPI_ISL_2098658
EPI_ISL_2098659
EPI_ISL_2098617
EPI_ISL_2098618
EPI_ISL_2098619
EPI_ISL_15217255
EPI_ISL_15218572
EPI_ISL_15218577
EPI_ISL_15219058
EPI_ISL_2098620
EPI_ISL_2098621
EPI_ISL_2098622
EPI_ISL_2098623
EPI_ISL_2098625
EPI_ISL_2098626
EPI_ISL_2098628
EPI_ISL_2098629
EPI_ISL_2097300
EPI_ISL_2097301
EPI_ISL_2098632
EPI_ISL_2098634
EPI_ISL_2097303
EPI_ISL_2097305
EPI_ISL_2098637
EPI_ISL_15221333
EPI_ISL_2098603
EPI_ISL_2098604
EPI_ISL_2098606
EPI_ISL_2098607
EPI_ISL_15219903
EPI_ISL_15219905
EPI_ISL_15219909
EPI_ISL_16713746
EPI_ISL_2098608
EPI_ISL_2098609
EPI_ISL_2098610
EPI_ISL_2098612
EPI_ISL_2098613
EPI_ISL_2098614
EPI_ISL_2098615
EPI_ISL_1855216
EPI_ISL_16713743
EPI_ISL_16713704
EPI_ISL_16713719
EPI_ISL_16713716
EPI_ISL_16713711
EPI_ISL_16713768
EPI_ISL_16713766
EPI_ISL_15219099
EPI_ISL_16713771
EPI_ISL_16713722
EPI_ISL_16713769
EPI_ISL_16713765
EPI_ISL_16713721
EPI_ISL_16713753
EPI_ISL_16713752
EPI_ISL_16713774
EPI_ISL_16713773
EPI_ISL_16713772
EPI_ISL_16713715
EPI_ISL_16713714
EPI_ISL_16713764
EPI_ISL_16713779
EPI_ISL_16713756
EPI_ISL_1855349
EPI_ISL_15178560
EPI_ISL_15178584
EPI_ISL_15178585
EPI_ISL_15219754
EPI_ISL_15219750
EPI_ISL_1855134
EPI_ISL_1855119
EPI_ISL_15217994
EPI_ISL_15219702
EPI_ISL_15217998
EPI_ISL_15219764
EPI_ISL_1855125
EPI_ISL_15219762
EPI_ISL_1335133
EPI_ISL_15217897
EPI_ISL_15219600
EPI_ISL_15219629
EPI_ISL_15219630
EPI_ISL_15219616
EPI_ISL_15218348
EPI_ISL_15219688
EPI_ISL_15218355
EPI_ISL_15219653
EPI_ISL_15219656
EPI_ISL_15219650
EPI_ISL_15218323
EPI_ISL_15219636
EPI_ISL_15219642
EPI_ISL_15218314
EPI_ISL_15219641
EPI_ISL_15219678
EPI_ISL_15219671
EPI_ISL_15218345
EPI_ISL_15219657
EPI_ISL_15218331
EPI_ISL_15217963
EPI_ISL_5515265
EPI_ISL_15217960
EPI_ISL_5515267
EPI_ISL_15217922
EPI_ISL_5515270
EPI_ISL_15217911
EPI_ISL_15217916
EPI_ISL_15217794
EPI_ISL_15217777
EPI_ISL_15219508
EPI_ISL_15219506
EPI_ISL_15219512
EPI_ISL_5517896
EPI_ISL_15217734
EPI_ISL_15217738
EPI_ISL_15217771
EPI_ISL_2104332
EPI_ISL_2104333
EPI_ISL_15217761
EPI_ISL_15218239
EPI_ISL_15219573
EPI_ISL_15219564
EPI_ISL_15219593
EPI_ISL_15218260
EPI_ISL_15219598
EPI_ISL_15218266
EPI_ISL_15219597
EPI_ISL_15219584
EPI_ISL_15219585
EPI_ISL_15219532
EPI_ISL_15219534
EPI_ISL_5515206
EPI_ISL_5515218
EPI_ISL_15219516
EPI_ISL_15218221
EPI_ISL_15219543
EPI_ISL_15218288
EPI_ISL_15217827
EPI_ISL_5515149
EPI_ISL_5515161
EPI_ISL_5515170
EPI_ISL_5515178
EPI_ISL_15217669
EPI_ISL_15217667
EPI_ISL_15217670
EPI_ISL_15217675
EPI_ISL_15217664
EPI_ISL_15217689
EPI_ISL_15217690
EPI_ISL_15217695
EPI_ISL_5515123
EPI_ISL_15217628
EPI_ISL_15218959
EPI_ISL_15217627
EPI_ISL_15217626
EPI_ISL_15218944
EPI_ISL_5515127
EPI_ISL_15217611
EPI_ISL_15217617
EPI_ISL_15218952
EPI_ISL_15217620
EPI_ISL_15218979
EPI_ISL_15218980
EPI_ISL_15218967
EPI_ISL_15218966
EPI_ISL_15217635
EPI_ISL_15218969
EPI_ISL_15218973
EPI_ISL_15218118
EPI_ISL_15219445
EPI_ISL_15219447
EPI_ISL_15219440
EPI_ISL_15219474
EPI_ISL_5515941
EPI_ISL_5515939
EPI_ISL_15219409
EPI_ISL_5515999
EPI_ISL_2690433
EPI_ISL_5514172
EPI_ISL_15219406
EPI_ISL_14461909
EPI_ISL_15219412
EPI_ISL_14461908
EPI_ISL_15219401
EPI_ISL_15218101
EPI_ISL_15218100
EPI_ISL_15219430
EPI_ISL_15219418
EPI_ISL_5514932
EPI_ISL_15218192
EPI_ISL_15220479
EPI_ISL_15219480
EPI_ISL_15219485
EPI_ISL_15218171
EPI_ISL_5516779
EPI_ISL_15217724
EPI_ISL_15217548
EPI_ISL_15218886
EPI_ISL_15218884
EPI_ISL_15217552
EPI_ISL_15217540
EPI_ISL_15217544
EPI_ISL_15217569
EPI_ISL_15217577
EPI_ISL_15218887
EPI_ISL_15218891
EPI_ISL_15218890
EPI_ISL_15217566
EPI_ISL_15218896
EPI_ISL_15217563
EPI_ISL_15218829
EPI_ISL_15218831
EPI_ISL_5517106
EPI_ISL_5517103
EPI_ISL_2634462
EPI_ISL_5517104
EPI_ISL_5517108
EPI_ISL_15217527
EPI_ISL_15218863
EPI_ISL_5517112
EPI_ISL_15217532
EPI_ISL_5517110
EPI_ISL_5517115
EPI_ISL_15217514
EPI_ISL_15217521
EPI_ISL_5517118
EPI_ISL_15178578
EPI_ISL_5514020
EPI_ISL_15219331
EPI_ISL_15219333
EPI_ISL_15220308
EPI_ISL_15219350
EPI_ISL_5517164
EPI_ISL_5517167
EPI_ISL_5517168
EPI_ISL_5517165
EPI_ISL_5517160
EPI_ISL_5517174
EPI_ISL_5517172
EPI_ISL_5517176
EPI_ISL_5517170
EPI_ISL_15219352
EPI_ISL_15218027
EPI_ISL_15219340
EPI_ISL_15219345
EPI_ISL_15219343
EPI_ISL_15219344
EPI_ISL_15217598
EPI_ISL_5517185
EPI_ISL_5517187
EPI_ISL_5517182
EPI_ISL_15217578
EPI_ISL_5517180
EPI_ISL_5514912
EPI_ISL_5514914
EPI_ISL_5514913
EPI_ISL_5517122
EPI_ISL_5517128
EPI_ISL_5517126
EPI_ISL_5517130
EPI_ISL_5517131
EPI_ISL_15219307
EPI_ISL_5517135
EPI_ISL_5517133
EPI_ISL_5517139
EPI_ISL_5517137
EPI_ISL_5517141
EPI_ISL_5517143
EPI_ISL_5517144
EPI_ISL_5517148
EPI_ISL_5517153
EPI_ISL_5517150
EPI_ISL_5517151
EPI_ISL_5517157
EPI_ISL_5517155
EPI_ISL_5517159
EPI_ISL_15219370
EPI_ISL_15219371
EPI_ISL_1050033
EPI_ISL_15219374
EPI_ISL_15219377
EPI_ISL_15219360
EPI_ISL_5517097
EPI_ISL_5517096
EPI_ISL_15219364
EPI_ISL_15219365
EPI_ISL_5517099
EPI_ISL_5514839
EPI_ISL_15178954
EPI_ISL_14461419
EPI_ISL_2101788
EPI_ISL_15218069
EPI_ISL_15219382
EPI_ISL_15219384
EPI_ISL_15218911
EPI_ISL_15178813
EPI_ISL_15218914
EPI_ISL_15218903
EPI_ISL_15218909
EPI_ISL_15217601
EPI_ISL_15218931
EPI_ISL_15217604
EPI_ISL_1230733
EPI_ISL_15178803
EPI_ISL_15218923
EPI_ISL_15218921
EPI_ISL_15218929
EPI_ISL_15178841
EPI_ISL_15217415
EPI_ISL_15217414
EPI_ISL_15217417
EPI_ISL_15217422
EPI_ISL_15217421
EPI_ISL_15217420
EPI_ISL_15217449
EPI_ISL_15217447
EPI_ISL_15217451
EPI_ISL_5515315
EPI_ISL_15217445
EPI_ISL_15218707
EPI_ISL_15218706
EPI_ISL_15218709
EPI_ISL_15217405
EPI_ISL_15217408
EPI_ISL_5514005
EPI_ISL_15217410
EPI_ISL_15218740
EPI_ISL_15218729
EPI_ISL_15217401
EPI_ISL_5516607
EPI_ISL_15219201
EPI_ISL_15178909
EPI_ISL_15219230
EPI_ISL_15219236
EPI_ISL_15178772
EPI_ISL_15217478
EPI_ISL_15217458
EPI_ISL_15218790
EPI_ISL_15217463
EPI_ISL_15178777
EPI_ISL_15178776
EPI_ISL_15178897
EPI_ISL_15178775
EPI_ISL_15178896
EPI_ISL_15178774
EPI_ISL_15217495
EPI_ISL_15217493
EPI_ISL_15217498
EPI_ISL_15217485
EPI_ISL_15217486
EPI_ISL_5516143
EPI_ISL_15178786
EPI_ISL_15178630
EPI_ISL_15178879
EPI_ISL_15219286
EPI_ISL_15219251
EPI_ISL_15219253
EPI_ISL_14461697
EPI_ISL_15178889
EPI_ISL_15178575
EPI_ISL_15178582
EPI_ISL_15219244
EPI_ISL_15178579
EPI_ISL_15219273
EPI_ISL_15178576
EPI_ISL_15178581
EPI_ISL_15178580
EPI_ISL_15178586
EPI_ISL_15178798
EPI_ISL_15178568
EPI_ISL_15219267
EPI_ISL_15178811
EPI_ISL_15178825
EPI_ISL_15178824
EPI_ISL_15178829
EPI_ISL_15178916
EPI_ISL_15178855
EPI_ISL_14460732
EPI_ISL_15178628
EPI_ISL_15178831
EPI_ISL_15178835
EPI_ISL_15178843
EPI_ISL_5516168
EPI_ISL_15222682
EPI_ISL_5513840
EPI_ISL_426033
EPI_ISL_5514352
EPI_ISL_15179065
EPI_ISL_15178732
EPI_ISL_861362
EPI_ISL_15178652
EPI_ISL_15178656
EPI_ISL_854333
EPI_ISL_15226257
EPI_ISL_1532737
EPI_ISL_5512459
EPI_ISL_5516819
EPI_ISL_5516820
EPI_ISL_15226225
EPI_ISL_15222725
EPI_ISL_5515576
EPI_ISL_15222715
EPI_ISL_15222713
EPI_ISL_15222708
EPI_ISL_15222701
EPI_ISL_5515523
EPI_ISL_15963571
EPI_ISL_15963580
EPI_ISL_5515535
EPI_ISL_5515029
EPI_ISL_1542832
EPI_ISL_15225834
EPI_ISL_15225837
EPI_ISL_15963527
EPI_ISL_15963541
EPI_ISL_15225852
EPI_ISL_5516344
EPI_ISL_15178766
EPI_ISL_15178769
EPI_ISL_15178934
EPI_ISL_15178933
EPI_ISL_15178924
EPI_ISL_15178953
EPI_ISL_15178964
EPI_ISL_15178962
EPI_ISL_5514511
EPI_ISL_15179221
EPI_ISL_15225819
EPI_ISL_15225890
EPI_ISL_5514533
EPI_ISL_15225876
EPI_ISL_15225879
EPI_ISL_5515898
EPI_ISL_15225899
EPI_ISL_937233
EPI_ISL_15963523
EPI_ISL_15963592
EPI_ISL_15963575
EPI_ISL_15963570
EPI_ISL_15963573
EPI_ISL_15963531
EPI_ISL_15963588
EPI_ISL_15963522
EPI_ISL_15963544
EPI_ISL_15963589
EPI_ISL_15963565
EPI_ISL_15963568
EPI_ISL_15963543
EPI_ISL_15963524
EPI_ISL_15963546
EPI_ISL_15963567
EPI_ISL_15963534
EPI_ISL_15963569
EPI_ISL_15963549
EPI_ISL_15963582
EPI_ISL_15963540
EPI_ISL_15963542
EPI_ISL_15963564
EPI_ISL_15963586
EPI_ISL_15963563
EPI_ISL_15963532
EPI_ISL_15963576
EPI_ISL_15963579
EPI_ISL_15963578
EPI_ISL_15963556
EPI_ISL_15963538
EPI_ISL_15963558
EPI_ISL_1543039
EPI_ISL_15222618
EPI_ISL_15222617
EPI_ISL_15222616
EPI_ISL_5515713
EPI_ISL_15222613
EPI_ISL_15222612
EPI_ISL_15222608
EPI_ISL_15222637
EPI_ISL_15222629
EPI_ISL_14945341
EPI_ISL_14945327
EPI_ISL_15179056
EPI_ISL_15179059
EPI_ISL_15179057
EPI_ISL_15179061
EPI_ISL_15179060
EPI_ISL_14945758
EPI_ISL_15179099
EPI_ISL_5514460
EPI_ISL_14945564
EPI_ISL_14945651
EPI_ISL_15179225
EPI_ISL_14945406
EPI_ISL_14945405
EPI_ISL_14945407
EPI_ISL_14945408
EPI_ISL_14945402
EPI_ISL_14945386
EPI_ISL_15179206
EPI_ISL_15179214
EPI_ISL_15179144
EPI_ISL_15179164
EPI_ISL_15179125
EPI_ISL_15179124
EPI_ISL_15179139
EPI_ISL_15179137
EPI_ISL_15179143
EPI_ISL_15178650
EPI_ISL_15178655
EPI_ISL_15178654
EPI_ISL_15178658
EPI_ISL_15178755
EPI_ISL_15178638
EPI_ISL_15178639
EPI_ISL_15178641
EPI_ISL_15178699
EPI_ISL_15178644
EPI_ISL_15178643
EPI_ISL_15178694
EPI_ISL_15178642
EPI_ISL_15178646
EPI_ISL_15178697
EPI_ISL_15178671
EPI_ISL_15178688
EPI_ISL_15178680
EPI_ISL_15178691
EPI_ISL_15178733
EPI_ISL_15178742
EPI_ISL_15178713
EPI_ISL_15178722
EPI_ISL_15225714
EPI_ISL_15225717
EPI_ISL_15225718
EPI_ISL_15225719
EPI_ISL_15225744
EPI_ISL_15225732
EPI_ISL_15225737
EPI_ISL_15222656
EPI_ISL_15222649
EPI_ISL_15222643
EPI_ISL_15225701
EPI_ISL_15225702
EPI_ISL_15226466
EPI_ISL_14945673
EPI_ISL_14945795
EPI_ISL_3723414
EPI_ISL_3723415
EPI_ISL_15225795
EPI_ISL_15225797
EPI_ISL_14945669
EPI_ISL_15225798
EPI_ISL_15225799
EPI_ISL_3723417
EPI_ISL_15225770
EPI_ISL_3723413
EPI_ISL_3723419
EPI_ISL_14945889
EPI_ISL_14945783
EPI_ISL_896421
EPI_ISL_15225763
EPI_ISL_5520658
EPI_ISL_5517006
EPI_ISL_14945875
EPI_ISL_5517005
EPI_ISL_15225761
EPI_ISL_15225754
EPI_ISL_15225792
EPI_ISL_14945754
EPI_ISL_15225785
EPI_ISL_14945760
EPI_ISL_15225782
EPI_ISL_14945888
EPI_ISL_3723437
EPI_ISL_15225775
EPI_ISL_3723438
EPI_ISL_3723439
EPI_ISL_3723432
EPI_ISL_3723433
EPI_ISL_3723435
EPI_ISL_3723430
EPI_ISL_3723431
EPI_ISL_15226019
EPI_ISL_3723425
EPI_ISL_15226012
EPI_ISL_15226013
EPI_ISL_3723426
EPI_ISL_15226007
EPI_ISL_15226009
EPI_ISL_15225597
EPI_ISL_3723427
EPI_ISL_14945846
EPI_ISL_3723428
EPI_ISL_3723421
EPI_ISL_3723422
EPI_ISL_14945861
EPI_ISL_3723423
EPI_ISL_3723424
EPI_ISL_3723429
EPI_ISL_3723420
EPI_ISL_3723458
EPI_ISL_3723459
EPI_ISL_3723454
EPI_ISL_3723456
EPI_ISL_3723451
EPI_ISL_3723452
EPI_ISL_3723453
EPI_ISL_3723447
EPI_ISL_3723448
EPI_ISL_3723449
EPI_ISL_14945836
EPI_ISL_14945922
EPI_ISL_14945930
EPI_ISL_5517026
EPI_ISL_5517036
EPI_ISL_3723443
EPI_ISL_3723444
EPI_ISL_3723445
EPI_ISL_14945910
EPI_ISL_14945900
EPI_ISL_14945919
EPI_ISL_14946027
EPI_ISL_3723440
EPI_ISL_3723441
EPI_ISL_3723442
EPI_ISL_15225601
EPI_ISL_14945818
EPI_ISL_3723476
EPI_ISL_3723477
EPI_ISL_15221238
EPI_ISL_3723478
EPI_ISL_3723479
EPI_ISL_3723472
EPI_ISL_3723473
EPI_ISL_3723474
EPI_ISL_3723475
EPI_ISL_3723470
EPI_ISL_3723471
EPI_ISL_3723469
EPI_ISL_936034
EPI_ISL_3723465
EPI_ISL_3723466
EPI_ISL_3723467
EPI_ISL_2106291
EPI_ISL_3723468
EPI_ISL_3723461
EPI_ISL_2106297
EPI_ISL_2106299
EPI_ISL_3723462
EPI_ISL_2106292
EPI_ISL_3723463
EPI_ISL_2106294
EPI_ISL_3723464
EPI_ISL_2106289
EPI_ISL_2106285
EPI_ISL_2106288
EPI_ISL_2106283
EPI_ISL_3723460
EPI_ISL_15222597
EPI_ISL_15221263
EPI_ISL_15221264
EPI_ISL_15222583
EPI_ISL_15222592
EPI_ISL_15221262
EPI_ISL_15222535
EPI_ISL_3723483
EPI_ISL_3723485
EPI_ISL_3723486
EPI_ISL_2106366
EPI_ISL_2106369
EPI_ISL_3723480
EPI_ISL_2106362
EPI_ISL_2106361
EPI_ISL_2106356
EPI_ISL_2106352
EPI_ISL_2106351
EPI_ISL_2106354
EPI_ISL_2106349
EPI_ISL_3723481
EPI_ISL_2106344
EPI_ISL_2106341
EPI_ISL_2106340
EPI_ISL_3723482
EPI_ISL_2106343
EPI_ISL_2106342
EPI_ISL_15225677
EPI_ISL_2106338
EPI_ISL_2106337
EPI_ISL_2106334
EPI_ISL_5521000
EPI_ISL_2106333
EPI_ISL_2106330
EPI_ISL_2106332
EPI_ISL_2106331
EPI_ISL_2106326
EPI_ISL_2106329
EPI_ISL_2106323
EPI_ISL_2106325
EPI_ISL_2106321
EPI_ISL_2106316
EPI_ISL_2106315
EPI_ISL_2106317
EPI_ISL_2106314
EPI_ISL_2106305
EPI_ISL_2106307
EPI_ISL_2106301
EPI_ISL_2106300
EPI_ISL_2106309
EPI_ISL_2106390
EPI_ISL_2106395
EPI_ISL_2106398
EPI_ISL_2106397
EPI_ISL_2106392
EPI_ISL_2106394
EPI_ISL_2106388
EPI_ISL_2106384
EPI_ISL_2106387
EPI_ISL_2106386
EPI_ISL_2106381
EPI_ISL_2106380
EPI_ISL_2106383
EPI_ISL_2106382
EPI_ISL_2106378
EPI_ISL_2106374
EPI_ISL_2106373
EPI_ISL_2106375
EPI_ISL_14523973
EPI_ISL_2106372
EPI_ISL_2106371
EPI_ISL_15225492
EPI_ISL_15225481
EPI_ISL_15225478
EPI_ISL_2106404
EPI_ISL_2106406
EPI_ISL_2106400
EPI_ISL_2106402
EPI_ISL_2106401
EPI_ISL_2106408
EPI_ISL_2106407
EPI_ISL_896412
EPI_ISL_15221951
EPI_ISL_2106488
EPI_ISL_2106484
EPI_ISL_2106486
EPI_ISL_896518
EPI_ISL_15222446
EPI_ISL_5520503
EPI_ISL_2106485
EPI_ISL_2106476
EPI_ISL_2106479
EPI_ISL_5520502
EPI_ISL_15222474
EPI_ISL_2106471
EPI_ISL_15222470
EPI_ISL_2106470
EPI_ISL_2106469
EPI_ISL_15222416
EPI_ISL_2106466
EPI_ISL_2106468
EPI_ISL_15222433
EPI_ISL_2106467
EPI_ISL_15222431
EPI_ISL_2106462
EPI_ISL_2106461
EPI_ISL_2106460
EPI_ISL_15225570
EPI_ISL_2106459
EPI_ISL_15225572
EPI_ISL_15225574
EPI_ISL_15225564
EPI_ISL_2106455
EPI_ISL_2106456
EPI_ISL_15225591
EPI_ISL_2106452
EPI_ISL_2106447
EPI_ISL_2106444
EPI_ISL_2106443
EPI_ISL_2106446
EPI_ISL_2106442
EPI_ISL_2106441
EPI_ISL_2106436
EPI_ISL_2106439
EPI_ISL_2106438
EPI_ISL_2106433
EPI_ISL_2106434
EPI_ISL_2106431
EPI_ISL_5517788
EPI_ISL_2106430
EPI_ISL_2106426
EPI_ISL_2106425
EPI_ISL_2106428
EPI_ISL_2106427
EPI_ISL_2106422
EPI_ISL_2106421
EPI_ISL_2106424
EPI_ISL_2106423
EPI_ISL_2106429
EPI_ISL_2106417
EPI_ISL_2106411
EPI_ISL_2106410
EPI_ISL_2106413
EPI_ISL_2106412
EPI_ISL_15225547
EPI_ISL_15225537
EPI_ISL_15179288
EPI_ISL_15179287
EPI_ISL_896307
EPI_ISL_15221824
EPI_ISL_896405
EPI_ISL_15221822
EPI_ISL_15221816
EPI_ISL_15179235
EPI_ISL_15179321
EPI_ISL_15225370
EPI_ISL_15225373
EPI_ISL_15225375
EPI_ISL_15225366
EPI_ISL_15225368
EPI_ISL_15179328
EPI_ISL_15225364
EPI_ISL_15225357
EPI_ISL_15225383
EPI_ISL_15225384
EPI_ISL_15221830
EPI_ISL_5518212
EPI_ISL_15221855
EPI_ISL_5520536
EPI_ISL_15221850
EPI_ISL_15222328
EPI_ISL_15222324
EPI_ISL_15222354
EPI_ISL_15222352
EPI_ISL_15222360
EPI_ISL_15222348
EPI_ISL_15222303
EPI_ISL_15179282
EPI_ISL_15225450
EPI_ISL_15179285
EPI_ISL_5519573
EPI_ISL_2106499
EPI_ISL_15225432
EPI_ISL_2106498
EPI_ISL_2106496
EPI_ISL_2106491
EPI_ISL_2106490
EPI_ISL_15225462
EPI_ISL_5519575
EPI_ISL_5519574
EPI_ISL_15222383
EPI_ISL_2106525
EPI_ISL_2106527
EPI_ISL_2106526
EPI_ISL_896229
EPI_ISL_2106528
EPI_ISL_2106516
EPI_ISL_2106510
EPI_ISL_2106512
EPI_ISL_2106517
EPI_ISL_2106519
EPI_ISL_2106502
EPI_ISL_2106504
EPI_ISL_2106500
EPI_ISL_2106506
EPI_ISL_2106509
EPI_ISL_15222398
EPI_ISL_15225291
EPI_ISL_15225296
EPI_ISL_15225297
EPI_ISL_15225289
EPI_ISL_15225280
EPI_ISL_5517731
EPI_ISL_15225284
EPI_ISL_15225285
EPI_ISL_15179316
EPI_ISL_15225287
EPI_ISL_15225288
EPI_ISL_15225278
EPI_ISL_15225279
EPI_ISL_15179319
EPI_ISL_15225251
EPI_ISL_15225252
EPI_ISL_15225242
EPI_ISL_15225243
EPI_ISL_2106593
EPI_ISL_15225244
EPI_ISL_15225236
EPI_ISL_15225237
EPI_ISL_15225238
EPI_ISL_2106590
EPI_ISL_2106591
EPI_ISL_15225273
EPI_ISL_15225274
EPI_ISL_15225275
EPI_ISL_15225276
EPI_ISL_15225277
EPI_ISL_15225269
EPI_ISL_15225260
EPI_ISL_14523949
EPI_ISL_15225262
EPI_ISL_2106586
EPI_ISL_2106589
EPI_ISL_15225266
EPI_ISL_2106588
EPI_ISL_2106584
EPI_ISL_2106581
EPI_ISL_2106580
EPI_ISL_14523952
EPI_ISL_14523954
EPI_ISL_14523953
EPI_ISL_2106579
EPI_ISL_14523985
EPI_ISL_15221762
EPI_ISL_14523974
EPI_ISL_14523946
EPI_ISL_14523945
EPI_ISL_14523944
EPI_ISL_14523976
EPI_ISL_14523948
EPI_ISL_15221754
EPI_ISL_14523978
EPI_ISL_14523977
EPI_ISL_14523968
EPI_ISL_14523972
EPI_ISL_2106577
EPI_ISL_14523966
EPI_ISL_14523983
EPI_ISL_14523963
EPI_ISL_14523982
EPI_ISL_14523996
EPI_ISL_14523969
EPI_ISL_2106572
EPI_ISL_14523964
EPI_ISL_14523971
EPI_ISL_2106571
EPI_ISL_14523970
EPI_ISL_2106574
EPI_ISL_2106573
EPI_ISL_15221777
EPI_ISL_14524006
EPI_ISL_14524001
EPI_ISL_14523993
EPI_ISL_14524003
EPI_ISL_15221776
EPI_ISL_14523997
EPI_ISL_14523995
EPI_ISL_14523989
EPI_ISL_14523986
EPI_ISL_14523990
EPI_ISL_14523994
EPI_ISL_2106570
EPI_ISL_14523992
EPI_ISL_14523991
EPI_ISL_14524007
EPI_ISL_2106569
EPI_ISL_14524010
EPI_ISL_14524005
EPI_ISL_2106565
EPI_ISL_15221724
EPI_ISL_2106567
EPI_ISL_2106566
EPI_ISL_15221721
EPI_ISL_2106557
EPI_ISL_2106554
EPI_ISL_2106556
EPI_ISL_2106552
EPI_ISL_15221749
EPI_ISL_2106551
EPI_ISL_2106547
EPI_ISL_2106546
EPI_ISL_2106549
EPI_ISL_15221736
EPI_ISL_2106548
EPI_ISL_15222217
EPI_ISL_2106543
EPI_ISL_15222238
EPI_ISL_2106542
EPI_ISL_2106545
EPI_ISL_15222234
EPI_ISL_2106541
EPI_ISL_2106536
EPI_ISL_2106532
EPI_ISL_2106534
EPI_ISL_2106539
EPI_ISL_2106530
EPI_ISL_15225330
EPI_ISL_15225331
EPI_ISL_15225332
EPI_ISL_15225323
EPI_ISL_15225326
EPI_ISL_15225321
EPI_ISL_15222292
EPI_ISL_15225316
EPI_ISL_15225319
EPI_ISL_15225350
EPI_ISL_15225352
EPI_ISL_15225353
EPI_ISL_15225354
EPI_ISL_15225345
EPI_ISL_15225343
EPI_ISL_5517238
EPI_ISL_15225333
EPI_ISL_15225334
EPI_ISL_15225338
EPI_ISL_15225303
EPI_ISL_15179561
EPI_ISL_15225309
EPI_ISL_15225170
EPI_ISL_15225176
EPI_ISL_15225169
EPI_ISL_15225163
EPI_ISL_15225166
EPI_ISL_15225157
EPI_ISL_15225158
EPI_ISL_15225190
EPI_ISL_15225192
EPI_ISL_15225193
EPI_ISL_15225194
EPI_ISL_15225196
EPI_ISL_15225180
EPI_ISL_15179367
EPI_ISL_15225181
EPI_ISL_15225184
EPI_ISL_15225185
EPI_ISL_15225187
EPI_ISL_15225189
EPI_ISL_15225132
EPI_ISL_15225133
EPI_ISL_15225117
EPI_ISL_15225151
EPI_ISL_15225152
EPI_ISL_15225156
EPI_ISL_15225147
EPI_ISL_15225148
EPI_ISL_15225140
EPI_ISL_15225145
EPI_ISL_15225137
EPI_ISL_15221646
EPI_ISL_15221657
EPI_ISL_15221654
EPI_ISL_15221652
EPI_ISL_15221653
EPI_ISL_15221683
EPI_ISL_15221681
EPI_ISL_15221671
EPI_ISL_15221697
EPI_ISL_15225211
EPI_ISL_15225205
EPI_ISL_15225208
EPI_ISL_15225209
EPI_ISL_15225230
EPI_ISL_15225231
EPI_ISL_15225232
EPI_ISL_15225224
EPI_ISL_15225228
EPI_ISL_15225229
EPI_ISL_15225221
EPI_ISL_15225222
EPI_ISL_15225213
EPI_ISL_15225214
EPI_ISL_15225215
EPI_ISL_15225218
EPI_ISL_15225219
EPI_ISL_15224797
EPI_ISL_15225970
EPI_ISL_15225960
EPI_ISL_15225961
EPI_ISL_15225968
EPI_ISL_15225954
EPI_ISL_15225957
EPI_ISL_15225959
EPI_ISL_15225991
EPI_ISL_5519753
EPI_ISL_15225989
EPI_ISL_5518424
EPI_ISL_5517101
EPI_ISL_15225923
EPI_ISL_15225919
EPI_ISL_5517105
EPI_ISL_15222306
EPI_ISL_15225110
EPI_ISL_15225111
EPI_ISL_15225108
EPI_ISL_15225995
EPI_ISL_5517119
EPI_ISL_5517162
EPI_ISL_5517178
EPI_ISL_5517198
EPI_ISL_15227593
EPI_ISL_15227578
EPI_ISL_5517120
EPI_ISL_15227554
EPI_ISL_5517124
EPI_ISL_15227567
EPI_ISL_15227557
EPI_ISL_15229383
EPI_ISL_15229387
EPI_ISL_5517146
EPI_ISL_15227614
EPI_ISL_15227648
EPI_ISL_15227412
EPI_ISL_15227419
EPI_ISL_15227435
EPI_ISL_5521113
EPI_ISL_5517092
EPI_ISL_5521128
EPI_ISL_5517960
EPI_ISL_15228834
EPI_ISL_5517421
EPI_ISL_15227357
EPI_ISL_1170234
EPI_ISL_1543113
EPI_ISL_2202766
EPI_ISL_15227320
EPI_ISL_15179753
EPI_ISL_15179737
EPI_ISL_15226948
EPI_ISL_15179739
EPI_ISL_1922734
EPI_ISL_15179563
EPI_ISL_15226986
EPI_ISL_5520134
EPI_ISL_1465734
EPI_ISL_5520164
EPI_ISL_5517330
EPI_ISL_15226836
EPI_ISL_5520943
EPI_ISL_15226885
EPI_ISL_15226889
EPI_ISL_15226850
EPI_ISL_683934
EPI_ISL_5517306
EPI_ISL_15179745
EPI_ISL_15179723
EPI_ISL_15179725
EPI_ISL_15179729
EPI_ISL_15179734
EPI_ISL_15228450
EPI_ISL_5519105
EPI_ISL_15179719
EPI_ISL_14946579
EPI_ISL_5518699
EPI_ISL_14946639
EPI_ISL_15179861
EPI_ISL_15226783
EPI_ISL_15226766
EPI_ISL_15226768
EPI_ISL_14946642
EPI_ISL_14946537
EPI_ISL_14946534
EPI_ISL_14946615
EPI_ISL_14946624
EPI_ISL_14946633
EPI_ISL_14946634
EPI_ISL_14946627
EPI_ISL_14946603
EPI_ISL_5520028
EPI_ISL_14946612
EPI_ISL_14946613
EPI_ISL_14946604
EPI_ISL_14946605
EPI_ISL_14946585
EPI_ISL_14946582
EPI_ISL_14946596
EPI_ISL_14946566
EPI_ISL_14946594
EPI_ISL_14946564
EPI_ISL_15227000
EPI_ISL_14946568
EPI_ISL_14946574
EPI_ISL_14946577
EPI_ISL_14946571
EPI_ISL_14946573
EPI_ISL_14946637
EPI_ISL_14946586
EPI_ISL_14946542
EPI_ISL_14946543
EPI_ISL_14946545
EPI_ISL_14946600
EPI_ISL_14946589
EPI_ISL_14946601
EPI_ISL_14946526
EPI_ISL_14946583
EPI_ISL_14946538
EPI_ISL_14946556
EPI_ISL_14946638
EPI_ISL_14946554
EPI_ISL_14946535
EPI_ISL_14946536
EPI_ISL_14946590
EPI_ISL_14946550
EPI_ISL_14946528
EPI_ISL_14946529
EPI_ISL_14946606
EPI_ISL_14946608
EPI_ISL_15228393
EPI_ISL_15179840
EPI_ISL_5521783
EPI_ISL_5521780
EPI_ISL_5518153
EPI_ISL_16087232
EPI_ISL_1231134
EPI_ISL_14946561
EPI_ISL_15228299
EPI_ISL_5520471
EPI_ISL_15179850
EPI_ISL_15179830
EPI_ISL_15179802
EPI_ISL_436061
EPI_ISL_15179804
EPI_ISL_832334
EPI_ISL_436080
EPI_ISL_14528231
EPI_ISL_435544
EPI_ISL_15227806
EPI_ISL_15227864
EPI_ISL_5518166
EPI_ISL_15227829
EPI_ISL_15227812
EPI_ISL_15227816
EPI_ISL_15180501
EPI_ISL_15226396
EPI_ISL_15227662
EPI_ISL_5521779
EPI_ISL_15228108
EPI_ISL_15228109
EPI_ISL_15227752
EPI_ISL_15227730
EPI_ISL_5518050
EPI_ISL_15180363
EPI_ISL_15180365
EPI_ISL_15180399
EPI_ISL_896419
EPI_ISL_15180373
EPI_ISL_15180367
EPI_ISL_15180006
EPI_ISL_15180368
EPI_ISL_15179852
EPI_ISL_7140974
EPI_ISL_7140975
EPI_ISL_7140972
EPI_ISL_15180441
EPI_ISL_15180427
EPI_ISL_7140973
EPI_ISL_7140979
EPI_ISL_7140976
EPI_ISL_7140977
EPI_ISL_15179886
EPI_ISL_15226468
EPI_ISL_15226469
EPI_ISL_7140981
EPI_ISL_15223937
EPI_ISL_7140982
EPI_ISL_7140980
EPI_ISL_7140969
EPI_ISL_15226441
EPI_ISL_15226427
EPI_ISL_5517552
EPI_ISL_15226442
EPI_ISL_15226437
EPI_ISL_15226433
EPI_ISL_7140971
EPI_ISL_15226430
EPI_ISL_15226429
EPI_ISL_15226428
EPI_ISL_5517555
EPI_ISL_7140996
EPI_ISL_7140997
EPI_ISL_7140995
EPI_ISL_7140998
EPI_ISL_7140999
EPI_ISL_7140985
EPI_ISL_7140986
EPI_ISL_7140983
EPI_ISL_15226509
EPI_ISL_7140984
EPI_ISL_7140987
EPI_ISL_7140988
EPI_ISL_7140992
EPI_ISL_7140993
EPI_ISL_15180286
EPI_ISL_15180278
EPI_ISL_7140990
EPI_ISL_7140991
EPI_ISL_775134
EPI_ISL_5521695
EPI_ISL_15180338
EPI_ISL_15180346
EPI_ISL_15180583
EPI_ISL_15180580
EPI_ISL_15234603
EPI_ISL_5520283
EPI_ISL_15180496
EPI_ISL_15180355
EPI_ISL_15180475
EPI_ISL_15180350
EPI_ISL_15180488
EPI_ISL_15180600
EPI_ISL_16085768
EPI_ISL_15180543
EPI_ISL_16086637
EPI_ISL_16085767
EPI_ISL_16087401
EPI_ISL_16087400
EPI_ISL_16087406
EPI_ISL_16087407
EPI_ISL_16087404
EPI_ISL_16087408
EPI_ISL_16087409
EPI_ISL_15234560
EPI_ISL_15234561
EPI_ISL_15234559
EPI_ISL_15234557
EPI_ISL_15234556
EPI_ISL_15234553
EPI_ISL_15234554
EPI_ISL_15234552
EPI_ISL_15234550
EPI_ISL_15234546
EPI_ISL_15234544
EPI_ISL_15234545
EPI_ISL_15235874
EPI_ISL_15234540
EPI_ISL_15234577
EPI_ISL_15234571
EPI_ISL_15234570
EPI_ISL_15234568
EPI_ISL_15234569
EPI_ISL_15234562
EPI_ISL_15234515
EPI_ISL_15234513
EPI_ISL_15234511
EPI_ISL_15234510
EPI_ISL_15234509
EPI_ISL_15234507
EPI_ISL_16087413
EPI_ISL_16087410
EPI_ISL_16087414
EPI_ISL_16087417
EPI_ISL_15234536
EPI_ISL_16087418
EPI_ISL_16087415
EPI_ISL_16087416
EPI_ISL_15180731
EPI_ISL_16087419
EPI_ISL_16087424
EPI_ISL_15234530
EPI_ISL_16087425
EPI_ISL_16087422
EPI_ISL_16087423
EPI_ISL_15234526
EPI_ISL_15234527
EPI_ISL_15234525
EPI_ISL_16086619
EPI_ISL_15234520
EPI_ISL_16086627
EPI_ISL_16092302
EPI_ISL_15234599
EPI_ISL_15234597
EPI_ISL_15234595
EPI_ISL_16092300
EPI_ISL_15234593
EPI_ISL_15234592
EPI_ISL_15234589
EPI_ISL_15234586
EPI_ISL_15234587
EPI_ISL_15234584
EPI_ISL_15234585
EPI_ISL_16085780
EPI_ISL_16092303
EPI_ISL_1823954
EPI_ISL_16087370
EPI_ISL_16092316
EPI_ISL_16092315
EPI_ISL_16087372
EPI_ISL_16087373
EPI_ISL_16087371
EPI_ISL_16087376
EPI_ISL_16087377
EPI_ISL_16087374
EPI_ISL_16087375
EPI_ISL_16087378
EPI_ISL_16087379
EPI_ISL_1828185
EPI_ISL_16087380
EPI_ISL_16087384
EPI_ISL_16087381
EPI_ISL_16087388
EPI_ISL_16087385
EPI_ISL_16087386
EPI_ISL_16087389
EPI_ISL_15234434
EPI_ISL_15234432
EPI_ISL_15234430
EPI_ISL_15234431
EPI_ISL_15234427
EPI_ISL_15234428
EPI_ISL_15234425
EPI_ISL_16087390
EPI_ISL_15234426
EPI_ISL_15234424
EPI_ISL_15234421
EPI_ISL_15234422
EPI_ISL_16087392
EPI_ISL_16087108
EPI_ISL_16087393
EPI_ISL_16087399
EPI_ISL_15234457
EPI_ISL_15234450
EPI_ISL_15234451
EPI_ISL_15234442
EPI_ISL_15234418
EPI_ISL_15234419
EPI_ISL_15234416
EPI_ISL_15234414
EPI_ISL_15234415
EPI_ISL_15234412
EPI_ISL_15234413
EPI_ISL_15234410
EPI_ISL_15234408
EPI_ISL_15234405
EPI_ISL_15234406
EPI_ISL_15234403
EPI_ISL_15234402
EPI_ISL_15234400
EPI_ISL_15180755
EPI_ISL_15234482
EPI_ISL_15180766
EPI_ISL_15234472
EPI_ISL_15234469
EPI_ISL_15234468
EPI_ISL_15234463
EPI_ISL_15234494
EPI_ISL_15234493
EPI_ISL_15234489
EPI_ISL_15234487
EPI_ISL_15234488
EPI_ISL_15234485
EPI_ISL_15234486
EPI_ISL_15180674
EPI_ISL_15180679
EPI_ISL_15180683
EPI_ISL_16092289
EPI_ISL_16092286
EPI_ISL_16087117
EPI_ISL_16092284
EPI_ISL_16092282
EPI_ISL_16092283
EPI_ISL_16092294
EPI_ISL_16092280
EPI_ISL_16092281
EPI_ISL_16092299
EPI_ISL_16092292
EPI_ISL_16092297
EPI_ISL_16092296
EPI_ISL_16092293
EPI_ISL_16092291
EPI_ISL_16092290
EPI_ISL_16085781
EPI_ISL_16087333
EPI_ISL_16087331
EPI_ISL_16087336
EPI_ISL_16087337
EPI_ISL_16087334
EPI_ISL_16087335
EPI_ISL_16087338
EPI_ISL_15180732
EPI_ISL_16087340
EPI_ISL_16087343
EPI_ISL_16087342
EPI_ISL_16087344
EPI_ISL_16087341
EPI_ISL_16087347
EPI_ISL_16087345
EPI_ISL_16087353
EPI_ISL_16087348
EPI_ISL_16087350
EPI_ISL_16087351
EPI_ISL_16087354
EPI_ISL_16087368
EPI_ISL_16087355
EPI_ISL_15180622
EPI_ISL_16087359
EPI_ISL_16087356
EPI_ISL_16087357
EPI_ISL_16087361
EPI_ISL_16087360
EPI_ISL_16087363
EPI_ISL_15180627
EPI_ISL_15234397
EPI_ISL_16087303
EPI_ISL_16087304
EPI_ISL_15234396
EPI_ISL_15234393
EPI_ISL_15234394
EPI_ISL_15234391
EPI_ISL_15234392
EPI_ISL_16087302
EPI_ISL_15234390
EPI_ISL_15234389
EPI_ISL_16087308
EPI_ISL_16087305
EPI_ISL_16087317
EPI_ISL_16087306
EPI_ISL_16087309
EPI_ISL_16087311
EPI_ISL_16087318
EPI_ISL_16087316
EPI_ISL_16087321
EPI_ISL_16087322
EPI_ISL_15234380
EPI_ISL_15234381
EPI_ISL_16087326
EPI_ISL_15234376
EPI_ISL_15234373
EPI_ISL_15234371
EPI_ISL_16087324
EPI_ISL_16087329
EPI_ISL_16087328
EPI_ISL_16087295
EPI_ISL_16087299
EPI_ISL_16087298
EPI_ISL_16085789
EPI_ISL_15180640
EPI_ISL_16087292
EPI_ISL_16092269
EPI_ISL_16092265
EPI_ISL_16092278
EPI_ISL_16092276
EPI_ISL_16092274
EPI_ISL_16092271
EPI_ISL_16092272
EPI_ISL_16092270
EPI_ISL_15180647
EPI_ISL_16086617
EPI_ISL_538335
EPI_ISL_16085771
EPI_ISL_15180705
EPI_ISL_15965483
EPI_ISL_16085784
EPI_ISL_16086632
EPI_ISL_15180702
EPI_ISL_745435
EPI_ISL_16085835
EPI_ISL_15965477
EPI_ISL_15965533
EPI_ISL_15965530
EPI_ISL_15965511
EPI_ISL_15965531
EPI_ISL_15965509
EPI_ISL_15965525
EPI_ISL_15965526
EPI_ISL_15965504
EPI_ISL_15965545
EPI_ISL_15965524
EPI_ISL_15965546
EPI_ISL_15965529
EPI_ISL_15965508
EPI_ISL_15965527
EPI_ISL_15180883
EPI_ISL_15965506
EPI_ISL_15965543
EPI_ISL_15965544
EPI_ISL_15965522
EPI_ISL_15965542
EPI_ISL_15965536
EPI_ISL_15965514
EPI_ISL_15965515
EPI_ISL_15965534
EPI_ISL_15965512
EPI_ISL_15965519
EPI_ISL_15965535
EPI_ISL_15965513
EPI_ISL_830335
EPI_ISL_15965518
EPI_ISL_15965538
EPI_ISL_15965517
EPI_ISL_16087102
EPI_ISL_15965516
EPI_ISL_16086521
EPI_ISL_15965539
EPI_ISL_15965485
EPI_ISL_15965493
EPI_ISL_15180923
EPI_ISL_15965471
EPI_ISL_15965472
EPI_ISL_15965498
EPI_ISL_15965482
EPI_ISL_16086524
EPI_ISL_15965494
EPI_ISL_16086527
EPI_ISL_15965499
EPI_ISL_15965488
EPI_ISL_16086526
EPI_ISL_15965478
EPI_ISL_15965489
EPI_ISL_15965467
EPI_ISL_15965487
EPI_ISL_15965475
EPI_ISL_15965476
EPI_ISL_16086535
EPI_ISL_15965491
EPI_ISL_15965492
EPI_ISL_15965480
EPI_ISL_15965481
EPI_ISL_15965490
EPI_ISL_15965479
EPI_ISL_16086540
EPI_ISL_16086542
EPI_ISL_16086559
EPI_ISL_16086966
EPI_ISL_16086967
EPI_ISL_16086964
EPI_ISL_16086970
EPI_ISL_16086965
EPI_ISL_16086974
EPI_ISL_16086971
EPI_ISL_16086969
EPI_ISL_16086981
EPI_ISL_16086978
EPI_ISL_16086873
EPI_ISL_16086985
EPI_ISL_16086984
EPI_ISL_16086991
EPI_ISL_16086982
EPI_ISL_16086998
EPI_ISL_16086983
EPI_ISL_16086989
EPI_ISL_16086996
EPI_ISL_16086990
EPI_ISL_15180844
EPI_ISL_16086993
EPI_ISL_15180845
EPI_ISL_15180773
EPI_ISL_16087002
EPI_ISL_16087001
EPI_ISL_16087006
EPI_ISL_16087007
EPI_ISL_16087005
EPI_ISL_15180779
EPI_ISL_16087009
EPI_ISL_16086578
EPI_ISL_16086560
EPI_ISL_16086565
EPI_ISL_16086566
EPI_ISL_16086585
EPI_ISL_16086572
EPI_ISL_16086571
EPI_ISL_16086576
EPI_ISL_16086581
EPI_ISL_16086584
EPI_ISL_16086588
EPI_ISL_16086592
EPI_ISL_16086594
EPI_ISL_16086596
EPI_ISL_16086598
EPI_ISL_16086599
EPI_ISL_16086921
EPI_ISL_16086922
EPI_ISL_16086924
EPI_ISL_16086929
EPI_ISL_16086930
EPI_ISL_16086936
EPI_ISL_16086931
EPI_ISL_16086932
EPI_ISL_16087106
EPI_ISL_16086939
EPI_ISL_16086940
EPI_ISL_16086941
EPI_ISL_15180765
EPI_ISL_16086944
EPI_ISL_16086942
EPI_ISL_16086947
EPI_ISL_16086943
EPI_ISL_16086948
EPI_ISL_16086946
EPI_ISL_16086951
EPI_ISL_16086955
EPI_ISL_16086953
EPI_ISL_16086954
EPI_ISL_16086957
EPI_ISL_15180812
EPI_ISL_16086900
EPI_ISL_15180825
EPI_ISL_16086901
EPI_ISL_16086905
EPI_ISL_16086902
EPI_ISL_16086908
EPI_ISL_16086911
EPI_ISL_16086912
EPI_ISL_16086910
EPI_ISL_16086915
EPI_ISL_16086916
EPI_ISL_16086913
EPI_ISL_16086914
EPI_ISL_16086919
EPI_ISL_16086918
EPI_ISL_16086881
EPI_ISL_16086882
EPI_ISL_16086884
EPI_ISL_16086889
EPI_ISL_16086887
EPI_ISL_16086888
EPI_ISL_16086894
EPI_ISL_15238235
EPI_ISL_16086899
EPI_ISL_5522498
EPI_ISL_15180863
EPI_ISL_16086842
EPI_ISL_16086846
EPI_ISL_16086843
EPI_ISL_16086852
EPI_ISL_16086853
EPI_ISL_16086859
EPI_ISL_15180951
EPI_ISL_16086850
EPI_ISL_16086851
EPI_ISL_15180952
EPI_ISL_16086856
EPI_ISL_16086857
EPI_ISL_15180891
EPI_ISL_16086854
EPI_ISL_16086862
EPI_ISL_16086868
EPI_ISL_15180896
EPI_ISL_16086860
EPI_ISL_16086865
EPI_ISL_16086869
EPI_ISL_16086875
EPI_ISL_15180879
EPI_ISL_16086879
EPI_ISL_15180878
EPI_ISL_16087103
EPI_ISL_15180908
EPI_ISL_15180901
EPI_ISL_15180926
EPI_ISL_16085773
EPI_ISL_15241013
EPI_ISL_754735
EPI_ISL_16086689
EPI_ISL_15180985
EPI_ISL_16087250
EPI_ISL_16087258
EPI_ISL_16087254
EPI_ISL_16087252
EPI_ISL_16087256
EPI_ISL_16087253
EPI_ISL_16087261
EPI_ISL_16087274
EPI_ISL_16087259
EPI_ISL_16087257
EPI_ISL_16087262
EPI_ISL_16087270
EPI_ISL_16087263
EPI_ISL_15181009
EPI_ISL_16087266
EPI_ISL_16087267
EPI_ISL_16087264
EPI_ISL_16087265
EPI_ISL_16087281
EPI_ISL_16087268
EPI_ISL_16087284
EPI_ISL_16087269
EPI_ISL_16087273
EPI_ISL_15181043
EPI_ISL_16087271
EPI_ISL_16087285
EPI_ISL_16087272
EPI_ISL_16087277
EPI_ISL_16087278
EPI_ISL_16087282
EPI_ISL_16087283
EPI_ISL_16087289
EPI_ISL_16087287
EPI_ISL_16087291
EPI_ISL_16087290
EPI_ISL_16086802
EPI_ISL_16086801
EPI_ISL_16086800
EPI_ISL_16086804
EPI_ISL_16086807
EPI_ISL_16086808
EPI_ISL_16086810
EPI_ISL_16086816
EPI_ISL_16086817
EPI_ISL_16086814
EPI_ISL_16086823
EPI_ISL_16086825
EPI_ISL_16086760
EPI_ISL_16086822
EPI_ISL_16086827
EPI_ISL_16086826
EPI_ISL_15237816
EPI_ISL_15237815
EPI_ISL_15237814
EPI_ISL_16086829
EPI_ISL_826635
EPI_ISL_16086830
EPI_ISL_16086831
EPI_ISL_16085775
EPI_ISL_16087059
EPI_ISL_16086834
EPI_ISL_16086832
EPI_ISL_16086838
EPI_ISL_16086839
EPI_ISL_16086764
EPI_ISL_16086763
EPI_ISL_16085783
EPI_ISL_16086771
EPI_ISL_16086770
EPI_ISL_16086775
EPI_ISL_16086783
EPI_ISL_16085870
EPI_ISL_15237861
EPI_ISL_16085786
EPI_ISL_15237889
EPI_ISL_15237879
EPI_ISL_16086799
EPI_ISL_16086720
EPI_ISL_16086785
EPI_ISL_16086793
EPI_ISL_16086795
EPI_ISL_16085880
EPI_ISL_16086798
EPI_ISL_16086796
EPI_ISL_16085872
EPI_ISL_16085879
EPI_ISL_16085883
EPI_ISL_16085888
EPI_ISL_16085897
EPI_ISL_16085871
EPI_ISL_16085876
EPI_ISL_16085878
EPI_ISL_16085875
EPI_ISL_16086726
EPI_ISL_16086725
EPI_ISL_16085877
EPI_ISL_16086729
EPI_ISL_16086722
EPI_ISL_16085881
EPI_ISL_16085895
EPI_ISL_16085882
EPI_ISL_16085892
EPI_ISL_16085885
EPI_ISL_16085889
EPI_ISL_16086739
EPI_ISL_16086730
EPI_ISL_16085886
EPI_ISL_16086734
EPI_ISL_16085890
EPI_ISL_16085894
EPI_ISL_16086742
EPI_ISL_16085893
EPI_ISL_16086743
EPI_ISL_16085896
EPI_ISL_16086758
EPI_ISL_16086741
EPI_ISL_16085898
EPI_ISL_16086747
EPI_ISL_16086748
EPI_ISL_16086754
EPI_ISL_16086752
EPI_ISL_16086755
EPI_ISL_16087222
EPI_ISL_16086756
EPI_ISL_16086759
EPI_ISL_16087211
EPI_ISL_982835
EPI_ISL_16087212
EPI_ISL_16087210
EPI_ISL_16087216
EPI_ISL_16087213
EPI_ISL_16087214
EPI_ISL_16087228
EPI_ISL_15241785
EPI_ISL_16087219
EPI_ISL_16087217
EPI_ISL_16087223
EPI_ISL_16087226
EPI_ISL_16087220
EPI_ISL_16087229
EPI_ISL_16087221
EPI_ISL_16085798
EPI_ISL_16087227
EPI_ISL_16087233
EPI_ISL_16087231
EPI_ISL_16087237
EPI_ISL_16087238
EPI_ISL_16087235
EPI_ISL_16087236
EPI_ISL_15241755
EPI_ISL_16087239
EPI_ISL_15241753
EPI_ISL_16087240
EPI_ISL_16087245
EPI_ISL_16087249
EPI_ISL_16087247
EPI_ISL_16087241
EPI_ISL_16087248
EPI_ISL_16087246
EPI_ISL_16087242
EPI_ISL_16086331
EPI_ISL_16086631
EPI_ISL_16085785
EPI_ISL_16087204
EPI_ISL_16087203
EPI_ISL_16087208
EPI_ISL_16087200
EPI_ISL_16087205
EPI_ISL_16087178
EPI_ISL_16085776
EPI_ISL_16086623
EPI_ISL_16087209
EPI_ISL_16087192
EPI_ISL_16087206
EPI_ISL_16086701
EPI_ISL_16085858
EPI_ISL_16087207
EPI_ISL_16087173
EPI_ISL_16087174
EPI_ISL_16087175
EPI_ISL_16087179
EPI_ISL_16087176
EPI_ISL_16087177
EPI_ISL_16087181
EPI_ISL_16087182
EPI_ISL_16085779
EPI_ISL_16087186
EPI_ISL_16087183
EPI_ISL_16087184
EPI_ISL_16087189
EPI_ISL_16087187
EPI_ISL_16087188
EPI_ISL_16087193
EPI_ISL_16087190
EPI_ISL_16085845
EPI_ISL_16087191
EPI_ISL_16087196
EPI_ISL_16087197
EPI_ISL_16087194
EPI_ISL_16087195
EPI_ISL_16087198
EPI_ISL_16087199
EPI_ISL_16087131
EPI_ISL_16087130
EPI_ISL_16087133
EPI_ISL_16087145
EPI_ISL_16087134
EPI_ISL_16087132
EPI_ISL_16087138
EPI_ISL_16087139
EPI_ISL_16087060
EPI_ISL_16087136
EPI_ISL_16087137
EPI_ISL_16087141
EPI_ISL_16087142
EPI_ISL_16087140
EPI_ISL_14533358
EPI_ISL_16087146
EPI_ISL_16087144
EPI_ISL_16087149
EPI_ISL_16085830
EPI_ISL_16087148
EPI_ISL_16087153
EPI_ISL_16087150
EPI_ISL_16087151
EPI_ISL_16087156
EPI_ISL_14533338
EPI_ISL_16087154
EPI_ISL_16087159
EPI_ISL_16087160
EPI_ISL_16087164
EPI_ISL_16087165
EPI_ISL_16087166
EPI_ISL_16087169
EPI_ISL_16087170
EPI_ISL_16087171
EPI_ISL_16085832
EPI_ISL_16085838
EPI_ISL_16085831
EPI_ISL_16085834
EPI_ISL_16085833
EPI_ISL_16085837
EPI_ISL_16085839
EPI_ISL_16085841
EPI_ISL_16085840
EPI_ISL_16085842
EPI_ISL_16085843
EPI_ISL_16085847
EPI_ISL_16085846
EPI_ISL_16085849
EPI_ISL_16085850
EPI_ISL_16085855
EPI_ISL_16085859
EPI_ISL_16085852
EPI_ISL_16086705
EPI_ISL_16085851
EPI_ISL_16086706
EPI_ISL_16085857
EPI_ISL_16086702
EPI_ISL_16086703
EPI_ISL_16085854
EPI_ISL_16085853
EPI_ISL_16085856
EPI_ISL_16085861
EPI_ISL_16086709
EPI_ISL_16085860
EPI_ISL_16085863
EPI_ISL_16085865
EPI_ISL_16086714
EPI_ISL_16085864
EPI_ISL_16086711
EPI_ISL_16086712
EPI_ISL_16085866
EPI_ISL_14533382
EPI_ISL_14533387
EPI_ISL_16085869
EPI_ISL_14533384
EPI_ISL_16085868
EPI_ISL_14533383
EPI_ISL_16086718
EPI_ISL_16085800
EPI_ISL_14533379
EPI_ISL_14533378
EPI_ISL_14533370
EPI_ISL_14533377
EPI_ISL_14533375
EPI_ISL_14533373
EPI_ISL_14533333
EPI_ISL_16085801
EPI_ISL_14533332
EPI_ISL_16085803
EPI_ISL_16085802
EPI_ISL_16085807
EPI_ISL_14533372
EPI_ISL_14533328
EPI_ISL_16085805
EPI_ISL_14533324
EPI_ISL_14533368
EPI_ISL_16085804
EPI_ISL_14533323
EPI_ISL_16085806
EPI_ISL_16085809
EPI_ISL_14533325
EPI_ISL_16085808
EPI_ISL_14533369
EPI_ISL_16085810
EPI_ISL_16085811
EPI_ISL_16085813
EPI_ISL_16085821
EPI_ISL_15237786
EPI_ISL_16085816
EPI_ISL_16085822
EPI_ISL_16085818
EPI_ISL_16085817
EPI_ISL_16085819
EPI_ISL_16085820
EPI_ISL_16085778
EPI_ISL_16085828
EPI_ISL_16085823
EPI_ISL_16085825
EPI_ISL_16085824
EPI_ISL_16085827
EPI_ISL_16085826
EPI_ISL_16085829
EPI_ISL_16086669
EPI_ISL_16085790
EPI_ISL_15237762
EPI_ISL_16085792
EPI_ISL_16086643
EPI_ISL_16085795
EPI_ISL_16085794
EPI_ISL_16085797
EPI_ISL_16086642
EPI_ISL_16086650
EPI_ISL_16086670
EPI_ISL_16085788
EPI_ISL_16085799
EPI_ISL_16086649
EPI_ISL_16086652
EPI_ISL_16086666
EPI_ISL_16086664
EPI_ISL_16086673
EPI_ISL_16086676
EPI_ISL_16086677
EPI_ISL_16086675
EPI_ISL_16086678
EPI_ISL_15241632
EPI_ISL_16086600
EPI_ISL_16085753
EPI_ISL_16085752
EPI_ISL_16085755
EPI_ISL_16086603
EPI_ISL_16085754
EPI_ISL_16086604
EPI_ISL_16085757
EPI_ISL_16085756
EPI_ISL_16085758
EPI_ISL_16085759
EPI_ISL_16085760
EPI_ISL_16086610
EPI_ISL_16085761
EPI_ISL_16086611
EPI_ISL_16085764
EPI_ISL_16085769
EPI_ISL_16085763
EPI_ISL_16085766
EPI_ISL_16085782
EPI_ISL_16085787
EPI_ISL_16086634
EPI_ISL_15241605
EPI_ISL_16087101
EPI_ISL_15241607
EPI_ISL_16087100
EPI_ISL_15237599
EPI_ISL_15237598
EPI_ISL_16087105
EPI_ISL_16087104
EPI_ISL_16087109
EPI_ISL_16087107
EPI_ISL_16087112
EPI_ISL_16087119
EPI_ISL_16087113
EPI_ISL_16087125
EPI_ISL_16087110
EPI_ISL_16087111
EPI_ISL_16087120
EPI_ISL_16087114
EPI_ISL_16087115
EPI_ISL_16087118
EPI_ISL_16087123
EPI_ISL_16087124
EPI_ISL_16087121
EPI_ISL_16087126
EPI_ISL_16087129
EPI_ISL_16086680
EPI_ISL_16086683
EPI_ISL_16086690
EPI_ISL_16086681
EPI_ISL_16086694
EPI_ISL_16086695
EPI_ISL_16086697
EPI_ISL_16087051
EPI_ISL_1016135
EPI_ISL_16087055
EPI_ISL_16087053
EPI_ISL_16087064
EPI_ISL_16087054
EPI_ISL_16087058
EPI_ISL_16087061
EPI_ISL_16087065
EPI_ISL_16087062
EPI_ISL_16087068
EPI_ISL_16087067
EPI_ISL_16087071
EPI_ISL_16087072
EPI_ISL_16087086
EPI_ISL_16087070
EPI_ISL_16087075
EPI_ISL_16087076
EPI_ISL_16087079
EPI_ISL_16087077
EPI_ISL_16087078
EPI_ISL_16087082
EPI_ISL_16087083
EPI_ISL_16087080
EPI_ISL_16087087
EPI_ISL_16087094
EPI_ISL_16087084
EPI_ISL_16087085
EPI_ISL_16087089
EPI_ISL_16087010
EPI_ISL_16087090
EPI_ISL_16087093
EPI_ISL_16087014
EPI_ISL_16087091
EPI_ISL_16087092
EPI_ISL_15237604
EPI_ISL_15237603
EPI_ISL_16087011
EPI_ISL_15237602
EPI_ISL_15237600
EPI_ISL_16087022
EPI_ISL_16087017
EPI_ISL_16087018
EPI_ISL_16087015
EPI_ISL_15237668
EPI_ISL_16087020
EPI_ISL_16087024
EPI_ISL_16087026
EPI_ISL_16087025
EPI_ISL_15237696
EPI_ISL_16087028
EPI_ISL_16087027
EPI_ISL_16087031
EPI_ISL_15237622
EPI_ISL_16087030
EPI_ISL_16087035
EPI_ISL_16087038
EPI_ISL_15237651
EPI_ISL_16087034
EPI_ISL_15237646
EPI_ISL_16087040
EPI_ISL_15237644
EPI_ISL_16087041
EPI_ISL_16087046
EPI_ISL_16087047
EPI_ISL_16087045
EPI_ISL_16087048
EPI_ISL_15237633
EPI_ISL_16085711
EPI_ISL_16085714
EPI_ISL_16085710
EPI_ISL_16085713
EPI_ISL_16085712
EPI_ISL_16085715
EPI_ISL_16085717
EPI_ISL_16085716
EPI_ISL_16085719
EPI_ISL_16085718
EPI_ISL_16085720
EPI_ISL_16085724
EPI_ISL_16085721
EPI_ISL_16085723
EPI_ISL_16085726
EPI_ISL_16085725
EPI_ISL_16085727
EPI_ISL_16085729
EPI_ISL_16085731
EPI_ISL_16085736
EPI_ISL_16085730
EPI_ISL_16085733
EPI_ISL_16085732
EPI_ISL_16085735
EPI_ISL_16085734
EPI_ISL_16085739
EPI_ISL_16085742
EPI_ISL_16087096
EPI_ISL_16085741
EPI_ISL_16085744
EPI_ISL_16087095
EPI_ISL_16085743
EPI_ISL_16085746
EPI_ISL_16085745
EPI_ISL_16085748
EPI_ISL_16087097
EPI_ISL_16087098
EPI_ISL_16087099
EPI_ISL_16085709
EPI_ISL_16086538
EPI_ISL_16085770
EPI_ISL_15237498
EPI_ISL_15237492
EPI_ISL_16085728
EPI_ISL_15237479
EPI_ISL_16085867
EPI_ISL_3364066
EPI_ISL_15241593
EPI_ISL_1828406
EPI_ISL_1828316
EPI_ISL_16071564
EPI_ISL_15237552
EPI_ISL_15237547
EPI_ISL_15237542
EPI_ISL_15237574
EPI_ISL_15237555
EPI_ISL_15237554
EPI_ISL_1828311
EPI_ISL_15237501
EPI_ISL_15237500
EPI_ISL_15237529
EPI_ISL_15237528
EPI_ISL_15237526
EPI_ISL_15237521
EPI_ISL_15237518
EPI_ISL_15237517
EPI_ISL_15237516
EPI_ISL_15237515
EPI_ISL_15237398
EPI_ISL_15237397
EPI_ISL_15237394
EPI_ISL_15237393
EPI_ISL_15237389
EPI_ISL_15237388
EPI_ISL_15237387
EPI_ISL_15237386
EPI_ISL_15237385
EPI_ISL_15237384
EPI_ISL_15237383
EPI_ISL_15237382
EPI_ISL_15237381
EPI_ISL_15237348
EPI_ISL_15238673
EPI_ISL_15237334
EPI_ISL_15237366
EPI_ISL_1828210
EPI_ISL_15240995
EPI_ISL_15237358
EPI_ISL_1828355
EPI_ISL_1828349
EPI_ISL_1828006
EPI_ISL_15241437
EPI_ISL_15237429
EPI_ISL_15237421
EPI_ISL_15237418
EPI_ISL_15237412
EPI_ISL_15237411
EPI_ISL_15237433
EPI_ISL_15237408
EPI_ISL_15237407
EPI_ISL_1818331
EPI_ISL_15237278
EPI_ISL_15237277
EPI_ISL_15237276
EPI_ISL_15237267
EPI_ISL_15237266
EPI_ISL_15237264
EPI_ISL_15237260
EPI_ISL_15237296
EPI_ISL_15237295
EPI_ISL_15237293
EPI_ISL_15237288
EPI_ISL_15237282
EPI_ISL_15237234
EPI_ISL_15237233
EPI_ISL_15237232
EPI_ISL_15237230
EPI_ISL_15237228
EPI_ISL_15237225
EPI_ISL_15237214
EPI_ISL_15237255
EPI_ISL_15237250
EPI_ISL_15237238
EPI_ISL_16071029
EPI_ISL_16071020
EPI_ISL_16071493
EPI_ISL_16071490
EPI_ISL_16071497
EPI_ISL_16071482
EPI_ISL_16071008
EPI_ISL_16071009
EPI_ISL_16071471
EPI_ISL_16071473
EPI_ISL_16071477
EPI_ISL_16071054
EPI_ISL_16071066
EPI_ISL_16071068
EPI_ISL_16071051
EPI_ISL_16071044
EPI_ISL_16071031
EPI_ISL_16071038
EPI_ISL_16071032
EPI_ISL_15237307
EPI_ISL_16071098
EPI_ISL_16071080
EPI_ISL_1398235
EPI_ISL_15240921
EPI_ISL_16071072
EPI_ISL_16071077
EPI_ISL_3364143
EPI_ISL_16071078
EPI_ISL_15237152
EPI_ISL_15237151
EPI_ISL_15237150
EPI_ISL_15237149
EPI_ISL_15237148
EPI_ISL_15237146
EPI_ISL_15237145
EPI_ISL_15237144
EPI_ISL_15237143
EPI_ISL_15237142
EPI_ISL_15237141
EPI_ISL_16070968
EPI_ISL_15237179
EPI_ISL_16070960
EPI_ISL_15237173
EPI_ISL_16070962
EPI_ISL_16070954
EPI_ISL_16070959
EPI_ISL_16070948
EPI_ISL_15237111
EPI_ISL_16070530
EPI_ISL_15237132
EPI_ISL_15237130
EPI_ISL_7141469
EPI_ISL_15237129
EPI_ISL_15237128
EPI_ISL_15237125
EPI_ISL_15237124
EPI_ISL_15237122
EPI_ISL_15237121
EPI_ISL_15237117
EPI_ISL_15237116
EPI_ISL_15237115
EPI_ISL_7141468
EPI_ISL_15237189
EPI_ISL_15237186
EPI_ISL_16023387
EPI_ISL_16071468
EPI_ISL_15237205
EPI_ISL_15237201
EPI_ISL_16071451
EPI_ISL_15240809
EPI_ISL_7141467
EPI_ISL_16071385
EPI_ISL_16071384
EPI_ISL_16071378
EPI_ISL_7141473
EPI_ISL_3364500
EPI_ISL_16070920
EPI_ISL_7141472
EPI_ISL_16070900
EPI_ISL_16070901
EPI_ISL_16070906
EPI_ISL_15237949
EPI_ISL_15237948
EPI_ISL_15237947
EPI_ISL_15237946
EPI_ISL_15237945
EPI_ISL_15237944
EPI_ISL_15237941
EPI_ISL_15237935
EPI_ISL_15237932
EPI_ISL_15237967
EPI_ISL_15237959
EPI_ISL_15237954
EPI_ISL_15237953
EPI_ISL_15237951
EPI_ISL_15237909
EPI_ISL_16070853
EPI_ISL_15237928
EPI_ISL_16070850
EPI_ISL_16070847
EPI_ISL_16070846
EPI_ISL_16070840
EPI_ISL_15237914
EPI_ISL_15237912
EPI_ISL_16070832
EPI_ISL_16070831
EPI_ISL_16070824
EPI_ISL_16070830
EPI_ISL_16070894
EPI_ISL_16070892
EPI_ISL_16070881
EPI_ISL_16070880
EPI_ISL_16070883
EPI_ISL_430363
EPI_ISL_430367
EPI_ISL_16070873
EPI_ISL_16070868
EPI_ISL_430376
EPI_ISL_430343
EPI_ISL_16071309
EPI_ISL_16071303
EPI_ISL_16071348
EPI_ISL_15239241
EPI_ISL_430323
EPI_ISL_7141470
EPI_ISL_16071315
EPI_ISL_7141477
EPI_ISL_16071257
EPI_ISL_16071244
EPI_ISL_16071243
EPI_ISL_16071245
EPI_ISL_16071246
EPI_ISL_16071248
EPI_ISL_16071233
EPI_ISL_7141476
EPI_ISL_16071278
EPI_ISL_16071294
EPI_ISL_16071297
EPI_ISL_16071299
EPI_ISL_16071280
EPI_ISL_7141475
EPI_ISL_16071289
EPI_ISL_7141474
EPI_ISL_7141459
EPI_ISL_7141458
EPI_ISL_16070811
EPI_ISL_16070815
EPI_ISL_16070802
EPI_ISL_16070807
EPI_ISL_16070808
EPI_ISL_7141456
EPI_ISL_16070733
EPI_ISL_16070732
EPI_ISL_16070735
EPI_ISL_16070736
EPI_ISL_16070720
EPI_ISL_16070722
EPI_ISL_16070726
EPI_ISL_427567
EPI_ISL_427487
EPI_ISL_427495
EPI_ISL_427497
EPI_ISL_16070715
EPI_ISL_16070717
EPI_ISL_16070706
EPI_ISL_16070705
EPI_ISL_16071623
EPI_ISL_1297769
EPI_ISL_7141462
EPI_ISL_1298231
EPI_ISL_16070774
EPI_ISL_16071614
EPI_ISL_15242776
EPI_ISL_16070769
EPI_ISL_16071602
EPI_ISL_16071604
EPI_ISL_16070752
EPI_ISL_16070747
EPI_ISL_16071657
EPI_ISL_16071655
EPI_ISL_16070798
EPI_ISL_16071637
EPI_ISL_16070782
EPI_ISL_16071630
EPI_ISL_16071226
EPI_ISL_7141461
EPI_ISL_16071131
EPI_ISL_16071133
EPI_ISL_16071137
EPI_ISL_16071592
EPI_ISL_16071596
EPI_ISL_16071172
EPI_ISL_15242845
EPI_ISL_15242843
EPI_ISL_15242850
EPI_ISL_7141460
EPI_ISL_15242836
EPI_ISL_15242835
EPI_ISL_15242818
EPI_ISL_15243317
EPI_ISL_16070615
EPI_ISL_16070617
EPI_ISL_16070610
EPI_ISL_7141466
EPI_ISL_16071503
EPI_ISL_16070658
EPI_ISL_16071504
EPI_ISL_16071507
EPI_ISL_16070659
EPI_ISL_16071506
EPI_ISL_16071509
EPI_ISL_7141465
EPI_ISL_16070652
EPI_ISL_16071501
EPI_ISL_16071500
EPI_ISL_16071547
EPI_ISL_16070699
EPI_ISL_16071546
EPI_ISL_7141464
EPI_ISL_7141463
EPI_ISL_16071536
EPI_ISL_16071537
EPI_ISL_16070694
EPI_ISL_16070696
EPI_ISL_16070688
EPI_ISL_16071535
EPI_ISL_7141489
EPI_ISL_16071539
EPI_ISL_7141495
EPI_ISL_15242023
EPI_ISL_16070671
EPI_ISL_15242026
EPI_ISL_16071521
EPI_ISL_16071515
EPI_ISL_16070660
EPI_ISL_16071511
EPI_ISL_7141494
EPI_ISL_16071558
EPI_ISL_15242744
EPI_ISL_16071561
EPI_ISL_15242782
EPI_ISL_16071554
EPI_ISL_426305
EPI_ISL_15242686
EPI_ISL_15243191
EPI_ISL_15242577
EPI_ISL_7141493
EPI_ISL_7141492
EPI_ISL_6685410
EPI_ISL_7141499
EPI_ISL_5533090
EPI_ISL_5533091
EPI_ISL_5533097
EPI_ISL_5533098
EPI_ISL_5533099
EPI_ISL_5533082
EPI_ISL_5533083
EPI_ISL_5533084
EPI_ISL_5533085
EPI_ISL_5533080
EPI_ISL_5533081
EPI_ISL_5533086
EPI_ISL_5533087
EPI_ISL_5533088
EPI_ISL_5533089
EPI_ISL_7141498
EPI_ISL_5533057
EPI_ISL_7141497
EPI_ISL_5533058
EPI_ISL_5533053
EPI_ISL_7141496
EPI_ISL_5533054
EPI_ISL_5533055
EPI_ISL_5533056
EPI_ISL_7141491
EPI_ISL_5533071
EPI_ISL_5533072
EPI_ISL_5533073
EPI_ISL_5533074
EPI_ISL_5533070
EPI_ISL_5533079
EPI_ISL_5533076
EPI_ISL_5533077
EPI_ISL_5533078
EPI_ISL_15241956
EPI_ISL_5533060
EPI_ISL_5533061
EPI_ISL_15241967
EPI_ISL_5533062
EPI_ISL_5533063
EPI_ISL_5533068
EPI_ISL_5533069
EPI_ISL_5533064
EPI_ISL_5533065
EPI_ISL_5533066
EPI_ISL_5533067
EPI_ISL_7141490
EPI_ISL_7141478
EPI_ISL_7141484
EPI_ISL_7141483
EPI_ISL_7141482
EPI_ISL_7141481
EPI_ISL_7141488
EPI_ISL_7141487
EPI_ISL_7141486
EPI_ISL_7141485
EPI_ISL_7141480
EPI_ISL_15749239
EPI_ISL_15244268
EPI_ISL_422533
EPI_ISL_422523
EPI_ISL_422552
EPI_ISL_422548
EPI_ISL_422494
EPI_ISL_421709
EPI_ISL_421725
EPI_ISL_421731
EPI_ISL_421721
EPI_ISL_421378
EPI_ISL_15749262
EPI_ISL_15749230
EPI_ISL_15749237
EPI_ISL_15749238
EPI_ISL_15749260
EPI_ISL_7141448
EPI_ISL_7141447
EPI_ISL_7141446
EPI_ISL_15749243
EPI_ISL_15749261
EPI_ISL_15749614
EPI_ISL_15749609
EPI_ISL_7141445
EPI_ISL_7141449
EPI_ISL_7141451
EPI_ISL_7141450
EPI_ISL_15749291
EPI_ISL_15749282
EPI_ISL_7141455
EPI_ISL_15749290
EPI_ISL_15749296
EPI_ISL_15749299
EPI_ISL_15749279
EPI_ISL_15749273
EPI_ISL_15749274
EPI_ISL_15749272
EPI_ISL_15749270
EPI_ISL_15749330
EPI_ISL_15749277
EPI_ISL_15749278
EPI_ISL_7141454
EPI_ISL_15749287
EPI_ISL_15749285
EPI_ISL_15749283
EPI_ISL_15749349
EPI_ISL_15749280
EPI_ISL_15749792
EPI_ISL_15749281
EPI_ISL_15749334
EPI_ISL_15749331
EPI_ISL_15749335
EPI_ISL_15749336
EPI_ISL_15749329
EPI_ISL_15749348
EPI_ISL_15749345
EPI_ISL_15749346
EPI_ISL_15749308
EPI_ISL_15749343
EPI_ISL_7141453
EPI_ISL_15749344
EPI_ISL_15749791
EPI_ISL_15749793
EPI_ISL_7141452
EPI_ISL_15749316
EPI_ISL_15749309
EPI_ISL_15749317
EPI_ISL_15749314
EPI_ISL_15749315
EPI_ISL_15749310
EPI_ISL_15749796
EPI_ISL_15749312
EPI_ISL_15749313
EPI_ISL_15749797
EPI_ISL_15749795
EPI_ISL_15749311
EPI_ISL_15749307
EPI_ISL_15749320
EPI_ISL_15749328
EPI_ISL_15749321
EPI_ISL_15749318
EPI_ISL_15749319
EPI_ISL_15749374
EPI_ISL_15749372
EPI_ISL_15749373
EPI_ISL_15749378
EPI_ISL_15749379
EPI_ISL_15749376
EPI_ISL_15749386
EPI_ISL_15749383
EPI_ISL_15749381
EPI_ISL_15749387
EPI_ISL_15749353
EPI_ISL_15749351
EPI_ISL_15749358
EPI_ISL_15749359
EPI_ISL_15749356
EPI_ISL_15749357
EPI_ISL_15749354
EPI_ISL_15749355
EPI_ISL_15749363
EPI_ISL_15749360
EPI_ISL_15749369
EPI_ISL_15749367
EPI_ISL_15750009
EPI_ISL_15749368
EPI_ISL_15749365
EPI_ISL_15749366
EPI_ISL_15749732
EPI_ISL_15749730
EPI_ISL_15749729
EPI_ISL_15749727
EPI_ISL_15749725
EPI_ISL_15749726
EPI_ISL_420302
EPI_ISL_15749741
EPI_ISL_1500520
EPI_ISL_15749742
EPI_ISL_15749740
EPI_ISL_15749738
EPI_ISL_15749739
EPI_ISL_15749736
EPI_ISL_15749737
EPI_ISL_15749712
EPI_ISL_15749713
EPI_ISL_15749710
EPI_ISL_7141440
EPI_ISL_419698
EPI_ISL_15749707
EPI_ISL_419705
EPI_ISL_15749708
EPI_ISL_15749706
EPI_ISL_7141444
EPI_ISL_15749703
EPI_ISL_15749704
EPI_ISL_15749723
EPI_ISL_15749714
EPI_ISL_7141443
EPI_ISL_15749724
EPI_ISL_15749721
EPI_ISL_15749722
EPI_ISL_7141442
EPI_ISL_15749720
EPI_ISL_15749718
EPI_ISL_15749719
EPI_ISL_15749776
EPI_ISL_15749716
EPI_ISL_15749717
EPI_ISL_15749715
EPI_ISL_15749303
EPI_ISL_15749770
EPI_ISL_15749775
EPI_ISL_15749771
EPI_ISL_15749778
EPI_ISL_15749780
EPI_ISL_15749779
EPI_ISL_15749777
EPI_ISL_15749772
EPI_ISL_15749769
EPI_ISL_15749782
EPI_ISL_15749305
EPI_ISL_15749789
EPI_ISL_15749306
EPI_ISL_15749304
EPI_ISL_15749301
EPI_ISL_15749785
EPI_ISL_15749786
EPI_ISL_15749784
EPI_ISL_15749754
EPI_ISL_15749756
EPI_ISL_15749757
EPI_ISL_15749755
EPI_ISL_15749752
EPI_ISL_15749751
EPI_ISL_15749749
EPI_ISL_15749747
EPI_ISL_15749767
EPI_ISL_15749748
EPI_ISL_15749766
EPI_ISL_15749758
EPI_ISL_7141441
EPI_ISL_15749759
EPI_ISL_15749268
EPI_ISL_15749266
EPI_ISL_5533200
EPI_ISL_5533201
EPI_ISL_5533202
EPI_ISL_5533203
EPI_ISL_5533204
EPI_ISL_5533205
EPI_ISL_5533206
EPI_ISL_5533207
EPI_ISL_15749172
EPI_ISL_15749173
EPI_ISL_15749171
EPI_ISL_15749178
EPI_ISL_15749187
EPI_ISL_15749188
EPI_ISL_15749186
EPI_ISL_15749183
EPI_ISL_15749184
EPI_ISL_15749181
EPI_ISL_15749182
EPI_ISL_15749152
EPI_ISL_15749156
EPI_ISL_15749153
EPI_ISL_15749150
EPI_ISL_15749169
EPI_ISL_15749151
EPI_ISL_15749165
EPI_ISL_15749158
EPI_ISL_15749166
EPI_ISL_15749163
EPI_ISL_15749164
EPI_ISL_15749161
EPI_ISL_15749162
EPI_ISL_15749160
EPI_ISL_15749167
EPI_ISL_15749168
EPI_ISL_15749199
EPI_ISL_15749196
EPI_ISL_15749197
EPI_ISL_15749194
EPI_ISL_15749190
EPI_ISL_15749191
EPI_ISL_15749693
EPI_ISL_15749690
EPI_ISL_15749217
EPI_ISL_15749218
EPI_ISL_15749267
EPI_ISL_15749699
EPI_ISL_15749216
EPI_ISL_15749213
EPI_ISL_15749697
EPI_ISL_15749698
EPI_ISL_15749221
EPI_ISL_15749695
EPI_ISL_418347
EPI_ISL_418375
EPI_ISL_15749696
EPI_ISL_15749212
EPI_ISL_15749220
EPI_ISL_15749226
EPI_ISL_15749224
EPI_ISL_15749222
EPI_ISL_15749223
EPI_ISL_15749671
EPI_ISL_15749672
EPI_ISL_15749689
EPI_ISL_15749675
EPI_ISL_15749251
EPI_ISL_15749676
EPI_ISL_15749673
EPI_ISL_15749674
EPI_ISL_15749681
EPI_ISL_15749204
EPI_ISL_15749688
EPI_ISL_15749205
EPI_ISL_15749686
EPI_ISL_15749203
EPI_ISL_15749687
EPI_ISL_15749200
EPI_ISL_15749684
EPI_ISL_15749201
EPI_ISL_15749253
EPI_ISL_15749254
EPI_ISL_15749252
EPI_ISL_15749257
EPI_ISL_418197
EPI_ISL_15749258
EPI_ISL_15749255
EPI_ISL_1801437
EPI_ISL_15749256
EPI_ISL_15749264
EPI_ISL_15749265
EPI_ISL_15749235
EPI_ISL_15749242
EPI_ISL_15749240
EPI_ISL_15749241
EPI_ISL_15749248
EPI_ISL_15749249
EPI_ISL_15749247
EPI_ISL_15749244
EPI_ISL_15749613
EPI_ISL_15749611
EPI_ISL_15749612
EPI_ISL_15749608
EPI_ISL_15749606
EPI_ISL_15749607
EPI_ISL_15749604
EPI_ISL_15749605
EPI_ISL_15749624
EPI_ISL_15749625
EPI_ISL_15749622
EPI_ISL_15749620
EPI_ISL_15749621
EPI_ISL_15749617
EPI_ISL_15749618
EPI_ISL_15749615
EPI_ISL_15749616
EPI_ISL_765520
EPI_ISL_5533134
EPI_ISL_5533135
EPI_ISL_5533136
EPI_ISL_5533130
EPI_ISL_5533131
EPI_ISL_5533132
EPI_ISL_5533133
EPI_ISL_5533123
EPI_ISL_5533124
EPI_ISL_5533125
EPI_ISL_5533126
EPI_ISL_5533120
EPI_ISL_5533121
EPI_ISL_5533122
EPI_ISL_5533127
EPI_ISL_5533128
EPI_ISL_5533129
EPI_ISL_5533150
EPI_ISL_5533151
EPI_ISL_5533156
EPI_ISL_5533157
EPI_ISL_5533158
EPI_ISL_5533159
EPI_ISL_15749602
EPI_ISL_5533152
EPI_ISL_5533153
EPI_ISL_5533154
EPI_ISL_5533155
EPI_ISL_5533145
EPI_ISL_5533146
EPI_ISL_5533147
EPI_ISL_5533148
EPI_ISL_5533141
EPI_ISL_5533142
EPI_ISL_5533143
EPI_ISL_15749603
EPI_ISL_5533144
EPI_ISL_5533149
EPI_ISL_15749600
EPI_ISL_767420
EPI_ISL_15749601
EPI_ISL_15749667
EPI_ISL_15749650
EPI_ISL_15749657
EPI_ISL_15749664
EPI_ISL_5533112
EPI_ISL_5533113
EPI_ISL_15749658
EPI_ISL_5533114
EPI_ISL_5533115
EPI_ISL_5533110
EPI_ISL_5533111
EPI_ISL_15749653
EPI_ISL_5533117
EPI_ISL_5533118
EPI_ISL_5533119
EPI_ISL_5533101
EPI_ISL_15749648
EPI_ISL_5533102
EPI_ISL_15749649
EPI_ISL_5533103
EPI_ISL_5533104
EPI_ISL_15749660
EPI_ISL_15749661
EPI_ISL_5533100
EPI_ISL_5533109
EPI_ISL_5533105
EPI_ISL_5533106
EPI_ISL_5533107
EPI_ISL_15749666
EPI_ISL_15749665
EPI_ISL_15749659
EPI_ISL_5533108
EPI_ISL_15749662
EPI_ISL_15749663
EPI_ISL_15749635
EPI_ISL_15749636
EPI_ISL_15749633
EPI_ISL_15749634
EPI_ISL_15749631
EPI_ISL_15749632
EPI_ISL_15749645
EPI_ISL_15749630
EPI_ISL_15749629
EPI_ISL_15749627
EPI_ISL_15749646
EPI_ISL_15749647
EPI_ISL_15749644
EPI_ISL_15749642
EPI_ISL_15749643
EPI_ISL_15749640
EPI_ISL_15749639
EPI_ISL_15749637
EPI_ISL_15749638
EPI_ISL_5533170
EPI_ISL_5533171
EPI_ISL_5533172
EPI_ISL_5533173
EPI_ISL_5533178
EPI_ISL_5533179
EPI_ISL_5533174
EPI_ISL_5533175
EPI_ISL_5533176
EPI_ISL_5533177
EPI_ISL_5533160
EPI_ISL_5533161
EPI_ISL_5533162
EPI_ISL_5533167
EPI_ISL_5533168
EPI_ISL_5533169
EPI_ISL_5533163
EPI_ISL_5533164
EPI_ISL_5533165
EPI_ISL_5533166
EPI_ISL_5533192
EPI_ISL_5533193
EPI_ISL_5533194
EPI_ISL_5533195
EPI_ISL_5533190
EPI_ISL_5533191
EPI_ISL_5533196
EPI_ISL_5533198
EPI_ISL_5533199
EPI_ISL_5533181
EPI_ISL_5533184
EPI_ISL_5533180
EPI_ISL_5533189
EPI_ISL_5533185
EPI_ISL_5533186
EPI_ISL_5533187
EPI_ISL_5533188
EPI_ISL_15749944
EPI_ISL_15749932
EPI_ISL_15749924
EPI_ISL_15749938
EPI_ISL_15749934
EPI_ISL_15749941
EPI_ISL_15749904
EPI_ISL_15749939
EPI_ISL_15749935
EPI_ISL_15749906
EPI_ISL_15749910
EPI_ISL_15749905
EPI_ISL_15749901
EPI_ISL_15749921
EPI_ISL_15749922
EPI_ISL_15749919
EPI_ISL_15749916
EPI_ISL_15749917
EPI_ISL_15749915
EPI_ISL_15749913
EPI_ISL_15749055
EPI_ISL_15749050
EPI_ISL_15749053
EPI_ISL_15749051
EPI_ISL_15749059
EPI_ISL_15749057
EPI_ISL_15749058
EPI_ISL_15749064
EPI_ISL_15749060
EPI_ISL_15749066
EPI_ISL_15749065
EPI_ISL_15749030
EPI_ISL_15750031
EPI_ISL_15749061
EPI_ISL_15749069
EPI_ISL_15749034
EPI_ISL_15750028
EPI_ISL_15749031
EPI_ISL_15750014
EPI_ISL_15749038
EPI_ISL_15749036
EPI_ISL_15750011
EPI_ISL_15749041
EPI_ISL_15749099
EPI_ISL_15749045
EPI_ISL_15750013
EPI_ISL_15749042
EPI_ISL_15749043
EPI_ISL_15749047
EPI_ISL_15750017
EPI_ISL_15750018
EPI_ISL_15749048
EPI_ISL_15750021
EPI_ISL_15749095
EPI_ISL_15749093
EPI_ISL_15749091
EPI_ISL_15749075
EPI_ISL_15749077
EPI_ISL_15749078
EPI_ISL_15749084
EPI_ISL_15749076
EPI_ISL_15749073
EPI_ISL_15749074
EPI_ISL_15749072
EPI_ISL_15749079
EPI_ISL_15749070
EPI_ISL_15749088
EPI_ISL_15749089
EPI_ISL_15749085
EPI_ISL_15749083
EPI_ISL_15749080
EPI_ISL_15749570
EPI_ISL_15749573
EPI_ISL_15749571
EPI_ISL_15749575
EPI_ISL_15749583
EPI_ISL_15749578
EPI_ISL_15749574
EPI_ISL_15749579
EPI_ISL_15749576
EPI_ISL_15749577
EPI_ISL_15749584
EPI_ISL_15749100
EPI_ISL_15749582
EPI_ISL_15749580
EPI_ISL_15749107
EPI_ISL_15749108
EPI_ISL_15749589
EPI_ISL_15749106
EPI_ISL_15749101
EPI_ISL_15749103
EPI_ISL_15749588
EPI_ISL_15749585
EPI_ISL_15749102
EPI_ISL_15749550
EPI_ISL_15749551
EPI_ISL_15749558
EPI_ISL_15749559
EPI_ISL_15749556
EPI_ISL_15749557
EPI_ISL_15749555
EPI_ISL_15749552
EPI_ISL_15749553
EPI_ISL_15749562
EPI_ISL_15749569
EPI_ISL_15749567
EPI_ISL_15749568
EPI_ISL_15749565
EPI_ISL_15749130
EPI_ISL_15749131
EPI_ISL_15749141
EPI_ISL_15749139
EPI_ISL_15749137
EPI_ISL_15749134
EPI_ISL_15749144
EPI_ISL_15749142
EPI_ISL_15749140
EPI_ISL_15749149
EPI_ISL_15749147
EPI_ISL_15749148
EPI_ISL_15749145
EPI_ISL_15749146
EPI_ISL_15749110
EPI_ISL_15749594
EPI_ISL_15749595
EPI_ISL_15749114
EPI_ISL_15749111
EPI_ISL_15749592
EPI_ISL_15749593
EPI_ISL_15749118
EPI_ISL_15749119
EPI_ISL_15749109
EPI_ISL_15749116
EPI_ISL_15749598
EPI_ISL_15749599
EPI_ISL_15749115
EPI_ISL_15749112
EPI_ISL_15749597
EPI_ISL_15749113
EPI_ISL_15749501
EPI_ISL_15749121
EPI_ISL_15749120
EPI_ISL_15749127
EPI_ISL_15749125
EPI_ISL_15749126
EPI_ISL_15749974
EPI_ISL_15749976
EPI_ISL_416830
EPI_ISL_15749975
EPI_ISL_15749972
EPI_ISL_15749973
EPI_ISL_15749970
EPI_ISL_15749500
EPI_ISL_15749967
EPI_ISL_15749980
EPI_ISL_15749987
EPI_ISL_15749988
EPI_ISL_15749504
EPI_ISL_15749985
EPI_ISL_15749986
EPI_ISL_15749502
EPI_ISL_15749983
EPI_ISL_15749981
EPI_ISL_15749982
EPI_ISL_15749978
EPI_ISL_15749954
EPI_ISL_15749955
EPI_ISL_15749952
EPI_ISL_15749950
EPI_ISL_15749947
EPI_ISL_15749948
EPI_ISL_15749945
EPI_ISL_15749946
EPI_ISL_15749961
EPI_ISL_15749962
EPI_ISL_15749959
EPI_ISL_15749956
EPI_ISL_15749536
EPI_ISL_15749534
EPI_ISL_15749543
EPI_ISL_15749535
EPI_ISL_15749532
EPI_ISL_15749530
EPI_ISL_15749531
EPI_ISL_15749529
EPI_ISL_15749527
EPI_ISL_15749528
EPI_ISL_15749540
EPI_ISL_15749546
EPI_ISL_15749541
EPI_ISL_15749538
EPI_ISL_15749990
EPI_ISL_15749991
EPI_ISL_15749989
EPI_ISL_15749514
EPI_ISL_15749998
EPI_ISL_15749999
EPI_ISL_15749512
EPI_ISL_15749997
EPI_ISL_15749994
EPI_ISL_15749506
EPI_ISL_15749510
EPI_ISL_15749511
EPI_ISL_15749992
EPI_ISL_15749993
EPI_ISL_15749509
EPI_ISL_15749507
EPI_ISL_15749508
EPI_ISL_15749505
EPI_ISL_15749523
EPI_ISL_15749525
EPI_ISL_15749526
EPI_ISL_15749524
EPI_ISL_15749521
EPI_ISL_15749522
EPI_ISL_15749520
EPI_ISL_15749518
EPI_ISL_15749519
EPI_ISL_15749516
EPI_ISL_15749517
EPI_ISL_15748965
EPI_ISL_15748959
EPI_ISL_15748962
EPI_ISL_15748963
EPI_ISL_15748958
EPI_ISL_15748961
EPI_ISL_15749808
EPI_ISL_15748974
EPI_ISL_15749806
EPI_ISL_15748955
EPI_ISL_15749802
EPI_ISL_15748956
EPI_ISL_15749803
EPI_ISL_15748975
EPI_ISL_15748976
EPI_ISL_15749819
EPI_ISL_15749817
EPI_ISL_15748966
EPI_ISL_15749822
EPI_ISL_15749823
EPI_ISL_15749820
EPI_ISL_15749818
EPI_ISL_15748973
EPI_ISL_15749821
EPI_ISL_15748972
EPI_ISL_15748971
EPI_ISL_15748968
EPI_ISL_15748969
EPI_ISL_15748967
EPI_ISL_15749814
EPI_ISL_15748940
EPI_ISL_15748941
EPI_ISL_15748943
EPI_ISL_15748937
EPI_ISL_15748938
EPI_ISL_15748942
EPI_ISL_15748936
EPI_ISL_15748950
EPI_ISL_15749395
EPI_ISL_15748951
EPI_ISL_15749800
EPI_ISL_15748952
EPI_ISL_15748944
EPI_ISL_15748945
EPI_ISL_15749396
EPI_ISL_15749393
EPI_ISL_15749394
EPI_ISL_15749390
EPI_ISL_15749392
EPI_ISL_15749391
EPI_ISL_15749398
EPI_ISL_15749459
EPI_ISL_15749451
EPI_ISL_15749452
EPI_ISL_15749450
EPI_ISL_15749435
EPI_ISL_15749463
EPI_ISL_15749455
EPI_ISL_15749456
EPI_ISL_15749443
EPI_ISL_15749453
EPI_ISL_15749462
EPI_ISL_15749466
EPI_ISL_15749460
EPI_ISL_15749461
EPI_ISL_15749438
EPI_ISL_15749431
EPI_ISL_15749468
EPI_ISL_15749434
EPI_ISL_15749469
EPI_ISL_15749465
EPI_ISL_15749430
EPI_ISL_15749437
EPI_ISL_15749442
EPI_ISL_15749433
EPI_ISL_15749432
EPI_ISL_15749429
EPI_ISL_15749445
EPI_ISL_15749441
EPI_ISL_15749449
EPI_ISL_15749444
EPI_ISL_15749439
EPI_ISL_15749495
EPI_ISL_15749012
EPI_ISL_15750000
EPI_ISL_15749010
EPI_ISL_15749496
EPI_ISL_15749492
EPI_ISL_15750002
EPI_ISL_15749494
EPI_ISL_15750005
EPI_ISL_15750003
EPI_ISL_15749016
EPI_ISL_15750006
EPI_ISL_15749490
EPI_ISL_15750007
EPI_ISL_15749019
EPI_ISL_15749014
EPI_ISL_15749017
EPI_ISL_15749499
EPI_ISL_15749013
EPI_ISL_15749015
EPI_ISL_15749498
EPI_ISL_15749023
EPI_ISL_15749029
EPI_ISL_15749022
EPI_ISL_15749021
EPI_ISL_15749020
EPI_ISL_15749026
EPI_ISL_15749028
EPI_ISL_15749027
EPI_ISL_15749024
EPI_ISL_15749025
EPI_ISL_15749473
EPI_ISL_15749474
EPI_ISL_15749471
EPI_ISL_15749470
EPI_ISL_15749479
EPI_ISL_15749475
EPI_ISL_15749477
EPI_ISL_15749478
EPI_ISL_15749484
EPI_ISL_15749001
EPI_ISL_15749485
EPI_ISL_15749482
EPI_ISL_15749480
EPI_ISL_15749007
EPI_ISL_15244062
EPI_ISL_15244048
EPI_ISL_15749008
EPI_ISL_15749489
EPI_ISL_15749009
EPI_ISL_15749488
EPI_ISL_15749005
EPI_ISL_10485081
EPI_ISL_15749002
EPI_ISL_15749866
EPI_ISL_15749486
EPI_ISL_15749850
EPI_ISL_15749487
EPI_ISL_15748999
EPI_ISL_15749855
EPI_ISL_15749856
EPI_ISL_15749851
EPI_ISL_15749852
EPI_ISL_15749848
EPI_ISL_15749867
EPI_ISL_15749849
EPI_ISL_15749846
EPI_ISL_15749864
EPI_ISL_15749865
EPI_ISL_15749862
EPI_ISL_15749860
EPI_ISL_15749863
EPI_ISL_15749857
EPI_ISL_15748977
EPI_ISL_15748978
EPI_ISL_15748980
EPI_ISL_15748986
EPI_ISL_15748987
EPI_ISL_15749834
EPI_ISL_15748984
EPI_ISL_15748982
EPI_ISL_15749831
EPI_ISL_15748985
EPI_ISL_15748983
EPI_ISL_15749830
EPI_ISL_15749828
EPI_ISL_15749824
EPI_ISL_15748996
EPI_ISL_15748990
EPI_ISL_15748997
EPI_ISL_15749844
EPI_ISL_15749842
EPI_ISL_15749836
EPI_ISL_15748993
EPI_ISL_15749840
EPI_ISL_15748991
EPI_ISL_15748992
EPI_ISL_15749839
EPI_ISL_15749838
EPI_ISL_15748988
EPI_ISL_15749835
EPI_ISL_15748989
EPI_ISL_15749891
EPI_ISL_15749890
EPI_ISL_15749415
EPI_ISL_15749899
EPI_ISL_15749416
EPI_ISL_15749413
EPI_ISL_15749897
EPI_ISL_15749895
EPI_ISL_15749414
EPI_ISL_15749424
EPI_ISL_15749412
EPI_ISL_15749421
EPI_ISL_15749894
EPI_ISL_15749408
EPI_ISL_15749418
EPI_ISL_15749406
EPI_ISL_15749419
EPI_ISL_15749427
EPI_ISL_15749420
EPI_ISL_15749868
EPI_ISL_15749417
EPI_ISL_15749870
EPI_ISL_15749878
EPI_ISL_15749875
EPI_ISL_15749874
EPI_ISL_15749872
EPI_ISL_15749869
EPI_ISL_15749880
EPI_ISL_15749881
EPI_ISL_15749404
EPI_ISL_15749888
EPI_ISL_15749405
EPI_ISL_15749889
EPI_ISL_15749402
EPI_ISL_15749886
EPI_ISL_15749403
EPI_ISL_15749401
EPI_ISL_15749400
EPI_ISL_15749884
EPI_ISL_15749882
EPI_ISL_15749879
EPI_ISL_1795620
EPI_ISL_15748369
EPI_ISL_15748368
EPI_ISL_15748366
EPI_ISL_15748367
EPI_ISL_15748377
EPI_ISL_15748374
EPI_ISL_15748371
EPI_ISL_15748370
EPI_ISL_15748378
EPI_ISL_15748376
EPI_ISL_15748389
EPI_ISL_15748384
EPI_ISL_15748385
EPI_ISL_15748382
EPI_ISL_15748383
EPI_ISL_15748388
EPI_ISL_15748386
EPI_ISL_15748393
EPI_ISL_15748394
EPI_ISL_15748391
EPI_ISL_15748390
EPI_ISL_10485037
EPI_ISL_1737291
EPI_ISL_1742951
EPI_ISL_1397637
EPI_ISL_1401037
EPI_ISL_1755880
EPI_ISL_1300210
EPI_ISL_1300250
EPI_ISL_5530561
EPI_ISL_5530560
EPI_ISL_5530567
EPI_ISL_5530566
EPI_ISL_5530565
EPI_ISL_5530564
EPI_ISL_5530569
EPI_ISL_5530568
EPI_ISL_5530555
EPI_ISL_5530559
EPI_ISL_5530557
EPI_ISL_1743501
EPI_ISL_1300265
EPI_ISL_1300217
EPI_ISL_1300200
EPI_ISL_1300241
EPI_ISL_5540343
EPI_ISL_5530581
EPI_ISL_5530580
EPI_ISL_5530585
EPI_ISL_5530582
EPI_ISL_5530589
EPI_ISL_5530588
EPI_ISL_5530587
EPI_ISL_5530586
EPI_ISL_5530570
EPI_ISL_5530574
EPI_ISL_5530573
EPI_ISL_5530572
EPI_ISL_5530571
EPI_ISL_5530577
EPI_ISL_5530576
EPI_ISL_5530575
EPI_ISL_5530579
EPI_ISL_5530590
EPI_ISL_1300179
EPI_ISL_1300264
EPI_ISL_1300199
EPI_ISL_1300253
EPI_ISL_1300251
EPI_ISL_1300243
EPI_ISL_3739749
EPI_ISL_5540281
EPI_ISL_5540280
EPI_ISL_1300237
EPI_ISL_5540275
EPI_ISL_3739756
EPI_ISL_1743144
EPI_ISL_2633788
EPI_ISL_15256545
EPI_ISL_5533093
EPI_ISL_5533095
EPI_ISL_5533096
EPI_ISL_5533092
EPI_ISL_5533059
EPI_ISL_5533075
EPI_ISL_1743585
EPI_ISL_426038
EPI_ISL_1743496
EPI_ISL_1300275
EPI_ISL_1300203
EPI_ISL_3739775
EPI_ISL_1300216
EPI_ISL_1300245
EPI_ISL_10485005
EPI_ISL_1301303
EPI_ISL_1300997
EPI_ISL_1300995
EPI_ISL_5540410
EPI_ISL_5540407
EPI_ISL_5540406
EPI_ISL_5540409
EPI_ISL_5540408
EPI_ISL_1016462
EPI_ISL_5540499
EPI_ISL_1742926
EPI_ISL_1300887
EPI_ISL_1300903
EPI_ISL_1300913
EPI_ISL_1300929
EPI_ISL_3739801
EPI_ISL_3739803
EPI_ISL_3739810
EPI_ISL_3739813
EPI_ISL_1301355
EPI_ISL_1743180
EPI_ISL_1743194
EPI_ISL_3739876
EPI_ISL_3740838
EPI_ISL_1300762
EPI_ISL_14506039
EPI_ISL_14506045
EPI_ISL_14506006
EPI_ISL_1300916
EPI_ISL_1300902
EPI_ISL_1300794
EPI_ISL_1300911
EPI_ISL_14505807
EPI_ISL_14506122
EPI_ISL_1300925
EPI_ISL_14506130
EPI_ISL_14506132
EPI_ISL_1300923
EPI_ISL_1300920
EPI_ISL_14505921
EPI_ISL_14505801
EPI_ISL_1300914
EPI_ISL_14505811
EPI_ISL_1300907
EPI_ISL_14505819
EPI_ISL_14505940
EPI_ISL_14505917
EPI_ISL_1300917
EPI_ISL_1300910
EPI_ISL_5540405
EPI_ISL_5540404
EPI_ISL_14505868
EPI_ISL_14505990
EPI_ISL_14505879
EPI_ISL_14505883
EPI_ISL_14505829
EPI_ISL_14505974
EPI_ISL_14505980
EPI_ISL_14505947
EPI_ISL_14505841
EPI_ISL_14505840
EPI_ISL_1739853
EPI_ISL_538370
EPI_ISL_538384
EPI_ISL_538336
EPI_ISL_538360
EPI_ISL_3739893
EPI_ISL_1300992
EPI_ISL_2134792
EPI_ISL_5540337
EPI_ISL_5540336
EPI_ISL_5540329
EPI_ISL_1300774
EPI_ISL_5540360
EPI_ISL_5540361
EPI_ISL_5540369
EPI_ISL_3740019
EPI_ISL_5540351
EPI_ISL_5540352
EPI_ISL_3741349
EPI_ISL_5540354
EPI_ISL_3740016
EPI_ISL_3740012
EPI_ISL_14502412
EPI_ISL_5540302
EPI_ISL_14503946
EPI_ISL_5540304
EPI_ISL_5540303
EPI_ISL_5540306
EPI_ISL_5540305
EPI_ISL_14502030
EPI_ISL_3740023
EPI_ISL_1170938
EPI_ISL_5540319
EPI_ISL_5540318
EPI_ISL_2133580
EPI_ISL_5540313
EPI_ISL_5540312
EPI_ISL_5540314
EPI_ISL_14502045
EPI_ISL_14477636
EPI_ISL_14477406
EPI_ISL_2133638
EPI_ISL_14477574
EPI_ISL_14477572
EPI_ISL_14476457
EPI_ISL_14477536
EPI_ISL_3740056
EPI_ISL_14476838
EPI_ISL_14476956
EPI_ISL_3740039
EPI_ISL_3740037
EPI_ISL_5540380
EPI_ISL_5540382
EPI_ISL_5540381
EPI_ISL_5540383
EPI_ISL_5540370
EPI_ISL_14476937
EPI_ISL_812738
EPI_ISL_14476874
EPI_ISL_14476877
EPI_ISL_5540391
EPI_ISL_5540393
EPI_ISL_3739906
EPI_ISL_5540392
EPI_ISL_5540395
EPI_ISL_5540394
EPI_ISL_2133608
EPI_ISL_1300930
EPI_ISL_14477058
EPI_ISL_2133749
EPI_ISL_861120
EPI_ISL_861220
EPI_ISL_2133770
EPI_ISL_1301386
EPI_ISL_1301427
EPI_ISL_5533197
EPI_ISL_14477468
EPI_ISL_14477491
EPI_ISL_14477127
EPI_ISL_5533182
EPI_ISL_14477223
EPI_ISL_5533183
EPI_ISL_14477295
EPI_ISL_14477108
EPI_ISL_14477057
EPI_ISL_14477263
EPI_ISL_14461167
EPI_ISL_14461283
EPI_ISL_3739983
EPI_ISL_3739985
EPI_ISL_14461100
EPI_ISL_14460585
EPI_ISL_14460479
EPI_ISL_14461005
EPI_ISL_14460402
EPI_ISL_14460891
EPI_ISL_14460749
EPI_ISL_14460646
EPI_ISL_14461544
EPI_ISL_14461410
EPI_ISL_14461516
EPI_ISL_14460673
EPI_ISL_14460781
EPI_ISL_14461907
EPI_ISL_14460925
EPI_ISL_3739972
EPI_ISL_14460973
EPI_ISL_14460734
EPI_ISL_14461820
EPI_ISL_1301389
EPI_ISL_1301421
EPI_ISL_1028716
EPI_ISL_5540601
EPI_ISL_5540603
EPI_ISL_609816
EPI_ISL_2133820
EPI_ISL_2133842
EPI_ISL_1740338
EPI_ISL_2234989
EPI_ISL_3746373
EPI_ISL_3746375
EPI_ISL_3746376
EPI_ISL_3746380
EPI_ISL_3746385
EPI_ISL_5540502
EPI_ISL_5540501
EPI_ISL_3745906
EPI_ISL_2132626
EPI_ISL_5540518
EPI_ISL_3745925
EPI_ISL_3745926
EPI_ISL_5540510
EPI_ISL_3745982
EPI_ISL_3745985
EPI_ISL_3745987
EPI_ISL_3744657
EPI_ISL_3745989
EPI_ISL_3745981
EPI_ISL_3744662
EPI_ISL_3744664
EPI_ISL_3744667
EPI_ISL_3744669
EPI_ISL_3745990
EPI_ISL_3744660
EPI_ISL_3744634
EPI_ISL_3744637
EPI_ISL_3744639
EPI_ISL_3744642
EPI_ISL_3744645
EPI_ISL_3744696
EPI_ISL_3744691
EPI_ISL_3744694
EPI_ISL_3744674
EPI_ISL_3744677
EPI_ISL_3744679
EPI_ISL_3744672
EPI_ISL_3744684
EPI_ISL_3744687
EPI_ISL_3744689
EPI_ISL_3744682
EPI_ISL_3742087
EPI_ISL_3746447
EPI_ISL_3746446
EPI_ISL_3746471
EPI_ISL_3745159
EPI_ISL_3745152
EPI_ISL_3745154
EPI_ISL_2133297
EPI_ISL_3746458
EPI_ISL_3746450
EPI_ISL_3746466
EPI_ISL_3746465
EPI_ISL_3745184
EPI_ISL_3745186
EPI_ISL_3745189
EPI_ISL_3745191
EPI_ISL_3745194
EPI_ISL_3745198
EPI_ISL_3745169
EPI_ISL_3745164
EPI_ISL_3745167
EPI_ISL_3745172
EPI_ISL_2133301
EPI_ISL_10483215
EPI_ISL_4096689
EPI_ISL_876620
EPI_ISL_14444943
EPI_ISL_14444895
EPI_ISL_2134786
EPI_ISL_14440288
EPI_ISL_14440286
EPI_ISL_14440292
EPI_ISL_14440289
EPI_ISL_14440287
EPI_ISL_14440294
EPI_ISL_14440297
EPI_ISL_14440296
EPI_ISL_14440299
EPI_ISL_14440298
EPI_ISL_14444863
EPI_ISL_14444894
EPI_ISL_14444878
EPI_ISL_14439538
EPI_ISL_14439662
EPI_ISL_14439668
EPI_ISL_14439539
EPI_ISL_14439659
EPI_ISL_14439660
EPI_ISL_14439663
EPI_ISL_14439543
EPI_ISL_14439557
EPI_ISL_14439664
EPI_ISL_14439541
EPI_ISL_14439542
EPI_ISL_14439540
EPI_ISL_14439661
EPI_ISL_14439670
EPI_ISL_14439546
EPI_ISL_14439674
EPI_ISL_14439667
EPI_ISL_14439545
EPI_ISL_14439544
EPI_ISL_14439552
EPI_ISL_14439549
EPI_ISL_14439548
EPI_ISL_14439671
EPI_ISL_14439550
EPI_ISL_14439558
EPI_ISL_14439515
EPI_ISL_14439554
EPI_ISL_14439675
EPI_ISL_14439677
EPI_ISL_14439553
EPI_ISL_14439672
EPI_ISL_14439679
EPI_ISL_14439676
EPI_ISL_14439528
EPI_ISL_14439678
EPI_ISL_14439516
EPI_ISL_14439645
EPI_ISL_14439517
EPI_ISL_14439518
EPI_ISL_14439519
EPI_ISL_14439521
EPI_ISL_14439646
EPI_ISL_14439522
EPI_ISL_14439527
EPI_ISL_14439647
EPI_ISL_14439532
EPI_ISL_14439653
EPI_ISL_14439652
EPI_ISL_14439651
EPI_ISL_14439650
EPI_ISL_14439657
EPI_ISL_14439898
EPI_ISL_14440303
EPI_ISL_14439655
EPI_ISL_14439654
EPI_ISL_14439533
EPI_ISL_14440308
EPI_ISL_14440307
EPI_ISL_14440302
EPI_ISL_14444811
EPI_ISL_14440304
EPI_ISL_14439559
EPI_ISL_14440305
EPI_ISL_14440306
EPI_ISL_14440301
EPI_ISL_14439682
EPI_ISL_14440785
EPI_ISL_14439560
EPI_ISL_14440300
EPI_ISL_14440786
EPI_ISL_14439561
EPI_ISL_14439936
EPI_ISL_14439681
EPI_ISL_14439680
EPI_ISL_14439683
EPI_ISL_14439689
EPI_ISL_14440311
EPI_ISL_14440314
EPI_ISL_14440310
EPI_ISL_14439696
EPI_ISL_14439947
EPI_ISL_14439695
EPI_ISL_14439694
EPI_ISL_14439937
EPI_ISL_14439700
EPI_ISL_14439698
EPI_ISL_14439933
EPI_ISL_14439935
EPI_ISL_14439939
EPI_ISL_14439701
EPI_ISL_14439941
EPI_ISL_14439934
EPI_ISL_14439943
EPI_ISL_14439938
EPI_ISL_14439940
EPI_ISL_14439950
EPI_ISL_14439942
EPI_ISL_14439702
EPI_ISL_14439706
EPI_ISL_14439949
EPI_ISL_14439946
EPI_ISL_14439954
EPI_ISL_14439918
EPI_ISL_14439944
EPI_ISL_14439707
EPI_ISL_14439914
EPI_ISL_14439711
EPI_ISL_14439951
EPI_ISL_14439953
EPI_ISL_14439913
EPI_ISL_14439911
EPI_ISL_14439952
EPI_ISL_14439710
EPI_ISL_14439932
EPI_ISL_14439912
EPI_ISL_14439915
EPI_ISL_14439920
EPI_ISL_14439917
EPI_ISL_14439916
EPI_ISL_14439919
EPI_ISL_14439921
EPI_ISL_14439924
EPI_ISL_14439925
EPI_ISL_14439923
EPI_ISL_14439922
EPI_ISL_14439929
EPI_ISL_14439928
EPI_ISL_14439927
EPI_ISL_14439926
EPI_ISL_14439931
EPI_ISL_14439930
EPI_ISL_14439507
EPI_ISL_14439506
EPI_ISL_14439958
EPI_ISL_14439510
EPI_ISL_14439508
EPI_ISL_14439511
EPI_ISL_14439957
EPI_ISL_14439955
EPI_ISL_14439959
EPI_ISL_14439960
EPI_ISL_14439902
EPI_ISL_14439903
EPI_ISL_14439901
EPI_ISL_14439907
EPI_ISL_14439909
EPI_ISL_14439906
EPI_ISL_2134798
EPI_ISL_2134796
EPI_ISL_2134794
EPI_ISL_2134790
EPI_ISL_14439904
EPI_ISL_14439908
EPI_ISL_2759439
EPI_ISL_14439910
EPI_ISL_3744765
EPI_ISL_1098120
EPI_ISL_2134820
EPI_ISL_14437738
EPI_ISL_14437740
EPI_ISL_3745201
EPI_ISL_5552282
EPI_ISL_14437687
EPI_ISL_14437679
EPI_ISL_14437690
EPI_ISL_14437695
EPI_ISL_14437696
EPI_ISL_14437669
EPI_ISL_14437672
EPI_ISL_14437676
EPI_ISL_14437670
EPI_ISL_14437922
EPI_ISL_14437909
EPI_ISL_14437906
EPI_ISL_5548992
EPI_ISL_14437967
EPI_ISL_14437968
EPI_ISL_14437939
EPI_ISL_14437973
EPI_ISL_14437933
EPI_ISL_14437934
EPI_ISL_14437944
EPI_ISL_3746599
EPI_ISL_5549433
EPI_ISL_5545028
EPI_ISL_586439
EPI_ISL_3745255
EPI_ISL_538339
EPI_ISL_2139054
EPI_ISL_2139059
EPI_ISL_2139040
EPI_ISL_2139044
EPI_ISL_2139071
EPI_ISL_2139070
EPI_ISL_2139073
EPI_ISL_2139072
EPI_ISL_2139079
EPI_ISL_2139066
EPI_ISL_2139095
EPI_ISL_2139099
EPI_ISL_2139082
EPI_ISL_2139081
EPI_ISL_15731121
EPI_ISL_2139011
EPI_ISL_14417149
EPI_ISL_2139016
EPI_ISL_2139019
EPI_ISL_2139000
EPI_ISL_2139002
EPI_ISL_2139003
EPI_ISL_2139008
EPI_ISL_2139009
EPI_ISL_2139036
EPI_ISL_2139022
EPI_ISL_2139021
EPI_ISL_2139023
EPI_ISL_2139170
EPI_ISL_2139174
EPI_ISL_2139173
EPI_ISL_2139175
EPI_ISL_2139178
EPI_ISL_2139177
EPI_ISL_2139179
EPI_ISL_2139161
EPI_ISL_2139160
EPI_ISL_2139163
EPI_ISL_2139162
EPI_ISL_2139165
EPI_ISL_2139164
EPI_ISL_2139167
EPI_ISL_2139166
EPI_ISL_2139169
EPI_ISL_2139168
EPI_ISL_2139190
EPI_ISL_2139191
EPI_ISL_2139194
EPI_ISL_2139196
EPI_ISL_2139195
EPI_ISL_2139197
EPI_ISL_2139199
EPI_ISL_3744895
EPI_ISL_2139183
EPI_ISL_2139182
EPI_ISL_2139185
EPI_ISL_2139184
EPI_ISL_3744897
EPI_ISL_2139187
EPI_ISL_2139186
EPI_ISL_2139189
EPI_ISL_2139188
EPI_ISL_3744890
EPI_ISL_3744892
EPI_ISL_3746601
EPI_ISL_3746603
EPI_ISL_3746606
EPI_ISL_3746609
EPI_ISL_3744882
EPI_ISL_3744885
EPI_ISL_2139112
EPI_ISL_2139115
EPI_ISL_2139100
EPI_ISL_3744887
EPI_ISL_2139103
EPI_ISL_2139104
EPI_ISL_2139106
EPI_ISL_2139133
EPI_ISL_2139139
EPI_ISL_2139121
EPI_ISL_2139125
EPI_ISL_3744880
EPI_ISL_2139127
EPI_ISL_2139156
EPI_ISL_2139155
EPI_ISL_2139140
EPI_ISL_2139145
EPI_ISL_2139147
EPI_ISL_2139149
EPI_ISL_3746613
EPI_ISL_5548819
EPI_ISL_2139291
EPI_ISL_2139290
EPI_ISL_2139293
EPI_ISL_2139295
EPI_ISL_2139294
EPI_ISL_2139296
EPI_ISL_2139299
EPI_ISL_2139298
EPI_ISL_2139280
EPI_ISL_2139284
EPI_ISL_2139283
EPI_ISL_2139286
EPI_ISL_2139288
EPI_ISL_2139287
EPI_ISL_2139289
EPI_ISL_754539
EPI_ISL_3744020
EPI_ISL_2139217
EPI_ISL_2139216
EPI_ISL_2139219
EPI_ISL_2139202
EPI_ISL_2139201
EPI_ISL_2139209
EPI_ISL_2139233
EPI_ISL_2139239
EPI_ISL_2139224
EPI_ISL_2139223
EPI_ISL_2139226
EPI_ISL_2139225
EPI_ISL_2139228
EPI_ISL_2139227
EPI_ISL_2139254
EPI_ISL_2139242
EPI_ISL_2139243
EPI_ISL_2139245
EPI_ISL_2139248
EPI_ISL_2139249
EPI_ISL_2139270
EPI_ISL_2139273
EPI_ISL_2139272
EPI_ISL_2139276
EPI_ISL_2139279
EPI_ISL_2139260
EPI_ISL_2139261
EPI_ISL_2139263
EPI_ISL_2139268
EPI_ISL_5552466
EPI_ISL_5552468
EPI_ISL_15731047
EPI_ISL_2139310
EPI_ISL_2139312
EPI_ISL_2139318
EPI_ISL_2139300
EPI_ISL_2139303
EPI_ISL_2139302
EPI_ISL_2139304
EPI_ISL_2139309
EPI_ISL_5548386
EPI_ISL_5544873
EPI_ISL_5549610
EPI_ISL_5545250
EPI_ISL_5548342
EPI_ISL_5548332
EPI_ISL_5548331
EPI_ISL_2139330
EPI_ISL_2139331
EPI_ISL_2139336
EPI_ISL_2139339
EPI_ISL_2139320
EPI_ISL_2139324
EPI_ISL_2139327
EPI_ISL_2139329
EPI_ISL_2139350
EPI_ISL_2139355
EPI_ISL_2139358
EPI_ISL_2139359
EPI_ISL_2139340
EPI_ISL_2139343
EPI_ISL_2139345
EPI_ISL_5548321
EPI_ISL_2139347
EPI_ISL_5548320
EPI_ISL_2139372
EPI_ISL_2139374
EPI_ISL_2139373
EPI_ISL_2139376
EPI_ISL_2139377
EPI_ISL_2139366
EPI_ISL_2139369
EPI_ISL_2139390
EPI_ISL_2139391
EPI_ISL_2139396
EPI_ISL_2139395
EPI_ISL_2139398
EPI_ISL_2139399
EPI_ISL_2139381
EPI_ISL_2139380
EPI_ISL_2139387
EPI_ISL_2139389
EPI_ISL_3744907
EPI_ISL_2138990
EPI_ISL_2138998
EPI_ISL_2139411
EPI_ISL_2139412
EPI_ISL_2139415
EPI_ISL_2139417
EPI_ISL_2139416
EPI_ISL_2139418
EPI_ISL_2139400
EPI_ISL_2139402
EPI_ISL_2139401
EPI_ISL_2139404
EPI_ISL_2139405
EPI_ISL_2139407
EPI_ISL_2139431
EPI_ISL_2139433
EPI_ISL_2139432
EPI_ISL_2139435
EPI_ISL_2139434
EPI_ISL_2139437
EPI_ISL_2139438
EPI_ISL_933639
EPI_ISL_2139427
EPI_ISL_2138928
EPI_ISL_2138927
EPI_ISL_2138929
EPI_ISL_2138941
EPI_ISL_2138944
EPI_ISL_2138939
EPI_ISL_2138960
EPI_ISL_2138964
EPI_ISL_5547817
EPI_ISL_2138967
EPI_ISL_1170820
EPI_ISL_2138953
EPI_ISL_2138959
EPI_ISL_2138958
EPI_ISL_2138980
EPI_ISL_1172820
EPI_ISL_2138982
EPI_ISL_937139
EPI_ISL_2138984
EPI_ISL_2138983
EPI_ISL_3744910
EPI_ISL_2138989
EPI_ISL_2138973
EPI_ISL_3744915
EPI_ISL_2138979
EPI_ISL_1183420
EPI_ISL_2139450
EPI_ISL_1195820
EPI_ISL_2139454
EPI_ISL_2139457
EPI_ISL_2139456
EPI_ISL_2139459
EPI_ISL_2139440
EPI_ISL_2139442
EPI_ISL_2139446
EPI_ISL_2139445
EPI_ISL_15731070
EPI_ISL_15731072
EPI_ISL_2139447
EPI_ISL_2139449
EPI_ISL_2139471
EPI_ISL_2139470
EPI_ISL_2139473
EPI_ISL_2139472
EPI_ISL_15731071
EPI_ISL_2139475
EPI_ISL_2139476
EPI_ISL_2139479
EPI_ISL_2139478
EPI_ISL_2139460
EPI_ISL_2139461
EPI_ISL_2139464
EPI_ISL_2139463
EPI_ISL_2139466
EPI_ISL_2139468
EPI_ISL_2139467
EPI_ISL_2139469
EPI_ISL_2139492
EPI_ISL_2139480
EPI_ISL_2139482
EPI_ISL_2139484
EPI_ISL_2139486
EPI_ISL_2139485
EPI_ISL_2139488
EPI_ISL_2139487
EPI_ISL_2139489
EPI_ISL_525680
EPI_ISL_525668
EPI_ISL_525685
EPI_ISL_2134788
EPI_ISL_2134787
EPI_ISL_2134785
EPI_ISL_2134784
EPI_ISL_525636
EPI_ISL_525639
EPI_ISL_15730961
EPI_ISL_5199473
EPI_ISL_5199475
EPI_ISL_3744968
EPI_ISL_1227620
EPI_ISL_1228220
EPI_ISL_1228520
EPI_ISL_1230020
EPI_ISL_2141091
EPI_ISL_2141090
EPI_ISL_2141099
EPI_ISL_2141080
EPI_ISL_2141084
EPI_ISL_2141083
EPI_ISL_2141088
EPI_ISL_1230420
EPI_ISL_1227739
EPI_ISL_5552646
EPI_ISL_2141136
EPI_ISL_2141139
EPI_ISL_5199852
EPI_ISL_2141133
EPI_ISL_2141130
EPI_ISL_5545523
EPI_ISL_2141159
EPI_ISL_2141151
EPI_ISL_2141150
EPI_ISL_2141148
EPI_ISL_2141145
EPI_ISL_2141149
EPI_ISL_2141140
EPI_ISL_2141144
EPI_ISL_2141142
EPI_ISL_2141173
EPI_ISL_2141172
EPI_ISL_2141170
EPI_ISL_2141177
EPI_ISL_2141176
EPI_ISL_2141174
EPI_ISL_2141169
EPI_ISL_2141168
EPI_ISL_2141166
EPI_ISL_2141191
EPI_ISL_2141190
EPI_ISL_2141194
EPI_ISL_2141193
EPI_ISL_2141192
EPI_ISL_2141196
EPI_ISL_2141189
EPI_ISL_2141184
EPI_ISL_2141183
EPI_ISL_2141182
EPI_ISL_2141181
EPI_ISL_2141186
EPI_ISL_2141185
EPI_ISL_1230620
EPI_ISL_2141109
EPI_ISL_2141115
EPI_ISL_2141114
EPI_ISL_2141113
EPI_ISL_2141112
EPI_ISL_2141118
EPI_ISL_2141116
EPI_ISL_2141110
EPI_ISL_2141102
EPI_ISL_2141107
EPI_ISL_2141106
EPI_ISL_2141105
EPI_ISL_2141259
EPI_ISL_2141250
EPI_ISL_5552615
EPI_ISL_2141254
EPI_ISL_2141252
EPI_ISL_2141247
EPI_ISL_2141246
EPI_ISL_2141249
EPI_ISL_2141248
EPI_ISL_2141243
EPI_ISL_2141279
EPI_ISL_2141278
EPI_ISL_2141272
EPI_ISL_2141271
EPI_ISL_2141270
EPI_ISL_2141274
EPI_ISL_2141273
EPI_ISL_2141269
EPI_ISL_2141268
EPI_ISL_2141266
EPI_ISL_2141261
EPI_ISL_2141265
EPI_ISL_2141264
EPI_ISL_2141263
EPI_ISL_2141290
EPI_ISL_2141299
EPI_ISL_2141294
EPI_ISL_2141293
EPI_ISL_2141292
EPI_ISL_2141291
EPI_ISL_2141298
EPI_ISL_2141297
EPI_ISL_2141296
EPI_ISL_2141295
EPI_ISL_2141288
EPI_ISL_2141283
EPI_ISL_2141282
EPI_ISL_2141287
EPI_ISL_2141286
EPI_ISL_2141285
EPI_ISL_2141284
EPI_ISL_2140791
EPI_ISL_2141212
EPI_ISL_2141211
EPI_ISL_2141218
EPI_ISL_2141217
EPI_ISL_2141201
EPI_ISL_5553869
EPI_ISL_2141200
EPI_ISL_2141234
EPI_ISL_2141238
EPI_ISL_2141237
EPI_ISL_2141223
EPI_ISL_2141229
EPI_ISL_2141226
EPI_ISL_5546714
EPI_ISL_2141221
EPI_ISL_2141220
EPI_ISL_2140886
EPI_ISL_2140885
EPI_ISL_2140889
EPI_ISL_2140893
EPI_ISL_2140892
EPI_ISL_2140899
EPI_ISL_2140897
EPI_ISL_2140896
EPI_ISL_2140891
EPI_ISL_5544993
EPI_ISL_2143046
EPI_ISL_2143068
EPI_ISL_1717627
EPI_ISL_2139056
EPI_ISL_2141379
EPI_ISL_2141378
EPI_ISL_2141377
EPI_ISL_2141376
EPI_ISL_2141371
EPI_ISL_2141370
EPI_ISL_2141375
EPI_ISL_2141374
EPI_ISL_2141372
EPI_ISL_2139042
EPI_ISL_2139041
EPI_ISL_2139043
EPI_ISL_2141367
EPI_ISL_2141366
EPI_ISL_2141369
EPI_ISL_2141362
EPI_ISL_2141361
EPI_ISL_2141399
EPI_ISL_2141393
EPI_ISL_2141392
EPI_ISL_2141390
EPI_ISL_2141395
EPI_ISL_2141394
EPI_ISL_2141389
EPI_ISL_2141388
EPI_ISL_2141387
EPI_ISL_2141382
EPI_ISL_2141381
EPI_ISL_2141380
EPI_ISL_2141386
EPI_ISL_2141385
EPI_ISL_2141384
EPI_ISL_2141383
EPI_ISL_5545300
EPI_ISL_2141308
EPI_ISL_2141310
EPI_ISL_2141300
EPI_ISL_2141306
EPI_ISL_2141305
EPI_ISL_2141304
EPI_ISL_2141303
EPI_ISL_2141329
EPI_ISL_2141335
EPI_ISL_2141332
EPI_ISL_2141339
EPI_ISL_2141338
EPI_ISL_2141331
EPI_ISL_2141323
EPI_ISL_2141322
EPI_ISL_2141321
EPI_ISL_2141328
EPI_ISL_2141326
EPI_ISL_2141325
EPI_ISL_2141320
EPI_ISL_2139032
EPI_ISL_2139035
EPI_ISL_2139034
EPI_ISL_2141359
EPI_ISL_2141352
EPI_ISL_2141351
EPI_ISL_2141344
EPI_ISL_2141343
EPI_ISL_2141349
EPI_ISL_2141348
EPI_ISL_2141347
EPI_ISL_2141340
EPI_ISL_2140963
EPI_ISL_2140947
EPI_ISL_2140946
EPI_ISL_2140950
EPI_ISL_2140953
EPI_ISL_5548486
EPI_ISL_2140979
EPI_ISL_2140981
EPI_ISL_2140985
EPI_ISL_2140984
EPI_ISL_2140969
EPI_ISL_2140966
EPI_ISL_2140975
EPI_ISL_2140988
EPI_ISL_2140998
EPI_ISL_2143149
EPI_ISL_2140919
EPI_ISL_2140913
EPI_ISL_2140918
EPI_ISL_2140915
EPI_ISL_2140921
EPI_ISL_2140909
EPI_ISL_2140903
EPI_ISL_2140900
EPI_ISL_2140906
EPI_ISL_2140905
EPI_ISL_2140904
EPI_ISL_2140936
EPI_ISL_2140939
EPI_ISL_2140938
EPI_ISL_2140942
EPI_ISL_2140941
EPI_ISL_2140940
EPI_ISL_2140925
EPI_ISL_2140923
EPI_ISL_2140922
EPI_ISL_2140929
EPI_ISL_2140928
EPI_ISL_2140927
EPI_ISL_2140926
EPI_ISL_2140932
EPI_ISL_2140931
EPI_ISL_2140930
EPI_ISL_2143251
EPI_ISL_5547490
EPI_ISL_2141409
EPI_ISL_2141408
EPI_ISL_2141416
EPI_ISL_2141405
EPI_ISL_2141403
EPI_ISL_2141419
EPI_ISL_2141418
EPI_ISL_5546173
EPI_ISL_5548793
EPI_ISL_2139253
EPI_ISL_2139252
EPI_ISL_2139241
EPI_ISL_2139247
EPI_ISL_15730088
EPI_ISL_15730085
EPI_ISL_5546924
EPI_ISL_5546911
EPI_ISL_2139325
EPI_ISL_2139354
EPI_ISL_2139356
EPI_ISL_2139341
EPI_ISL_2138938
EPI_ISL_3743727
EPI_ISL_3743732
EPI_ISL_2141014
EPI_ISL_2141013
EPI_ISL_2141019
EPI_ISL_2141017
EPI_ISL_2141012
EPI_ISL_2141011
EPI_ISL_2141005
EPI_ISL_2141004
EPI_ISL_2141003
EPI_ISL_2141009
EPI_ISL_2141008
EPI_ISL_2141007
EPI_ISL_5555286
EPI_ISL_2141037
EPI_ISL_2141034
EPI_ISL_2141032
EPI_ISL_2141025
EPI_ISL_2141024
EPI_ISL_2141029
EPI_ISL_2141028
EPI_ISL_2141023
EPI_ISL_2141020
EPI_ISL_2141050
EPI_ISL_2141054
EPI_ISL_2141049
EPI_ISL_2141041
EPI_ISL_2141040
EPI_ISL_2141070
EPI_ISL_2141073
EPI_ISL_2141077
EPI_ISL_2141076
EPI_ISL_2141064
EPI_ISL_3745512
EPI_ISL_2148587
EPI_ISL_14551917
EPI_ISL_14551927
EPI_ISL_14551918
EPI_ISL_14551919
EPI_ISL_14551915
EPI_ISL_14551913
EPI_ISL_14551924
EPI_ISL_14551914
EPI_ISL_14551928
EPI_ISL_14551916
EPI_ISL_14551921
EPI_ISL_14551926
EPI_ISL_14551933
EPI_ISL_14551931
EPI_ISL_14551930
EPI_ISL_14551932
EPI_ISL_2149877
EPI_ISL_2146839
EPI_ISL_3744201
EPI_ISL_2148690
EPI_ISL_2146058
EPI_ISL_2146071
EPI_ISL_2149967
EPI_ISL_2146964
EPI_ISL_1385348
EPI_ISL_1385239
EPI_ISL_2146992
EPI_ISL_2147476
EPI_ISL_14556235
EPI_ISL_5095222
EPI_ISL_2147499
EPI_ISL_2148718
EPI_ISL_2147442
EPI_ISL_2147441
EPI_ISL_3746025
EPI_ISL_2147591
EPI_ISL_2149312
EPI_ISL_2146270
EPI_ISL_2148021
EPI_ISL_14556360
EPI_ISL_14556373
EPI_ISL_2149342
EPI_ISL_2149341
EPI_ISL_3746094
EPI_ISL_3746096
EPI_ISL_3746095
EPI_ISL_3746097
EPI_ISL_14553051
EPI_ISL_14553033
EPI_ISL_14553053
EPI_ISL_14553050
EPI_ISL_14553042
EPI_ISL_418340
EPI_ISL_14553041
EPI_ISL_14553064
EPI_ISL_14553056
EPI_ISL_14553037
EPI_ISL_14556363
EPI_ISL_5555111
EPI_ISL_2147571
EPI_ISL_2148906
EPI_ISL_2148902
EPI_ISL_2149386
EPI_ISL_2149388
EPI_ISL_2145807
EPI_ISL_1226520
EPI_ISL_1226720
EPI_ISL_1226920
EPI_ISL_3745686
EPI_ISL_2146343
EPI_ISL_3746119
EPI_ISL_3746113
EPI_ISL_14556265
EPI_ISL_3746120
EPI_ISL_3746123
EPI_ISL_2145998
EPI_ISL_3746106
EPI_ISL_14556367
EPI_ISL_14556366
EPI_ISL_3746101
EPI_ISL_3746151
EPI_ISL_14556362
EPI_ISL_3746152
EPI_ISL_14556361
EPI_ISL_3746154
EPI_ISL_14556364
EPI_ISL_2146406
EPI_ISL_3746137
EPI_ISL_3746139
EPI_ISL_3746138
EPI_ISL_14556372
EPI_ISL_3746140
EPI_ISL_3746142
EPI_ISL_3746141
EPI_ISL_3746144
EPI_ISL_3746146
EPI_ISL_3746145
EPI_ISL_1226962
EPI_ISL_3746193
EPI_ISL_2149535
EPI_ISL_2149532
EPI_ISL_2149521
EPI_ISL_3746170
EPI_ISL_3746185
EPI_ISL_3746187
EPI_ISL_2149586
EPI_ISL_2147741
EPI_ISL_5560011
EPI_ISL_2149518
EPI_ISL_14556381
EPI_ISL_14556388
EPI_ISL_2146474
EPI_ISL_14553884
EPI_ISL_14553869
EPI_ISL_14553876
EPI_ISL_14553873
EPI_ISL_2146525
EPI_ISL_14553883
EPI_ISL_2147844
EPI_ISL_14553879
EPI_ISL_2147840
EPI_ISL_14553855
EPI_ISL_14553862
EPI_ISL_14553907
EPI_ISL_14337470
EPI_ISL_14553916
EPI_ISL_3745782
EPI_ISL_1335262
EPI_ISL_14553901
EPI_ISL_3745793
EPI_ISL_14553915
EPI_ISL_14553893
EPI_ISL_3745761
EPI_ISL_3745773
EPI_ISL_2147035
EPI_ISL_3745776
EPI_ISL_3745775
EPI_ISL_3745778
EPI_ISL_3745777
EPI_ISL_3745779
EPI_ISL_3746203
EPI_ISL_631940
EPI_ISL_14554055
EPI_ISL_14554070
EPI_ISL_5556873
EPI_ISL_2147920
EPI_ISL_14337379
EPI_ISL_2147969
EPI_ISL_2147150
EPI_ISL_2148481
EPI_ISL_2147155
EPI_ISL_3746238
EPI_ISL_2146663
EPI_ISL_14556359
EPI_ISL_14556365
EPI_ISL_14556357
EPI_ISL_3746231
EPI_ISL_5560748
EPI_ISL_5560764
EPI_ISL_5560724
EPI_ISL_5560736
EPI_ISL_5560709
EPI_ISL_5560717
EPI_ISL_14554873
EPI_ISL_2146721
EPI_ISL_3746213
EPI_ISL_823840
EPI_ISL_14556368
EPI_ISL_14554774
EPI_ISL_14556383
EPI_ISL_5560778
EPI_ISL_14554847
EPI_ISL_14554845
EPI_ISL_2150841
EPI_ISL_2150840
EPI_ISL_2150096
EPI_ISL_14554830
EPI_ISL_4106728
EPI_ISL_4106758
EPI_ISL_14554917
EPI_ISL_4106798
EPI_ISL_2150029
EPI_ISL_2151375
EPI_ISL_2151379
EPI_ISL_2151370
EPI_ISL_2151373
EPI_ISL_2151369
EPI_ISL_2151399
EPI_ISL_2150066
EPI_ISL_2151397
EPI_ISL_14555518
EPI_ISL_2151395
EPI_ISL_2151394
EPI_ISL_2151386
EPI_ISL_745440
EPI_ISL_2151414
EPI_ISL_2151415
EPI_ISL_2151413
EPI_ISL_2151407
EPI_ISL_14555459
EPI_ISL_2151405
EPI_ISL_2151409
EPI_ISL_2151400
EPI_ISL_2151402
EPI_ISL_14555468
EPI_ISL_14555452
EPI_ISL_14555491
EPI_ISL_14555502
EPI_ISL_2151436
EPI_ISL_4106840
EPI_ISL_14555457
EPI_ISL_4106861
EPI_ISL_2151419
EPI_ISL_14555472
EPI_ISL_4106888
EPI_ISL_14555474
EPI_ISL_4106893
EPI_ISL_14555504
EPI_ISL_14555464
EPI_ISL_14555498
EPI_ISL_14555508
EPI_ISL_14555507
EPI_ISL_14555520
EPI_ISL_4106906
EPI_ISL_14555530
EPI_ISL_4106914
EPI_ISL_4106912
EPI_ISL_14555525
EPI_ISL_4106919
EPI_ISL_4106921
EPI_ISL_1335362
EPI_ISL_14555489
EPI_ISL_14555523
EPI_ISL_14555465
EPI_ISL_14555666
EPI_ISL_853640
EPI_ISL_2150120
EPI_ISL_9051499
EPI_ISL_14555667
EPI_ISL_14338128
EPI_ISL_4107089
EPI_ISL_4106952
EPI_ISL_14555795
EPI_ISL_14555774
EPI_ISL_2150157
EPI_ISL_2150156
EPI_ISL_14555791
EPI_ISL_14338385
EPI_ISL_14337170
EPI_ISL_1465670
EPI_ISL_14555894
EPI_ISL_14334157
EPI_ISL_14334158
EPI_ISL_2250795
EPI_ISL_14334159
EPI_ISL_14334165
EPI_ISL_14334166
EPI_ISL_14334160
EPI_ISL_14334162
EPI_ISL_14334163
EPI_ISL_14334168
EPI_ISL_3745818
EPI_ISL_5553034
EPI_ISL_14334175
EPI_ISL_14334176
EPI_ISL_14334177
EPI_ISL_14334178
EPI_ISL_14334171
EPI_ISL_14334173
EPI_ISL_14334174
EPI_ISL_14334170
EPI_ISL_14334179
EPI_ISL_14334187
EPI_ISL_14334188
EPI_ISL_14334185
EPI_ISL_14334189
EPI_ISL_14334182
EPI_ISL_14334183
EPI_ISL_3745869
EPI_ISL_14334184
EPI_ISL_14334180
EPI_ISL_14334181
EPI_ISL_14334199
EPI_ISL_14334192
EPI_ISL_14334197
EPI_ISL_14334196
EPI_ISL_14334194
EPI_ISL_14334195
EPI_ISL_14334190
EPI_ISL_14334191
EPI_ISL_14334127
EPI_ISL_14334123
EPI_ISL_14334124
EPI_ISL_14334129
EPI_ISL_14334126
EPI_ISL_14334125
EPI_ISL_14334131
EPI_ISL_14334132
EPI_ISL_14334133
EPI_ISL_14334134
EPI_ISL_14334130
EPI_ISL_3745871
EPI_ISL_14334135
EPI_ISL_14334137
EPI_ISL_14334136
EPI_ISL_14334142
EPI_ISL_14334143
EPI_ISL_14334144
EPI_ISL_1718109
EPI_ISL_14334145
EPI_ISL_14334146
EPI_ISL_14334140
EPI_ISL_14334141
EPI_ISL_14334149
EPI_ISL_14334151
EPI_ISL_14334147
EPI_ISL_14334155
EPI_ISL_14334148
EPI_ISL_3745847
EPI_ISL_14334156
EPI_ISL_14334152
EPI_ISL_14334154
EPI_ISL_14334150
EPI_ISL_3745849
EPI_ISL_14334206
EPI_ISL_14334209
EPI_ISL_3745851
EPI_ISL_14334200
EPI_ISL_14334205
EPI_ISL_3745853
EPI_ISL_3745852
EPI_ISL_14334207
EPI_ISL_14334208
EPI_ISL_14334204
EPI_ISL_14334210
EPI_ISL_14334201
EPI_ISL_14334202
EPI_ISL_14334212
EPI_ISL_14334213
EPI_ISL_14334214
EPI_ISL_14333448
EPI_ISL_2250543
EPI_ISL_3745884
EPI_ISL_14556123
EPI_ISL_5559955
EPI_ISL_3745889
EPI_ISL_3745881
EPI_ISL_14957668
EPI_ISL_3745890
EPI_ISL_5155608
EPI_ISL_5556099
EPI_ISL_3746320
EPI_ISL_14556544
EPI_ISL_14556486
EPI_ISL_14556435
EPI_ISL_14556581
EPI_ISL_14556586
EPI_ISL_14556519
EPI_ISL_2149297
EPI_ISL_14556636
EPI_ISL_2150272
EPI_ISL_15974708
EPI_ISL_15974710
EPI_ISL_15974703
EPI_ISL_15974704
EPI_ISL_2251491
EPI_ISL_14957809
EPI_ISL_14556741
EPI_ISL_14556748
EPI_ISL_14556785
EPI_ISL_3746377
EPI_ISL_14556786
EPI_ISL_5564019
EPI_ISL_14556830
EPI_ISL_2150398
EPI_ISL_5556353
EPI_ISL_2149402
EPI_ISL_14556977
EPI_ISL_1337525
EPI_ISL_1337538
EPI_ISL_14557020
EPI_ISL_14556976
EPI_ISL_14557025
EPI_ISL_14294516
EPI_ISL_1337531
EPI_ISL_5560396
EPI_ISL_5562176
EPI_ISL_2150515
EPI_ISL_1271615
EPI_ISL_3745983
EPI_ISL_14557364
EPI_ISL_5553187
EPI_ISL_5553193
EPI_ISL_2149510
EPI_ISL_3747734
EPI_ISL_3747700
EPI_ISL_3747701
EPI_ISL_3747762
EPI_ISL_3747763
EPI_ISL_3747760
EPI_ISL_2150595
EPI_ISL_3746448
EPI_ISL_3746459
EPI_ISL_3746468
EPI_ISL_1271306
EPI_ISL_2150694
EPI_ISL_14557859
EPI_ISL_5573143
EPI_ISL_5573140
EPI_ISL_5573157
EPI_ISL_5573159
EPI_ISL_14557118
EPI_ISL_16699301
EPI_ISL_16699306
EPI_ISL_16699303
EPI_ISL_2150793
EPI_ISL_3747891
EPI_ISL_3747878
EPI_ISL_5572610
EPI_ISL_5572603
EPI_ISL_5572606
EPI_ISL_5567252
EPI_ISL_5572602
EPI_ISL_14306654
EPI_ISL_14306766
EPI_ISL_5573030
EPI_ISL_14558225
EPI_ISL_5571268
EPI_ISL_14558300
EPI_ISL_5572592
EPI_ISL_2159253
EPI_ISL_14558301
EPI_ISL_2159242
EPI_ISL_3747016
EPI_ISL_3747011
EPI_ISL_5155893
EPI_ISL_3747015
EPI_ISL_14294763
EPI_ISL_5568470
EPI_ISL_5568489
EPI_ISL_14294682
EPI_ISL_5568450
EPI_ISL_14294220
EPI_ISL_10484502
EPI_ISL_1271586
EPI_ISL_14294933
EPI_ISL_5573893
EPI_ISL_14294756
EPI_ISL_5571202
EPI_ISL_5571200
EPI_ISL_5571201
EPI_ISL_14558691
EPI_ISL_3747049
EPI_ISL_3747042
EPI_ISL_3747041
EPI_ISL_3747043
EPI_ISL_3747046
EPI_ISL_3747045
EPI_ISL_3747048
EPI_ISL_3748376
EPI_ISL_3748381
EPI_ISL_3747051
EPI_ISL_3748380
EPI_ISL_3747053
EPI_ISL_3748385
EPI_ISL_3748388
EPI_ISL_2158971
EPI_ISL_14558977
EPI_ISL_14257572
EPI_ISL_14257571
EPI_ISL_14257570
EPI_ISL_14257573
EPI_ISL_14257568
EPI_ISL_14257563
EPI_ISL_14257557
EPI_ISL_14257547
EPI_ISL_3747038
EPI_ISL_14257555
EPI_ISL_14257552
EPI_ISL_14257546
EPI_ISL_14257548
EPI_ISL_14257542
EPI_ISL_5567548
EPI_ISL_14257535
EPI_ISL_5567550
EPI_ISL_14257520
EPI_ISL_14257513
EPI_ISL_3747035
EPI_ISL_14257524
EPI_ISL_14257521
EPI_ISL_14257516
EPI_ISL_14257510
EPI_ISL_14257528
EPI_ISL_14257512
EPI_ISL_14257514
EPI_ISL_14257511
EPI_ISL_14257501
EPI_ISL_14257503
EPI_ISL_14257505
EPI_ISL_14257508
EPI_ISL_14257506
EPI_ISL_3747084
EPI_ISL_5567558
EPI_ISL_5567524
EPI_ISL_5567533
EPI_ISL_5567513
EPI_ISL_5572831
EPI_ISL_5572826
EPI_ISL_5572841
EPI_ISL_5572844
EPI_ISL_3748398
EPI_ISL_5572817
EPI_ISL_925608
EPI_ISL_3747921
EPI_ISL_3747928
EPI_ISL_1717725
EPI_ISL_1717858
EPI_ISL_3746634
EPI_ISL_3746633
EPI_ISL_3746636
EPI_ISL_1717615
EPI_ISL_3746637
EPI_ISL_3746630
EPI_ISL_3747944
EPI_ISL_5573248
EPI_ISL_5573243
EPI_ISL_5573250
EPI_ISL_5573239
EPI_ISL_14559691
EPI_ISL_3748415
EPI_ISL_3748413
EPI_ISL_936116
EPI_ISL_936216
EPI_ISL_14559818
EPI_ISL_3748418
EPI_ISL_3748411
EPI_ISL_1702138
EPI_ISL_3748410
EPI_ISL_5573298
EPI_ISL_14559802
EPI_ISL_5572725
EPI_ISL_1709634
EPI_ISL_1709872
EPI_ISL_5572722
EPI_ISL_1709549
EPI_ISL_1709301
EPI_ISL_1709555
EPI_ISL_14560040
EPI_ISL_14560085
EPI_ISL_3747105
EPI_ISL_14560096
EPI_ISL_3747104
EPI_ISL_1709311
EPI_ISL_832341
EPI_ISL_14560110
EPI_ISL_3747106
EPI_ISL_1709536
EPI_ISL_1709412
EPI_ISL_1709463
EPI_ISL_14560088
EPI_ISL_14560064
EPI_ISL_14560086
EPI_ISL_3747116
EPI_ISL_14560159
EPI_ISL_14560148
EPI_ISL_14560164
EPI_ISL_14560162
EPI_ISL_14560182
EPI_ISL_14560195
EPI_ISL_14560115
EPI_ISL_1709597
EPI_ISL_14560165
EPI_ISL_3748485
EPI_ISL_3748488
EPI_ISL_14560227
EPI_ISL_3748486
EPI_ISL_3748487
EPI_ISL_14560235
EPI_ISL_430416
EPI_ISL_14560216
EPI_ISL_14560203
EPI_ISL_5573581
EPI_ISL_14560260
EPI_ISL_5567782
EPI_ISL_5567797
EPI_ISL_14560310
EPI_ISL_14560296
EPI_ISL_14560323
EPI_ISL_14560328
EPI_ISL_14560283
EPI_ISL_14560277
EPI_ISL_14560300
EPI_ISL_14560265
EPI_ISL_14560340
EPI_ISL_14560364
EPI_ISL_14560350
EPI_ISL_5568111
EPI_ISL_14560337
EPI_ISL_14560330
EPI_ISL_14560305
EPI_ISL_14560345
EPI_ISL_5568118
EPI_ISL_14560341
EPI_ISL_1709161
EPI_ISL_14560393
EPI_ISL_5568123
EPI_ISL_14560379
EPI_ISL_14560356
EPI_ISL_14560442
EPI_ISL_14560372
EPI_ISL_14560434
EPI_ISL_5568104
EPI_ISL_14560416
EPI_ISL_14560429
EPI_ISL_14560423
EPI_ISL_14560400
EPI_ISL_14560431
EPI_ISL_14560406
EPI_ISL_14560402
EPI_ISL_5568109
EPI_ISL_14560403
EPI_ISL_14560453
EPI_ISL_14560473
EPI_ISL_984941
EPI_ISL_14560466
EPI_ISL_5568173
EPI_ISL_5568183
EPI_ISL_5568160
EPI_ISL_2161782
EPI_ISL_5568164
EPI_ISL_5573480
EPI_ISL_14560876
EPI_ISL_14560873
EPI_ISL_5573476
EPI_ISL_5573470
EPI_ISL_14560904
EPI_ISL_14560902
EPI_ISL_14560899
EPI_ISL_14560900
EPI_ISL_3748500
EPI_ISL_14560916
EPI_ISL_14560881
EPI_ISL_14560911
EPI_ISL_14560918
EPI_ISL_14560871
EPI_ISL_14560879
EPI_ISL_14560877
EPI_ISL_14560917
EPI_ISL_14560874
EPI_ISL_14560910
EPI_ISL_14560870
EPI_ISL_14560915
EPI_ISL_14560924
EPI_ISL_14560912
EPI_ISL_14560893
EPI_ISL_5572196
EPI_ISL_14560913
EPI_ISL_14560897
EPI_ISL_14560907
EPI_ISL_14560895
EPI_ISL_14560891
EPI_ISL_14560885
EPI_ISL_14560890
EPI_ISL_14560909
EPI_ISL_14560903
EPI_ISL_14560906
EPI_ISL_14560923
EPI_ISL_14560889
EPI_ISL_14560901
EPI_ISL_14560922
EPI_ISL_14560887
EPI_ISL_14560920
EPI_ISL_14560884
EPI_ISL_14560914
EPI_ISL_14560896
EPI_ISL_14561030
EPI_ISL_14561031
EPI_ISL_14561028
EPI_ISL_14561026
EPI_ISL_14561008
EPI_ISL_14561054
EPI_ISL_14561006
EPI_ISL_14561016
EPI_ISL_14560999
EPI_ISL_14561033
EPI_ISL_14561015
EPI_ISL_14561014
EPI_ISL_14561012
EPI_ISL_14561011
EPI_ISL_14561070
EPI_ISL_14561029
EPI_ISL_14561027
EPI_ISL_14561023
EPI_ISL_14561022
EPI_ISL_14561066
EPI_ISL_14561021
EPI_ISL_14561038
EPI_ISL_14561032
EPI_ISL_14561051
EPI_ISL_14561048
EPI_ISL_14561019
EPI_ISL_14561050
EPI_ISL_14561042
EPI_ISL_14561041
EPI_ISL_14561052
EPI_ISL_14561045
EPI_ISL_14561049
EPI_ISL_14561046
EPI_ISL_14561044
EPI_ISL_14561043
EPI_ISL_14561072
EPI_ISL_14561069
EPI_ISL_14561068
EPI_ISL_14561075
EPI_ISL_14561065
EPI_ISL_14561074
EPI_ISL_14561076
EPI_ISL_1271541
EPI_ISL_14561001
EPI_ISL_14561007
EPI_ISL_14561005
EPI_ISL_14560998
EPI_ISL_14560995
EPI_ISL_3748592
EPI_ISL_5567561
EPI_ISL_1709175
EPI_ISL_5572900
EPI_ISL_1465741
EPI_ISL_5567577
EPI_ISL_1692310
EPI_ISL_1690040
EPI_ISL_1692587
EPI_ISL_5568080
EPI_ISL_5568082
EPI_ISL_5568084
EPI_ISL_3746836
EPI_ISL_3746838
EPI_ISL_3746845
EPI_ISL_3746824
EPI_ISL_5568026
EPI_ISL_2161657
EPI_ISL_2161659
EPI_ISL_2161662
EPI_ISL_3746870
EPI_ISL_5567957
EPI_ISL_2161666
EPI_ISL_5567959
EPI_ISL_5571181
EPI_ISL_3746856
EPI_ISL_2161668
EPI_ISL_2161669
EPI_ISL_3746850
EPI_ISL_3746868
EPI_ISL_5571195
EPI_ISL_5571196
EPI_ISL_2161671
EPI_ISL_2161672
EPI_ISL_2161674
EPI_ISL_2161675
EPI_ISL_2161676
EPI_ISL_2161678
EPI_ISL_5571169
EPI_ISL_5571167
EPI_ISL_2161670
EPI_ISL_5571168
EPI_ISL_2161635
EPI_ISL_2161636
EPI_ISL_5571164
EPI_ISL_2161637
EPI_ISL_2161638
EPI_ISL_2161639
EPI_ISL_2161641
EPI_ISL_2161642
EPI_ISL_2161643
EPI_ISL_2161647
EPI_ISL_2161649
EPI_ISL_5571172
EPI_ISL_5571173
EPI_ISL_2161650
EPI_ISL_2161652
EPI_ISL_5571175
EPI_ISL_5571171
EPI_ISL_2161655
EPI_ISL_2161656
EPI_ISL_5571147
EPI_ISL_5571148
EPI_ISL_1306432
EPI_ISL_5571143
EPI_ISL_1306364
EPI_ISL_5571146
EPI_ISL_2161682
EPI_ISL_1367920
EPI_ISL_2161684
EPI_ISL_2161685
EPI_ISL_2161686
EPI_ISL_2161687
EPI_ISL_2161688
EPI_ISL_2161689
EPI_ISL_1306457
EPI_ISL_1306456
EPI_ISL_2161693
EPI_ISL_2161694
EPI_ISL_2161695
EPI_ISL_1306301
EPI_ISL_1306311
EPI_ISL_2161696
EPI_ISL_2161697
EPI_ISL_2161698
EPI_ISL_2161690
EPI_ISL_1306359
EPI_ISL_1306358
EPI_ISL_1306493
EPI_ISL_5571150
EPI_ISL_5571152
EPI_ISL_1306385
EPI_ISL_2161621
EPI_ISL_2161622
EPI_ISL_2161623
EPI_ISL_2161628
EPI_ISL_14178546
EPI_ISL_14178567
EPI_ISL_14184098
EPI_ISL_1661000
EPI_ISL_14183940
EPI_ISL_14178575
EPI_ISL_14182783
EPI_ISL_14184969
EPI_ISL_14183874
EPI_ISL_14183639
EPI_ISL_14183604
EPI_ISL_14182888
EPI_ISL_2161779
EPI_ISL_14178498
EPI_ISL_2161781
EPI_ISL_14183845
EPI_ISL_2161780
EPI_ISL_14184642
EPI_ISL_2161756
EPI_ISL_2161759
EPI_ISL_2161765
EPI_ISL_14183793
EPI_ISL_2161767
EPI_ISL_2161768
EPI_ISL_2161769
EPI_ISL_2161771
EPI_ISL_2161772
EPI_ISL_2161773
EPI_ISL_2161776
EPI_ISL_14183651
EPI_ISL_14183643
EPI_ISL_1671451
EPI_ISL_14183880
EPI_ISL_14183640
EPI_ISL_14183228
EPI_ISL_2161700
EPI_ISL_2161709
EPI_ISL_2161703
EPI_ISL_1306500
EPI_ISL_2161704
EPI_ISL_2161705
EPI_ISL_2161706
EPI_ISL_2161711
EPI_ISL_2161734
EPI_ISL_14183202
EPI_ISL_2161739
EPI_ISL_14183206
EPI_ISL_14184890
EPI_ISL_2161741
EPI_ISL_14183030
EPI_ISL_2161742
EPI_ISL_2161743
EPI_ISL_2161744
EPI_ISL_14183266
EPI_ISL_14183265
EPI_ISL_2161745
EPI_ISL_14185482
EPI_ISL_14184158
EPI_ISL_2161747
EPI_ISL_14178600
EPI_ISL_2161748
EPI_ISL_14183060
EPI_ISL_2161749
EPI_ISL_2161750
EPI_ISL_15701712
EPI_ISL_14185056
EPI_ISL_14178619
EPI_ISL_15701718
EPI_ISL_15701716
EPI_ISL_14178628
EPI_ISL_2161752
EPI_ISL_14183084
EPI_ISL_15701719
EPI_ISL_14178504
EPI_ISL_2161753
EPI_ISL_2161754
EPI_ISL_15701710
EPI_ISL_15701717
EPI_ISL_14178433
EPI_ISL_3747360
EPI_ISL_15701714
EPI_ISL_15701715
EPI_ISL_2161716
EPI_ISL_14177568
EPI_ISL_14177580
EPI_ISL_15701730
EPI_ISL_3746049
EPI_ISL_15701731
EPI_ISL_15701729
EPI_ISL_15701728
EPI_ISL_15701742
EPI_ISL_15701740
EPI_ISL_15701743
EPI_ISL_14178006
EPI_ISL_15701734
EPI_ISL_2161717
EPI_ISL_15701735
EPI_ISL_15701739
EPI_ISL_14177484
EPI_ISL_14178210
EPI_ISL_15701736
EPI_ISL_15701753
EPI_ISL_3746047
EPI_ISL_2161719
EPI_ISL_14178100
EPI_ISL_14178384
EPI_ISL_14178161
EPI_ISL_14178277
EPI_ISL_2161721
EPI_ISL_14178020
EPI_ISL_15701758
EPI_ISL_14178264
EPI_ISL_15701760
EPI_ISL_14178166
EPI_ISL_14178138
EPI_ISL_14178031
EPI_ISL_14178032
EPI_ISL_2161727
EPI_ISL_15701746
EPI_ISL_2161732
EPI_ISL_15701749
EPI_ISL_15701748
EPI_ISL_15701763
EPI_ISL_15701761
EPI_ISL_15701762
EPI_ISL_2161733
EPI_ISL_14178189
EPI_ISL_14178197
EPI_ISL_14177905
EPI_ISL_14177901
EPI_ISL_15701759
EPI_ISL_14177913
EPI_ISL_15701775
EPI_ISL_15701766
EPI_ISL_15701767
EPI_ISL_15701768
EPI_ISL_15701769
EPI_ISL_15701785
EPI_ISL_15701783
EPI_ISL_15701784
EPI_ISL_14177948
EPI_ISL_15701779
EPI_ISL_3747353
EPI_ISL_14177828
EPI_ISL_15701776
EPI_ISL_3747354
EPI_ISL_14177714
EPI_ISL_14177936
EPI_ISL_14177749
EPI_ISL_14177980
EPI_ISL_14177867
EPI_ISL_14177627
EPI_ISL_14177863
EPI_ISL_14177637
EPI_ISL_14177638
EPI_ISL_14177632
EPI_ISL_14177874
EPI_ISL_14177600
EPI_ISL_14177602
EPI_ISL_14177847
EPI_ISL_3746053
EPI_ISL_3746056
EPI_ISL_3746055
EPI_ISL_14177617
EPI_ISL_14177738
EPI_ISL_3747387
EPI_ISL_3746057
EPI_ISL_14561312
EPI_ISL_14561359
EPI_ISL_1855316
EPI_ISL_14561319
EPI_ISL_14177768
EPI_ISL_14561300
EPI_ISL_14561309
EPI_ISL_14561303
EPI_ISL_14561308
EPI_ISL_14561307
EPI_ISL_14561306
EPI_ISL_14177892
EPI_ISL_14561304
EPI_ISL_14561301
EPI_ISL_14561343
EPI_ISL_14561299
EPI_ISL_14561298
EPI_ISL_14561349
EPI_ISL_14561341
EPI_ISL_14561350
EPI_ISL_14561348
EPI_ISL_14561347
EPI_ISL_14561346
EPI_ISL_14561340
EPI_ISL_14561317
EPI_ISL_14561325
EPI_ISL_14561318
EPI_ISL_1423420
EPI_ISL_14561316
EPI_ISL_14561315
EPI_ISL_14561313
EPI_ISL_14561311
EPI_ISL_14561362
EPI_ISL_14561322
EPI_ISL_14561320
EPI_ISL_14561361
EPI_ISL_14561335
EPI_ISL_14561331
EPI_ISL_14561334
EPI_ISL_14561372
EPI_ISL_14561370
EPI_ISL_14561365
EPI_ISL_14561366
EPI_ISL_14561364
EPI_ISL_14561363
EPI_ISL_14561381
EPI_ISL_14561380
EPI_ISL_14561358
EPI_ISL_14561357
EPI_ISL_14561378
EPI_ISL_14561377
EPI_ISL_14561353
EPI_ISL_14561375
EPI_ISL_5087614
EPI_ISL_3746925
EPI_ISL_1306271
EPI_ISL_1306259
EPI_ISL_1306503
EPI_ISL_1306371
EPI_ISL_15701795
EPI_ISL_15709276
EPI_ISL_15709284
EPI_ISL_15709270
EPI_ISL_15701792
EPI_ISL_15701794
EPI_ISL_1306439
EPI_ISL_15709277
EPI_ISL_15709271
EPI_ISL_15709288
EPI_ISL_5572408
EPI_ISL_1306458
EPI_ISL_15709295
EPI_ISL_15709285
EPI_ISL_15709282
EPI_ISL_14561557
EPI_ISL_15709283
EPI_ISL_15709298
EPI_ISL_15709299
EPI_ISL_15709297
EPI_ISL_15709293
EPI_ISL_15709296
EPI_ISL_14561591
EPI_ISL_14561570
EPI_ISL_15709292
EPI_ISL_14561590
EPI_ISL_14561561
EPI_ISL_14561549
EPI_ISL_14561552
EPI_ISL_14561565
EPI_ISL_14561553
EPI_ISL_14561550
EPI_ISL_14561592
EPI_ISL_14561585
EPI_ISL_14561626
EPI_ISL_14561599
EPI_ISL_14561589
EPI_ISL_14561620
EPI_ISL_14561588
EPI_ISL_14561584
EPI_ISL_14561611
EPI_ISL_14561582
EPI_ISL_14561601
EPI_ISL_14561598
EPI_ISL_14561597
EPI_ISL_14561596
EPI_ISL_14561595
EPI_ISL_14561594
EPI_ISL_14561606
EPI_ISL_14561607
EPI_ISL_14561571
EPI_ISL_14561604
EPI_ISL_14561569
EPI_ISL_14561579
EPI_ISL_14561618
EPI_ISL_14561617
EPI_ISL_14561613
EPI_ISL_14561578
EPI_ISL_14561610
EPI_ISL_14561575
EPI_ISL_14561573
EPI_ISL_14561572
EPI_ISL_14561624
EPI_ISL_14561574
EPI_ISL_3746935
EPI_ISL_3746937
EPI_ISL_3746936
EPI_ISL_3746939
EPI_ISL_3746938
EPI_ISL_3746942
EPI_ISL_3746941
EPI_ISL_3746944
EPI_ISL_3746943
EPI_ISL_3746946
EPI_ISL_3746945
EPI_ISL_3746948
EPI_ISL_3746947
EPI_ISL_3746949
EPI_ISL_15701843
EPI_ISL_3746997
EPI_ISL_3746990
EPI_ISL_3746993
EPI_ISL_5567802
EPI_ISL_5567804
EPI_ISL_3746975
EPI_ISL_5571078
EPI_ISL_3746986
EPI_ISL_5567810
EPI_ISL_3746988
EPI_ISL_3746987
EPI_ISL_3746989
EPI_ISL_3746982
EPI_ISL_1654610
EPI_ISL_3746125
EPI_ISL_3746128
EPI_ISL_1306332
EPI_ISL_3746122
EPI_ISL_3746124
EPI_ISL_2160675
EPI_ISL_3747480
EPI_ISL_3747483
EPI_ISL_3747484
EPI_ISL_3747481
EPI_ISL_3747487
EPI_ISL_3747488
EPI_ISL_3747486
EPI_ISL_1634029
EPI_ISL_1306453
EPI_ISL_1636332
EPI_ISL_3746130
EPI_ISL_3746135
EPI_ISL_3747478
EPI_ISL_3747479
EPI_ISL_1634243
EPI_ISL_3747476
EPI_ISL_3747477
EPI_ISL_3747474
EPI_ISL_3747475
EPI_ISL_1306287
EPI_ISL_1635556
EPI_ISL_1622042
EPI_ISL_1635793
EPI_ISL_1041542
EPI_ISL_1635797
EPI_ISL_1635774
EPI_ISL_1635531
EPI_ISL_1635534
EPI_ISL_3746172
EPI_ISL_5567878
EPI_ISL_1636286
EPI_ISL_5567843
EPI_ISL_3746188
EPI_ISL_5087635
EPI_ISL_1633905
EPI_ISL_1306506
EPI_ISL_1636270
EPI_ISL_1306270
EPI_ISL_1306338
EPI_ISL_1306348
EPI_ISL_1306488
EPI_ISL_5568216
EPI_ISL_1306452
EPI_ISL_1306377
EPI_ISL_1306315
EPI_ISL_1306339
EPI_ISL_1635493
EPI_ISL_1624022
EPI_ISL_3745753
EPI_ISL_14562062
EPI_ISL_14562077
EPI_ISL_14562043
EPI_ISL_14562039
EPI_ISL_14562041
EPI_ISL_1306378
EPI_ISL_14562040
EPI_ISL_14562060
EPI_ISL_14562058
EPI_ISL_3748818
EPI_ISL_3745781
EPI_ISL_14562061
EPI_ISL_14562079
EPI_ISL_14562064
EPI_ISL_14562063
EPI_ISL_14562057
EPI_ISL_14562053
EPI_ISL_14562052
EPI_ISL_14562050
EPI_ISL_14562078
EPI_ISL_14562054
EPI_ISL_14562051
EPI_ISL_14562075
EPI_ISL_1623945
EPI_ISL_14562049
EPI_ISL_14562074
EPI_ISL_14562048
EPI_ISL_14562045
EPI_ISL_14562067
EPI_ISL_3745794
EPI_ISL_5568207
EPI_ISL_3745769
EPI_ISL_1633715
EPI_ISL_3745774
EPI_ISL_1633726
EPI_ISL_1306274
EPI_ISL_1636069
EPI_ISL_3748835
EPI_ISL_1633922
EPI_ISL_1635520
EPI_ISL_3747577
EPI_ISL_3747578
EPI_ISL_1634314
EPI_ISL_1306281
EPI_ISL_1306496
EPI_ISL_3746245
EPI_ISL_15711048
EPI_ISL_15710412
EPI_ISL_15711054
EPI_ISL_15711050
EPI_ISL_15711053
EPI_ISL_1306405
EPI_ISL_1306265
EPI_ISL_1306257
EPI_ISL_15710422
EPI_ISL_1633772
EPI_ISL_3746227
EPI_ISL_15710423
EPI_ISL_15710424
EPI_ISL_15710425
EPI_ISL_15701962
EPI_ISL_15710426
EPI_ISL_15710427
EPI_ISL_15710428
EPI_ISL_15710429
EPI_ISL_15710431
EPI_ISL_15710432
EPI_ISL_15701943
EPI_ISL_1306437
EPI_ISL_1306303
EPI_ISL_1635713
EPI_ISL_1306400
EPI_ISL_15701942
EPI_ISL_1306428
EPI_ISL_5573124
EPI_ISL_1306461
EPI_ISL_3747590
EPI_ISL_5575786
EPI_ISL_15710419
EPI_ISL_1633783
EPI_ISL_15701961
EPI_ISL_3746263
EPI_ISL_1306326
EPI_ISL_5574462
EPI_ISL_1306324
EPI_ISL_3749341
EPI_ISL_5574463
EPI_ISL_15710411
EPI_ISL_1633886
EPI_ISL_15710416
EPI_ISL_15710414
EPI_ISL_15710417
EPI_ISL_15710413
EPI_ISL_15710415
EPI_ISL_15710418
EPI_ISL_5574460
EPI_ISL_15710420
EPI_ISL_15710421
EPI_ISL_5574432
EPI_ISL_5575764
EPI_ISL_5574434
EPI_ISL_15701973
EPI_ISL_5574431
EPI_ISL_5575774
EPI_ISL_15710444
EPI_ISL_1610241
EPI_ISL_15710445
EPI_ISL_1306982
EPI_ISL_1306445
EPI_ISL_1306444
EPI_ISL_1306319
EPI_ISL_1306256
EPI_ISL_15710446
EPI_ISL_15710447
EPI_ISL_1306410
EPI_ISL_15710448
EPI_ISL_15710449
EPI_ISL_15710450
EPI_ISL_15710451
EPI_ISL_15710452
EPI_ISL_15710453
EPI_ISL_15710454
EPI_ISL_15701968
EPI_ISL_15701983
EPI_ISL_15710433
EPI_ISL_5575757
EPI_ISL_1306928
EPI_ISL_1306280
EPI_ISL_15710436
EPI_ISL_1306920
EPI_ISL_15710437
EPI_ISL_1306383
EPI_ISL_1306387
EPI_ISL_15710438
EPI_ISL_15710472
EPI_ISL_15710439
EPI_ISL_15710468
EPI_ISL_15710470
EPI_ISL_15710475
EPI_ISL_15710440
EPI_ISL_15701994
EPI_ISL_15710441
EPI_ISL_15701977
EPI_ISL_15710442
EPI_ISL_15701976
EPI_ISL_1306436
EPI_ISL_15701995
EPI_ISL_15710466
EPI_ISL_15710467
EPI_ISL_15710469
EPI_ISL_15710471
EPI_ISL_15710473
EPI_ISL_15710476
EPI_ISL_15701988
EPI_ISL_15710460
EPI_ISL_5576256
EPI_ISL_15710455
EPI_ISL_15710457
EPI_ISL_15710458
EPI_ISL_15710459
EPI_ISL_15710461
EPI_ISL_15710462
EPI_ISL_15710463
EPI_ISL_15710464
EPI_ISL_15710465
EPI_ISL_5576254
EPI_ISL_15710492
EPI_ISL_15710490
EPI_ISL_1306328
EPI_ISL_15710488
EPI_ISL_5576255
EPI_ISL_15710477
EPI_ISL_15710489
EPI_ISL_15710491
EPI_ISL_15710478
EPI_ISL_15710493
EPI_ISL_15710495
EPI_ISL_15710479
EPI_ISL_15710494
EPI_ISL_15710496
EPI_ISL_15710480
EPI_ISL_15710482
EPI_ISL_5576252
EPI_ISL_3364542
EPI_ISL_5576253
EPI_ISL_15710481
EPI_ISL_15710484
EPI_ISL_15710485
EPI_ISL_15710486
EPI_ISL_15710487
EPI_ISL_3748097
EPI_ISL_5576236
EPI_ISL_3745872
EPI_ISL_3745870
EPI_ISL_5576214
EPI_ISL_3745850
EPI_ISL_3748931
EPI_ISL_15710407
EPI_ISL_15701911
EPI_ISL_2759442
EPI_ISL_5576226
EPI_ISL_15701913
EPI_ISL_15710408
EPI_ISL_15710409
EPI_ISL_5576220
EPI_ISL_3745883
EPI_ISL_3745882
EPI_ISL_15701933
EPI_ISL_15710410
EPI_ISL_15701931
EPI_ISL_15701937
EPI_ISL_5574494
EPI_ISL_15702009
EPI_ISL_15702007
EPI_ISL_5574497
EPI_ISL_3745891
EPI_ISL_5574496
EPI_ISL_5576204
EPI_ISL_5576199
EPI_ISL_1739942
EPI_ISL_8469116
EPI_ISL_15701830
EPI_ISL_15701837
EPI_ISL_15701839
EPI_ISL_15701829
EPI_ISL_15701841
EPI_ISL_15701831
EPI_ISL_15701833
EPI_ISL_15701850
EPI_ISL_15701845
EPI_ISL_15701847
EPI_ISL_15701873
EPI_ISL_1611743
EPI_ISL_15701856
EPI_ISL_15701858
EPI_ISL_3747698
EPI_ISL_15701870
EPI_ISL_15701865
EPI_ISL_15701884
EPI_ISL_3747697
EPI_ISL_15701885
EPI_ISL_15701886
EPI_ISL_15701898
EPI_ISL_15709306
EPI_ISL_5576153
EPI_ISL_5576154
EPI_ISL_5577484
EPI_ISL_15701818
EPI_ISL_5576151
EPI_ISL_15709309
EPI_ISL_15709308
EPI_ISL_15709307
EPI_ISL_15709305
EPI_ISL_15709303
EPI_ISL_15701816
EPI_ISL_15709301
EPI_ISL_15709302
EPI_ISL_15709300
EPI_ISL_5577499
EPI_ISL_5576167
EPI_ISL_3754813
EPI_ISL_3754810
EPI_ISL_3754811
EPI_ISL_3754809
EPI_ISL_3754825
EPI_ISL_3754826
EPI_ISL_1307450
EPI_ISL_3754824
EPI_ISL_5573972
EPI_ISL_1306699
EPI_ISL_1306972
EPI_ISL_1307302
EPI_ISL_3754808
EPI_ISL_1306917
EPI_ISL_1307381
EPI_ISL_5575687
EPI_ISL_5574351
EPI_ISL_1307421
EPI_ISL_1307384
EPI_ISL_1307514
EPI_ISL_1307360
EPI_ISL_1307402
EPI_ISL_1307503
EPI_ISL_1307451
EPI_ISL_1307452
EPI_ISL_1307459
EPI_ISL_1306980
EPI_ISL_1307129
EPI_ISL_5576993
EPI_ISL_5576994
EPI_ISL_5576992
EPI_ISL_5573019
EPI_ISL_5576979
EPI_ISL_1307224
EPI_ISL_1307299
EPI_ISL_1227542
EPI_ISL_1307297
EPI_ISL_1307056
EPI_ISL_5574313
EPI_ISL_1307059
EPI_ISL_1307172
EPI_ISL_1307173
EPI_ISL_3754898
EPI_ISL_3754899
EPI_ISL_3754896
EPI_ISL_3754897
EPI_ISL_3754894
EPI_ISL_5574310
EPI_ISL_1307206
EPI_ISL_5576970
EPI_ISL_1307007
EPI_ISL_3754895
EPI_ISL_1307473
EPI_ISL_15709304
EPI_ISL_15710430
EPI_ISL_15701821
EPI_ISL_3754893
EPI_ISL_15701838
EPI_ISL_14563129
EPI_ISL_14563191
EPI_ISL_14563189
EPI_ISL_14563180
EPI_ISL_1307391
EPI_ISL_14563177
EPI_ISL_14563135
EPI_ISL_14563178
EPI_ISL_14563134
EPI_ISL_14563138
EPI_ISL_14563139
EPI_ISL_14563182
EPI_ISL_14563184
EPI_ISL_14563140
EPI_ISL_14563185
EPI_ISL_14563142
EPI_ISL_14563166
EPI_ISL_14563156
EPI_ISL_14563171
EPI_ISL_5576962
EPI_ISL_14563172
EPI_ISL_14563130
EPI_ISL_14563131
EPI_ISL_14563175
EPI_ISL_14563176
EPI_ISL_14563155
EPI_ISL_14563157
EPI_ISL_14563159
EPI_ISL_14563160
EPI_ISL_14563161
EPI_ISL_14563162
EPI_ISL_14563163
EPI_ISL_3754874
EPI_ISL_14563164
EPI_ISL_14563145
EPI_ISL_5576135
EPI_ISL_14563148
EPI_ISL_14563149
EPI_ISL_14563150
EPI_ISL_14563151
EPI_ISL_14563152
EPI_ISL_14563212
EPI_ISL_14563153
EPI_ISL_14563211
EPI_ISL_14563215
EPI_ISL_14563214
EPI_ISL_14563219
EPI_ISL_14563192
EPI_ISL_14563201
EPI_ISL_14563204
EPI_ISL_5576148
EPI_ISL_14563193
EPI_ISL_5576149
EPI_ISL_14563197
EPI_ISL_14563209
EPI_ISL_14563195
EPI_ISL_14563198
EPI_ISL_5576142
EPI_ISL_3754873
EPI_ISL_3754889
EPI_ISL_5577449
EPI_ISL_3754888
EPI_ISL_1307239
EPI_ISL_3754886
EPI_ISL_5577443
EPI_ISL_1306908
EPI_ISL_5573065
EPI_ISL_3755303
EPI_ISL_5573064
EPI_ISL_3755301
EPI_ISL_3755300
EPI_ISL_5577438
EPI_ISL_8469100
EPI_ISL_5577409
EPI_ISL_3752251
EPI_ISL_5573057
EPI_ISL_1306842
EPI_ISL_1307209
EPI_ISL_5573050
EPI_ISL_1561031
EPI_ISL_1306722
EPI_ISL_1306944
EPI_ISL_1306819
EPI_ISL_1306649
EPI_ISL_1306935
EPI_ISL_1306529
EPI_ISL_1385219
EPI_ISL_1307453
EPI_ISL_5577393
EPI_ISL_1306744
EPI_ISL_5577392
EPI_ISL_2686450
EPI_ISL_2686452
EPI_ISL_3755362
EPI_ISL_14177535
EPI_ISL_14177558
EPI_ISL_1306988
EPI_ISL_2686479
EPI_ISL_15529588
EPI_ISL_1306708
EPI_ISL_15529541
EPI_ISL_14178432
EPI_ISL_1306622
EPI_ISL_3754902
EPI_ISL_3754903
EPI_ISL_3754900
EPI_ISL_3754901
EPI_ISL_15529736
EPI_ISL_14178329
EPI_ISL_14178142
EPI_ISL_14177691
EPI_ISL_14178203
EPI_ISL_14178200
EPI_ISL_14178242
EPI_ISL_14178238
EPI_ISL_14178366
EPI_ISL_14177903
EPI_ISL_14178211
EPI_ISL_3754917
EPI_ISL_3754918
EPI_ISL_3754915
EPI_ISL_5577728
EPI_ISL_3754916
EPI_ISL_3754913
EPI_ISL_3754914
EPI_ISL_3754911
EPI_ISL_3754912
EPI_ISL_3754910
EPI_ISL_5577737
EPI_ISL_3754920
EPI_ISL_3754921
EPI_ISL_5577703
EPI_ISL_5577700
EPI_ISL_3754919
EPI_ISL_5577707
EPI_ISL_3754979
EPI_ISL_16728694
EPI_ISL_14178496
EPI_ISL_14178321
EPI_ISL_16728679
EPI_ISL_5575176
EPI_ISL_5576479
EPI_ISL_5576476
EPI_ISL_5576475
EPI_ISL_5576472
EPI_ISL_5575159
EPI_ISL_1306771
EPI_ISL_5575157
EPI_ISL_5575154
EPI_ISL_5576482
EPI_ISL_5576480
EPI_ISL_5576458
EPI_ISL_5576456
EPI_ISL_5576457
EPI_ISL_5576454
EPI_ISL_5576455
EPI_ISL_5576463
EPI_ISL_5576461
EPI_ISL_5576462
EPI_ISL_5576460
EPI_ISL_5575102
EPI_ISL_1582214
EPI_ISL_14178553
EPI_ISL_5576444
EPI_ISL_14177766
EPI_ISL_1587712
EPI_ISL_14177574
EPI_ISL_16728748
EPI_ISL_16728740
EPI_ISL_1306832
EPI_ISL_1307318
EPI_ISL_1307364
EPI_ISL_5578123
EPI_ISL_1307262
EPI_ISL_14178316
EPI_ISL_14178119
EPI_ISL_14178305
EPI_ISL_14178202
EPI_ISL_14177975
EPI_ISL_14178019
EPI_ISL_14177590
EPI_ISL_14177471
EPI_ISL_14177595
EPI_ISL_14177586
EPI_ISL_14177585
EPI_ISL_5575067
EPI_ISL_5575064
EPI_ISL_14177687
EPI_ISL_14177478
EPI_ISL_14177682
EPI_ISL_14177475
EPI_ISL_14177565
EPI_ISL_14177692
EPI_ISL_8468648
EPI_ISL_14177693
EPI_ISL_14177564
EPI_ISL_14177688
EPI_ISL_14177685
EPI_ISL_14177697
EPI_ISL_14177576
EPI_ISL_14177573
EPI_ISL_14177694
EPI_ISL_14177696
EPI_ISL_7151479
EPI_ISL_14177716
EPI_ISL_14177486
EPI_ISL_14177488
EPI_ISL_14177495
EPI_ISL_14177723
EPI_ISL_14177735
EPI_ISL_14177786
EPI_ISL_14177548
EPI_ISL_14177785
EPI_ISL_14177782
EPI_ISL_14177553
EPI_ISL_14177783
EPI_ISL_14177784
EPI_ISL_14177675
EPI_ISL_14177555
EPI_ISL_14177647
EPI_ISL_14177525
EPI_ISL_14177762
EPI_ISL_14177646
EPI_ISL_14177769
EPI_ISL_14177763
EPI_ISL_8468646
EPI_ISL_14177644
EPI_ISL_14177641
EPI_ISL_14177776
EPI_ISL_14177774
EPI_ISL_14177531
EPI_ISL_14177533
EPI_ISL_14177770
EPI_ISL_14177530
EPI_ISL_14177772
EPI_ISL_14177652
EPI_ISL_8468643
EPI_ISL_15530133
EPI_ISL_5643512
EPI_ISL_5643424
EPI_ISL_5643477
EPI_ISL_7151395
EPI_ISL_7151386
EPI_ISL_745442
EPI_ISL_8468653
EPI_ISL_8468652
EPI_ISL_8468650
EPI_ISL_8468625
EPI_ISL_8468624
EPI_ISL_7151341
EPI_ISL_7151343
EPI_ISL_7151334
EPI_ISL_7151337
EPI_ISL_7151336
EPI_ISL_7151339
EPI_ISL_7151377
EPI_ISL_7151366
EPI_ISL_7151358
EPI_ISL_7151311
EPI_ISL_7151310
EPI_ISL_7151309
EPI_ISL_7151302
EPI_ISL_7151301
EPI_ISL_7151304
EPI_ISL_7151303
EPI_ISL_7151306
EPI_ISL_7151305
EPI_ISL_7151308
EPI_ISL_7151307
EPI_ISL_7151300
EPI_ISL_7151331
EPI_ISL_7151330
EPI_ISL_7151333
EPI_ISL_7151332
EPI_ISL_7151324
EPI_ISL_7151323
EPI_ISL_7151326
EPI_ISL_7151325
EPI_ISL_7151328
EPI_ISL_7151327
EPI_ISL_7151329
EPI_ISL_7151320
EPI_ISL_7151322
EPI_ISL_7151321
EPI_ISL_7151313
EPI_ISL_7151312
EPI_ISL_7151315
EPI_ISL_7151314
EPI_ISL_7151317
EPI_ISL_7151316
EPI_ISL_7151319
EPI_ISL_7151318
EPI_ISL_7151409
EPI_ISL_7151405
EPI_ISL_5575940
EPI_ISL_5575938
EPI_ISL_5575936
EPI_ISL_5575937
EPI_ISL_8468630
EPI_ISL_8468605
EPI_ISL_8468600
EPI_ISL_8468606
EPI_ISL_16728819
EPI_ISL_7155893
EPI_ISL_7155891
EPI_ISL_7155898
EPI_ISL_7155896
EPI_ISL_7155889
EPI_ISL_7155886
EPI_ISL_7151468
EPI_ISL_7151462
EPI_ISL_7151490
EPI_ISL_7151430
EPI_ISL_7151420
EPI_ISL_7151450
EPI_ISL_7151446
EPI_ISL_7151438
EPI_ISL_16728828
EPI_ISL_16728817
EPI_ISL_14182874
EPI_ISL_14182867
EPI_ISL_16728921
EPI_ISL_7151274
EPI_ISL_7151273
EPI_ISL_7151276
EPI_ISL_7151275
EPI_ISL_7151278
EPI_ISL_7151277
EPI_ISL_7151270
EPI_ISL_7151269
EPI_ISL_7151268
EPI_ISL_7151261
EPI_ISL_7151260
EPI_ISL_7151263
EPI_ISL_7151262
EPI_ISL_7151265
EPI_ISL_7151264
EPI_ISL_7151267
EPI_ISL_7151266
EPI_ISL_7151258
EPI_ISL_7151257
EPI_ISL_7151259
EPI_ISL_7151294
EPI_ISL_7151293
EPI_ISL_7151296
EPI_ISL_7151295
EPI_ISL_7151298
EPI_ISL_7151297
EPI_ISL_7151299
EPI_ISL_7151290
EPI_ISL_7151292
EPI_ISL_7151291
EPI_ISL_7151283
EPI_ISL_7151282
EPI_ISL_7151285
EPI_ISL_7151284
EPI_ISL_7151287
EPI_ISL_7151286
EPI_ISL_7151289
EPI_ISL_7151288
EPI_ISL_7151281
EPI_ISL_7151279
EPI_ISL_7151230
EPI_ISL_7151232
EPI_ISL_7151231
EPI_ISL_7151234
EPI_ISL_7151233
EPI_ISL_7151225
EPI_ISL_7151224
EPI_ISL_7151226
EPI_ISL_7151229
EPI_ISL_7151228
EPI_ISL_7151221
EPI_ISL_7151220
EPI_ISL_7151223
EPI_ISL_7151222
EPI_ISL_7151218
EPI_ISL_7151217
EPI_ISL_7151219
EPI_ISL_7151250
EPI_ISL_7151252
EPI_ISL_7151251
EPI_ISL_7151254
EPI_ISL_7151253
EPI_ISL_7151256
EPI_ISL_7151255
EPI_ISL_7151247
EPI_ISL_7151246
EPI_ISL_7151249
EPI_ISL_7151248
EPI_ISL_7151241
EPI_ISL_7151240
EPI_ISL_7151243
EPI_ISL_7151242
EPI_ISL_7151245
EPI_ISL_7151244
EPI_ISL_7151236
EPI_ISL_7151235
EPI_ISL_7151238
EPI_ISL_7151237
EPI_ISL_7151239
EPI_ISL_7151738
EPI_ISL_7151731
EPI_ISL_7151771
EPI_ISL_7151763
EPI_ISL_7151756
EPI_ISL_7151700
EPI_ISL_7151712
EPI_ISL_15530376
EPI_ISL_593543
EPI_ISL_5576305
EPI_ISL_5576303
EPI_ISL_5573241
EPI_ISL_5573242
EPI_ISL_5575889
EPI_ISL_1307359
EPI_ISL_5573238
EPI_ISL_5575877
EPI_ISL_5576379
EPI_ISL_5575045
EPI_ISL_5575042
EPI_ISL_5576374
EPI_ISL_5575043
EPI_ISL_5575041
EPI_ISL_5576386
EPI_ISL_5576385
EPI_ISL_5576351
EPI_ISL_5575037
EPI_ISL_5575038
EPI_ISL_5575035
EPI_ISL_5576367
EPI_ISL_5575036
EPI_ISL_5575033
EPI_ISL_5575032
EPI_ISL_5576363
EPI_ISL_5575008
EPI_ISL_5575009
EPI_ISL_5575006
EPI_ISL_5575007
EPI_ISL_5575003
EPI_ISL_5575017
EPI_ISL_5576349
EPI_ISL_5576310
EPI_ISL_5576324
EPI_ISL_5577655
EPI_ISL_5576298
EPI_ISL_5576299
EPI_ISL_5576296
EPI_ISL_2686696
EPI_ISL_5576272
EPI_ISL_5576287
EPI_ISL_1307281
EPI_ISL_1307109
EPI_ISL_1307335
EPI_ISL_1306872
EPI_ISL_1307316
EPI_ISL_5575489
EPI_ISL_5573585
EPI_ISL_5573583
EPI_ISL_5573580
EPI_ISL_5573596
EPI_ISL_5573598
EPI_ISL_2686755
EPI_ISL_2686756
EPI_ISL_5573578
EPI_ISL_15530329
EPI_ISL_5573577
EPI_ISL_5577930
EPI_ISL_5573576
EPI_ISL_5573571
EPI_ISL_5573570
EPI_ISL_5577929
EPI_ISL_15530568
EPI_ISL_15530687
EPI_ISL_1307274
EPI_ISL_1307146
EPI_ISL_14184346
EPI_ISL_14566870
EPI_ISL_14566871
EPI_ISL_14566872
EPI_ISL_15530632
EPI_ISL_15530768
EPI_ISL_15530644
EPI_ISL_1543121
EPI_ISL_1549940
EPI_ISL_3755551
EPI_ISL_1543035
EPI_ISL_1543161
EPI_ISL_3755523
EPI_ISL_1543057
EPI_ISL_1559890
EPI_ISL_16729067
EPI_ISL_5577046
EPI_ISL_5577044
EPI_ISL_3755534
EPI_ISL_5577915
EPI_ISL_5574888
EPI_ISL_5574887
EPI_ISL_5574884
EPI_ISL_5574885
EPI_ISL_5574825
EPI_ISL_5574811
EPI_ISL_5574813
EPI_ISL_1307330
EPI_ISL_5574808
EPI_ISL_5574807
EPI_ISL_5574809
EPI_ISL_5574805
EPI_ISL_5574822
EPI_ISL_1307314
EPI_ISL_1307196
EPI_ISL_5574820
EPI_ISL_1307075
EPI_ISL_5574815
EPI_ISL_5574814
EPI_ISL_5574816
EPI_ISL_1306965
EPI_ISL_3754258
EPI_ISL_5576523
EPI_ISL_5576520
EPI_ISL_5576519
EPI_ISL_3754259
EPI_ISL_5573468
EPI_ISL_3754256
EPI_ISL_3754257
EPI_ISL_1543888
EPI_ISL_3754254
EPI_ISL_3754255
EPI_ISL_5573466
EPI_ISL_5574797
EPI_ISL_3754252
EPI_ISL_5573472
EPI_ISL_3754253
EPI_ISL_5573474
EPI_ISL_5574777
EPI_ISL_5573443
EPI_ISL_5574775
EPI_ISL_5574771
EPI_ISL_5574781
EPI_ISL_5574783
EPI_ISL_3754250
EPI_ISL_3754251
EPI_ISL_5576578
EPI_ISL_5576573
EPI_ISL_5576574
EPI_ISL_5576572
EPI_ISL_1307188
EPI_ISL_3754269
EPI_ISL_1307063
EPI_ISL_3754267
EPI_ISL_5576582
EPI_ISL_1307312
EPI_ISL_1543538
EPI_ISL_1307304
EPI_ISL_3754268
EPI_ISL_5576580
EPI_ISL_5576581
EPI_ISL_3754266
EPI_ISL_3754263
EPI_ISL_3754264
EPI_ISL_3754261
EPI_ISL_3754262
EPI_ISL_5576550
EPI_ISL_3754260
EPI_ISL_3754249
EPI_ISL_1306879
EPI_ISL_3754248
EPI_ISL_3754298
EPI_ISL_3754299
EPI_ISL_3754296
EPI_ISL_3754297
EPI_ISL_3754294
EPI_ISL_3754295
EPI_ISL_3754293
EPI_ISL_3754291
EPI_ISL_3754278
EPI_ISL_3754279
EPI_ISL_3754276
EPI_ISL_3754277
EPI_ISL_3754274
EPI_ISL_3754275
EPI_ISL_3754272
EPI_ISL_3754273
EPI_ISL_3754270
EPI_ISL_3754271
EPI_ISL_3754289
EPI_ISL_3754287
EPI_ISL_5575198
EPI_ISL_3754288
EPI_ISL_5575197
EPI_ISL_3754285
EPI_ISL_5575192
EPI_ISL_3754286
EPI_ISL_3754284
EPI_ISL_1307195
EPI_ISL_3754282
EPI_ISL_3754280
EPI_ISL_1306925
EPI_ISL_1306859
EPI_ISL_1306927
EPI_ISL_1306719
EPI_ISL_5575505
EPI_ISL_5575506
EPI_ISL_5575503
EPI_ISL_5575501
EPI_ISL_5575502
EPI_ISL_5575500
EPI_ISL_5575511
EPI_ISL_5575509
EPI_ISL_5575507
EPI_ISL_1307082
EPI_ISL_5575508
EPI_ISL_5577347
EPI_ISL_1307066
EPI_ISL_1307013
EPI_ISL_1307003
EPI_ISL_1306887
EPI_ISL_1306769
EPI_ISL_1559020
EPI_ISL_1542722
EPI_ISL_5577265
EPI_ISL_767516
EPI_ISL_5573749
EPI_ISL_5575441
EPI_ISL_1306723
EPI_ISL_1306720
EPI_ISL_5575435
EPI_ISL_5576736
EPI_ISL_5576732
EPI_ISL_5577237
EPI_ISL_5575488
EPI_ISL_5575486
EPI_ISL_5575484
EPI_ISL_5575480
EPI_ISL_5575499
EPI_ISL_5575497
EPI_ISL_5575498
EPI_ISL_5575469
EPI_ISL_5575479
EPI_ISL_5574905
EPI_ISL_5574923
EPI_ISL_5574922
EPI_ISL_5574917
EPI_ISL_5574913
EPI_ISL_5574916
EPI_ISL_5574915
EPI_ISL_5574900
EPI_ISL_5574971
EPI_ISL_5574948
EPI_ISL_5573617
EPI_ISL_5574965
EPI_ISL_5573633
EPI_ISL_5573628
EPI_ISL_5574932
EPI_ISL_5574931
EPI_ISL_5574934
EPI_ISL_5574933
EPI_ISL_5574929
EPI_ISL_5574928
EPI_ISL_5574925
EPI_ISL_5574924
EPI_ISL_5574926
EPI_ISL_5573612
EPI_ISL_5573611
EPI_ISL_5574942
EPI_ISL_5574941
EPI_ISL_5574940
EPI_ISL_5574939
EPI_ISL_5573608
EPI_ISL_5574935
EPI_ISL_5574938
EPI_ISL_5573607
EPI_ISL_5574937
EPI_ISL_5573606
EPI_ISL_1306513
EPI_ISL_3752552
EPI_ISL_1306993
EPI_ISL_1306857
EPI_ISL_1306858
EPI_ISL_1307028
EPI_ISL_5582918
EPI_ISL_5582919
EPI_ISL_5582913
EPI_ISL_5582920
EPI_ISL_1306567
EPI_ISL_1306797
EPI_ISL_1543609
EPI_ISL_1542512
EPI_ISL_1542775
EPI_ISL_1542522
EPI_ISL_1543639
EPI_ISL_1542788
EPI_ISL_1306566
EPI_ISL_1306552
EPI_ISL_1306547
EPI_ISL_3754308
EPI_ISL_3754309
EPI_ISL_3754306
EPI_ISL_3754307
EPI_ISL_3754304
EPI_ISL_3754305
EPI_ISL_3754302
EPI_ISL_3754303
EPI_ISL_3754300
EPI_ISL_3754301
EPI_ISL_3755607
EPI_ISL_3755606
EPI_ISL_3755605
EPI_ISL_1559206
EPI_ISL_3755604
EPI_ISL_5582866
EPI_ISL_1306825
EPI_ISL_3755618
EPI_ISL_1307534
EPI_ISL_1306515
EPI_ISL_1306798
EPI_ISL_3755617
EPI_ISL_1306836
EPI_ISL_1542916
EPI_ISL_3755610
EPI_ISL_3754339
EPI_ISL_1306724
EPI_ISL_3754337
EPI_ISL_3754335
EPI_ISL_3754336
EPI_ISL_3754333
EPI_ISL_3754334
EPI_ISL_5582855
EPI_ISL_1307022
EPI_ISL_3754331
EPI_ISL_5582859
EPI_ISL_5582860
EPI_ISL_1307077
EPI_ISL_3754330
EPI_ISL_3754348
EPI_ISL_3754349
EPI_ISL_1307117
EPI_ISL_1307205
EPI_ISL_1307241
EPI_ISL_1307246
EPI_ISL_1307247
EPI_ISL_3754347
EPI_ISL_3754345
EPI_ISL_1307252
EPI_ISL_1307256
EPI_ISL_3754342
EPI_ISL_1306750
EPI_ISL_3754340
EPI_ISL_3754341
EPI_ISL_3754319
EPI_ISL_1307338
EPI_ISL_3754317
EPI_ISL_3754318
EPI_ISL_3754315
EPI_ISL_1307510
EPI_ISL_1542286
EPI_ISL_3754316
EPI_ISL_3754314
EPI_ISL_925616
EPI_ISL_3754311
EPI_ISL_3755642
EPI_ISL_3754312
EPI_ISL_1306589
EPI_ISL_3754310
EPI_ISL_3754328
EPI_ISL_5582827
EPI_ISL_3754327
EPI_ISL_1542299
EPI_ISL_1306709
EPI_ISL_1307132
EPI_ISL_3754324
EPI_ISL_8469227
EPI_ISL_1307126
EPI_ISL_1307238
EPI_ISL_2179186
EPI_ISL_2179182
EPI_ISL_2179184
EPI_ISL_2179168
EPI_ISL_5580282
EPI_ISL_2179176
EPI_ISL_2179175
EPI_ISL_2179170
EPI_ISL_2179172
EPI_ISL_5583303
EPI_ISL_5580260
EPI_ISL_3754325
EPI_ISL_3754322
EPI_ISL_3755653
EPI_ISL_1306891
EPI_ISL_1307078
EPI_ISL_5582726
EPI_ISL_5582723
EPI_ISL_1307065
EPI_ISL_1307210
EPI_ISL_1307062
EPI_ISL_1307064
EPI_ISL_3754323
EPI_ISL_1306949
EPI_ISL_1307030
EPI_ISL_5583235
EPI_ISL_5583237
EPI_ISL_3754321
EPI_ISL_1542080
EPI_ISL_3754377
EPI_ISL_1307422
EPI_ISL_3754378
EPI_ISL_3754376
EPI_ISL_3754373
EPI_ISL_3754374
EPI_ISL_3754370
EPI_ISL_3754388
EPI_ISL_3754389
EPI_ISL_3754386
EPI_ISL_3754387
EPI_ISL_3754384
EPI_ISL_3754385
EPI_ISL_3754382
EPI_ISL_3754383
EPI_ISL_3754380
EPI_ISL_3754381
EPI_ISL_3754359
EPI_ISL_3754357
EPI_ISL_3754358
EPI_ISL_3754355
EPI_ISL_3754353
EPI_ISL_1307559
EPI_ISL_3754350
EPI_ISL_3754368
EPI_ISL_7151528
EPI_ISL_7151513
EPI_ISL_3754369
EPI_ISL_3754366
EPI_ISL_1542135
EPI_ISL_3754367
EPI_ISL_3754364
EPI_ISL_1542388
EPI_ISL_3754365
EPI_ISL_3754362
EPI_ISL_3754363
EPI_ISL_3754360
EPI_ISL_3754361
EPI_ISL_1339543
EPI_ISL_1471320
EPI_ISL_3754399
EPI_ISL_3754397
EPI_ISL_3754395
EPI_ISL_3754396
EPI_ISL_3754393
EPI_ISL_3754391
EPI_ISL_3754392
EPI_ISL_3754390
EPI_ISL_1314643
EPI_ISL_1542411
EPI_ISL_5580470
EPI_ISL_1532748
EPI_ISL_5580464
EPI_ISL_2274680
EPI_ISL_2274692
EPI_ISL_5580424
EPI_ISL_5580423
EPI_ISL_1385053
EPI_ISL_925743
EPI_ISL_7151588
EPI_ISL_5583529
EPI_ISL_2181137
EPI_ISL_5583524
EPI_ISL_2181120
EPI_ISL_2184200
EPI_ISL_2184201
EPI_ISL_2183731
EPI_ISL_2183705
EPI_ISL_2183735
EPI_ISL_2183734
EPI_ISL_2180764
EPI_ISL_2180772
EPI_ISL_2184232
EPI_ISL_7151581
EPI_ISL_2184296
EPI_ISL_2184291
EPI_ISL_2184290
EPI_ISL_5580337
EPI_ISL_2181295
EPI_ISL_2184311
EPI_ISL_2182520
EPI_ISL_2182509
EPI_ISL_2182511
EPI_ISL_2180797
EPI_ISL_2182557
EPI_ISL_2183888
EPI_ISL_2182546
EPI_ISL_2181216
EPI_ISL_2182549
EPI_ISL_1098316
EPI_ISL_2182555
EPI_ISL_2182552
EPI_ISL_2182535
EPI_ISL_2182544
EPI_ISL_5583473
EPI_ISL_5583472
EPI_ISL_2182525
EPI_ISL_2181201
EPI_ISL_2180824
EPI_ISL_5583422
EPI_ISL_3754410
EPI_ISL_5583404
EPI_ISL_2183091
EPI_ISL_5580370
EPI_ISL_1230716
EPI_ISL_2181390
EPI_ISL_2181392
EPI_ISL_3755758
EPI_ISL_1230816
EPI_ISL_2181365
EPI_ISL_2687051
EPI_ISL_3754407
EPI_ISL_2183105
EPI_ISL_3754408
EPI_ISL_3754405
EPI_ISL_3754403
EPI_ISL_3754404
EPI_ISL_3754401
EPI_ISL_3754402
EPI_ISL_3754400
EPI_ISL_1020544
EPI_ISL_5580737
EPI_ISL_8468769
EPI_ISL_2183938
EPI_ISL_3755782
EPI_ISL_3755781
EPI_ISL_16728899
EPI_ISL_3755780
EPI_ISL_3755799
EPI_ISL_3755797
EPI_ISL_2181329
EPI_ISL_2181325
EPI_ISL_2181326
EPI_ISL_2181334
EPI_ISL_8468761
EPI_ISL_1307558
EPI_ISL_3755777
EPI_ISL_5584200
EPI_ISL_5581171
EPI_ISL_16729050
EPI_ISL_3755774
EPI_ISL_3755770
EPI_ISL_16729120
EPI_ISL_8468775
EPI_ISL_5582461
EPI_ISL_5581121
EPI_ISL_8468773
EPI_ISL_5581102
EPI_ISL_5581098
EPI_ISL_5581099
EPI_ISL_5581096
EPI_ISL_5581097
EPI_ISL_8468772
EPI_ISL_16729154
EPI_ISL_5583619
EPI_ISL_5583618
EPI_ISL_5583620
EPI_ISL_5583622
EPI_ISL_5583621
EPI_ISL_5582381
EPI_ISL_5582377
EPI_ISL_5581046
EPI_ISL_2184480
EPI_ISL_5581034
EPI_ISL_5581035
EPI_ISL_5582350
EPI_ISL_8468759
EPI_ISL_8468757
EPI_ISL_8468754
EPI_ISL_8468752
EPI_ISL_2180907
EPI_ISL_16729116
EPI_ISL_8468718
EPI_ISL_5580914
EPI_ISL_16729142
EPI_ISL_8468728
EPI_ISL_5583124
EPI_ISL_8468731
EPI_ISL_8468700
EPI_ISL_8468706
EPI_ISL_8468705
EPI_ISL_5580984
EPI_ISL_5580981
EPI_ISL_7151599
EPI_ISL_5580936
EPI_ISL_1384993
EPI_ISL_2182749
EPI_ISL_2182745
EPI_ISL_2182747
EPI_ISL_2182752
EPI_ISL_2182739
EPI_ISL_7151551
EPI_ISL_2182736
EPI_ISL_5582646
EPI_ISL_2182741
EPI_ISL_2182725
EPI_ISL_2182731
EPI_ISL_7155908
EPI_ISL_14105693
EPI_ISL_5582643
EPI_ISL_5583938
EPI_ISL_5583937
EPI_ISL_2181502
EPI_ISL_14105643
EPI_ISL_8468903
EPI_ISL_7155901
EPI_ISL_14105715
EPI_ISL_14105853
EPI_ISL_14106951
EPI_ISL_14107021
EPI_ISL_14105059
EPI_ISL_7155906
EPI_ISL_14105044
EPI_ISL_7155903
EPI_ISL_14104456
EPI_ISL_15531163
EPI_ISL_15531495
EPI_ISL_2184681
EPI_ISL_14104559
EPI_ISL_15531417
EPI_ISL_14104550
EPI_ISL_14104548
EPI_ISL_5584368
EPI_ISL_14104621
EPI_ISL_14104623
EPI_ISL_14104707
EPI_ISL_2181514
EPI_ISL_5580867
EPI_ISL_7151536
EPI_ISL_5580869
EPI_ISL_3755805
EPI_ISL_2181575
EPI_ISL_5580855
EPI_ISL_3755803
EPI_ISL_3755802
EPI_ISL_3755800
EPI_ISL_7151570
EPI_ISL_14103160
EPI_ISL_14103151
EPI_ISL_14103138
EPI_ISL_14103157
EPI_ISL_14103150
EPI_ISL_14103154
EPI_ISL_14103144
EPI_ISL_14103131
EPI_ISL_5580832
EPI_ISL_16729188
EPI_ISL_2182944
EPI_ISL_16729208
EPI_ISL_16729198
EPI_ISL_2181601
EPI_ISL_2182941
EPI_ISL_3755888
EPI_ISL_5582526
EPI_ISL_1500529
EPI_ISL_1500622
EPI_ISL_7151557
EPI_ISL_5582534
EPI_ISL_1254016
EPI_ISL_1271116
EPI_ISL_5582533
EPI_ISL_1271716
EPI_ISL_5583823
EPI_ISL_1271816
EPI_ISL_853144
EPI_ISL_5585134
EPI_ISL_5585126
EPI_ISL_2181652
EPI_ISL_2181653
EPI_ISL_2182965
EPI_ISL_1471570
EPI_ISL_2181685
EPI_ISL_2181687
EPI_ISL_2181681
EPI_ISL_7151629
EPI_ISL_2181749
EPI_ISL_2181750
EPI_ISL_1482620
EPI_ISL_5585173
EPI_ISL_5585174
EPI_ISL_2182281
EPI_ISL_2182286
EPI_ISL_5585913
EPI_ISL_5585921
EPI_ISL_2181825
EPI_ISL_2181822
EPI_ISL_2181814
EPI_ISL_2181819
EPI_ISL_2181865
EPI_ISL_7151617
EPI_ISL_5584641
EPI_ISL_2182292
EPI_ISL_2182294
EPI_ISL_7151611
EPI_ISL_2182297
EPI_ISL_5584633
EPI_ISL_2183698
EPI_ISL_5585951
EPI_ISL_3753275
EPI_ISL_2183693
EPI_ISL_2183695
EPI_ISL_3755028
EPI_ISL_7151650
EPI_ISL_3755023
EPI_ISL_2182357
EPI_ISL_5584574
EPI_ISL_5585097
EPI_ISL_5585077
EPI_ISL_2450644
EPI_ISL_2182392
EPI_ISL_5585056
EPI_ISL_2181043
EPI_ISL_2180576
EPI_ISL_15531940
EPI_ISL_16729210
EPI_ISL_5585899
EPI_ISL_16729264
EPI_ISL_16729221
EPI_ISL_16729228
EPI_ISL_2182310
EPI_ISL_16729258
EPI_ISL_5585880
EPI_ISL_2182302
EPI_ISL_5584529
EPI_ISL_3755079
EPI_ISL_5585836
EPI_ISL_5584511
EPI_ISL_1397416
EPI_ISL_5585827
EPI_ISL_5585819
EPI_ISL_5585820
EPI_ISL_2181917
EPI_ISL_1501564
EPI_ISL_1500568
EPI_ISL_1501543
EPI_ISL_1501522
EPI_ISL_3752871
EPI_ISL_4174744
EPI_ISL_8468884
EPI_ISL_966244
EPI_ISL_5584836
EPI_ISL_5584834
EPI_ISL_5584833
EPI_ISL_8468882
EPI_ISL_2187370
EPI_ISL_7151638
EPI_ISL_3754614
EPI_ISL_5584879
EPI_ISL_5584878
EPI_ISL_5585254
EPI_ISL_2186066
EPI_ISL_5585231
EPI_ISL_5585205
EPI_ISL_5585207
EPI_ISL_8468863
EPI_ISL_1470906
EPI_ISL_1470905
EPI_ISL_1472060
EPI_ISL_1478616
EPI_ISL_1471295
EPI_ISL_1472033
EPI_ISL_1471129
EPI_ISL_1471139
EPI_ISL_1471125
EPI_ISL_1471145
EPI_ISL_1471385
EPI_ISL_1471311
EPI_ISL_1471550
EPI_ISL_1478262
EPI_ISL_2187491
EPI_ISL_2186197
EPI_ISL_8468819
EPI_ISL_8468824
EPI_ISL_1471772
EPI_ISL_2187452
EPI_ISL_8468834
EPI_ISL_1471787
EPI_ISL_1478294
EPI_ISL_2186121
EPI_ISL_1470885
EPI_ISL_5584717
EPI_ISL_5584770
EPI_ISL_2187591
EPI_ISL_8468801
EPI_ISL_5585566
EPI_ISL_1478573
EPI_ISL_8468800
EPI_ISL_5585563
EPI_ISL_14574389
EPI_ISL_10483190
EPI_ISL_2186248
EPI_ISL_1465657
EPI_ISL_8468806
EPI_ISL_8468804
EPI_ISL_5586027
EPI_ISL_2187607
EPI_ISL_1465842
EPI_ISL_5586024
EPI_ISL_5586017
EPI_ISL_7151668
EPI_ISL_7151689
EPI_ISL_7151677
EPI_ISL_14080873
EPI_ISL_14080834
EPI_ISL_14080830
EPI_ISL_14080978
EPI_ISL_14080968
EPI_ISL_14080847
EPI_ISL_7160288
EPI_ISL_7160289
EPI_ISL_7160297
EPI_ISL_7160298
EPI_ISL_7160295
EPI_ISL_7160296
EPI_ISL_7160293
EPI_ISL_7160294
EPI_ISL_7160291
EPI_ISL_7160292
EPI_ISL_7160299
EPI_ISL_7160268
EPI_ISL_7160269
EPI_ISL_7160266
EPI_ISL_7160275
EPI_ISL_7160276
EPI_ISL_7160273
EPI_ISL_7160274
EPI_ISL_7160271
EPI_ISL_7160272
EPI_ISL_7160270
EPI_ISL_7160279
EPI_ISL_7160277
EPI_ISL_7160278
EPI_ISL_7160286
EPI_ISL_7160287
EPI_ISL_7160285
EPI_ISL_7160282
EPI_ISL_7160283
EPI_ISL_7160280
EPI_ISL_7160281
EPI_ISL_14080671
EPI_ISL_7160347
EPI_ISL_7160348
EPI_ISL_7160345
EPI_ISL_7160346
EPI_ISL_2185920
EPI_ISL_7160353
EPI_ISL_7160351
EPI_ISL_7160359
EPI_ISL_7160356
EPI_ISL_7160357
EPI_ISL_7160354
EPI_ISL_7160355
EPI_ISL_7160363
EPI_ISL_7160364
EPI_ISL_7160361
EPI_ISL_7160362
EPI_ISL_7160360
EPI_ISL_7160328
EPI_ISL_7160326
EPI_ISL_7160322
EPI_ISL_7160329
EPI_ISL_14080683
EPI_ISL_7160330
EPI_ISL_7160338
EPI_ISL_7160337
EPI_ISL_7160334
EPI_ISL_7160341
EPI_ISL_7160340
EPI_ISL_7160305
EPI_ISL_7160306
EPI_ISL_7160303
EPI_ISL_7160304
EPI_ISL_7160301
EPI_ISL_7160300
EPI_ISL_7160309
EPI_ISL_7160307
EPI_ISL_7160308
EPI_ISL_7160316
EPI_ISL_7160314
EPI_ISL_7160315
EPI_ISL_7160312
EPI_ISL_7160313
EPI_ISL_7160310
EPI_ISL_7160311
EPI_ISL_7160318
EPI_ISL_7160319
EPI_ISL_7160320
EPI_ISL_14575179
EPI_ISL_10483185
EPI_ISL_14575200
EPI_ISL_14575177
EPI_ISL_14575197
EPI_ISL_14575175
EPI_ISL_14575174
EPI_ISL_14575191
EPI_ISL_14575288
EPI_ISL_14575322
EPI_ISL_5584203
EPI_ISL_14575242
EPI_ISL_14575233
EPI_ISL_14575236
EPI_ISL_14575234
EPI_ISL_14575218
EPI_ISL_14575261
EPI_ISL_14575206
EPI_ISL_1447108
EPI_ISL_14575351
EPI_ISL_14575521
EPI_ISL_9051661
EPI_ISL_14575526
EPI_ISL_5586800
EPI_ISL_14575281
EPI_ISL_548802
EPI_ISL_14575313
EPI_ISL_14575309
EPI_ISL_14575300
EPI_ISL_14575338
EPI_ISL_14575291
EPI_ISL_548809
EPI_ISL_14575272
EPI_ISL_5586784
EPI_ISL_14575593
EPI_ISL_7160367
EPI_ISL_7160365
EPI_ISL_14575590
EPI_ISL_7160366
EPI_ISL_14575630
EPI_ISL_14575637
EPI_ISL_7160374
EPI_ISL_7160372
EPI_ISL_7160373
EPI_ISL_7160370
EPI_ISL_7160371
EPI_ISL_14575671
EPI_ISL_14575672
EPI_ISL_14575693
EPI_ISL_14575719
EPI_ISL_15691712
EPI_ISL_14575729
EPI_ISL_14575732
EPI_ISL_14575823
EPI_ISL_14574269
EPI_ISL_5586771
EPI_ISL_5585441
EPI_ISL_5586773
EPI_ISL_5586768
EPI_ISL_14575517
EPI_ISL_14575510
EPI_ISL_14575511
EPI_ISL_14575507
EPI_ISL_1422350
EPI_ISL_14575500
EPI_ISL_14575537
EPI_ISL_16729295
EPI_ISL_14575419
EPI_ISL_14575520
EPI_ISL_14575433
EPI_ISL_14575443
EPI_ISL_14575451
EPI_ISL_14575483
EPI_ISL_14575475
EPI_ISL_14575482
EPI_ISL_14575464
EPI_ISL_8468994
EPI_ISL_14575473
EPI_ISL_1397927
EPI_ISL_14575498
EPI_ISL_14575495
EPI_ISL_8468959
EPI_ISL_1398089
EPI_ISL_1398188
EPI_ISL_2187244
EPI_ISL_8468966
EPI_ISL_3755158
EPI_ISL_3755128
EPI_ISL_8468969
EPI_ISL_14575771
EPI_ISL_14575767
EPI_ISL_5584950
EPI_ISL_14575683
EPI_ISL_14575665
EPI_ISL_14575669
EPI_ISL_14575689
EPI_ISL_8468975
EPI_ISL_3755180
EPI_ISL_14575830
EPI_ISL_14575829
EPI_ISL_14575821
EPI_ISL_14575820
EPI_ISL_14575738
EPI_ISL_14575736
EPI_ISL_14575726
EPI_ISL_8468973
EPI_ISL_14575840
EPI_ISL_14575722
EPI_ISL_8468970
EPI_ISL_14575366
EPI_ISL_14575650
EPI_ISL_14575553
EPI_ISL_14575580
EPI_ISL_14575392
EPI_ISL_14575578
EPI_ISL_14575608
EPI_ISL_14575563
EPI_ISL_14575565
EPI_ISL_14575564
EPI_ISL_2193152
EPI_ISL_2193151
EPI_ISL_464012
EPI_ISL_14062176
EPI_ISL_463993
EPI_ISL_464042
EPI_ISL_3755168
EPI_ISL_463982
EPI_ISL_463980
EPI_ISL_463970
EPI_ISL_5584981
EPI_ISL_5584973
EPI_ISL_5584971
EPI_ISL_5584970
EPI_ISL_14574274
EPI_ISL_3752900
EPI_ISL_3755174
EPI_ISL_3755172
EPI_ISL_14574498
EPI_ISL_548834
EPI_ISL_14062004
EPI_ISL_14062000
EPI_ISL_14062375
EPI_ISL_14062027
EPI_ISL_14062153
EPI_ISL_5584482
EPI_ISL_14061977
EPI_ISL_14062093
EPI_ISL_14061908
EPI_ISL_14061905
EPI_ISL_14062173
EPI_ISL_14061733
EPI_ISL_14061963
EPI_ISL_14061861
EPI_ISL_14061986
EPI_ISL_14061985
EPI_ISL_14061911
EPI_ISL_14061938
EPI_ISL_14061932
EPI_ISL_14061933
EPI_ISL_548717
EPI_ISL_14061996
EPI_ISL_14574032
EPI_ISL_14061899
EPI_ISL_14574151
EPI_ISL_14574033
EPI_ISL_14061789
EPI_ISL_14061893
EPI_ISL_5585781
EPI_ISL_5585782
EPI_ISL_14574087
EPI_ISL_14573853
EPI_ISL_1398045
EPI_ISL_14573849
EPI_ISL_14573873
EPI_ISL_14573869
EPI_ISL_14573915
EPI_ISL_14573863
EPI_ISL_3754784
EPI_ISL_14573912
EPI_ISL_14573911
EPI_ISL_14573938
EPI_ISL_14573930
EPI_ISL_14573937
EPI_ISL_14573954
EPI_ISL_14573802
EPI_ISL_14573958
EPI_ISL_14573955
EPI_ISL_14573831
EPI_ISL_14573945
EPI_ISL_14573943
EPI_ISL_8468203
EPI_ISL_14574146
EPI_ISL_14573940
EPI_ISL_14574024
EPI_ISL_14574023
EPI_ISL_14574265
EPI_ISL_14574144
EPI_ISL_14574145
EPI_ISL_14573787
EPI_ISL_14574005
EPI_ISL_14574008
EPI_ISL_14574000
EPI_ISL_14056959
EPI_ISL_14573961
EPI_ISL_14574016
EPI_ISL_14573994
EPI_ISL_14574014
EPI_ISL_14573960
EPI_ISL_14573878
EPI_ISL_14573879
EPI_ISL_14573999
EPI_ISL_14573993
EPI_ISL_14574169
EPI_ISL_14573990
EPI_ISL_14573991
EPI_ISL_14573988
EPI_ISL_14573983
EPI_ISL_14573989
EPI_ISL_5585777
EPI_ISL_14573899
EPI_ISL_14573896
EPI_ISL_14574077
EPI_ISL_14573889
EPI_ISL_14573884
EPI_ISL_14573880
EPI_ISL_459866
EPI_ISL_459889
EPI_ISL_5585769
EPI_ISL_5585765
EPI_ISL_14573778
EPI_ISL_14573779
EPI_ISL_14573773
EPI_ISL_14573844
EPI_ISL_14573798
EPI_ISL_14573781
EPI_ISL_14573789
EPI_ISL_14573788
EPI_ISL_14573860
EPI_ISL_14573790
EPI_ISL_14056960
EPI_ISL_14056968
EPI_ISL_14574377
EPI_ISL_14056967
EPI_ISL_14574290
EPI_ISL_14056965
EPI_ISL_14056969
EPI_ISL_14056964
EPI_ISL_14056963
EPI_ISL_14056961
EPI_ISL_14056962
EPI_ISL_14056975
EPI_ISL_14056979
EPI_ISL_14056978
EPI_ISL_14056976
EPI_ISL_14056971
EPI_ISL_14056970
EPI_ISL_14056972
EPI_ISL_14056973
EPI_ISL_14574499
EPI_ISL_14056985
EPI_ISL_14056982
EPI_ISL_14056980
EPI_ISL_14056995
EPI_ISL_14574286
EPI_ISL_14056994
EPI_ISL_14057004
EPI_ISL_14574376
EPI_ISL_14574384
EPI_ISL_14574385
EPI_ISL_14574383
EPI_ISL_14574381
EPI_ISL_15692380
EPI_ISL_14574558
EPI_ISL_14574689
EPI_ISL_14574329
EPI_ISL_14574326
EPI_ISL_14574566
EPI_ISL_14574562
EPI_ISL_14574441
EPI_ISL_14574320
EPI_ISL_14574570
EPI_ISL_14574557
EPI_ISL_3755207
EPI_ISL_14574435
EPI_ISL_14574316
EPI_ISL_14574555
EPI_ISL_14574430
EPI_ISL_3755206
EPI_ISL_14574561
EPI_ISL_14574465
EPI_ISL_14574344
EPI_ISL_5584401
EPI_ISL_14574593
EPI_ISL_3755205
EPI_ISL_3755202
EPI_ISL_3755201
EPI_ISL_3755200
EPI_ISL_14054944
EPI_ISL_3755269
EPI_ISL_3755268
EPI_ISL_3755267
EPI_ISL_3755266
EPI_ISL_14055446
EPI_ISL_3755263
EPI_ISL_3755261
EPI_ISL_14574582
EPI_ISL_3755260
EPI_ISL_3755279
EPI_ISL_3755278
EPI_ISL_3755277
EPI_ISL_3755276
EPI_ISL_3755275
EPI_ISL_3755274
EPI_ISL_3755273
EPI_ISL_3755271
EPI_ISL_3755270
EPI_ISL_14574367
EPI_ISL_14574485
EPI_ISL_14574490
EPI_ISL_3755251
EPI_ISL_14574703
EPI_ISL_14053231
EPI_ISL_14053230
EPI_ISL_14054202
EPI_ISL_14054214
EPI_ISL_14054190
EPI_ISL_14055360
EPI_ISL_14053184
EPI_ISL_14574741
EPI_ISL_14574604
EPI_ISL_3755286
EPI_ISL_3755285
EPI_ISL_14574718
EPI_ISL_14574717
EPI_ISL_14574600
EPI_ISL_14574746
EPI_ISL_3755284
EPI_ISL_14574714
EPI_ISL_14574748
EPI_ISL_3755282
EPI_ISL_14574628
EPI_ISL_3755281
EPI_ISL_14574504
EPI_ISL_3755280
EPI_ISL_3755299
EPI_ISL_14574626
EPI_ISL_14574505
EPI_ISL_3755298
EPI_ISL_14574744
EPI_ISL_3755297
EPI_ISL_3755296
EPI_ISL_3755295
EPI_ISL_3755294
EPI_ISL_14574617
EPI_ISL_14574611
EPI_ISL_14574732
EPI_ISL_14574524
EPI_ISL_14574403
EPI_ISL_14054937
EPI_ISL_14574293
EPI_ISL_14574520
EPI_ISL_14574519
EPI_ISL_14574510
EPI_ISL_15691034
EPI_ISL_15691497
EPI_ISL_2193765
EPI_ISL_14574429
EPI_ISL_2193762
EPI_ISL_14574306
EPI_ISL_14574667
EPI_ISL_14574308
EPI_ISL_14574309
EPI_ISL_14574544
EPI_ISL_14574425
EPI_ISL_14574302
EPI_ISL_14574426
EPI_ISL_14574421
EPI_ISL_14574303
EPI_ISL_14574545
EPI_ISL_14574301
EPI_ISL_14574661
EPI_ISL_14574540
EPI_ISL_14574541
EPI_ISL_14574550
EPI_ISL_14574671
EPI_ISL_14574652
EPI_ISL_14574532
EPI_ISL_14574537
EPI_ISL_1385717
EPI_ISL_14574536
EPI_ISL_14574535
EPI_ISL_14574412
EPI_ISL_14574655
EPI_ISL_14574411
EPI_ISL_14574531
EPI_ISL_14574287
EPI_ISL_14574291
EPI_ISL_14574295
EPI_ISL_14574297
EPI_ISL_14574279
EPI_ISL_14574398
EPI_ISL_15691492
EPI_ISL_14574686
EPI_ISL_14574685
EPI_ISL_14574687
EPI_ISL_14574693
EPI_ISL_14574690
EPI_ISL_14574677
EPI_ISL_14574674
EPI_ISL_548745
EPI_ISL_15690597
EPI_ISL_15690599
EPI_ISL_14574697
EPI_ISL_14037283
EPI_ISL_14037025
EPI_ISL_14574699
EPI_ISL_14037051
EPI_ISL_14037293
EPI_ISL_14574695
EPI_ISL_14037285
EPI_ISL_14037280
EPI_ISL_14037267
EPI_ISL_14574702
EPI_ISL_14574727
EPI_ISL_14037016
EPI_ISL_14574709
EPI_ISL_14574723
EPI_ISL_14037257
EPI_ISL_14037015
EPI_ISL_14037024
EPI_ISL_14037266
EPI_ISL_14574711
EPI_ISL_14037095
EPI_ISL_14037094
EPI_ISL_14037091
EPI_ISL_14574749
EPI_ISL_14574742
EPI_ISL_14037198
EPI_ISL_14574738
EPI_ISL_14574736
EPI_ISL_14574739
EPI_ISL_14574616
EPI_ISL_14037078
EPI_ISL_14574735
EPI_ISL_14037074
EPI_ISL_14574734
EPI_ISL_14574763
EPI_ISL_14574648
EPI_ISL_14574649
EPI_ISL_14574641
EPI_ISL_14035805
EPI_ISL_14574759
EPI_ISL_933645
EPI_ISL_14574752
EPI_ISL_14574324
EPI_ISL_14574442
EPI_ISL_14036832
EPI_ISL_14574312
EPI_ISL_14574431
EPI_ISL_14036829
EPI_ISL_14036947
EPI_ISL_14036944
EPI_ISL_14036707
EPI_ISL_14036827
EPI_ISL_14036824
EPI_ISL_14574601
EPI_ISL_14036941
EPI_ISL_14574613
EPI_ISL_14574525
EPI_ISL_14574401
EPI_ISL_14574522
EPI_ISL_15691430
EPI_ISL_14574901
EPI_ISL_14574920
EPI_ISL_16729181
EPI_ISL_14575168
EPI_ISL_14036936
EPI_ISL_14574827
EPI_ISL_14574784
EPI_ISL_14574890
EPI_ISL_14036630
EPI_ISL_14036756
EPI_ISL_14574998
EPI_ISL_14575079
EPI_ISL_14575080
EPI_ISL_14575083
EPI_ISL_14575078
EPI_ISL_14575071
EPI_ISL_14036986
EPI_ISL_14575115
EPI_ISL_14575094
EPI_ISL_14575121
EPI_ISL_14575111
EPI_ISL_14575015
EPI_ISL_14036749
EPI_ISL_14575017
EPI_ISL_14036989
EPI_ISL_14036745
EPI_ISL_14036500
EPI_ISL_14036604
EPI_ISL_14036733
EPI_ISL_14036601
EPI_ISL_14036853
EPI_ISL_14036600
EPI_ISL_14036970
EPI_ISL_14036721
EPI_ISL_14036788
EPI_ISL_14036555
EPI_ISL_14036541
EPI_ISL_14037404
EPI_ISL_14036433
EPI_ISL_14036674
EPI_ISL_14036429
EPI_ISL_14036544
EPI_ISL_14036430
EPI_ISL_14036894
EPI_ISL_14036779
EPI_ISL_14036781
EPI_ISL_14036646
EPI_ISL_14036640
EPI_ISL_14036645
EPI_ISL_14036885
EPI_ISL_14037443
EPI_ISL_14036468
EPI_ISL_14036586
EPI_ISL_14036474
EPI_ISL_14036697
EPI_ISL_14036590
EPI_ISL_14036442
EPI_ISL_14036467
EPI_ISL_14036585
EPI_ISL_14036457
EPI_ISL_16729178
EPI_ISL_14036459
EPI_ISL_14036584
EPI_ISL_14036698
EPI_ISL_14037488
EPI_ISL_14037410
EPI_ISL_14037248
EPI_ISL_14037126
EPI_ISL_14037124
EPI_ISL_14037007
EPI_ISL_14037373
EPI_ISL_14037002
EPI_ISL_14037239
EPI_ISL_14037253
EPI_ISL_14037363
EPI_ISL_14037374
EPI_ISL_14037468
EPI_ISL_14037455
EPI_ISL_14037237
EPI_ISL_14036490
EPI_ISL_2009145
EPI_ISL_14037358
EPI_ISL_14037100
EPI_ISL_14037225
EPI_ISL_14037477
EPI_ISL_14037337
EPI_ISL_14036493
EPI_ISL_14036492
EPI_ISL_14036491
EPI_ISL_16729179
EPI_ISL_14028445
EPI_ISL_14028571
EPI_ISL_14028567
EPI_ISL_14028553
EPI_ISL_14028691
EPI_ISL_14028574
EPI_ISL_14028444
EPI_ISL_14028671
EPI_ISL_14028483
EPI_ISL_14028481
EPI_ISL_14028471
EPI_ISL_14028469
EPI_ISL_14034978
EPI_ISL_14034601
EPI_ISL_14034710
EPI_ISL_754833
EPI_ISL_14575009
EPI_ISL_14575142
EPI_ISL_14575021
EPI_ISL_14575020
EPI_ISL_754801
EPI_ISL_14575132
EPI_ISL_754816
EPI_ISL_14575160
EPI_ISL_14575029
EPI_ISL_754742
EPI_ISL_14575152
EPI_ISL_14202066
EPI_ISL_14574778
EPI_ISL_754512
EPI_ISL_14574795
EPI_ISL_14034638
EPI_ISL_754472
EPI_ISL_754495
EPI_ISL_14034866
EPI_ISL_14035304
EPI_ISL_14574993
EPI_ISL_14574994
EPI_ISL_2497045
EPI_ISL_14202134
EPI_ISL_14034331
EPI_ISL_14034325
EPI_ISL_1335223
EPI_ISL_14034555
EPI_ISL_14034348
EPI_ISL_14034344
EPI_ISL_1335302
EPI_ISL_14028617
EPI_ISL_1609924
EPI_ISL_14035271
EPI_ISL_14028741
EPI_ISL_14035256
EPI_ISL_14034296
EPI_ISL_14028715
EPI_ISL_14034158
EPI_ISL_14035250
EPI_ISL_1609786
EPI_ISL_14034029
EPI_ISL_14028532
EPI_ISL_14028654
EPI_ISL_14028754
EPI_ISL_14028645
EPI_ISL_14028755
EPI_ISL_14035055
EPI_ISL_14028520
EPI_ISL_2690328
EPI_ISL_14028508
EPI_ISL_1384961
EPI_ISL_14035044
EPI_ISL_14035160
EPI_ISL_14028750
EPI_ISL_1379221
EPI_ISL_15690970
EPI_ISL_15690975
EPI_ISL_15690967
EPI_ISL_14201912
EPI_ISL_15690966
EPI_ISL_1385090
EPI_ISL_15690960
EPI_ISL_15690962
EPI_ISL_15690968
EPI_ISL_15690954
EPI_ISL_15690955
EPI_ISL_15690956
EPI_ISL_15690950
EPI_ISL_15690951
EPI_ISL_15690952
EPI_ISL_765516
EPI_ISL_15690957
EPI_ISL_15690959
EPI_ISL_15690943
EPI_ISL_14202597
EPI_ISL_15690944
EPI_ISL_15690940
EPI_ISL_15690941
EPI_ISL_15690947
EPI_ISL_15690924
EPI_ISL_15690948
EPI_ISL_15690949
EPI_ISL_15690932
EPI_ISL_15690934
EPI_ISL_15690939
EPI_ISL_15690937
EPI_ISL_15690920
EPI_ISL_15690921
EPI_ISL_15690922
EPI_ISL_15690923
EPI_ISL_15690925
EPI_ISL_15690910
EPI_ISL_15690911
EPI_ISL_15690917
EPI_ISL_15690918
EPI_ISL_15690913
EPI_ISL_15690914
EPI_ISL_15690900
EPI_ISL_15690901
EPI_ISL_15690909
EPI_ISL_15692295
EPI_ISL_15690902
EPI_ISL_15690903
EPI_ISL_15690904
EPI_ISL_15690905
EPI_ISL_15692299
EPI_ISL_15692289
EPI_ISL_15692298
EPI_ISL_15692294
EPI_ISL_15692297
EPI_ISL_15692296
EPI_ISL_15692288
EPI_ISL_15692287
EPI_ISL_15692284
EPI_ISL_15692283
EPI_ISL_15692286
EPI_ISL_15692285
EPI_ISL_15692291
EPI_ISL_15692290
EPI_ISL_15692279
EPI_ISL_15692293
EPI_ISL_15692277
EPI_ISL_15692278
EPI_ISL_15692273
EPI_ISL_15692272
EPI_ISL_15692274
EPI_ISL_15692280
EPI_ISL_15692282
EPI_ISL_15692281
EPI_ISL_15692266
EPI_ISL_15692265
EPI_ISL_15692262
EPI_ISL_15692261
EPI_ISL_15692264
EPI_ISL_794016
EPI_ISL_15692263
EPI_ISL_15692269
EPI_ISL_15692271
EPI_ISL_15692259
EPI_ISL_15692270
EPI_ISL_15692255
EPI_ISL_15692254
EPI_ISL_15692257
EPI_ISL_15692256
EPI_ISL_15692251
EPI_ISL_794316
EPI_ISL_15692250
EPI_ISL_15692253
EPI_ISL_15692243
EPI_ISL_15692258
EPI_ISL_15692260
EPI_ISL_15692244
EPI_ISL_15691397
EPI_ISL_15692246
EPI_ISL_15692240
EPI_ISL_15692242
EPI_ISL_15691388
EPI_ISL_15691394
EPI_ISL_15692232
EPI_ISL_15692241
EPI_ISL_15691395
EPI_ISL_15692248
EPI_ISL_15691386
EPI_ISL_15692247
EPI_ISL_15692235
EPI_ISL_15692233
EPI_ISL_15691385
EPI_ISL_15691387
EPI_ISL_15692234
EPI_ISL_7160042
EPI_ISL_15691381
EPI_ISL_7160041
EPI_ISL_15691382
EPI_ISL_15692231
EPI_ISL_1385368
EPI_ISL_15691383
EPI_ISL_15692230
EPI_ISL_15691384
EPI_ISL_15692239
EPI_ISL_1385237
EPI_ISL_15692237
EPI_ISL_15692222
EPI_ISL_15692238
EPI_ISL_15691390
EPI_ISL_15691391
EPI_ISL_15691374
EPI_ISL_15691375
EPI_ISL_15692221
EPI_ISL_15692224
EPI_ISL_15691376
EPI_ISL_15692223
EPI_ISL_15691377
EPI_ISL_15691370
EPI_ISL_15691371
EPI_ISL_15691372
EPI_ISL_15692229
EPI_ISL_15692226
EPI_ISL_15691378
EPI_ISL_15692225
EPI_ISL_15691379
EPI_ISL_15692228
EPI_ISL_15691380
EPI_ISL_15692695
EPI_ISL_15692694
EPI_ISL_15692210
EPI_ISL_15691364
EPI_ISL_15692213
EPI_ISL_15691365
EPI_ISL_15692696
EPI_ISL_15691049
EPI_ISL_15692212
EPI_ISL_15691366
EPI_ISL_15692218
EPI_ISL_15691360
EPI_ISL_15692690
EPI_ISL_15692217
EPI_ISL_15692693
EPI_ISL_755745
EPI_ISL_15691361
EPI_ISL_15691362
EPI_ISL_15692215
EPI_ISL_15692219
EPI_ISL_15692699
EPI_ISL_15692698
EPI_ISL_15691367
EPI_ISL_15692214
EPI_ISL_15691369
EPI_ISL_15692216
EPI_ISL_15692201
EPI_ISL_15692684
EPI_ISL_15692200
EPI_ISL_15691352
EPI_ISL_15692683
EPI_ISL_15692685
EPI_ISL_15691353
EPI_ISL_15692686
EPI_ISL_15692202
EPI_ISL_15691354
EPI_ISL_15691355
EPI_ISL_15691356
EPI_ISL_15692682
EPI_ISL_15691350
EPI_ISL_15692681
EPI_ISL_15692209
EPI_ISL_15691351
EPI_ISL_15692208
EPI_ISL_15692207
EPI_ISL_15692688
EPI_ISL_15692204
EPI_ISL_15692672
EPI_ISL_15692687
EPI_ISL_15691358
EPI_ISL_15692203
EPI_ISL_15691357
EPI_ISL_15691359
EPI_ISL_15692673
EPI_ISL_15690494
EPI_ISL_15691341
EPI_ISL_15690496
EPI_ISL_15690495
EPI_ISL_15691342
EPI_ISL_15691343
EPI_ISL_15691344
EPI_ISL_15690497
EPI_ISL_15690490
EPI_ISL_15692671
EPI_ISL_15691340
EPI_ISL_15690492
EPI_ISL_15692679
EPI_ISL_15690493
EPI_ISL_15691349
EPI_ISL_15691333
EPI_ISL_15690498
EPI_ISL_15692676
EPI_ISL_15692678
EPI_ISL_15691346
EPI_ISL_15690499
EPI_ISL_15691347
EPI_ISL_15691348
EPI_ISL_15692662
EPI_ISL_15691330
EPI_ISL_15690483
EPI_ISL_15692661
EPI_ISL_15691331
EPI_ISL_15690484
EPI_ISL_15692664
EPI_ISL_15691332
EPI_ISL_15690485
EPI_ISL_15690480
EPI_ISL_15692660
EPI_ISL_15690481
EPI_ISL_15690482
EPI_ISL_15691338
EPI_ISL_15692669
EPI_ISL_15690487
EPI_ISL_15691334
EPI_ISL_15692665
EPI_ISL_15691335
EPI_ISL_15690488
EPI_ISL_15692668
EPI_ISL_15691336
EPI_ISL_15692667
EPI_ISL_15691337
EPI_ISL_15692651
EPI_ISL_15690472
EPI_ISL_15692650
EPI_ISL_15692653
EPI_ISL_15691321
EPI_ISL_15691326
EPI_ISL_15692652
EPI_ISL_15691322
EPI_ISL_15690475
EPI_ISL_15690470
EPI_ISL_15690471
EPI_ISL_15692659
EPI_ISL_15691327
EPI_ISL_15692658
EPI_ISL_15691328
EPI_ISL_15691329
EPI_ISL_15692655
EPI_ISL_15691323
EPI_ISL_15691319
EPI_ISL_15692654
EPI_ISL_15691324
EPI_ISL_15691310
EPI_ISL_15690477
EPI_ISL_15692656
EPI_ISL_15690478
EPI_ISL_15690479
EPI_ISL_15692640
EPI_ISL_15691792
EPI_ISL_15690469
EPI_ISL_15691793
EPI_ISL_15692642
EPI_ISL_15692641
EPI_ISL_15691790
EPI_ISL_15691791
EPI_ISL_15692648
EPI_ISL_15691316
EPI_ISL_15692647
EPI_ISL_15691318
EPI_ISL_15691317
EPI_ISL_15692649
EPI_ISL_15692644
EPI_ISL_15692643
EPI_ISL_15691313
EPI_ISL_15692646
EPI_ISL_15691314
EPI_ISL_15692645
EPI_ISL_15690468
EPI_ISL_15691315
EPI_ISL_15691781
EPI_ISL_15691782
EPI_ISL_15692631
EPI_ISL_15692630
EPI_ISL_15691784
EPI_ISL_15691300
EPI_ISL_15691780
EPI_ISL_15692637
EPI_ISL_15691789
EPI_ISL_15691305
EPI_ISL_15691307
EPI_ISL_15691304
EPI_ISL_15692639
EPI_ISL_15691308
EPI_ISL_15691787
EPI_ISL_15692638
EPI_ISL_15692633
EPI_ISL_15691302
EPI_ISL_15691785
EPI_ISL_15691301
EPI_ISL_15692632
EPI_ISL_15691786
EPI_ISL_15692635
EPI_ISL_15691303
EPI_ISL_15692634
EPI_ISL_15691788
EPI_ISL_15691309
EPI_ISL_15691771
EPI_ISL_15691768
EPI_ISL_15691772
EPI_ISL_15691773
EPI_ISL_15692626
EPI_ISL_15691778
EPI_ISL_15692625
EPI_ISL_15691779
EPI_ISL_15692623
EPI_ISL_15692628
EPI_ISL_15692627
EPI_ISL_15692610
EPI_ISL_15691774
EPI_ISL_15692621
EPI_ISL_15691775
EPI_ISL_15691776
EPI_ISL_15691777
EPI_ISL_15692629
EPI_ISL_15691760
EPI_ISL_15692615
EPI_ISL_15691767
EPI_ISL_15691765
EPI_ISL_15692614
EPI_ISL_15691769
EPI_ISL_15692616
EPI_ISL_15692619
EPI_ISL_15691763
EPI_ISL_15692613
EPI_ISL_15692612
EPI_ISL_15691766
EPI_ISL_15692618
EPI_ISL_15692604
EPI_ISL_15692605
EPI_ISL_15692603
EPI_ISL_15692606
EPI_ISL_15691759
EPI_ISL_15692600
EPI_ISL_15690897
EPI_ISL_15692602
EPI_ISL_15692601
EPI_ISL_15692608
EPI_ISL_15692607
EPI_ISL_15692609
EPI_ISL_15690891
EPI_ISL_15690898
EPI_ISL_15690899
EPI_ISL_15690894
EPI_ISL_15690880
EPI_ISL_15691726
EPI_ISL_15690882
EPI_ISL_15691723
EPI_ISL_15691724
EPI_ISL_15691725
EPI_ISL_15690879
EPI_ISL_15691720
EPI_ISL_15690872
EPI_ISL_15690873
EPI_ISL_15690874
EPI_ISL_15691721
EPI_ISL_15691722
EPI_ISL_15690875
EPI_ISL_15691727
EPI_ISL_15690861
EPI_ISL_15691729
EPI_ISL_15691714
EPI_ISL_15690860
EPI_ISL_15690865
EPI_ISL_15691710
EPI_ISL_15691713
EPI_ISL_1542220
EPI_ISL_15691711
EPI_ISL_15690864
EPI_ISL_15691717
EPI_ISL_15691716
EPI_ISL_15691718
EPI_ISL_15691719
EPI_ISL_15690614
EPI_ISL_15690615
EPI_ISL_15690616
EPI_ISL_15690611
EPI_ISL_15691947
EPI_ISL_15690617
EPI_ISL_15691948
EPI_ISL_15690618
EPI_ISL_15691949
EPI_ISL_15690619
EPI_ISL_15690603
EPI_ISL_15690604
EPI_ISL_15690600
EPI_ISL_15690609
EPI_ISL_15690606
EPI_ISL_15690607
EPI_ISL_15690608
EPI_ISL_15691093
EPI_ISL_15691099
EPI_ISL_15691095
EPI_ISL_15691096
EPI_ISL_15691097
EPI_ISL_15691092
EPI_ISL_14010978
EPI_ISL_15691098
EPI_ISL_15691088
EPI_ISL_15691089
EPI_ISL_15691084
EPI_ISL_15691087
EPI_ISL_15691091
EPI_ISL_15691090
EPI_ISL_15691077
EPI_ISL_15691079
EPI_ISL_15691078
EPI_ISL_15691073
EPI_ISL_15691074
EPI_ISL_15691075
EPI_ISL_15691076
EPI_ISL_15691080
EPI_ISL_15691082
EPI_ISL_15691083
EPI_ISL_15691066
EPI_ISL_15692398
EPI_ISL_15691067
EPI_ISL_15692393
EPI_ISL_15692397
EPI_ISL_15691068
EPI_ISL_15691064
EPI_ISL_15691069
EPI_ISL_15692396
EPI_ISL_15691062
EPI_ISL_15691053
EPI_ISL_15691063
EPI_ISL_15692395
EPI_ISL_15691070
EPI_ISL_15691071
EPI_ISL_15691055
EPI_ISL_15692387
EPI_ISL_15692390
EPI_ISL_15691056
EPI_ISL_15692386
EPI_ISL_15691057
EPI_ISL_15691061
EPI_ISL_15692389
EPI_ISL_15691058
EPI_ISL_15692382
EPI_ISL_15692388
EPI_ISL_15692376
EPI_ISL_15691051
EPI_ISL_15692384
EPI_ISL_15692383
EPI_ISL_15691052
EPI_ISL_15691045
EPI_ISL_15692377
EPI_ISL_15692385
EPI_ISL_15691046
EPI_ISL_15692372
EPI_ISL_15691043
EPI_ISL_15691054
EPI_ISL_15692392
EPI_ISL_15691060
EPI_ISL_15691041
EPI_ISL_15692374
EPI_ISL_15692373
EPI_ISL_15692391
EPI_ISL_15692378
EPI_ISL_15692379
EPI_ISL_15692381
EPI_ISL_15692365
EPI_ISL_15692364
EPI_ISL_15692367
EPI_ISL_15692360
EPI_ISL_15691036
EPI_ISL_15692366
EPI_ISL_15692361
EPI_ISL_15691030
EPI_ISL_15692363
EPI_ISL_2201298
EPI_ISL_15692362
EPI_ISL_15690181
EPI_ISL_15691037
EPI_ISL_15692369
EPI_ISL_15691038
EPI_ISL_14010522
EPI_ISL_15692368
EPI_ISL_14010520
EPI_ISL_14010521
EPI_ISL_15690168
EPI_ISL_15691039
EPI_ISL_15692370
EPI_ISL_15692354
EPI_ISL_15691023
EPI_ISL_15692353
EPI_ISL_14010408
EPI_ISL_14010405
EPI_ISL_14010526
EPI_ISL_745470
EPI_ISL_15692356
EPI_ISL_745469
EPI_ISL_14010533
EPI_ISL_745436
EPI_ISL_745431
EPI_ISL_15691025
EPI_ISL_15692355
EPI_ISL_15691496
EPI_ISL_2202579
EPI_ISL_14010534
EPI_ISL_14010536
EPI_ISL_15692350
EPI_ISL_15692352
EPI_ISL_14010537
EPI_ISL_15692351
EPI_ISL_2202583
EPI_ISL_15692357
EPI_ISL_14010416
EPI_ISL_14010418
EPI_ISL_14010417
EPI_ISL_861316
EPI_ISL_15692359
EPI_ISL_15691495
EPI_ISL_15692345
EPI_ISL_15691498
EPI_ISL_14010539
EPI_ISL_15692344
EPI_ISL_15691491
EPI_ISL_15691493
EPI_ISL_15691494
EPI_ISL_15691015
EPI_ISL_15692347
EPI_ISL_15692346
EPI_ISL_15691017
EPI_ISL_15692349
EPI_ISL_15692348
EPI_ISL_15691000
EPI_ISL_15691484
EPI_ISL_15692332
EPI_ISL_15691485
EPI_ISL_15690119
EPI_ISL_15692331
EPI_ISL_2203121
EPI_ISL_15691486
EPI_ISL_2203120
EPI_ISL_15692334
EPI_ISL_15691003
EPI_ISL_2203126
EPI_ISL_15691487
EPI_ISL_2203113
EPI_ISL_15692333
EPI_ISL_2203116
EPI_ISL_854616
EPI_ISL_15691480
EPI_ISL_15691481
EPI_ISL_15691482
EPI_ISL_15692330
EPI_ISL_15691474
EPI_ISL_15691483
EPI_ISL_15691008
EPI_ISL_15692339
EPI_ISL_15692335
EPI_ISL_15691004
EPI_ISL_15691488
EPI_ISL_15691006
EPI_ISL_14010505
EPI_ISL_14010507
EPI_ISL_15692336
EPI_ISL_14010508
EPI_ISL_14010518
EPI_ISL_14010560
EPI_ISL_14010519
EPI_ISL_14010563
EPI_ISL_876616
EPI_ISL_14010440
EPI_ISL_14009226
EPI_ISL_14009221
EPI_ISL_14010450
EPI_ISL_14010453
EPI_ISL_14010454
EPI_ISL_14010455
EPI_ISL_14010420
EPI_ISL_14010425
EPI_ISL_14010548
EPI_ISL_14010421
EPI_ISL_14010422
EPI_ISL_14010423
EPI_ISL_14010426
EPI_ISL_14010547
EPI_ISL_14009203
EPI_ISL_14010429
EPI_ISL_14010430
EPI_ISL_14010551
EPI_ISL_14010431
EPI_ISL_14010432
EPI_ISL_14010436
EPI_ISL_14010435
EPI_ISL_14010437
EPI_ISL_14010499
EPI_ISL_14010497
EPI_ISL_14010461
EPI_ISL_14010393
EPI_ISL_14009127
EPI_ISL_14010468
EPI_ISL_14010463
EPI_ISL_14010465
EPI_ISL_14010467
EPI_ISL_14010481
EPI_ISL_14010474
EPI_ISL_14010397
EPI_ISL_14010399
EPI_ISL_2203950
EPI_ISL_15691005
EPI_ISL_2203908
EPI_ISL_15691489
EPI_ISL_15692338
EPI_ISL_15691490
EPI_ISL_15691473
EPI_ISL_15692320
EPI_ISL_15691475
EPI_ISL_2203980
EPI_ISL_15692323
EPI_ISL_15691476
EPI_ISL_15692322
EPI_ISL_15691478
EPI_ISL_15691470
EPI_ISL_2201341
EPI_ISL_15691471
EPI_ISL_15691472
EPI_ISL_15692329
EPI_ISL_15692328
EPI_ISL_15691477
EPI_ISL_15692325
EPI_ISL_15691479
EPI_ISL_15692327
EPI_ISL_15692326
EPI_ISL_15691469
EPI_ISL_15692310
EPI_ISL_15691463
EPI_ISL_15691454
EPI_ISL_15692300
EPI_ISL_15691464
EPI_ISL_15692312
EPI_ISL_15691465
EPI_ISL_2203996
EPI_ISL_15692311
EPI_ISL_15691460
EPI_ISL_15691452
EPI_ISL_15691461
EPI_ISL_15692318
EPI_ISL_734298
EPI_ISL_15692317
EPI_ISL_15691466
EPI_ISL_15692319
EPI_ISL_15692314
EPI_ISL_15692316
EPI_ISL_15692315
EPI_ISL_966016
EPI_ISL_15691451
EPI_ISL_734291
EPI_ISL_966116
EPI_ISL_2204599
EPI_ISL_15691453
EPI_ISL_15692301
EPI_ISL_15691459
EPI_ISL_15692306
EPI_ISL_15692309
EPI_ISL_15692308
EPI_ISL_15691455
EPI_ISL_15691443
EPI_ISL_15692303
EPI_ISL_15691456
EPI_ISL_15692302
EPI_ISL_15691457
EPI_ISL_15692305
EPI_ISL_15691458
EPI_ISL_15690595
EPI_ISL_15691440
EPI_ISL_15691446
EPI_ISL_15690593
EPI_ISL_15691444
EPI_ISL_994916
EPI_ISL_995116
EPI_ISL_994816
EPI_ISL_15690594
EPI_ISL_15691442
EPI_ISL_15690590
EPI_ISL_15690591
EPI_ISL_15690592
EPI_ISL_15691448
EPI_ISL_15691449
EPI_ISL_15691432
EPI_ISL_15690598
EPI_ISL_15691447
EPI_ISL_15690583
EPI_ISL_15690580
EPI_ISL_2202734
EPI_ISL_2202736
EPI_ISL_2202738
EPI_ISL_15691437
EPI_ISL_2202731
EPI_ISL_15691438
EPI_ISL_15691439
EPI_ISL_2202724
EPI_ISL_2202726
EPI_ISL_2202728
EPI_ISL_2202722
EPI_ISL_15691433
EPI_ISL_2202759
EPI_ISL_2202751
EPI_ISL_2202752
EPI_ISL_2202754
EPI_ISL_15691434
EPI_ISL_15690587
EPI_ISL_2202746
EPI_ISL_2202748
EPI_ISL_2202740
EPI_ISL_2202744
EPI_ISL_15691435
EPI_ISL_15690588
EPI_ISL_15691428
EPI_ISL_15690589
EPI_ISL_15690572
EPI_ISL_15690573
EPI_ISL_2202717
EPI_ISL_15691421
EPI_ISL_15690574
EPI_ISL_15690570
EPI_ISL_15690579
EPI_ISL_15691427
EPI_ISL_15691429
EPI_ISL_15691422
EPI_ISL_15690575
EPI_ISL_15691423
EPI_ISL_15690576
EPI_ISL_15691424
EPI_ISL_15690560
EPI_ISL_15690561
EPI_ISL_1009416
EPI_ISL_15691410
EPI_ISL_15691415
EPI_ISL_15690563
EPI_ISL_15690568
EPI_ISL_15691416
EPI_ISL_15690569
EPI_ISL_2202770
EPI_ISL_15691417
EPI_ISL_2202771
EPI_ISL_15691418
EPI_ISL_15690567
EPI_ISL_15691411
EPI_ISL_2202774
EPI_ISL_2202775
EPI_ISL_15690564
EPI_ISL_15691412
EPI_ISL_15690565
EPI_ISL_15691413
EPI_ISL_2202768
EPI_ISL_15690566
EPI_ISL_15691414
EPI_ISL_2202764
EPI_ISL_15691419
EPI_ISL_15690550
EPI_ISL_2202790
EPI_ISL_15690551
EPI_ISL_15690552
EPI_ISL_15691404
EPI_ISL_2202794
EPI_ISL_2202795
EPI_ISL_15690557
EPI_ISL_2202797
EPI_ISL_15691405
EPI_ISL_15690558
EPI_ISL_2202780
EPI_ISL_15691406
EPI_ISL_15690559
EPI_ISL_1041216
EPI_ISL_15691407
EPI_ISL_2202785
EPI_ISL_15690553
EPI_ISL_2202787
EPI_ISL_15691401
EPI_ISL_15690554
EPI_ISL_15691402
EPI_ISL_15690555
EPI_ISL_15690556
EPI_ISL_15691409
EPI_ISL_15691870
EPI_ISL_15690540
EPI_ISL_15691871
EPI_ISL_15690541
EPI_ISL_15691875
EPI_ISL_15690546
EPI_ISL_15690548
EPI_ISL_15690547
EPI_ISL_5591402
EPI_ISL_2202009
EPI_ISL_15690549
EPI_ISL_15690542
EPI_ISL_15691873
EPI_ISL_15691874
EPI_ISL_15690543
EPI_ISL_15690544
EPI_ISL_15690545
EPI_ISL_15691876
EPI_ISL_15690535
EPI_ISL_15690538
EPI_ISL_15690530
EPI_ISL_15690536
EPI_ISL_5591377
EPI_ISL_15690537
EPI_ISL_15691869
EPI_ISL_15690532
EPI_ISL_15690533
EPI_ISL_15690534
EPI_ISL_15690524
EPI_ISL_15690525
EPI_ISL_15690521
EPI_ISL_15692702
EPI_ISL_15690526
EPI_ISL_2201538
EPI_ISL_15690527
EPI_ISL_15690520
EPI_ISL_2201532
EPI_ISL_15692701
EPI_ISL_15690523
EPI_ISL_15690528
EPI_ISL_15690998
EPI_ISL_15690529
EPI_ISL_2202811
EPI_ISL_15690992
EPI_ISL_15690513
EPI_ISL_15690510
EPI_ISL_15690514
EPI_ISL_2202800
EPI_ISL_2202801
EPI_ISL_2202803
EPI_ISL_2202804
EPI_ISL_15690515
EPI_ISL_15690516
EPI_ISL_15690503
EPI_ISL_15690993
EPI_ISL_15690994
EPI_ISL_15690982
EPI_ISL_15690511
EPI_ISL_15690517
EPI_ISL_15690987
EPI_ISL_15690518
EPI_ISL_15690519
EPI_ISL_15690981
EPI_ISL_15690502
EPI_ISL_15690505
EPI_ISL_15690504
EPI_ISL_15690988
EPI_ISL_15690983
EPI_ISL_15690500
EPI_ISL_15690501
EPI_ISL_15690506
EPI_ISL_15690507
EPI_ISL_15690508
EPI_ISL_15690509
EPI_ISL_15692093
EPI_ISL_2201582
EPI_ISL_5591382
EPI_ISL_15692097
EPI_ISL_2202165
EPI_ISL_2202169
EPI_ISL_15692099
EPI_ISL_15692089
EPI_ISL_15692091
EPI_ISL_15692086
EPI_ISL_15692085
EPI_ISL_15692079
EPI_ISL_15692088
EPI_ISL_15692087
EPI_ISL_15692092
EPI_ISL_15692095
EPI_ISL_15692094
EPI_ISL_15692078
EPI_ISL_15692074
EPI_ISL_15692077
EPI_ISL_15692076
EPI_ISL_15692082
EPI_ISL_15692081
EPI_ISL_15692084
EPI_ISL_15692080
EPI_ISL_15692083
EPI_ISL_15692065
EPI_ISL_15692062
EPI_ISL_15692067
EPI_ISL_15692057
EPI_ISL_15692064
EPI_ISL_15692066
EPI_ISL_15692070
EPI_ISL_15692052
EPI_ISL_15692073
EPI_ISL_15692072
EPI_ISL_15692056
EPI_ISL_15692059
EPI_ISL_15692058
EPI_ISL_15692053
EPI_ISL_15692046
EPI_ISL_15692045
EPI_ISL_15691199
EPI_ISL_15692047
EPI_ISL_15691194
EPI_ISL_15692041
EPI_ISL_15691195
EPI_ISL_15692044
EPI_ISL_15692043
EPI_ISL_15691197
EPI_ISL_15692034
EPI_ISL_15692049
EPI_ISL_15692051
EPI_ISL_1183516
EPI_ISL_15692050
EPI_ISL_15692035
EPI_ISL_15691187
EPI_ISL_15691188
EPI_ISL_15691189
EPI_ISL_15692031
EPI_ISL_15691183
EPI_ISL_15692022
EPI_ISL_15692039
EPI_ISL_15692038
EPI_ISL_15691190
EPI_ISL_15691191
EPI_ISL_15692040
EPI_ISL_15691193
EPI_ISL_15691176
EPI_ISL_15692023
EPI_ISL_15691177
EPI_ISL_1182816
EPI_ISL_15692026
EPI_ISL_1183216
EPI_ISL_15691178
EPI_ISL_15692025
EPI_ISL_15692020
EPI_ISL_15691173
EPI_ISL_15691175
EPI_ISL_15692028
EPI_ISL_2201612
EPI_ISL_15692027
EPI_ISL_15692029
EPI_ISL_15691180
EPI_ISL_15692497
EPI_ISL_15692499
EPI_ISL_15692014
EPI_ISL_15692492
EPI_ISL_15692498
EPI_ISL_15691161
EPI_ISL_15692493
EPI_ISL_15691162
EPI_ISL_15691163
EPI_ISL_15692495
EPI_ISL_15692494
EPI_ISL_15691169
EPI_ISL_15692019
EPI_ISL_15692018
EPI_ISL_15691170
EPI_ISL_15691171
EPI_ISL_15692002
EPI_ISL_15691154
EPI_ISL_15692486
EPI_ISL_15691155
EPI_ISL_15692485
EPI_ISL_15692004
EPI_ISL_15691156
EPI_ISL_15692488
EPI_ISL_15692487
EPI_ISL_15691150
EPI_ISL_15691151
EPI_ISL_1170918
EPI_ISL_14003172
EPI_ISL_14003139
EPI_ISL_14003385
EPI_ISL_14003151
EPI_ISL_14003396
EPI_ISL_14003090
EPI_ISL_15692481
EPI_ISL_14003058
EPI_ISL_14003179
EPI_ISL_14002909
EPI_ISL_14002902
EPI_ISL_14002940
EPI_ISL_14002952
EPI_ISL_14002714
EPI_ISL_14002745
EPI_ISL_14002992
EPI_ISL_15692484
EPI_ISL_15692483
EPI_ISL_15692006
EPI_ISL_15691158
EPI_ISL_15691159
EPI_ISL_15692489
EPI_ISL_15692008
EPI_ISL_15692491
EPI_ISL_15691160
EPI_ISL_14002726
EPI_ISL_15692490
EPI_ISL_14003819
EPI_ISL_15691143
EPI_ISL_15692475
EPI_ISL_14002976
EPI_ISL_14002973
EPI_ISL_14002615
EPI_ISL_2202277
EPI_ISL_15691144
EPI_ISL_14002739
EPI_ISL_15692474
EPI_ISL_15692477
EPI_ISL_15691146
EPI_ISL_2204066
EPI_ISL_15692471
EPI_ISL_14002556
EPI_ISL_14002436
EPI_ISL_14003528
EPI_ISL_14002779
EPI_ISL_14003861
EPI_ISL_14003798
EPI_ISL_15691140
EPI_ISL_15692470
EPI_ISL_15691141
EPI_ISL_14003682
EPI_ISL_15692473
EPI_ISL_15691142
EPI_ISL_15692472
EPI_ISL_15691147
EPI_ISL_15692479
EPI_ISL_15691148
EPI_ISL_15692478
EPI_ISL_15692480
EPI_ISL_15691132
EPI_ISL_15692464
EPI_ISL_15691133
EPI_ISL_15692463
EPI_ISL_2201763
EPI_ISL_15691134
EPI_ISL_15692452
EPI_ISL_15692466
EPI_ISL_15691135
EPI_ISL_15692465
EPI_ISL_2201785
EPI_ISL_2201772
EPI_ISL_15691130
EPI_ISL_14002157
EPI_ISL_15692462
EPI_ISL_14003493
EPI_ISL_15692461
EPI_ISL_15692468
EPI_ISL_14002258
EPI_ISL_15691138
EPI_ISL_15691139
EPI_ISL_15692469
EPI_ISL_15692453
EPI_ISL_15691123
EPI_ISL_15692455
EPI_ISL_15691124
EPI_ISL_15692454
EPI_ISL_15692451
EPI_ISL_15691120
EPI_ISL_15692450
EPI_ISL_15691129
EPI_ISL_15691125
EPI_ISL_15692457
EPI_ISL_15691126
EPI_ISL_15691127
EPI_ISL_15692459
EPI_ISL_15691128
EPI_ISL_15692458
EPI_ISL_15691594
EPI_ISL_15691110
EPI_ISL_15692442
EPI_ISL_15691111
EPI_ISL_15691595
EPI_ISL_15691596
EPI_ISL_15691112
EPI_ISL_15691113
EPI_ISL_15692444
EPI_ISL_15691597
EPI_ISL_15692443
EPI_ISL_15691590
EPI_ISL_15691591
EPI_ISL_15691592
EPI_ISL_15692440
EPI_ISL_15691593
EPI_ISL_15691118
EPI_ISL_15691119
EPI_ISL_15692449
EPI_ISL_15691598
EPI_ISL_15691117
EPI_ISL_15692446
EPI_ISL_15691599
EPI_ISL_15692445
EPI_ISL_15691116
EPI_ISL_15692448
EPI_ISL_15692447
EPI_ISL_15691583
EPI_ISL_15692431
EPI_ISL_15691102
EPI_ISL_15691109
EPI_ISL_15691100
EPI_ISL_15692430
EPI_ISL_15691101
EPI_ISL_15692433
EPI_ISL_15692432
EPI_ISL_15692420
EPI_ISL_15691580
EPI_ISL_15692439
EPI_ISL_15691582
EPI_ISL_15691103
EPI_ISL_15691107
EPI_ISL_15691108
EPI_ISL_15692438
EPI_ISL_15691587
EPI_ISL_15692435
EPI_ISL_15691104
EPI_ISL_15691588
EPI_ISL_15692434
EPI_ISL_15691573
EPI_ISL_15691105
EPI_ISL_15692437
EPI_ISL_15691106
EPI_ISL_15692436
EPI_ISL_15691572
EPI_ISL_15691574
EPI_ISL_15692422
EPI_ISL_15691575
EPI_ISL_15692421
EPI_ISL_15692426
EPI_ISL_15691560
EPI_ISL_15691570
EPI_ISL_15692428
EPI_ISL_15692427
EPI_ISL_15692429
EPI_ISL_15692424
EPI_ISL_15692413
EPI_ISL_15691577
EPI_ISL_15692423
EPI_ISL_15691561
EPI_ISL_15691578
EPI_ISL_15691562
EPI_ISL_15691579
EPI_ISL_15692415
EPI_ISL_15691568
EPI_ISL_15692425
EPI_ISL_15691552
EPI_ISL_15691563
EPI_ISL_15692410
EPI_ISL_2204139
EPI_ISL_15692411
EPI_ISL_15691564
EPI_ISL_15692418
EPI_ISL_15691569
EPI_ISL_15692417
EPI_ISL_15692416
EPI_ISL_14001957
EPI_ISL_15692419
EPI_ISL_15691565
EPI_ISL_15691566
EPI_ISL_15692412
EPI_ISL_15692414
EPI_ISL_15691567
EPI_ISL_2203691
EPI_ISL_15691550
EPI_ISL_15691551
EPI_ISL_15692400
EPI_ISL_15691553
EPI_ISL_15691530
EPI_ISL_15692406
EPI_ISL_15692405
EPI_ISL_15692408
EPI_ISL_15692407
EPI_ISL_15691554
EPI_ISL_15692402
EPI_ISL_15691555
EPI_ISL_15692401
EPI_ISL_15692404
EPI_ISL_15691557
EPI_ISL_15692403
EPI_ISL_15692409
EPI_ISL_15691541
EPI_ISL_15691547
EPI_ISL_15691548
EPI_ISL_15691546
EPI_ISL_2201911
EPI_ISL_15691543
EPI_ISL_2201949
EPI_ISL_15691544
EPI_ISL_15691545
EPI_ISL_15691537
EPI_ISL_14002142
EPI_ISL_15691531
EPI_ISL_14002007
EPI_ISL_15691538
EPI_ISL_15691532
EPI_ISL_15691539
EPI_ISL_15691533
EPI_ISL_15691534
EPI_ISL_15691535
EPI_ISL_15691520
EPI_ISL_15691525
EPI_ISL_15691526
EPI_ISL_15691527
EPI_ISL_15691528
EPI_ISL_1369009
EPI_ISL_15691521
EPI_ISL_15691524
EPI_ISL_15691522
EPI_ISL_1170702
EPI_ISL_15691523
EPI_ISL_15691516
EPI_ISL_15691518
EPI_ISL_15690660
EPI_ISL_15690662
EPI_ISL_15691991
EPI_ISL_15690661
EPI_ISL_15691993
EPI_ISL_15691514
EPI_ISL_15691998
EPI_ISL_2201849
EPI_ISL_15691996
EPI_ISL_2201862
EPI_ISL_15691994
EPI_ISL_15690664
EPI_ISL_15691511
EPI_ISL_15691512
EPI_ISL_15691513
EPI_ISL_15691997
EPI_ISL_15691519
EPI_ISL_15691980
EPI_ISL_15690650
EPI_ISL_15691981
EPI_ISL_15690651
EPI_ISL_15691982
EPI_ISL_15690656
EPI_ISL_15691503
EPI_ISL_15691987
EPI_ISL_15690657
EPI_ISL_15691504
EPI_ISL_2203682
EPI_ISL_2202350
EPI_ISL_15691988
EPI_ISL_15691505
EPI_ISL_15690659
EPI_ISL_15691506
EPI_ISL_15691500
EPI_ISL_15691983
EPI_ISL_15690653
EPI_ISL_15691508
EPI_ISL_15691984
EPI_ISL_15690654
EPI_ISL_15691501
EPI_ISL_2203649
EPI_ISL_15691985
EPI_ISL_15690647
EPI_ISL_15690655
EPI_ISL_15691502
EPI_ISL_15690644
EPI_ISL_15691978
EPI_ISL_15691509
EPI_ISL_15690640
EPI_ISL_15690645
EPI_ISL_15691976
EPI_ISL_1368891
EPI_ISL_15690648
EPI_ISL_15691979
EPI_ISL_15690642
EPI_ISL_15690634
EPI_ISL_15690643
EPI_ISL_15691975
EPI_ISL_15690649
EPI_ISL_15691960
EPI_ISL_15691965
EPI_ISL_2201199
EPI_ISL_15691966
EPI_ISL_15690636
EPI_ISL_15691967
EPI_ISL_15690631
EPI_ISL_15690637
EPI_ISL_15691968
EPI_ISL_15690630
EPI_ISL_15690632
EPI_ISL_15691964
EPI_ISL_15690633
EPI_ISL_15690638
EPI_ISL_15691701
EPI_ISL_15690623
EPI_ISL_15691955
EPI_ISL_15690624
EPI_ISL_15690625
EPI_ISL_15691705
EPI_ISL_15690621
EPI_ISL_15691952
EPI_ISL_15691703
EPI_ISL_15691958
EPI_ISL_15691704
EPI_ISL_15690627
EPI_ISL_15691708
EPI_ISL_15690628
EPI_ISL_15691702
EPI_ISL_15691700
EPI_ISL_15691706
EPI_ISL_15690859
EPI_ISL_15691707
EPI_ISL_15690810
EPI_ISL_15692196
EPI_ISL_15690812
EPI_ISL_15690813
EPI_ISL_15690814
EPI_ISL_15690815
EPI_ISL_15690816
EPI_ISL_15690808
EPI_ISL_15690809
EPI_ISL_15692199
EPI_ISL_15692198
EPI_ISL_15692177
EPI_ISL_15692197
EPI_ISL_15692189
EPI_ISL_15692174
EPI_ISL_15692185
EPI_ISL_15692184
EPI_ISL_15692187
EPI_ISL_15692194
EPI_ISL_15692193
EPI_ISL_15692178
EPI_ISL_15692179
EPI_ISL_15692173
EPI_ISL_15692176
EPI_ISL_15692175
EPI_ISL_15692162
EPI_ISL_15692152
EPI_ISL_15692181
EPI_ISL_15692180
EPI_ISL_15692183
EPI_ISL_2201955
EPI_ISL_15692182
EPI_ISL_15692167
EPI_ISL_15692166
EPI_ISL_15691299
EPI_ISL_15692169
EPI_ISL_15692168
EPI_ISL_15692164
EPI_ISL_15692163
EPI_ISL_15692165
EPI_ISL_15692170
EPI_ISL_15692172
EPI_ISL_2202459
EPI_ISL_15692171
EPI_ISL_15692155
EPI_ISL_15692158
EPI_ISL_15692157
EPI_ISL_15692151
EPI_ISL_15692154
EPI_ISL_15692159
EPI_ISL_15692153
EPI_ISL_15692161
EPI_ISL_15692160
EPI_ISL_15691297
EPI_ISL_15692144
EPI_ISL_15692147
EPI_ISL_15692146
EPI_ISL_15692141
EPI_ISL_15692140
EPI_ISL_15691294
EPI_ISL_15692143
EPI_ISL_15691295
EPI_ISL_15691288
EPI_ISL_15692130
EPI_ISL_15692142
EPI_ISL_15691296
EPI_ISL_15692149
EPI_ISL_15692148
EPI_ISL_15691286
EPI_ISL_15691287
EPI_ISL_2203798
EPI_ISL_15692135
EPI_ISL_15692136
EPI_ISL_15692138
EPI_ISL_15691289
EPI_ISL_15691282
EPI_ISL_15691283
EPI_ISL_15691284
EPI_ISL_15692132
EPI_ISL_15691285
EPI_ISL_15692122
EPI_ISL_15691273
EPI_ISL_15692137
EPI_ISL_15692139
EPI_ISL_15691292
EPI_ISL_15691290
EPI_ISL_15691291
EPI_ISL_15692125
EPI_ISL_15691275
EPI_ISL_15692123
EPI_ISL_1368916
EPI_ISL_15691276
EPI_ISL_15691278
EPI_ISL_15691277
EPI_ISL_15692596
EPI_ISL_15692124
EPI_ISL_15691271
EPI_ISL_1368911
EPI_ISL_15691272
EPI_ISL_15692121
EPI_ISL_15691274
EPI_ISL_15692120
EPI_ISL_15692101
EPI_ISL_15691279
EPI_ISL_15692127
EPI_ISL_15692126
EPI_ISL_15692129
EPI_ISL_15691280
EPI_ISL_15691281
EPI_ISL_15691264
EPI_ISL_15692592
EPI_ISL_15692112
EPI_ISL_15691265
EPI_ISL_15692111
EPI_ISL_15692597
EPI_ISL_15692598
EPI_ISL_15692114
EPI_ISL_15691267
EPI_ISL_15691260
EPI_ISL_15692113
EPI_ISL_15691261
EPI_ISL_15692110
EPI_ISL_15692119
EPI_ISL_15692116
EPI_ISL_15692599
EPI_ISL_15691270
EPI_ISL_15691250
EPI_ISL_15691269
EPI_ISL_15692584
EPI_ISL_15692115
EPI_ISL_15692118
EPI_ISL_15692117
EPI_ISL_15692585
EPI_ISL_15692100
EPI_ISL_15691255
EPI_ISL_15692103
EPI_ISL_15692586
EPI_ISL_15691256
EPI_ISL_15692102
EPI_ISL_15692581
EPI_ISL_1368093
EPI_ISL_15692583
EPI_ISL_15692582
EPI_ISL_15692108
EPI_ISL_15691252
EPI_ISL_15692109
EPI_ISL_15691258
EPI_ISL_15692589
EPI_ISL_15691257
EPI_ISL_15692105
EPI_ISL_15692588
EPI_ISL_1368088
EPI_ISL_15692104
EPI_ISL_15692106
EPI_ISL_15691242
EPI_ISL_1368162
EPI_ISL_15692590
EPI_ISL_15692574
EPI_ISL_15692570
EPI_ISL_15692573
EPI_ISL_15691243
EPI_ISL_15692578
EPI_ISL_15692576
EPI_ISL_15691244
EPI_ISL_15692571
EPI_ISL_15692572
EPI_ISL_15691241
EPI_ISL_15692577
EPI_ISL_15691249
EPI_ISL_15691239
EPI_ISL_15692563
EPI_ISL_1368250
EPI_ISL_15692562
EPI_ISL_15691232
EPI_ISL_15692565
EPI_ISL_15691230
EPI_ISL_15692564
EPI_ISL_15691234
EPI_ISL_1368245
EPI_ISL_15692561
EPI_ISL_15692567
EPI_ISL_1368244
EPI_ISL_15692566
EPI_ISL_15691236
EPI_ISL_15692569
EPI_ISL_1368341
EPI_ISL_15691237
EPI_ISL_15692554
EPI_ISL_15692568
EPI_ISL_1368671
EPI_ISL_15691220
EPI_ISL_1368220
EPI_ISL_1368436
EPI_ISL_15691222
EPI_ISL_15692553
EPI_ISL_15691223
EPI_ISL_15692550
EPI_ISL_15691229
EPI_ISL_15691228
EPI_ISL_15692559
EPI_ISL_15692556
EPI_ISL_15692555
EPI_ISL_15691224
EPI_ISL_15691225
EPI_ISL_15691226
EPI_ISL_15691210
EPI_ISL_15691698
EPI_ISL_15692558
EPI_ISL_15691227
EPI_ISL_15692557
EPI_ISL_15691693
EPI_ISL_1368727
EPI_ISL_15692541
EPI_ISL_15691218
EPI_ISL_15690156
EPI_ISL_15691694
EPI_ISL_1368820
EPI_ISL_15692540
EPI_ISL_15691695
EPI_ISL_1368705
EPI_ISL_15691211
EPI_ISL_15691696
EPI_ISL_15691212
EPI_ISL_15691690
EPI_ISL_15691217
EPI_ISL_15691683
EPI_ISL_15692549
EPI_ISL_15692548
EPI_ISL_15691697
EPI_ISL_15691213
EPI_ISL_15692545
EPI_ISL_15691214
EPI_ISL_15692544
EPI_ISL_8468448
EPI_ISL_15691699
EPI_ISL_15691215
EPI_ISL_15692547
EPI_ISL_15691216
EPI_ISL_15692546
EPI_ISL_15691682
EPI_ISL_15692530
EPI_ISL_15691685
EPI_ISL_15691200
EPI_ISL_15691684
EPI_ISL_15692532
EPI_ISL_15691206
EPI_ISL_15692531
EPI_ISL_15691680
EPI_ISL_15691681
EPI_ISL_15692538
EPI_ISL_15691207
EPI_ISL_15692537
EPI_ISL_15691688
EPI_ISL_8468446
EPI_ISL_15691208
EPI_ISL_15691209
EPI_ISL_15691686
EPI_ISL_15692539
EPI_ISL_15691673
EPI_ISL_15692534
EPI_ISL_15691203
EPI_ISL_15691687
EPI_ISL_15692533
EPI_ISL_15691204
EPI_ISL_15692536
EPI_ISL_15691689
EPI_ISL_15692535
EPI_ISL_15691671
EPI_ISL_15691672
EPI_ISL_15692521
EPI_ISL_15691674
EPI_ISL_15691663
EPI_ISL_15692520
EPI_ISL_13999026
EPI_ISL_15691670
EPI_ISL_15691679
EPI_ISL_15692522
EPI_ISL_15692527
EPI_ISL_15692525
EPI_ISL_15692526
EPI_ISL_15692529
EPI_ISL_15692516
EPI_ISL_15692528
EPI_ISL_15691676
EPI_ISL_15691677
EPI_ISL_15691661
EPI_ISL_15691662
EPI_ISL_15691664
EPI_ISL_15692510
EPI_ISL_15691668
EPI_ISL_15692512
EPI_ISL_15691669
EPI_ISL_13999023
EPI_ISL_15692518
EPI_ISL_15692517
EPI_ISL_15691666
EPI_ISL_15691665
EPI_ISL_15692511
EPI_ISL_15692513
EPI_ISL_15691667
EPI_ISL_15692519
EPI_ISL_15691650
EPI_ISL_15692505
EPI_ISL_15691651
EPI_ISL_15691652
EPI_ISL_15691657
EPI_ISL_15691658
EPI_ISL_13999024
EPI_ISL_13999029
EPI_ISL_13999028
EPI_ISL_13999021
EPI_ISL_13999020
EPI_ISL_13999022
EPI_ISL_13999015
EPI_ISL_13999034
EPI_ISL_13999018
EPI_ISL_13999016
EPI_ISL_13999019
EPI_ISL_13999047
EPI_ISL_13999046
EPI_ISL_13999017
EPI_ISL_13999042
EPI_ISL_13999048
EPI_ISL_13999044
EPI_ISL_13999041
EPI_ISL_13999043
EPI_ISL_13999036
EPI_ISL_13999037
EPI_ISL_13999038
EPI_ISL_13999035
EPI_ISL_15692504
EPI_ISL_15692503
EPI_ISL_15692507
EPI_ISL_15692506
EPI_ISL_15691653
EPI_ISL_15692501
EPI_ISL_15692500
EPI_ISL_15691655
EPI_ISL_15691656
EPI_ISL_15692502
EPI_ISL_15692509
EPI_ISL_15692508
EPI_ISL_15691640
EPI_ISL_15691641
EPI_ISL_15691646
EPI_ISL_15691647
EPI_ISL_15691648
EPI_ISL_15691649
EPI_ISL_15691644
EPI_ISL_15691642
EPI_ISL_15691643
EPI_ISL_15691645
EPI_ISL_15691630
EPI_ISL_15691624
EPI_ISL_15691635
EPI_ISL_15691631
EPI_ISL_15691632
EPI_ISL_15691634
EPI_ISL_15691614
EPI_ISL_15691633
EPI_ISL_15691639
EPI_ISL_15691626
EPI_ISL_15691627
EPI_ISL_15691620
EPI_ISL_13999033
EPI_ISL_15691622
EPI_ISL_15691628
EPI_ISL_15691629
EPI_ISL_15691612
EPI_ISL_15691617
EPI_ISL_15691615
EPI_ISL_15691610
EPI_ISL_15691611
EPI_ISL_15691618
EPI_ISL_15691602
EPI_ISL_15691603
EPI_ISL_15691604
EPI_ISL_15691600
EPI_ISL_1501316
EPI_ISL_13999032
EPI_ISL_15691601
EPI_ISL_15691607
EPI_ISL_13999031
EPI_ISL_15691608
EPI_ISL_13999030
EPI_ISL_16729290
EPI_ISL_8468455
EPI_ISL_16729294
EPI_ISL_8468454
EPI_ISL_15691184
EPI_ISL_8468453
EPI_ISL_15691185
EPI_ISL_8468452
EPI_ISL_15692543
EPI_ISL_15691251
EPI_ISL_15691339
EPI_ISL_15691654
EPI_ISL_15691001
EPI_ISL_15692691
EPI_ISL_15691042
EPI_ISL_13668650
EPI_ISL_15691445
EPI_ISL_15691233
EPI_ISL_15691872
EPI_ISL_15691515
EPI_ISL_15691312
EPI_ISL_15690143
EPI_ISL_13999061
EPI_ISL_15689982
EPI_ISL_15689983
EPI_ISL_15688651
EPI_ISL_13999062
EPI_ISL_13999060
EPI_ISL_15688647
EPI_ISL_15688649
EPI_ISL_15689975
EPI_ISL_15688658
EPI_ISL_15689973
EPI_ISL_15688661
EPI_ISL_15688646
EPI_ISL_15688648
EPI_ISL_15689993
EPI_ISL_15689994
EPI_ISL_15688660
EPI_ISL_15688663
EPI_ISL_15689992
EPI_ISL_15688662
EPI_ISL_15689989
EPI_ISL_15688657
EPI_ISL_15688653
EPI_ISL_15688656
EPI_ISL_15689960
EPI_ISL_15690144
EPI_ISL_15689988
EPI_ISL_15688659
EPI_ISL_13999058
EPI_ISL_15689961
EPI_ISL_13999063
EPI_ISL_15689930
EPI_ISL_15689953
EPI_ISL_15689958
EPI_ISL_15689955
EPI_ISL_15689970
EPI_ISL_15689971
EPI_ISL_15689967
EPI_ISL_15689962
EPI_ISL_13999059
EPI_ISL_15689965
EPI_ISL_15689932
EPI_ISL_13999056
EPI_ISL_13999054
EPI_ISL_13999057
EPI_ISL_15689936
EPI_ISL_15689946
EPI_ISL_15689913
EPI_ISL_15689919
EPI_ISL_15689940
EPI_ISL_15689941
EPI_ISL_15689944
EPI_ISL_13999050
EPI_ISL_13999055
EPI_ISL_15689909
EPI_ISL_13999052
EPI_ISL_13999053
EPI_ISL_15690095
EPI_ISL_15690099
EPI_ISL_15690094
EPI_ISL_15690097
EPI_ISL_15690084
EPI_ISL_15689086
EPI_ISL_15689084
EPI_ISL_15690091
EPI_ISL_15690092
EPI_ISL_15690078
EPI_ISL_15689087
EPI_ISL_15690065
EPI_ISL_15689085
EPI_ISL_15690073
EPI_ISL_15689083
EPI_ISL_15689082
EPI_ISL_15690067
EPI_ISL_15690066
EPI_ISL_15690063
EPI_ISL_15689090
EPI_ISL_15689093
EPI_ISL_15690069
EPI_ISL_15690071
EPI_ISL_15689065
EPI_ISL_15690054
EPI_ISL_15690052
EPI_ISL_15689066
EPI_ISL_15690055
EPI_ISL_15689063
EPI_ISL_15689064
EPI_ISL_15690057
EPI_ISL_15689062
EPI_ISL_15690051
EPI_ISL_15689067
EPI_ISL_15689061
EPI_ISL_15690048
EPI_ISL_15690043
EPI_ISL_15690059
EPI_ISL_15689060
EPI_ISL_1228346
EPI_ISL_15690141
EPI_ISL_15689045
EPI_ISL_15690047
EPI_ISL_15689043
EPI_ISL_15689042
EPI_ISL_15689044
EPI_ISL_15689041
EPI_ISL_15690035
EPI_ISL_15689048
EPI_ISL_15689047
EPI_ISL_15689046
EPI_ISL_15690031
EPI_ISL_15689040
EPI_ISL_15689039
EPI_ISL_15689054
EPI_ISL_15689055
EPI_ISL_15689052
EPI_ISL_15689053
EPI_ISL_15689058
EPI_ISL_15689050
EPI_ISL_15690025
EPI_ISL_15689051
EPI_ISL_15690011
EPI_ISL_15689026
EPI_ISL_15690028
EPI_ISL_15690010
EPI_ISL_15689022
EPI_ISL_15690012
EPI_ISL_15689025
EPI_ISL_15689023
EPI_ISL_15689016
EPI_ISL_15690017
EPI_ISL_15689018
EPI_ISL_15689017
EPI_ISL_15689036
EPI_ISL_15689032
EPI_ISL_15689035
EPI_ISL_15689033
EPI_ISL_15689037
EPI_ISL_15690009
EPI_ISL_15689031
EPI_ISL_15689034
EPI_ISL_15689029
EPI_ISL_15690007
EPI_ISL_15689027
EPI_ISL_15690464
EPI_ISL_15690466
EPI_ISL_15689028
EPI_ISL_15689000
EPI_ISL_15689004
EPI_ISL_15689003
EPI_ISL_15689001
EPI_ISL_15689002
EPI_ISL_15689010
EPI_ISL_15690461
EPI_ISL_15689015
EPI_ISL_15689011
EPI_ISL_15690462
EPI_ISL_15690463
EPI_ISL_15689014
EPI_ISL_15689008
EPI_ISL_15689012
EPI_ISL_15689013
EPI_ISL_15690465
EPI_ISL_15689007
EPI_ISL_15690448
EPI_ISL_15689009
EPI_ISL_15690456
EPI_ISL_15690451
EPI_ISL_15690452
EPI_ISL_15690453
EPI_ISL_15690458
EPI_ISL_15690454
EPI_ISL_15690457
EPI_ISL_15690440
EPI_ISL_15690430
EPI_ISL_15690441
EPI_ISL_15690442
EPI_ISL_15690449
EPI_ISL_15690443
EPI_ISL_15690444
EPI_ISL_15690445
EPI_ISL_15690446
EPI_ISL_15690431
EPI_ISL_15690439
EPI_ISL_15690436
EPI_ISL_15690437
EPI_ISL_15690438
EPI_ISL_15690432
EPI_ISL_15690435
EPI_ISL_15690433
EPI_ISL_15690434
EPI_ISL_15690426
EPI_ISL_15690420
EPI_ISL_15690425
EPI_ISL_15690427
EPI_ISL_15690421
EPI_ISL_15690422
EPI_ISL_15690429
EPI_ISL_15690415
EPI_ISL_15690414
EPI_ISL_15689899
EPI_ISL_15690416
EPI_ISL_15690136
EPI_ISL_15690417
EPI_ISL_15690410
EPI_ISL_15690411
EPI_ISL_15690412
EPI_ISL_15690405
EPI_ISL_15690409
EPI_ISL_15690418
EPI_ISL_15690419
EPI_ISL_15689897
EPI_ISL_15690404
EPI_ISL_15690403
EPI_ISL_15688781
EPI_ISL_15690406
EPI_ISL_15690400
EPI_ISL_15690402
EPI_ISL_15689878
EPI_ISL_15689876
EPI_ISL_15689877
EPI_ISL_15688773
EPI_ISL_15688774
EPI_ISL_15688782
EPI_ISL_15688784
EPI_ISL_15688764
EPI_ISL_15688763
EPI_ISL_15688769
EPI_ISL_15688783
EPI_ISL_15688778
EPI_ISL_15688775
EPI_ISL_15688777
EPI_ISL_15688776
EPI_ISL_15688743
EPI_ISL_15688779
EPI_ISL_15688750
EPI_ISL_15688751
EPI_ISL_15688744
EPI_ISL_15688747
EPI_ISL_15688742
EPI_ISL_15688741
EPI_ISL_15688746
EPI_ISL_15690128
EPI_ISL_15688745
EPI_ISL_15688762
EPI_ISL_15688748
EPI_ISL_15688760
EPI_ISL_15688753
EPI_ISL_15688759
EPI_ISL_15688761
EPI_ISL_15688755
EPI_ISL_15688756
EPI_ISL_15688752
EPI_ISL_15688757
EPI_ISL_15688754
EPI_ISL_15688758
EPI_ISL_15688740
EPI_ISL_15688739
EPI_ISL_15688738
EPI_ISL_15688737
EPI_ISL_15690195
EPI_ISL_15690186
EPI_ISL_15690180
EPI_ISL_15690163
EPI_ISL_15690197
EPI_ISL_15690198
EPI_ISL_15690196
EPI_ISL_15690192
EPI_ISL_15690188
EPI_ISL_15690185
EPI_ISL_15690177
EPI_ISL_15690178
EPI_ISL_15690158
EPI_ISL_15690174
EPI_ISL_15690179
EPI_ISL_15690145
EPI_ISL_1041346
EPI_ISL_15690146
EPI_ISL_15690149
EPI_ISL_15690131
EPI_ISL_15690132
EPI_ISL_15690123
EPI_ISL_15690139
EPI_ISL_15690135
EPI_ISL_15690129
EPI_ISL_15690138
EPI_ISL_15690122
EPI_ISL_15690106
EPI_ISL_15690127
EPI_ISL_15690116
EPI_ISL_15690118
EPI_ISL_15689116
EPI_ISL_15690113
EPI_ISL_15689118
EPI_ISL_15689115
EPI_ISL_15690101
EPI_ISL_15689108
EPI_ISL_15690103
EPI_ISL_15690104
EPI_ISL_15689102
EPI_ISL_15689100
EPI_ISL_15689110
EPI_ISL_15689113
EPI_ISL_15689106
EPI_ISL_15688683
EPI_ISL_15688674
EPI_ISL_15688672
EPI_ISL_15688670
EPI_ISL_15688671
EPI_ISL_15688673
EPI_ISL_15688682
EPI_ISL_15689998
EPI_ISL_15689995
EPI_ISL_15688666
EPI_ISL_15688681
EPI_ISL_15688677
EPI_ISL_15688676
EPI_ISL_15688678
EPI_ISL_15688679
EPI_ISL_15688891
EPI_ISL_15688890
EPI_ISL_15688892
EPI_ISL_15688893
EPI_ISL_15688888
EPI_ISL_15688884
EPI_ISL_15688887
EPI_ISL_15688886
EPI_ISL_15688889
EPI_ISL_15688898
EPI_ISL_15688896
EPI_ISL_15688881
EPI_ISL_15688895
EPI_ISL_15688897
EPI_ISL_15688899
EPI_ISL_15688869
EPI_ISL_15688870
EPI_ISL_15688868
EPI_ISL_15688872
EPI_ISL_15688871
EPI_ISL_15688863
EPI_ISL_15688876
EPI_ISL_15688862
EPI_ISL_15688874
EPI_ISL_15688865
EPI_ISL_15688867
EPI_ISL_15688875
EPI_ISL_15688866
EPI_ISL_15688880
EPI_ISL_15688878
EPI_ISL_15688873
EPI_ISL_15688877
EPI_ISL_15688879
EPI_ISL_15688850
EPI_ISL_15688846
EPI_ISL_15688849
EPI_ISL_15688848
EPI_ISL_15688847
EPI_ISL_15688841
EPI_ISL_15688840
EPI_ISL_15688843
EPI_ISL_15688842
EPI_ISL_15688845
EPI_ISL_15688844
EPI_ISL_15688860
EPI_ISL_15688853
EPI_ISL_15688855
EPI_ISL_15688852
EPI_ISL_15688851
EPI_ISL_15688857
EPI_ISL_15688854
EPI_ISL_15688856
EPI_ISL_15688827
EPI_ISL_15688826
EPI_ISL_15688823
EPI_ISL_15688829
EPI_ISL_15688828
EPI_ISL_15688821
EPI_ISL_15688820
EPI_ISL_15688822
EPI_ISL_15688825
EPI_ISL_15688824
EPI_ISL_15688837
EPI_ISL_15688838
EPI_ISL_15688839
EPI_ISL_15688830
EPI_ISL_15688832
EPI_ISL_15688831
EPI_ISL_15688834
EPI_ISL_15688836
EPI_ISL_15688835
EPI_ISL_15688805
EPI_ISL_15688809
EPI_ISL_15688804
EPI_ISL_15688815
EPI_ISL_15688817
EPI_ISL_15688807
EPI_ISL_15688806
EPI_ISL_15688808
EPI_ISL_15688801
EPI_ISL_15688800
EPI_ISL_15688803
EPI_ISL_15688802
EPI_ISL_15688816
EPI_ISL_15688818
EPI_ISL_15688819
EPI_ISL_15688810
EPI_ISL_15688812
EPI_ISL_15688811
EPI_ISL_15688814
EPI_ISL_15690295
EPI_ISL_15690296
EPI_ISL_15690298
EPI_ISL_15690293
EPI_ISL_15690286
EPI_ISL_15690287
EPI_ISL_15690288
EPI_ISL_15690290
EPI_ISL_15690281
EPI_ISL_15690282
EPI_ISL_15690283
EPI_ISL_15690289
EPI_ISL_15690291
EPI_ISL_15689285
EPI_ISL_15690275
EPI_ISL_15690277
EPI_ISL_15689284
EPI_ISL_15689288
EPI_ISL_15689289
EPI_ISL_15690270
EPI_ISL_15690271
EPI_ISL_15689287
EPI_ISL_15690272
EPI_ISL_15690278
EPI_ISL_15689295
EPI_ISL_15689282
EPI_ISL_15690279
EPI_ISL_14209244
EPI_ISL_15689280
EPI_ISL_15690263
EPI_ISL_14209270
EPI_ISL_15689297
EPI_ISL_15690264
EPI_ISL_15689294
EPI_ISL_15690265
EPI_ISL_15690266
EPI_ISL_15690260
EPI_ISL_15689298
EPI_ISL_15690261
EPI_ISL_15689299
EPI_ISL_15690262
EPI_ISL_15689292
EPI_ISL_15690267
EPI_ISL_15689290
EPI_ISL_15690269
EPI_ISL_15689263
EPI_ISL_15690253
EPI_ISL_15689261
EPI_ISL_15689267
EPI_ISL_15689268
EPI_ISL_15689265
EPI_ISL_15689266
EPI_ISL_15690251
EPI_ISL_15689259
EPI_ISL_15689273
EPI_ISL_15689274
EPI_ISL_15689275
EPI_ISL_15689272
EPI_ISL_15689269
EPI_ISL_15690243
EPI_ISL_15690244
EPI_ISL_15689278
EPI_ISL_15689279
EPI_ISL_15689277
EPI_ISL_15690249
EPI_ISL_15689270
EPI_ISL_15690245
EPI_ISL_15689271
EPI_ISL_15690247
EPI_ISL_15690233
EPI_ISL_15689257
EPI_ISL_15690230
EPI_ISL_15690239
EPI_ISL_15690234
EPI_ISL_15690235
EPI_ISL_15690236
EPI_ISL_15690237
EPI_ISL_15690220
EPI_ISL_15690221
EPI_ISL_15690222
EPI_ISL_15690224
EPI_ISL_15689255
EPI_ISL_15690227
EPI_ISL_15690228
EPI_ISL_15690223
EPI_ISL_15690225
EPI_ISL_15690215
EPI_ISL_15690210
EPI_ISL_15690211
EPI_ISL_15690216
EPI_ISL_15690212
EPI_ISL_15690214
EPI_ISL_15690207
EPI_ISL_15690201
EPI_ISL_15690202
EPI_ISL_15690203
EPI_ISL_15690204
EPI_ISL_14209207
EPI_ISL_14209231
EPI_ISL_14209495
EPI_ISL_14209224
EPI_ISL_14209360
EPI_ISL_15688791
EPI_ISL_15688795
EPI_ISL_15688792
EPI_ISL_15688794
EPI_ISL_15688786
EPI_ISL_15688785
EPI_ISL_15688788
EPI_ISL_15688787
EPI_ISL_15688789
EPI_ISL_15688797
EPI_ISL_15688798
EPI_ISL_15688796
EPI_ISL_15688799
EPI_ISL_15689863
EPI_ISL_15689855
EPI_ISL_15689871
EPI_ISL_15689866
EPI_ISL_15689868
EPI_ISL_15688991
EPI_ISL_15688990
EPI_ISL_15689840
EPI_ISL_15688993
EPI_ISL_15688992
EPI_ISL_15689839
EPI_ISL_15688984
EPI_ISL_15688983
EPI_ISL_15688986
EPI_ISL_15689849
EPI_ISL_15689831
EPI_ISL_15688985
EPI_ISL_15688987
EPI_ISL_15688989
EPI_ISL_15689835
EPI_ISL_15689843
EPI_ISL_15688995
EPI_ISL_15688998
EPI_ISL_15688994
EPI_ISL_15688971
EPI_ISL_15688997
EPI_ISL_15688996
EPI_ISL_15689847
EPI_ISL_15688999
EPI_ISL_15689848
EPI_ISL_15688970
EPI_ISL_14209497
EPI_ISL_14209436
EPI_ISL_14209429
EPI_ISL_14209551
EPI_ISL_14209331
EPI_ISL_14209815
EPI_ISL_14209729
EPI_ISL_14209821
EPI_ISL_14209798
EPI_ISL_14209799
EPI_ISL_14209676
EPI_ISL_14209754
EPI_ISL_14209753
EPI_ISL_15688965
EPI_ISL_14209768
EPI_ISL_14209742
EPI_ISL_14209769
EPI_ISL_15689819
EPI_ISL_15688969
EPI_ISL_15689810
EPI_ISL_15327821
EPI_ISL_15688962
EPI_ISL_15689811
EPI_ISL_15688963
EPI_ISL_15688981
EPI_ISL_15689815
EPI_ISL_15688967
EPI_ISL_15688980
EPI_ISL_15688982
EPI_ISL_15688977
EPI_ISL_15688973
EPI_ISL_15688972
EPI_ISL_15688976
EPI_ISL_15688979
EPI_ISL_15689824
EPI_ISL_15688948
EPI_ISL_15688943
EPI_ISL_15688947
EPI_ISL_15688944
EPI_ISL_15688940
EPI_ISL_15688946
EPI_ISL_15688945
EPI_ISL_15688950
EPI_ISL_15688960
EPI_ISL_15688955
EPI_ISL_15327512
EPI_ISL_15688953
EPI_ISL_15688958
EPI_ISL_15688957
EPI_ISL_15688951
EPI_ISL_15688952
EPI_ISL_15688954
EPI_ISL_15688956
EPI_ISL_15688926
EPI_ISL_15688925
EPI_ISL_15688929
EPI_ISL_15688928
EPI_ISL_15688927
EPI_ISL_15688920
EPI_ISL_15688922
EPI_ISL_15688921
EPI_ISL_15688924
EPI_ISL_15688936
EPI_ISL_15688923
EPI_ISL_15688937
EPI_ISL_15688930
EPI_ISL_15688933
EPI_ISL_15688939
EPI_ISL_15688906
EPI_ISL_15688938
EPI_ISL_15688931
EPI_ISL_15688903
EPI_ISL_15688907
EPI_ISL_15688935
EPI_ISL_15688934
EPI_ISL_15688905
EPI_ISL_15688919
EPI_ISL_15688904
EPI_ISL_15327898
EPI_ISL_15688908
EPI_ISL_15688909
EPI_ISL_15688900
EPI_ISL_15688910
EPI_ISL_15688915
EPI_ISL_15688917
EPI_ISL_15688914
EPI_ISL_15688916
EPI_ISL_15688918
EPI_ISL_15688911
EPI_ISL_15688913
EPI_ISL_15688912
EPI_ISL_15690393
EPI_ISL_15690397
EPI_ISL_15690398
EPI_ISL_15690391
EPI_ISL_15690392
EPI_ISL_15690386
EPI_ISL_15690394
EPI_ISL_15690376
EPI_ISL_15690380
EPI_ISL_15690381
EPI_ISL_15690389
EPI_ISL_15690383
EPI_ISL_15690365
EPI_ISL_15690354
EPI_ISL_15690388
EPI_ISL_15690373
EPI_ISL_15690378
EPI_ISL_15690390
EPI_ISL_15690371
EPI_ISL_15690375
EPI_ISL_15690370
EPI_ISL_15690372
EPI_ISL_15690377
EPI_ISL_15690363
EPI_ISL_15690379
EPI_ISL_15690362
EPI_ISL_15690340
EPI_ISL_15690360
EPI_ISL_15690359
EPI_ISL_15690366
EPI_ISL_15690368
EPI_ISL_15690369
EPI_ISL_15690351
EPI_ISL_15690355
EPI_ISL_15690353
EPI_ISL_15690350
EPI_ISL_15690348
EPI_ISL_15690357
EPI_ISL_15690331
EPI_ISL_15690341
EPI_ISL_15690342
EPI_ISL_15690349
EPI_ISL_15690344
EPI_ISL_15690334
EPI_ISL_15690347
EPI_ISL_15690330
EPI_ISL_15690336
EPI_ISL_15690337
EPI_ISL_15690338
EPI_ISL_15690339
EPI_ISL_15690333
EPI_ISL_15689336
EPI_ISL_15689338
EPI_ISL_15689335
EPI_ISL_15690324
EPI_ISL_15690320
EPI_ISL_15690321
EPI_ISL_15690327
EPI_ISL_15690322
EPI_ISL_15690323
EPI_ISL_15690325
EPI_ISL_15689315
EPI_ISL_5604839
EPI_ISL_5604838
EPI_ISL_5604837
EPI_ISL_5604836
EPI_ISL_15690310
EPI_ISL_15689322
EPI_ISL_15690312
EPI_ISL_5604835
EPI_ISL_15689320
EPI_ISL_15689321
EPI_ISL_15689319
EPI_ISL_15690315
EPI_ISL_15690317
EPI_ISL_15690313
EPI_ISL_15690318
EPI_ISL_5604832
EPI_ISL_15690308
EPI_ISL_15690319
EPI_ISL_5604831
EPI_ISL_15689331
EPI_ISL_15689314
EPI_ISL_15689330
EPI_ISL_15690304
EPI_ISL_15689333
EPI_ISL_15689334
EPI_ISL_15690306
EPI_ISL_15689332
EPI_ISL_5604829
EPI_ISL_15690307
EPI_ISL_5604828
EPI_ISL_5604827
EPI_ISL_15689300
EPI_ISL_5604826
EPI_ISL_5604824
EPI_ISL_15689326
EPI_ISL_15689301
EPI_ISL_15689325
EPI_ISL_15689328
EPI_ISL_15689329
EPI_ISL_5604823
EPI_ISL_15689311
EPI_ISL_15689312
EPI_ISL_15689310
EPI_ISL_15689309
EPI_ISL_15689307
EPI_ISL_15689302
EPI_ISL_15689303
EPI_ISL_15689308
EPI_ISL_15689861
EPI_ISL_5604858
EPI_ISL_5604857
EPI_ISL_5604856
EPI_ISL_15690218
EPI_ISL_15689088
EPI_ISL_5604855
EPI_ISL_15689089
EPI_ISL_5604854
EPI_ISL_5604853
EPI_ISL_5604852
EPI_ISL_5604851
EPI_ISL_15690455
EPI_ISL_5604850
EPI_ISL_15688664
EPI_ISL_13983818
EPI_ISL_5604849
EPI_ISL_5604847
EPI_ISL_15690246
EPI_ISL_15688959
EPI_ISL_5604844
EPI_ISL_5604843
EPI_ISL_5604842
EPI_ISL_5604860
EPI_ISL_14210209
EPI_ISL_5604864
EPI_ISL_5604863
EPI_ISL_5604862
EPI_ISL_5604861
EPI_ISL_15327836
EPI_ISL_15327839
EPI_ISL_15327841
EPI_ISL_15327835
EPI_ISL_15327833
EPI_ISL_15327831
EPI_ISL_15327832
EPI_ISL_15327826
EPI_ISL_15327827
EPI_ISL_15327825
EPI_ISL_15327822
EPI_ISL_15327816
EPI_ISL_15327820
EPI_ISL_15327829
EPI_ISL_15327828
EPI_ISL_15327830
EPI_ISL_15327815
EPI_ISL_15327819
EPI_ISL_15327813
EPI_ISL_15327814
EPI_ISL_15327812
EPI_ISL_15327817
EPI_ISL_15327804
EPI_ISL_15327802
EPI_ISL_15327803
EPI_ISL_15327800
EPI_ISL_15327801
EPI_ISL_15327808
EPI_ISL_15327807
EPI_ISL_14209963
EPI_ISL_15327758
EPI_ISL_15327756
EPI_ISL_15327745
EPI_ISL_15327757
EPI_ISL_15327755
EPI_ISL_14210048
EPI_ISL_15327763
EPI_ISL_15327764
EPI_ISL_15327762
EPI_ISL_15327760
EPI_ISL_15327749
EPI_ISL_15327747
EPI_ISL_15327748
EPI_ISL_15327743
EPI_ISL_15327746
EPI_ISL_15327744
EPI_ISL_15327738
EPI_ISL_15327752
EPI_ISL_15327753
EPI_ISL_15327750
EPI_ISL_15327751
EPI_ISL_15327739
EPI_ISL_15327735
EPI_ISL_15327736
EPI_ISL_15327734
EPI_ISL_15327732
EPI_ISL_15327733
EPI_ISL_15327741
EPI_ISL_15327742
EPI_ISL_15327724
EPI_ISL_4150559
EPI_ISL_15327740
EPI_ISL_15327727
EPI_ISL_14210362
EPI_ISL_14210475
EPI_ISL_15327728
EPI_ISL_15327725
EPI_ISL_15327726
EPI_ISL_15327723
EPI_ISL_15327721
EPI_ISL_15327722
EPI_ISL_15327729
EPI_ISL_15327731
EPI_ISL_15327798
EPI_ISL_15327799
EPI_ISL_14210303
EPI_ISL_14209968
EPI_ISL_14210163
EPI_ISL_14210117
EPI_ISL_14210198
EPI_ISL_14210534
EPI_ISL_14210185
EPI_ISL_14210248
EPI_ISL_14210267
EPI_ISL_14210268
EPI_ISL_14210451
EPI_ISL_14210452
EPI_ISL_14210324
EPI_ISL_14210468
EPI_ISL_14210404
EPI_ISL_14210316
EPI_ISL_14210428
EPI_ISL_14210431
EPI_ISL_13978993
EPI_ISL_15327789
EPI_ISL_15327787
EPI_ISL_15327888
EPI_ISL_15327796
EPI_ISL_15327797
EPI_ISL_1478297
EPI_ISL_15327792
EPI_ISL_15327790
EPI_ISL_15327791
EPI_ISL_15327776
EPI_ISL_15327777
EPI_ISL_15327785
EPI_ISL_15327786
EPI_ISL_15327784
EPI_ISL_729316
EPI_ISL_15327769
EPI_ISL_15327767
EPI_ISL_729307
EPI_ISL_15327774
EPI_ISL_15327775
EPI_ISL_15327772
EPI_ISL_15327773
EPI_ISL_15327770
EPI_ISL_15328204
EPI_ISL_15328209
EPI_ISL_15328208
EPI_ISL_15328207
EPI_ISL_15328205
EPI_ISL_15328206
EPI_ISL_15328214
EPI_ISL_15328215
EPI_ISL_15328212
EPI_ISL_15328213
EPI_ISL_15328210
EPI_ISL_15328211
EPI_ISL_729279
EPI_ISL_15328203
EPI_ISL_15328201
EPI_ISL_729292
EPI_ISL_729291
EPI_ISL_729282
EPI_ISL_15328202
EPI_ISL_15328200
EPI_ISL_15328250
EPI_ISL_15328249
EPI_ISL_15328241
EPI_ISL_15328251
EPI_ISL_15328246
EPI_ISL_15328252
EPI_ISL_15328240
EPI_ISL_15328238
EPI_ISL_15328239
EPI_ISL_15328247
EPI_ISL_15328248
EPI_ISL_15328245
EPI_ISL_15328243
EPI_ISL_15328244
EPI_ISL_15328242
EPI_ISL_15328229
EPI_ISL_15328227
EPI_ISL_15328237
EPI_ISL_15328228
EPI_ISL_15328234
EPI_ISL_15328235
EPI_ISL_15328236
EPI_ISL_15328232
EPI_ISL_15328233
EPI_ISL_15328230
EPI_ISL_15328231
EPI_ISL_1170698
EPI_ISL_15328218
EPI_ISL_15328219
EPI_ISL_15328216
EPI_ISL_15328217
EPI_ISL_15328226
EPI_ISL_15328225
EPI_ISL_15328223
EPI_ISL_15328224
EPI_ISL_15328173
EPI_ISL_15328221
EPI_ISL_15328171
EPI_ISL_15328222
EPI_ISL_15328220
EPI_ISL_15328174
EPI_ISL_15328172
EPI_ISL_15328170
EPI_ISL_15328179
EPI_ISL_15328161
EPI_ISL_15328169
EPI_ISL_15328177
EPI_ISL_15328176
EPI_ISL_15328163
EPI_ISL_15328178
EPI_ISL_15328175
EPI_ISL_15328162
EPI_ISL_15328166
EPI_ISL_15328160
EPI_ISL_15328168
EPI_ISL_15328151
EPI_ISL_15328167
EPI_ISL_15328164
EPI_ISL_15328150
EPI_ISL_15328159
EPI_ISL_15328165
EPI_ISL_15328153
EPI_ISL_15328152
EPI_ISL_15328157
EPI_ISL_15328158
EPI_ISL_15328155
EPI_ISL_15328156
EPI_ISL_15328139
EPI_ISL_15328154
EPI_ISL_15328140
EPI_ISL_15328141
EPI_ISL_15328149
EPI_ISL_15328148
EPI_ISL_15328146
EPI_ISL_15328199
EPI_ISL_15328147
EPI_ISL_15328144
EPI_ISL_15328193
EPI_ISL_15328145
EPI_ISL_15328142
EPI_ISL_15328143
EPI_ISL_15328195
EPI_ISL_15328196
EPI_ISL_15328194
EPI_ISL_15328191
EPI_ISL_15328192
EPI_ISL_15328190
EPI_ISL_15328184
EPI_ISL_15328197
EPI_ISL_15328198
EPI_ISL_15328181
EPI_ISL_15328182
EPI_ISL_15328183
EPI_ISL_15328180
EPI_ISL_15328188
EPI_ISL_15328189
EPI_ISL_15328186
EPI_ISL_15328187
EPI_ISL_15327713
EPI_ISL_15327715
EPI_ISL_15327716
EPI_ISL_15327714
EPI_ISL_15327712
EPI_ISL_15327710
EPI_ISL_15327711
EPI_ISL_15327719
EPI_ISL_15327720
EPI_ISL_15327705
EPI_ISL_13977433
EPI_ISL_15327706
EPI_ISL_15327701
EPI_ISL_15327708
EPI_ISL_15327635
EPI_ISL_13977669
EPI_ISL_15327702
EPI_ISL_13978537
EPI_ISL_13977689
EPI_ISL_15327700
EPI_ISL_15327707
EPI_ISL_15327627
EPI_ISL_15327638
EPI_ISL_15327637
EPI_ISL_15327636
EPI_ISL_15327634
EPI_ISL_15327642
EPI_ISL_15327628
EPI_ISL_15327620
EPI_ISL_15327629
EPI_ISL_15327618
EPI_ISL_15327624
EPI_ISL_15327625
EPI_ISL_15327623
EPI_ISL_15327613
EPI_ISL_15327614
EPI_ISL_15327612
EPI_ISL_15327610
EPI_ISL_15327600
EPI_ISL_15327687
EPI_ISL_15327609
EPI_ISL_15327677
EPI_ISL_15327682
EPI_ISL_15327678
EPI_ISL_15327686
EPI_ISL_15327680
EPI_ISL_15327674
EPI_ISL_15327684
EPI_ISL_15327685
EPI_ISL_15327681
EPI_ISL_15327669
EPI_ISL_15327666
EPI_ISL_15327667
EPI_ISL_15327673
EPI_ISL_15327675
EPI_ISL_15327655
EPI_ISL_15327659
EPI_ISL_15327664
EPI_ISL_15327658
EPI_ISL_13977469
EPI_ISL_15327656
EPI_ISL_15327661
EPI_ISL_15327662
EPI_ISL_15327648
EPI_ISL_15327663
EPI_ISL_15327660
EPI_ISL_15327646
EPI_ISL_15327654
EPI_ISL_15327652
EPI_ISL_13977709
EPI_ISL_15327688
EPI_ISL_15327696
EPI_ISL_15327695
EPI_ISL_15327689
EPI_ISL_15327698
EPI_ISL_1397627
EPI_ISL_15327693
EPI_ISL_15327694
EPI_ISL_15328138
EPI_ISL_15327691
EPI_ISL_15328128
EPI_ISL_15328129
EPI_ISL_15328130
EPI_ISL_15328137
EPI_ISL_15328135
EPI_ISL_15328136
EPI_ISL_15328133
EPI_ISL_15328134
EPI_ISL_15328117
EPI_ISL_15328131
EPI_ISL_15328132
EPI_ISL_15328119
EPI_ISL_15328118
EPI_ISL_15328126
EPI_ISL_15328127
EPI_ISL_15328124
EPI_ISL_15328125
EPI_ISL_15328122
EPI_ISL_15328123
EPI_ISL_15328120
EPI_ISL_15328121
EPI_ISL_15328108
EPI_ISL_15328106
EPI_ISL_15328109
EPI_ISL_15328107
EPI_ISL_13977598
EPI_ISL_13977590
EPI_ISL_7159609
EPI_ISL_7159603
EPI_ISL_7159605
EPI_ISL_15328115
EPI_ISL_15328116
EPI_ISL_15328113
EPI_ISL_15328114
EPI_ISL_13977498
EPI_ISL_13977493
EPI_ISL_13977492
EPI_ISL_13977495
EPI_ISL_13978356
EPI_ISL_13977045
EPI_ISL_15328111
EPI_ISL_15328110
EPI_ISL_15328112
EPI_ISL_15328104
EPI_ISL_15328103
EPI_ISL_15328105
EPI_ISL_15328102
EPI_ISL_15328100
EPI_ISL_15328101
EPI_ISL_15328052
EPI_ISL_15328053
EPI_ISL_15328050
EPI_ISL_15328051
EPI_ISL_15328058
EPI_ISL_15328059
EPI_ISL_15328054
EPI_ISL_15328056
EPI_ISL_15328057
EPI_ISL_15328055
EPI_ISL_15328041
EPI_ISL_15328042
EPI_ISL_15328040
EPI_ISL_15328030
EPI_ISL_15328049
EPI_ISL_15328047
EPI_ISL_15328048
EPI_ISL_15328044
EPI_ISL_15328045
EPI_ISL_15328031
EPI_ISL_15328046
EPI_ISL_15328043
EPI_ISL_15328029
EPI_ISL_15328038
EPI_ISL_15328039
EPI_ISL_15328036
EPI_ISL_15328037
EPI_ISL_15328034
EPI_ISL_15328035
EPI_ISL_15328032
EPI_ISL_15328033
EPI_ISL_15328018
EPI_ISL_15328019
EPI_ISL_15328020
EPI_ISL_15328027
EPI_ISL_15328028
EPI_ISL_15328025
EPI_ISL_15328023
EPI_ISL_15328026
EPI_ISL_15328024
EPI_ISL_15328021
EPI_ISL_15328022
EPI_ISL_15328075
EPI_ISL_15328096
EPI_ISL_15328097
EPI_ISL_15328094
EPI_ISL_15328095
EPI_ISL_15328098
EPI_ISL_15328092
EPI_ISL_15328093
EPI_ISL_15328090
EPI_ISL_15328091
EPI_ISL_15328099
EPI_ISL_15328086
EPI_ISL_15328085
EPI_ISL_15328083
EPI_ISL_15328084
EPI_ISL_15328081
EPI_ISL_15328082
EPI_ISL_15328080
EPI_ISL_15328089
EPI_ISL_15328087
EPI_ISL_15328076
EPI_ISL_15328088
EPI_ISL_15328074
EPI_ISL_15328072
EPI_ISL_15328073
EPI_ISL_15328070
EPI_ISL_15328071
EPI_ISL_15328078
EPI_ISL_15328079
EPI_ISL_15328077
EPI_ISL_15328063
EPI_ISL_15328064
EPI_ISL_15328061
EPI_ISL_15328062
EPI_ISL_15328060
EPI_ISL_15328069
EPI_ISL_15328067
EPI_ISL_15328068
EPI_ISL_15328065
EPI_ISL_15328066
EPI_ISL_15327507
EPI_ISL_15327998
EPI_ISL_15327519
EPI_ISL_15327511
EPI_ISL_15327515
EPI_ISL_15327999
EPI_ISL_15327996
EPI_ISL_15327997
EPI_ISL_15327503
EPI_ISL_15327508
EPI_ISL_15327505
EPI_ISL_15327989
EPI_ISL_15327988
EPI_ISL_15327995
EPI_ISL_15327987
EPI_ISL_15327504
EPI_ISL_15327985
EPI_ISL_15327502
EPI_ISL_16729445
EPI_ISL_15327986
EPI_ISL_15327994
EPI_ISL_15327992
EPI_ISL_16729449
EPI_ISL_15327993
EPI_ISL_15327990
EPI_ISL_15327991
EPI_ISL_15327978
EPI_ISL_15327979
EPI_ISL_15327976
EPI_ISL_15327977
EPI_ISL_15327974
EPI_ISL_15327982
EPI_ISL_15327975
EPI_ISL_15327983
EPI_ISL_15327980
EPI_ISL_15327500
EPI_ISL_15327984
EPI_ISL_15327963
EPI_ISL_15327981
EPI_ISL_15327966
EPI_ISL_15327969
EPI_ISL_15327967
EPI_ISL_15327968
EPI_ISL_15327965
EPI_ISL_15327972
EPI_ISL_15327973
EPI_ISL_15327964
EPI_ISL_15327553
EPI_ISL_15327970
EPI_ISL_15327971
EPI_ISL_16729462
EPI_ISL_15327559
EPI_ISL_15327557
EPI_ISL_15327565
EPI_ISL_15327548
EPI_ISL_15327566
EPI_ISL_15327563
EPI_ISL_15327545
EPI_ISL_15327561
EPI_ISL_15327562
EPI_ISL_15327560
EPI_ISL_15327547
EPI_ISL_15327549
EPI_ISL_15327546
EPI_ISL_15327554
EPI_ISL_15327555
EPI_ISL_15327537
EPI_ISL_15327552
EPI_ISL_15327550
EPI_ISL_15327544
EPI_ISL_15327523
EPI_ISL_15327540
EPI_ISL_15327525
EPI_ISL_15327530
EPI_ISL_15327895
EPI_ISL_15327594
EPI_ISL_15327896
EPI_ISL_15327589
EPI_ISL_15327590
EPI_ISL_15327591
EPI_ISL_15327598
EPI_ISL_15327596
EPI_ISL_15327597
EPI_ISL_15327588
EPI_ISL_15327595
EPI_ISL_15327585
EPI_ISL_15327584
EPI_ISL_15327576
EPI_ISL_15327578
EPI_ISL_15328008
EPI_ISL_15327579
EPI_ISL_15327582
EPI_ISL_15327586
EPI_ISL_15327581
EPI_ISL_15327574
EPI_ISL_15327567
EPI_ISL_15327568
EPI_ISL_15327577
EPI_ISL_15328009
EPI_ISL_15327572
EPI_ISL_15327573
EPI_ISL_15328007
EPI_ISL_15328015
EPI_ISL_15328014
EPI_ISL_15328016
EPI_ISL_15328017
EPI_ISL_15328013
EPI_ISL_15328010
EPI_ISL_15328012
EPI_ISL_15328011
EPI_ISL_15328005
EPI_ISL_15328001
EPI_ISL_15328006
EPI_ISL_15328002
EPI_ISL_15328003
EPI_ISL_15328000
EPI_ISL_15327489
EPI_ISL_15327901
EPI_ISL_15327912
EPI_ISL_15327484
EPI_ISL_15327913
EPI_ISL_15327911
EPI_ISL_15327916
EPI_ISL_15327918
EPI_ISL_15327919
EPI_ISL_15327917
EPI_ISL_15327904
EPI_ISL_15327958
EPI_ISL_15327902
EPI_ISL_15327900
EPI_ISL_15327908
EPI_ISL_15327909
EPI_ISL_15327907
EPI_ISL_15327906
EPI_ISL_15327959
EPI_ISL_15327956
EPI_ISL_15327957
EPI_ISL_15327954
EPI_ISL_15327955
EPI_ISL_15327952
EPI_ISL_15327953
EPI_ISL_15327961
EPI_ISL_15327962
EPI_ISL_15327960
EPI_ISL_15327947
EPI_ISL_15327948
EPI_ISL_15327945
EPI_ISL_15327946
EPI_ISL_15327943
EPI_ISL_15327944
EPI_ISL_15327941
EPI_ISL_15327942
EPI_ISL_15327949
EPI_ISL_15327950
EPI_ISL_15327951
EPI_ISL_15327936
EPI_ISL_15327937
EPI_ISL_15327934
EPI_ISL_16729410
EPI_ISL_15327927
EPI_ISL_15327935
EPI_ISL_15327932
EPI_ISL_15327933
EPI_ISL_15327930
EPI_ISL_15327931
EPI_ISL_15327939
EPI_ISL_15327938
EPI_ISL_15327940
EPI_ISL_15327926
EPI_ISL_15327923
EPI_ISL_15327924
EPI_ISL_15327921
EPI_ISL_15327922
EPI_ISL_15327920
EPI_ISL_15327929
EPI_ISL_15327928
EPI_ISL_15327869
EPI_ISL_15327879
EPI_ISL_15327877
EPI_ISL_15327878
EPI_ISL_15327875
EPI_ISL_15327876
EPI_ISL_15327884
EPI_ISL_15327885
EPI_ISL_15327882
EPI_ISL_15327883
EPI_ISL_15327881
EPI_ISL_15327868
EPI_ISL_15327866
EPI_ISL_15327867
EPI_ISL_15327864
EPI_ISL_15327865
EPI_ISL_15327873
EPI_ISL_15327874
EPI_ISL_15327871
EPI_ISL_15327872
EPI_ISL_15327870
EPI_ISL_15327861
EPI_ISL_15327859
EPI_ISL_15327857
EPI_ISL_15327858
EPI_ISL_15327855
EPI_ISL_15327856
EPI_ISL_15327853
EPI_ISL_15327854
EPI_ISL_15327863
EPI_ISL_15327848
EPI_ISL_8469094
EPI_ISL_15327849
EPI_ISL_15327846
EPI_ISL_15327847
EPI_ISL_15327845
EPI_ISL_15327844
EPI_ISL_15327843
EPI_ISL_15327851
EPI_ISL_15327850
EPI_ISL_15327852
EPI_ISL_15327899
EPI_ISL_15327889
EPI_ISL_15327886
EPI_ISL_15327893
EPI_ISL_15327887
EPI_ISL_15327894
EPI_ISL_15327891
EPI_ISL_15327892
EPI_ISL_15319705
EPI_ISL_15327890
EPI_ISL_15327479
EPI_ISL_15327487
EPI_ISL_15327478
EPI_ISL_15327480
EPI_ISL_15327485
EPI_ISL_15327482
EPI_ISL_15327483
EPI_ISL_15327469
EPI_ISL_15327470
EPI_ISL_15327475
EPI_ISL_15327476
EPI_ISL_15327473
EPI_ISL_15327471
EPI_ISL_15327472
EPI_ISL_15327459
EPI_ISL_15327457
EPI_ISL_15327458
EPI_ISL_15327467
EPI_ISL_15327465
EPI_ISL_15327462
EPI_ISL_15327463
EPI_ISL_15327460
EPI_ISL_15327461
EPI_ISL_15327456
EPI_ISL_5602094
EPI_ISL_5602093
EPI_ISL_15327453
EPI_ISL_15327454
EPI_ISL_15327450
EPI_ISL_15327451
EPI_ISL_5602090
EPI_ISL_5602091
EPI_ISL_15327498
EPI_ISL_5602089
EPI_ISL_15327492
EPI_ISL_15327490
EPI_ISL_15327495
EPI_ISL_15327499
EPI_ISL_15327497
EPI_ISL_15327494
EPI_ISL_15326094
EPI_ISL_15326093
EPI_ISL_15326095
EPI_ISL_15326082
EPI_ISL_15326080
EPI_ISL_15326091
EPI_ISL_15326085
EPI_ISL_15326090
EPI_ISL_15326099
EPI_ISL_15326098
EPI_ISL_15326081
EPI_ISL_15326087
EPI_ISL_15326083
EPI_ISL_15326086
EPI_ISL_15326088
EPI_ISL_5599864
EPI_ISL_15321292
EPI_ISL_15321288
EPI_ISL_15321289
EPI_ISL_15321279
EPI_ISL_15321296
EPI_ISL_15321277
EPI_ISL_15321285
EPI_ISL_15321269
EPI_ISL_15321274
EPI_ISL_15321273
EPI_ISL_13957831
EPI_ISL_15326019
EPI_ISL_15326029
EPI_ISL_15326035
EPI_ISL_15326036
EPI_ISL_15326031
EPI_ISL_15326030
EPI_ISL_15326018
EPI_ISL_15326023
EPI_ISL_15326013
EPI_ISL_15326022
EPI_ISL_15326015
EPI_ISL_15326009
EPI_ISL_15326012
EPI_ISL_15326071
EPI_ISL_16730411
EPI_ISL_15326003
EPI_ISL_15326073
EPI_ISL_15326079
EPI_ISL_15326060
EPI_ISL_15326000
EPI_ISL_15326070
EPI_ISL_15326064
EPI_ISL_15326072
EPI_ISL_15326078
EPI_ISL_15326075
EPI_ISL_15326077
EPI_ISL_15326076
EPI_ISL_15326062
EPI_ISL_15326068
EPI_ISL_15326069
EPI_ISL_15326040
EPI_ISL_15326066
EPI_ISL_15326049
EPI_ISL_15326059
EPI_ISL_15326058
EPI_ISL_15326053
EPI_ISL_15326055
EPI_ISL_15326054
EPI_ISL_15326038
EPI_ISL_15325850
EPI_ISL_15326045
EPI_ISL_15326048
EPI_ISL_15326047
EPI_ISL_15326042
EPI_ISL_15326041
EPI_ISL_15326044
EPI_ISL_15325934
EPI_ISL_15325931
EPI_ISL_15321500
EPI_ISL_15325933
EPI_ISL_15325935
EPI_ISL_15321572
EPI_ISL_15325930
EPI_ISL_15325936
EPI_ISL_15321561
EPI_ISL_15325920
EPI_ISL_15321565
EPI_ISL_15321571
EPI_ISL_16730412
EPI_ISL_15325928
EPI_ISL_15321555
EPI_ISL_15325911
EPI_ISL_15325901
EPI_ISL_15321552
EPI_ISL_15325912
EPI_ISL_15321554
EPI_ISL_15325917
EPI_ISL_15325900
EPI_ISL_15321540
EPI_ISL_15325977
EPI_ISL_15321545
EPI_ISL_15325907
EPI_ISL_15321544
EPI_ISL_15325908
EPI_ISL_15321547
EPI_ISL_15325905
EPI_ISL_15325976
EPI_ISL_15325973
EPI_ISL_15325972
EPI_ISL_15325974
EPI_ISL_15325980
EPI_ISL_15325982
EPI_ISL_15325981
EPI_ISL_15325966
EPI_ISL_15325962
EPI_ISL_15325969
EPI_ISL_15325952
EPI_ISL_15325971
EPI_ISL_15325970
EPI_ISL_15325958
EPI_ISL_15325943
EPI_ISL_13956813
EPI_ISL_13956820
EPI_ISL_13956815
EPI_ISL_13956823
EPI_ISL_13956827
EPI_ISL_13956828
EPI_ISL_13956830
EPI_ISL_13956832
EPI_ISL_13956833
EPI_ISL_13956837
EPI_ISL_1170343
EPI_ISL_16729499
EPI_ISL_16729512
EPI_ISL_15325999
EPI_ISL_16729734
EPI_ISL_15325997
EPI_ISL_15325996
EPI_ISL_16729768
EPI_ISL_16729506
EPI_ISL_15325991
EPI_ISL_15325985
EPI_ISL_15325989
EPI_ISL_13956804
EPI_ISL_15325984
EPI_ISL_15325993
EPI_ISL_13956811
EPI_ISL_13956805
EPI_ISL_13956807
EPI_ISL_13956809
EPI_ISL_13956810
EPI_ISL_15326306
EPI_ISL_13956812
EPI_ISL_15326309
EPI_ISL_15326308
EPI_ISL_15326303
EPI_ISL_15326310
EPI_ISL_15326302
EPI_ISL_15326305
EPI_ISL_15326304
EPI_ISL_15326311
EPI_ISL_13956788
EPI_ISL_13956787
EPI_ISL_13956789
EPI_ISL_13956792
EPI_ISL_13956795
EPI_ISL_745447
EPI_ISL_16729548
EPI_ISL_16729536
EPI_ISL_16729562
EPI_ISL_8468588
EPI_ISL_832347
EPI_ISL_16729555
EPI_ISL_16729579
EPI_ISL_16729464
EPI_ISL_16729450
EPI_ISL_16729448
EPI_ISL_16729433
EPI_ISL_16729784
EPI_ISL_16729436
EPI_ISL_16729437
EPI_ISL_16729787
EPI_ISL_16729423
EPI_ISL_16729803
EPI_ISL_16729804
EPI_ISL_16729776
EPI_ISL_16729429
EPI_ISL_15319739
EPI_ISL_16729792
EPI_ISL_16729797
EPI_ISL_15319777
EPI_ISL_13949048
EPI_ISL_13949045
EPI_ISL_13949043
EPI_ISL_13949038
EPI_ISL_13949031
EPI_ISL_13949070
EPI_ISL_13949036
EPI_ISL_13949023
EPI_ISL_13949022
EPI_ISL_13949020
EPI_ISL_13949114
EPI_ISL_13949027
EPI_ISL_13949026
EPI_ISL_13949025
EPI_ISL_13949028
EPI_ISL_13949011
EPI_ISL_13949024
EPI_ISL_13949029
EPI_ISL_13949010
EPI_ISL_13949016
EPI_ISL_13949017
EPI_ISL_13949019
EPI_ISL_13949015
EPI_ISL_13949014
EPI_ISL_13949013
EPI_ISL_13949018
EPI_ISL_13949000
EPI_ISL_13949005
EPI_ISL_13949009
EPI_ISL_13949004
EPI_ISL_13949003
EPI_ISL_13949002
EPI_ISL_13949006
EPI_ISL_13949007
EPI_ISL_13949111
EPI_ISL_13949117
EPI_ISL_13949108
EPI_ISL_13949106
EPI_ISL_13949109
EPI_ISL_13948913
EPI_ISL_13949098
EPI_ISL_13949086
EPI_ISL_15319220
EPI_ISL_13948904
EPI_ISL_13948910
EPI_ISL_13948914
EPI_ISL_13948907
EPI_ISL_13948901
EPI_ISL_13948912
EPI_ISL_13948909
EPI_ISL_13948906
EPI_ISL_13948911
EPI_ISL_13948905
EPI_ISL_13948908
EPI_ISL_13948902
EPI_ISL_13948903
EPI_ISL_13948900
EPI_ISL_13949081
EPI_ISL_13949072
EPI_ISL_13948751
EPI_ISL_13949056
EPI_ISL_13949085
EPI_ISL_13949075
EPI_ISL_13948998
EPI_ISL_13949065
EPI_ISL_15319704
EPI_ISL_13949064
EPI_ISL_13949050
EPI_ISL_13949060
EPI_ISL_13948752
EPI_ISL_13949055
EPI_ISL_13949054
EPI_ISL_13949051
EPI_ISL_13949053
EPI_ISL_13948750
EPI_ISL_13948756
EPI_ISL_13948873
EPI_ISL_13948994
EPI_ISL_13948872
EPI_ISL_13948633
EPI_ISL_13948993
EPI_ISL_13948871
EPI_ISL_13948992
EPI_ISL_13948870
EPI_ISL_13948635
EPI_ISL_13948997
EPI_ISL_13948991
EPI_ISL_13948877
EPI_ISL_13948632
EPI_ISL_13948634
EPI_ISL_13948755
EPI_ISL_8468583
EPI_ISL_13948754
EPI_ISL_13948973
EPI_ISL_13948875
EPI_ISL_13948759
EPI_ISL_13948996
EPI_ISL_13948874
EPI_ISL_13948753
EPI_ISL_13948638
EPI_ISL_13948995
EPI_ISL_13948639
EPI_ISL_13948637
EPI_ISL_13948758
EPI_ISL_13948741
EPI_ISL_13948879
EPI_ISL_13948861
EPI_ISL_13948980
EPI_ISL_13948636
EPI_ISL_13948983
EPI_ISL_13948860
EPI_ISL_13948866
EPI_ISL_13948757
EPI_ISL_13948864
EPI_ISL_13948985
EPI_ISL_13948863
EPI_ISL_13948878
EPI_ISL_13948987
EPI_ISL_13948999
EPI_ISL_13948745
EPI_ISL_13948865
EPI_ISL_13948862
EPI_ISL_13948981
EPI_ISL_13948984
EPI_ISL_13948749
EPI_ISL_13948740
EPI_ISL_13948735
EPI_ISL_13948842
EPI_ISL_13948841
EPI_ISL_13948982
EPI_ISL_13948744
EPI_ISL_13948986
EPI_ISL_13948989
EPI_ISL_13948851
EPI_ISL_13948743
EPI_ISL_13948742
EPI_ISL_13948868
EPI_ISL_13948748
EPI_ISL_13948869
EPI_ISL_13948747
EPI_ISL_13948730
EPI_ISL_13948855
EPI_ISL_13948867
EPI_ISL_13948720
EPI_ISL_13948746
EPI_ISL_13948972
EPI_ISL_13948971
EPI_ISL_13948988
EPI_ISL_13948854
EPI_ISL_13948739
EPI_ISL_13948970
EPI_ISL_13948734
EPI_ISL_13948976
EPI_ISL_13948857
EPI_ISL_13948733
EPI_ISL_13948732
EPI_ISL_13948852
EPI_ISL_13948975
EPI_ISL_13948853
EPI_ISL_13948858
EPI_ISL_13948979
EPI_ISL_13948974
EPI_ISL_13948961
EPI_ISL_13948731
EPI_ISL_13948737
EPI_ISL_13948738
EPI_ISL_13948845
EPI_ISL_13948859
EPI_ISL_13948736
EPI_ISL_13948978
EPI_ISL_13948849
EPI_ISL_13948844
EPI_ISL_13948856
EPI_ISL_13948840
EPI_ISL_13948977
EPI_ISL_13948960
EPI_ISL_13948729
EPI_ISL_13948726
EPI_ISL_13948838
EPI_ISL_13948728
EPI_ISL_13948965
EPI_ISL_13948727
EPI_ISL_13948723
EPI_ISL_13948964
EPI_ISL_13948969
EPI_ISL_13948954
EPI_ISL_13948843
EPI_ISL_13948721
EPI_ISL_13948722
EPI_ISL_13948963
EPI_ISL_13948322
EPI_ISL_13948321
EPI_ISL_13948848
EPI_ISL_13948968
EPI_ISL_13948724
EPI_ISL_13948847
EPI_ISL_13948846
EPI_ISL_13948719
EPI_ISL_13948725
EPI_ISL_13948716
EPI_ISL_13948958
EPI_ISL_13948956
EPI_ISL_13948967
EPI_ISL_13948718
EPI_ISL_13948966
EPI_ISL_13948839
EPI_ISL_13948717
EPI_ISL_13948712
EPI_ISL_13948959
EPI_ISL_13948834
EPI_ISL_13948701
EPI_ISL_13948833
EPI_ISL_13948952
EPI_ISL_13948830
EPI_ISL_13948711
EPI_ISL_13948831
EPI_ISL_13948713
EPI_ISL_13948709
EPI_ISL_13948832
EPI_ISL_13948953
EPI_ISL_13948710
EPI_ISL_13948837
EPI_ISL_13948715
EPI_ISL_13948951
EPI_ISL_13948957
EPI_ISL_13948835
EPI_ISL_13948836
EPI_ISL_13948825
EPI_ISL_13948818
EPI_ISL_13948708
EPI_ISL_13948707
EPI_ISL_13948714
EPI_ISL_13948829
EPI_ISL_13948703
EPI_ISL_13948955
EPI_ISL_13948827
EPI_ISL_13948704
EPI_ISL_13948939
EPI_ISL_13948828
EPI_ISL_13948948
EPI_ISL_13948706
EPI_ISL_13948942
EPI_ISL_13948826
EPI_ISL_13948819
EPI_ISL_13948822
EPI_ISL_13948943
EPI_ISL_13948946
EPI_ISL_13948945
EPI_ISL_13948700
EPI_ISL_13948820
EPI_ISL_13948940
EPI_ISL_13948824
EPI_ISL_13948941
EPI_ISL_13948817
EPI_ISL_13948938
EPI_ISL_13948705
EPI_ISL_13948947
EPI_ISL_13948823
EPI_ISL_13948944
EPI_ISL_13948816
EPI_ISL_13948814
EPI_ISL_13948813
EPI_ISL_13948808
EPI_ISL_13948937
EPI_ISL_13948933
EPI_ISL_13948928
EPI_ISL_13948805
EPI_ISL_13948811
EPI_ISL_13948810
EPI_ISL_13948809
EPI_ISL_13948803
EPI_ISL_13948932
EPI_ISL_13948934
EPI_ISL_13948807
EPI_ISL_13948921
EPI_ISL_13948931
EPI_ISL_13948815
EPI_ISL_13948800
EPI_ISL_13948930
EPI_ISL_13948936
EPI_ISL_13948806
EPI_ISL_13948935
EPI_ISL_13948812
EPI_ISL_13948915
EPI_ISL_13948693
EPI_ISL_13948929
EPI_ISL_13948926
EPI_ISL_13948920
EPI_ISL_13948927
EPI_ISL_13948804
EPI_ISL_13948924
EPI_ISL_13948925
EPI_ISL_13948923
EPI_ISL_13948919
EPI_ISL_16729546
EPI_ISL_13948802
EPI_ISL_13948801
EPI_ISL_13948922
EPI_ISL_13948917
EPI_ISL_13948918
EPI_ISL_13948792
EPI_ISL_13948796
EPI_ISL_13948916
EPI_ISL_13948696
EPI_ISL_13948694
EPI_ISL_16729491
EPI_ISL_13948692
EPI_ISL_13948690
EPI_ISL_16729492
EPI_ISL_16729532
EPI_ISL_16729493
EPI_ISL_16729496
EPI_ISL_13948697
EPI_ISL_16729771
EPI_ISL_16729530
EPI_ISL_13948695
EPI_ISL_13948685
EPI_ISL_16729531
EPI_ISL_13948699
EPI_ISL_13948682
EPI_ISL_13948698
EPI_ISL_13948794
EPI_ISL_16729535
EPI_ISL_13948681
EPI_ISL_13948683
EPI_ISL_13948680
EPI_ISL_13948688
EPI_ISL_16729538
EPI_ISL_13948684
EPI_ISL_13948689
EPI_ISL_13948687
EPI_ISL_13948791
EPI_ISL_13948790
EPI_ISL_13948671
EPI_ISL_13948674
EPI_ISL_13948793
EPI_ISL_13948670
EPI_ISL_16729566
EPI_ISL_13948679
EPI_ISL_13948787
EPI_ISL_16729720
EPI_ISL_13948675
EPI_ISL_13948673
EPI_ISL_13948780
EPI_ISL_13948795
EPI_ISL_13948784
EPI_ISL_13948667
EPI_ISL_13948672
EPI_ISL_13948660
EPI_ISL_13948678
EPI_ISL_13948799
EPI_ISL_13948664
EPI_ISL_13948663
EPI_ISL_13948677
EPI_ISL_13948798
EPI_ISL_13948676
EPI_ISL_16729556
EPI_ISL_13948797
EPI_ISL_13948788
EPI_ISL_16729467
EPI_ISL_16729576
EPI_ISL_16729468
EPI_ISL_16729571
EPI_ISL_16729574
EPI_ISL_13948781
EPI_ISL_13948666
EPI_ISL_13948785
EPI_ISL_13948668
EPI_ISL_13948665
EPI_ISL_13948662
EPI_ISL_13948783
EPI_ISL_13948661
EPI_ISL_13948782
EPI_ISL_13948789
EPI_ISL_13948669
EPI_ISL_13948786
EPI_ISL_13948891
EPI_ISL_13948770
EPI_ISL_13948653
EPI_ISL_13948890
EPI_ISL_13948774
EPI_ISL_13948650
EPI_ISL_13948895
EPI_ISL_13948652
EPI_ISL_13948771
EPI_ISL_13948773
EPI_ISL_13948777
EPI_ISL_13948654
EPI_ISL_13948779
EPI_ISL_13948894
EPI_ISL_13948651
EPI_ISL_13948892
EPI_ISL_13948772
EPI_ISL_13948882
EPI_ISL_13948645
EPI_ISL_13948886
EPI_ISL_13948893
EPI_ISL_13948657
EPI_ISL_13948778
EPI_ISL_13948658
EPI_ISL_13948883
EPI_ISL_13948888
EPI_ISL_13948899
EPI_ISL_13948656
EPI_ISL_13948762
EPI_ISL_13948761
EPI_ISL_13948898
EPI_ISL_13948896
EPI_ISL_13948640
EPI_ISL_13948887
EPI_ISL_13948655
EPI_ISL_13948659
EPI_ISL_13948776
EPI_ISL_13948880
EPI_ISL_13948881
EPI_ISL_13948767
EPI_ISL_13948897
EPI_ISL_13948775
EPI_ISL_13948642
EPI_ISL_13948884
EPI_ISL_13948641
EPI_ISL_13948760
EPI_ISL_13948643
EPI_ISL_13948646
EPI_ISL_13948764
EPI_ISL_13948766
EPI_ISL_13948889
EPI_ISL_13948644
EPI_ISL_13948649
EPI_ISL_13948768
EPI_ISL_13948765
EPI_ISL_13948647
EPI_ISL_13948885
EPI_ISL_13948769
EPI_ISL_13948648
EPI_ISL_15325809
EPI_ISL_15319707
EPI_ISL_15325852
EPI_ISL_15325853
EPI_ISL_15319677
EPI_ISL_15325826
EPI_ISL_16729760
EPI_ISL_16729480
EPI_ISL_16729481
EPI_ISL_15325897
EPI_ISL_15325879
EPI_ISL_15325869
EPI_ISL_16729524
EPI_ISL_16729525
EPI_ISL_15325862
EPI_ISL_16729769
EPI_ISL_16729526
EPI_ISL_15325865
EPI_ISL_16729527
EPI_ISL_16729472
EPI_ISL_16729511
EPI_ISL_15326226
EPI_ISL_15326225
EPI_ISL_15326228
EPI_ISL_8468593
EPI_ISL_15326233
EPI_ISL_15326230
EPI_ISL_15326232
EPI_ISL_15326235
EPI_ISL_15326234
EPI_ISL_8468592
EPI_ISL_15326231
EPI_ISL_15326219
EPI_ISL_15326218
EPI_ISL_15326215
EPI_ISL_15326214
EPI_ISL_15326217
EPI_ISL_15326216
EPI_ISL_15326224
EPI_ISL_15326208
EPI_ISL_15326221
EPI_ISL_15326222
EPI_ISL_15326223
EPI_ISL_15326209
EPI_ISL_15326204
EPI_ISL_15326220
EPI_ISL_1384947
EPI_ISL_15326207
EPI_ISL_15326203
EPI_ISL_15326206
EPI_ISL_8468591
EPI_ISL_15326205
EPI_ISL_15326210
EPI_ISL_15326211
EPI_ISL_15326213
EPI_ISL_1319847
EPI_ISL_15326212
EPI_ISL_15326271
EPI_ISL_15326200
EPI_ISL_15326202
EPI_ISL_15326277
EPI_ISL_15326275
EPI_ISL_15326265
EPI_ISL_15326201
EPI_ISL_15326269
EPI_ISL_15326276
EPI_ISL_13948297
EPI_ISL_15326270
EPI_ISL_15326247
EPI_ISL_15326236
EPI_ISL_15326239
EPI_ISL_15326279
EPI_ISL_15326258
EPI_ISL_15326252
EPI_ISL_15326278
EPI_ISL_15326261
EPI_ISL_15326251
EPI_ISL_15326273
EPI_ISL_15326254
EPI_ISL_15326245
EPI_ISL_15326274
EPI_ISL_15326266
EPI_ISL_15326259
EPI_ISL_15326260
EPI_ISL_15326268
EPI_ISL_15326255
EPI_ISL_15326262
EPI_ISL_15326263
EPI_ISL_15326248
EPI_ISL_15326249
EPI_ISL_15326257
EPI_ISL_15326250
EPI_ISL_13948298
EPI_ISL_13948287
EPI_ISL_13948396
EPI_ISL_15326253
EPI_ISL_13948064
EPI_ISL_15326237
EPI_ISL_13948296
EPI_ISL_13948292
EPI_ISL_13948283
EPI_ISL_13948293
EPI_ISL_13948069
EPI_ISL_13948072
EPI_ISL_13948053
EPI_ISL_13948294
EPI_ISL_13948075
EPI_ISL_13948295
EPI_ISL_13948289
EPI_ISL_13948275
EPI_ISL_13948299
EPI_ISL_13948291
EPI_ISL_13948385
EPI_ISL_13948284
EPI_ISL_13948288
EPI_ISL_13948399
EPI_ISL_13948286
EPI_ISL_13948282
EPI_ISL_13948274
EPI_ISL_13948290
EPI_ISL_13948304
EPI_ISL_13948425
EPI_ISL_13948285
EPI_ISL_13948281
EPI_ISL_13948394
EPI_ISL_13948398
EPI_ISL_13948043
EPI_ISL_13948495
EPI_ISL_13948498
EPI_ISL_13948280
EPI_ISL_13948393
EPI_ISL_13948278
EPI_ISL_13948277
EPI_ISL_13948395
EPI_ISL_13948383
EPI_ISL_13948494
EPI_ISL_13948373
EPI_ISL_13948279
EPI_ISL_13948276
EPI_ISL_13948391
EPI_ISL_13948397
EPI_ISL_13948039
EPI_ISL_13948387
EPI_ISL_13948380
EPI_ISL_13948392
EPI_ISL_13948382
EPI_ISL_13948389
EPI_ISL_13948390
EPI_ISL_13948384
EPI_ISL_13948388
EPI_ISL_13948381
EPI_ISL_13948386
EPI_ISL_13948374
EPI_ISL_13948371
EPI_ISL_13948492
EPI_ISL_13948372
EPI_ISL_13948375
EPI_ISL_13948370
EPI_ISL_13948080
EPI_ISL_13948493
EPI_ISL_13948376
EPI_ISL_13948363
EPI_ISL_13948367
EPI_ISL_13948378
EPI_ISL_13948499
EPI_ISL_13948496
EPI_ISL_13948379
EPI_ISL_13948377
EPI_ISL_13948490
EPI_ISL_13948497
EPI_ISL_13948000
EPI_ISL_13948361
EPI_ISL_13948369
EPI_ISL_13948491
EPI_ISL_13948485
EPI_ISL_13948484
EPI_ISL_13948362
EPI_ISL_13948488
EPI_ISL_13948483
EPI_ISL_13948482
EPI_ISL_13948366
EPI_ISL_13948006
EPI_ISL_13948360
EPI_ISL_13948365
EPI_ISL_13948630
EPI_ISL_13948481
EPI_ISL_13948501
EPI_ISL_13948507
EPI_ISL_13948487
EPI_ISL_13948368
EPI_ISL_13948486
EPI_ISL_13948480
EPI_ISL_13948489
EPI_ISL_13947925
EPI_ISL_13948514
EPI_ISL_13948518
EPI_ISL_13947928
EPI_ISL_13947900
EPI_ISL_13948517
EPI_ISL_13948091
EPI_ISL_13948631
EPI_ISL_13948512
EPI_ISL_13948503
EPI_ISL_13948513
EPI_ISL_13948509
EPI_ISL_13948627
EPI_ISL_13948505
EPI_ISL_13948622
EPI_ISL_13948500
EPI_ISL_13948511
EPI_ISL_13948629
EPI_ISL_13948516
EPI_ISL_13948620
EPI_ISL_13948506
EPI_ISL_13948618
EPI_ISL_13948515
EPI_ISL_13947897
EPI_ISL_13948508
EPI_ISL_13948624
EPI_ISL_13948502
EPI_ISL_13948623
EPI_ISL_13948628
EPI_ISL_13948504
EPI_ISL_13948615
EPI_ISL_13948609
EPI_ISL_13948621
EPI_ISL_13948613
EPI_ISL_13948626
EPI_ISL_15326238
EPI_ISL_13948625
EPI_ISL_13948619
EPI_ISL_13948612
EPI_ISL_13948616
EPI_ISL_13948611
EPI_ISL_13948610
EPI_ISL_13948617
EPI_ISL_13948607
EPI_ISL_13947888
EPI_ISL_15326244
EPI_ISL_15326243
EPI_ISL_13948614
EPI_ISL_13948600
EPI_ISL_13948608
EPI_ISL_15326246
EPI_ISL_15326242
EPI_ISL_13948602
EPI_ISL_13948601
EPI_ISL_13948606
EPI_ISL_13948350
EPI_ISL_13948605
EPI_ISL_13948604
EPI_ISL_13948603
EPI_ISL_13947985
EPI_ISL_13947970
EPI_ISL_15326240
EPI_ISL_13948477
EPI_ISL_13947952
EPI_ISL_13948352
EPI_ISL_13948472
EPI_ISL_13948591
EPI_ISL_13948473
EPI_ISL_13948593
EPI_ISL_13948594
EPI_ISL_15326241
EPI_ISL_15326280
EPI_ISL_13948351
EPI_ISL_13948471
EPI_ISL_13948476
EPI_ISL_13948592
EPI_ISL_13948355
EPI_ISL_13948358
EPI_ISL_13948470
EPI_ISL_13948356
EPI_ISL_13948590
EPI_ISL_13948340
EPI_ISL_15326290
EPI_ISL_13948598
EPI_ISL_13948595
EPI_ISL_15326293
EPI_ISL_15326292
EPI_ISL_15326298
EPI_ISL_15326299
EPI_ISL_15326295
EPI_ISL_13948597
EPI_ISL_15326294
EPI_ISL_15326296
EPI_ISL_15326282
EPI_ISL_15326281
EPI_ISL_15326288
EPI_ISL_15326286
EPI_ISL_15326287
EPI_ISL_15326289
EPI_ISL_15326284
EPI_ISL_15326283
EPI_ISL_15326285
EPI_ISL_13948354
EPI_ISL_13948475
EPI_ISL_13948596
EPI_ISL_13948474
EPI_ISL_13948117
EPI_ISL_13948599
EPI_ISL_13948359
EPI_ISL_13948479
EPI_ISL_13948357
EPI_ISL_13948582
EPI_ISL_13948478
EPI_ISL_13948341
EPI_ISL_13948583
EPI_ISL_13948460
EPI_ISL_13948461
EPI_ISL_13948581
EPI_ISL_13948345
EPI_ISL_13948574
EPI_ISL_13948338
EPI_ISL_13948466
EPI_ISL_13948469
EPI_ISL_13948587
EPI_ISL_13948465
EPI_ISL_13948344
EPI_ISL_13948586
EPI_ISL_15321332
EPI_ISL_13948343
EPI_ISL_13948464
EPI_ISL_13948585
EPI_ISL_13948342
EPI_ISL_13948463
EPI_ISL_13948451
EPI_ISL_13948453
EPI_ISL_13948584
EPI_ISL_13948349
EPI_ISL_16730177
EPI_ISL_13948347
EPI_ISL_13948589
EPI_ISL_13948346
EPI_ISL_13948467
EPI_ISL_13948588
EPI_ISL_13948330
EPI_ISL_13948333
EPI_ISL_13948572
EPI_ISL_13948450
EPI_ISL_13948571
EPI_ISL_13948570
EPI_ISL_13948334
EPI_ISL_15321340
EPI_ISL_13948455
EPI_ISL_13948444
EPI_ISL_13948576
EPI_ISL_13948332
EPI_ISL_13948575
EPI_ISL_13948578
EPI_ISL_13948335
EPI_ISL_13948331
EPI_ISL_13948452
EPI_ISL_13948336
EPI_ISL_13948573
EPI_ISL_13948577
EPI_ISL_13948339
EPI_ISL_13948579
EPI_ISL_13948459
EPI_ISL_13948337
EPI_ISL_13948458
EPI_ISL_13948561
EPI_ISL_13948457
EPI_ISL_13948565
EPI_ISL_13948456
EPI_ISL_13948440
EPI_ISL_15321318
EPI_ISL_15321326
EPI_ISL_13948560
EPI_ISL_13948448
EPI_ISL_15321329
EPI_ISL_15321328
EPI_ISL_13948442
EPI_ISL_13948323
EPI_ISL_13948564
EPI_ISL_13948443
EPI_ISL_13948563
EPI_ISL_13948320
EPI_ISL_13948562
EPI_ISL_13948441
EPI_ISL_13948447
EPI_ISL_13948327
EPI_ISL_15321310
EPI_ISL_13948569
EPI_ISL_15321319
EPI_ISL_15321312
EPI_ISL_13948326
EPI_ISL_15321300
EPI_ISL_13948568
EPI_ISL_13948567
EPI_ISL_13948325
EPI_ISL_13948446
EPI_ISL_13948445
EPI_ISL_15321303
EPI_ISL_16730154
EPI_ISL_16731032
EPI_ISL_16731031
EPI_ISL_13948324
EPI_ISL_13948328
EPI_ISL_13948433
EPI_ISL_13948566
EPI_ISL_15321307
EPI_ISL_13948329
EPI_ISL_13948432
EPI_ISL_13948551
EPI_ISL_15321306
EPI_ISL_16731029
EPI_ISL_16730163
EPI_ISL_16730153
EPI_ISL_13948554
EPI_ISL_13948431
EPI_ISL_15321305
EPI_ISL_13948449
EPI_ISL_13948437
EPI_ISL_16730161
EPI_ISL_15321309
EPI_ISL_15321379
EPI_ISL_15321384
EPI_ISL_13948550
EPI_ISL_13948315
EPI_ISL_13948318
EPI_ISL_13948311
EPI_ISL_15321371
EPI_ISL_16731046
EPI_ISL_15321355
EPI_ISL_13948553
EPI_ISL_13948310
EPI_ISL_13948430
EPI_ISL_15319706
EPI_ISL_13948552
EPI_ISL_13948436
EPI_ISL_13948316
EPI_ISL_13948558
EPI_ISL_13948557
EPI_ISL_13948434
EPI_ISL_13948314
EPI_ISL_13948435
EPI_ISL_15321354
EPI_ISL_13948420
EPI_ISL_13948556
EPI_ISL_13948555
EPI_ISL_13948559
EPI_ISL_13948426
EPI_ISL_13948319
EPI_ISL_13948438
EPI_ISL_13948439
EPI_ISL_13948300
EPI_ISL_13948540
EPI_ISL_15321359
EPI_ISL_13948545
EPI_ISL_13948301
EPI_ISL_13948542
EPI_ISL_13930736
EPI_ISL_13948422
EPI_ISL_13948547
EPI_ISL_13948543
EPI_ISL_15321358
EPI_ISL_13948421
EPI_ISL_13948541
EPI_ISL_13948303
EPI_ISL_13948428
EPI_ISL_13948410
EPI_ISL_13948546
EPI_ISL_13948427
EPI_ISL_13948415
EPI_ISL_13948549
EPI_ISL_1971147
EPI_ISL_13948424
EPI_ISL_13948302
EPI_ISL_13948309
EPI_ISL_15325711
EPI_ISL_13948423
EPI_ISL_13948306
EPI_ISL_13948544
EPI_ISL_13948308
EPI_ISL_13948307
EPI_ISL_13948429
EPI_ISL_13948414
EPI_ISL_13948534
EPI_ISL_13948532
EPI_ISL_13948531
EPI_ISL_13948530
EPI_ISL_13948412
EPI_ISL_13948418
EPI_ISL_15321356
EPI_ISL_13948536
EPI_ISL_13948535
EPI_ISL_13948539
EPI_ISL_13948413
EPI_ISL_13948533
EPI_ISL_13948409
EPI_ISL_13948404
EPI_ISL_13948419
EPI_ISL_13948521
EPI_ISL_13948403
EPI_ISL_13948417
EPI_ISL_13948416
EPI_ISL_13948538
EPI_ISL_13948528
EPI_ISL_13948405
EPI_ISL_13948519
EPI_ISL_13948523
EPI_ISL_13948537
EPI_ISL_13948400
EPI_ISL_13948520
EPI_ISL_13948525
EPI_ISL_13948402
EPI_ISL_13948524
EPI_ISL_13948401
EPI_ISL_13948522
EPI_ISL_13948408
EPI_ISL_13948526
EPI_ISL_13948529
EPI_ISL_13948407
EPI_ISL_16730182
EPI_ISL_16730192
EPI_ISL_13948406
EPI_ISL_13948527
EPI_ISL_16730184
EPI_ISL_15319709
EPI_ISL_15319708
EPI_ISL_16730430
EPI_ISL_16730200
EPI_ISL_15319716
EPI_ISL_15321351
EPI_ISL_15319715
EPI_ISL_13930974
EPI_ISL_15325768
EPI_ISL_15325761
EPI_ISL_15321385
EPI_ISL_15321394
EPI_ISL_16730228
EPI_ISL_13930990
EPI_ISL_13930621
EPI_ISL_1397647
EPI_ISL_16730232
EPI_ISL_16730235
EPI_ISL_8468553
EPI_ISL_15326109
EPI_ISL_15326108
EPI_ISL_15326104
EPI_ISL_15326107
EPI_ISL_15326106
EPI_ISL_15326112
EPI_ISL_15326113
EPI_ISL_15326111
EPI_ISL_15326114
EPI_ISL_15326110
EPI_ISL_16731115
EPI_ISL_16730250
EPI_ISL_15326100
EPI_ISL_15326103
EPI_ISL_16730252
EPI_ISL_16730258
EPI_ISL_16730257
EPI_ISL_16731177
EPI_ISL_16730260
EPI_ISL_16731165
EPI_ISL_16730334
EPI_ISL_16730259
EPI_ISL_16730265
EPI_ISL_16730269
EPI_ISL_16730281
EPI_ISL_16730267
EPI_ISL_16730262
EPI_ISL_16730273
EPI_ISL_16730266
EPI_ISL_16730264
EPI_ISL_16730275
EPI_ISL_15326156
EPI_ISL_15326153
EPI_ISL_15326149
EPI_ISL_15326148
EPI_ISL_15326150
EPI_ISL_15326145
EPI_ISL_15326157
EPI_ISL_15326138
EPI_ISL_15326152
EPI_ISL_15326137
EPI_ISL_15326139
EPI_ISL_8468518
EPI_ISL_15326144
EPI_ISL_15326147
EPI_ISL_15326133
EPI_ISL_15326140
EPI_ISL_15326143
EPI_ISL_15326129
EPI_ISL_15326126
EPI_ISL_15326142
EPI_ISL_15326136
EPI_ISL_15326128
EPI_ISL_15326135
EPI_ISL_15326134
EPI_ISL_15326115
EPI_ISL_15326130
EPI_ISL_15326116
EPI_ISL_15326132
EPI_ISL_15326131
EPI_ISL_15326118
EPI_ISL_15326117
EPI_ISL_15326120
EPI_ISL_15326122
EPI_ISL_15326121
EPI_ISL_15326125
EPI_ISL_15326124
EPI_ISL_15326192
EPI_ISL_15326191
EPI_ISL_15326194
EPI_ISL_15326193
EPI_ISL_15326197
EPI_ISL_15326181
EPI_ISL_15326182
EPI_ISL_15326180
EPI_ISL_15326189
EPI_ISL_15326187
EPI_ISL_15326185
EPI_ISL_15326184
EPI_ISL_15326186
EPI_ISL_15326170
EPI_ISL_15326160
EPI_ISL_15326171
EPI_ISL_15326176
EPI_ISL_15326167
EPI_ISL_15326163
EPI_ISL_15326165
EPI_ISL_15321349
EPI_ISL_15321387
EPI_ISL_16731164
EPI_ISL_16730294
EPI_ISL_16730303
EPI_ISL_16730300
EPI_ISL_16730296
EPI_ISL_16730336
EPI_ISL_16731178
EPI_ISL_16730304
EPI_ISL_16730308
EPI_ISL_16730328
EPI_ISL_16730325
EPI_ISL_13930790
EPI_ISL_16730331
EPI_ISL_16730345
EPI_ISL_16730340
EPI_ISL_15319331
EPI_ISL_13930669
EPI_ISL_13930428
EPI_ISL_13930673
EPI_ISL_13930430
EPI_ISL_13930788
EPI_ISL_13930668
EPI_ISL_13930898
EPI_ISL_13939598
EPI_ISL_15320243
EPI_ISL_13930554
EPI_ISL_13930791
EPI_ISL_13930792
EPI_ISL_13930550
EPI_ISL_15320320
EPI_ISL_13930674
EPI_ISL_13930794
EPI_ISL_13930431
EPI_ISL_13930434
EPI_ISL_13930796
EPI_ISL_13930414
EPI_ISL_13930656
EPI_ISL_13930777
EPI_ISL_13930655
EPI_ISL_13930664
EPI_ISL_15319332
EPI_ISL_13930421
EPI_ISL_13930403
EPI_ISL_13930890
EPI_ISL_13930783
EPI_ISL_13930665
EPI_ISL_13930402
EPI_ISL_13930422
EPI_ISL_13930785
EPI_ISL_13930886
EPI_ISL_15319333
EPI_ISL_13930888
EPI_ISL_13930649
EPI_ISL_13930409
EPI_ISL_13930770
EPI_ISL_13930891
EPI_ISL_13930652
EPI_ISL_13930651
EPI_ISL_13930502
EPI_ISL_13930875
EPI_ISL_13930877
EPI_ISL_13930881
EPI_ISL_13930642
EPI_ISL_13930753
EPI_ISL_13930623
EPI_ISL_13930501
EPI_ISL_13930743
EPI_ISL_13930988
EPI_ISL_13930985
EPI_ISL_13930504
EPI_ISL_13930625
EPI_ISL_13930624
EPI_ISL_13930748
EPI_ISL_13930626
EPI_ISL_13930508
EPI_ISL_13930872
EPI_ISL_13930749
EPI_ISL_15319334
EPI_ISL_13930870
EPI_ISL_13930752
EPI_ISL_13930873
EPI_ISL_13930975
EPI_ISL_13930613
EPI_ISL_13930739
EPI_ISL_13930738
EPI_ISL_13930740
EPI_ISL_13930860
EPI_ISL_13930742
EPI_ISL_8468523
EPI_ISL_13930863
EPI_ISL_13930620
EPI_ISL_13930741
EPI_ISL_13930983
EPI_ISL_13930600
EPI_ISL_13930963
EPI_ISL_15319335
EPI_ISL_13930724
EPI_ISL_13930609
EPI_ISL_15319718
EPI_ISL_13930844
EPI_ISL_13930725
EPI_ISL_13930469
EPI_ISL_13930605
EPI_ISL_13930726
EPI_ISL_13930971
EPI_ISL_15319336
EPI_ISL_16730382
EPI_ISL_13930847
EPI_ISL_13930846
EPI_ISL_13930967
EPI_ISL_13930610
EPI_ISL_13930710
EPI_ISL_13930960
EPI_ISL_13930973
EPI_ISL_15319337
EPI_ISL_13930840
EPI_ISL_13930832
EPI_ISL_13930836
EPI_ISL_5599552
EPI_ISL_13930841
EPI_ISL_13930962
EPI_ISL_13930034
EPI_ISL_13930275
EPI_ISL_13930156
EPI_ISL_13931003
EPI_ISL_13930263
EPI_ISL_13930492
EPI_ISL_13930386
EPI_ISL_13930491
EPI_ISL_13930385
EPI_ISL_13930128
EPI_ISL_13930387
EPI_ISL_13930266
EPI_ISL_13930496
EPI_ISL_13930249
EPI_ISL_13930251
EPI_ISL_15319338
EPI_ISL_13930494
EPI_ISL_13930375
EPI_ISL_13930334
EPI_ISL_13930498
EPI_ISL_13930241
EPI_ISL_13930377
EPI_ISL_13930479
EPI_ISL_15319717
EPI_ISL_13930117
EPI_ISL_13930358
EPI_ISL_13930481
EPI_ISL_13930243
EPI_ISL_13930364
EPI_ISL_13930121
EPI_ISL_13930124
EPI_ISL_13930489
EPI_ISL_13930125
EPI_ISL_13930348
EPI_ISL_13930462
EPI_ISL_13930578
EPI_ISL_13930562
EPI_ISL_13930201
EPI_ISL_13930699
EPI_ISL_15319330
EPI_ISL_15319328
EPI_ISL_15319329
EPI_ISL_15319342
EPI_ISL_15319343
EPI_ISL_15319345
EPI_ISL_15319776
EPI_ISL_13930221
EPI_ISL_13930463
EPI_ISL_13930678
EPI_ISL_13930586
EPI_ISL_13930467
EPI_ISL_13930441
EPI_ISL_13930346
EPI_ISL_13930558
EPI_ISL_13931065
EPI_ISL_13930452
EPI_ISL_13930453
EPI_ISL_13930316
EPI_ISL_13930557
EPI_ISL_13930556
EPI_ISL_13931045
EPI_ISL_13931038
EPI_ISL_13930323
EPI_ISL_13930680
EPI_ISL_13930099
EPI_ISL_13931066
EPI_ISL_13930189
EPI_ISL_13930281
EPI_ISL_13931015
EPI_ISL_13930085
EPI_ISL_13930088
EPI_ISL_13931018
EPI_ISL_13930051
EPI_ISL_13930078
EPI_ISL_13931043
EPI_ISL_13930077
EPI_ISL_13930294
EPI_ISL_13931049
EPI_ISL_13930160
EPI_ISL_13930161
EPI_ISL_13930169
EPI_ISL_13930069
EPI_ISL_13930068
EPI_ISL_13930056
EPI_ISL_13931022
EPI_ISL_13930700
EPI_ISL_13930058
EPI_ISL_13931025
EPI_ISL_13931012
EPI_ISL_13930044
EPI_ISL_15319344
EPI_ISL_15319346
EPI_ISL_13930289
EPI_ISL_13930821
EPI_ISL_13930934
EPI_ISL_13930823
EPI_ISL_13930944
EPI_ISL_13930943
EPI_ISL_13930701
EPI_ISL_13930828
EPI_ISL_13930946
EPI_ISL_13930707
EPI_ISL_13930945
EPI_ISL_13930947
EPI_ISL_13930708
EPI_ISL_13930709
EPI_ISL_15319347
EPI_ISL_15319348
EPI_ISL_13930950
EPI_ISL_15319349
EPI_ISL_13930931
EPI_ISL_13930927
EPI_ISL_13930938
EPI_ISL_13930819
EPI_ISL_15320317
EPI_ISL_15320318
EPI_ISL_15319391
EPI_ISL_15319396
EPI_ISL_13930926
EPI_ISL_15319310
EPI_ISL_13930808
EPI_ISL_15319340
EPI_ISL_13930910
EPI_ISL_15320319
EPI_ISL_15319341
EPI_ISL_15319339
EPI_ISL_13939609
EPI_ISL_15319307
EPI_ISL_15319795
EPI_ISL_15319316
EPI_ISL_15319321
EPI_ISL_15319793
EPI_ISL_15319314
EPI_ISL_15319311
EPI_ISL_13939613
EPI_ISL_15319798
EPI_ISL_13939614
EPI_ISL_13939605
EPI_ISL_13939608
EPI_ISL_15320302
EPI_ISL_15320301
EPI_ISL_15319322
EPI_ISL_15319797
EPI_ISL_15319790
EPI_ISL_15319375
EPI_ISL_15319370
EPI_ISL_15319324
EPI_ISL_15319325
EPI_ISL_15319327
EPI_ISL_15319319
EPI_ISL_15319371
EPI_ISL_15319378
EPI_ISL_15319376
EPI_ISL_15319377
EPI_ISL_15319379
EPI_ISL_15319373
EPI_ISL_15319372
EPI_ISL_15319374
EPI_ISL_15319388
EPI_ISL_15319386
EPI_ISL_15319387
EPI_ISL_15319381
EPI_ISL_15319382
EPI_ISL_15319358
EPI_ISL_15319383
EPI_ISL_15319384
EPI_ISL_15319385
EPI_ISL_15319353
EPI_ISL_15319354
EPI_ISL_15319355
EPI_ISL_1739820
EPI_ISL_15319356
EPI_ISL_1740120
EPI_ISL_10484400
EPI_ISL_15319357
EPI_ISL_15319364
EPI_ISL_15319359
EPI_ISL_1740220
EPI_ISL_15319351
EPI_ISL_15319365
EPI_ISL_15319367
EPI_ISL_15319368
EPI_ISL_15319360
EPI_ISL_15319369
EPI_ISL_15319361
EPI_ISL_15319362
EPI_ISL_15319363
EPI_ISL_15319397
EPI_ISL_15319710
EPI_ISL_15319399
EPI_ISL_15319390
EPI_ISL_15319392
EPI_ISL_15319394
EPI_ISL_15319712
EPI_ISL_15319711
EPI_ISL_15319703
EPI_ISL_15319744
EPI_ISL_15319701
EPI_ISL_15319700
EPI_ISL_15319741
EPI_ISL_15319740
EPI_ISL_15319702
EPI_ISL_15319768
EPI_ISL_15319720
EPI_ISL_15319713
EPI_ISL_15319719
EPI_ISL_15319775
EPI_ISL_15319785
EPI_ISL_15319778
EPI_ISL_13919569
EPI_ISL_15319770
EPI_ISL_15319769
EPI_ISL_3364447
EPI_ISL_15319783
EPI_ISL_15319302
EPI_ISL_15319787
EPI_ISL_15319781
EPI_ISL_15319751
EPI_ISL_15319788
EPI_ISL_13922464
EPI_ISL_15319780
EPI_ISL_15319764
EPI_ISL_15319752
EPI_ISL_15319754
EPI_ISL_15319756
EPI_ISL_15319746
EPI_ISL_15319214
EPI_ISL_15319210
EPI_ISL_15319767
EPI_ISL_1740520
EPI_ISL_15319759
EPI_ISL_15319213
EPI_ISL_15319695
EPI_ISL_15319211
EPI_ISL_13921090
EPI_ISL_15319694
EPI_ISL_15319614
EPI_ISL_15320200
EPI_ISL_15319212
EPI_ISL_15319215
EPI_ISL_15319696
EPI_ISL_15319699
EPI_ISL_15320203
EPI_ISL_15319698
EPI_ISL_15320204
EPI_ISL_15319216
EPI_ISL_15319217
EPI_ISL_15320205
EPI_ISL_15320206
EPI_ISL_15320201
EPI_ISL_15320202
EPI_ISL_15319691
EPI_ISL_15319209
EPI_ISL_15320207
EPI_ISL_15319692
EPI_ISL_15320208
EPI_ISL_15319690
EPI_ISL_15319693
EPI_ISL_15320209
EPI_ISL_15319208
EPI_ISL_15319221
EPI_ISL_15319223
EPI_ISL_15319224
EPI_ISL_15319225
EPI_ISL_15319675
EPI_ISL_15319226
EPI_ISL_16731343
EPI_ISL_15319228
EPI_ISL_15319219
EPI_ISL_15319673
EPI_ISL_15319218
EPI_ISL_15319672
EPI_ISL_15319674
EPI_ISL_15319676
EPI_ISL_15319671
EPI_ISL_15319679
EPI_ISL_15319670
EPI_ISL_15319678
EPI_ISL_5610657
EPI_ISL_15319669
EPI_ISL_5611983
EPI_ISL_5610653
EPI_ISL_15319684
EPI_ISL_5609662
EPI_ISL_15319200
EPI_ISL_15319683
EPI_ISL_15319201
EPI_ISL_15319686
EPI_ISL_15319202
EPI_ISL_15319255
EPI_ISL_5610649
EPI_ISL_5611975
EPI_ISL_15319685
EPI_ISL_5610641
EPI_ISL_5613708
EPI_ISL_15319688
EPI_ISL_5610677
EPI_ISL_15319203
EPI_ISL_15319204
EPI_ISL_15319687
EPI_ISL_15319205
EPI_ISL_15319680
EPI_ISL_15319256
EPI_ISL_5610673
EPI_ISL_15319689
EPI_ISL_15319682
EPI_ISL_15319257
EPI_ISL_15320249
EPI_ISL_5609686
EPI_ISL_15319681
EPI_ISL_15319254
EPI_ISL_5610664
EPI_ISL_15320244
EPI_ISL_15320247
EPI_ISL_15320241
EPI_ISL_15320242
EPI_ISL_15320230
EPI_ISL_15319258
EPI_ISL_15320248
EPI_ISL_15319259
EPI_ISL_15320245
EPI_ISL_15319265
EPI_ISL_15319250
EPI_ISL_15319251
EPI_ISL_5613720
EPI_ISL_5610697
EPI_ISL_15319252
EPI_ISL_15319253
EPI_ISL_15320251
EPI_ISL_5610694
EPI_ISL_15320232
EPI_ISL_5610685
EPI_ISL_15319266
EPI_ISL_15319267
EPI_ISL_15320231
EPI_ISL_15319268
EPI_ISL_15320236
EPI_ISL_15319269
EPI_ISL_15320237
EPI_ISL_15320235
EPI_ISL_15320234
EPI_ISL_15319264
EPI_ISL_15319260
EPI_ISL_15320239
EPI_ISL_15319261
EPI_ISL_15319233
EPI_ISL_15319235
EPI_ISL_15319262
EPI_ISL_5612409
EPI_ISL_15319263
EPI_ISL_5612404
EPI_ISL_15320240
EPI_ISL_5613730
EPI_ISL_15319232
EPI_ISL_15320221
EPI_ISL_15320222
EPI_ISL_15319234
EPI_ISL_15320220
EPI_ISL_5612437
EPI_ISL_15319236
EPI_ISL_5612430
EPI_ISL_15320225
EPI_ISL_15320227
EPI_ISL_15320226
EPI_ISL_5612422
EPI_ISL_15319238
EPI_ISL_15320223
EPI_ISL_15320224
EPI_ISL_15320229
EPI_ISL_15319239
EPI_ISL_15319243
EPI_ISL_15320215
EPI_ISL_15320228
EPI_ISL_15320292
EPI_ISL_5612459
EPI_ISL_15319230
EPI_ISL_5613788
EPI_ISL_5611121
EPI_ISL_15319231
EPI_ISL_15319229
EPI_ISL_15320210
EPI_ISL_5604833
EPI_ISL_15319244
EPI_ISL_5611113
EPI_ISL_15320211
EPI_ISL_15319245
EPI_ISL_15319247
EPI_ISL_15320214
EPI_ISL_5612447
EPI_ISL_5613771
EPI_ISL_15319248
EPI_ISL_15319290
EPI_ISL_15319249
EPI_ISL_15320212
EPI_ISL_5604825
EPI_ISL_15320213
EPI_ISL_15320219
EPI_ISL_15320216
EPI_ISL_15320217
EPI_ISL_15319241
EPI_ISL_5611142
EPI_ISL_15319242
EPI_ISL_5612469
EPI_ISL_15319299
EPI_ISL_15319297
EPI_ISL_5613799
EPI_ISL_15320288
EPI_ISL_5611131
EPI_ISL_15320289
EPI_ISL_15319291
EPI_ISL_5604841
EPI_ISL_15319293
EPI_ISL_15319294
EPI_ISL_15319295
EPI_ISL_15319296
EPI_ISL_15320290
EPI_ISL_15320275
EPI_ISL_5612489
EPI_ISL_15320291
EPI_ISL_15320294
EPI_ISL_15320283
EPI_ISL_15320293
EPI_ISL_15320276
EPI_ISL_15320280
EPI_ISL_15320277
EPI_ISL_15320284
EPI_ISL_5611187
EPI_ISL_15320274
EPI_ISL_5611180
EPI_ISL_13917066
EPI_ISL_13917063
EPI_ISL_15320278
EPI_ISL_15320281
EPI_ISL_15320266
EPI_ISL_5614206
EPI_ISL_15320282
EPI_ISL_5611170
EPI_ISL_15320265
EPI_ISL_15320264
EPI_ISL_15319276
EPI_ISL_15320263
EPI_ISL_15319278
EPI_ISL_15319273
EPI_ISL_5614226
EPI_ISL_15319279
EPI_ISL_15320269
EPI_ISL_5614241
EPI_ISL_15320267
EPI_ISL_15320268
EPI_ISL_5614268
EPI_ISL_5609706
EPI_ISL_15319270
EPI_ISL_5614292
EPI_ISL_15319271
EPI_ISL_5614280
EPI_ISL_5609723
EPI_ISL_5610709
EPI_ISL_5610702
EPI_ISL_15319272
EPI_ISL_5609747
EPI_ISL_5609748
EPI_ISL_5609745
EPI_ISL_15319274
EPI_ISL_15319275
EPI_ISL_5610733
EPI_ISL_5609743
EPI_ISL_5609737
EPI_ISL_5610721
EPI_ISL_5609739
EPI_ISL_15320272
EPI_ISL_5609765
EPI_ISL_5610745
EPI_ISL_15320273
EPI_ISL_15319288
EPI_ISL_5609751
EPI_ISL_5609755
EPI_ISL_5609752
EPI_ISL_5613806
EPI_ISL_15320270
EPI_ISL_15320271
EPI_ISL_5610775
EPI_ISL_15319287
EPI_ISL_5609780
EPI_ISL_15320254
EPI_ISL_15320255
EPI_ISL_15319280
EPI_ISL_15319289
EPI_ISL_5609786
EPI_ISL_5609778
EPI_ISL_5609779
EPI_ISL_15320252
EPI_ISL_15320258
EPI_ISL_15320259
EPI_ISL_15320256
EPI_ISL_15320257
EPI_ISL_13914483
EPI_ISL_15319281
EPI_ISL_15319282
EPI_ISL_15319283
EPI_ISL_15319284
EPI_ISL_15319286
EPI_ISL_15320261
EPI_ISL_5609771
EPI_ISL_15320262
EPI_ISL_15320260
EPI_ISL_5609776
EPI_ISL_15319619
EPI_ISL_5609777
EPI_ISL_5609774
EPI_ISL_15320298
EPI_ISL_15320297
EPI_ISL_5609775
EPI_ISL_13914006
EPI_ISL_5610796
EPI_ISL_5613821
EPI_ISL_5613816
EPI_ISL_5609792
EPI_ISL_5612514
EPI_ISL_15319610
EPI_ISL_5613842
EPI_ISL_5613831
EPI_ISL_15319611
EPI_ISL_15319613
EPI_ISL_15319612
EPI_ISL_5612539
EPI_ISL_5613863
EPI_ISL_5611200
EPI_ISL_15319604
EPI_ISL_15319603
EPI_ISL_15319606
EPI_ISL_15319621
EPI_ISL_15319607
EPI_ISL_15319609
EPI_ISL_15319620
EPI_ISL_15319615
EPI_ISL_15319622
EPI_ISL_5613858
EPI_ISL_15319624
EPI_ISL_16731370
EPI_ISL_15319623
EPI_ISL_15319617
EPI_ISL_15319616
EPI_ISL_15319618
EPI_ISL_5611229
EPI_ISL_15319601
EPI_ISL_15319600
EPI_ISL_5611219
EPI_ISL_13913997
EPI_ISL_5613875
EPI_ISL_16730507
EPI_ISL_16730525
EPI_ISL_15319651
EPI_ISL_5611211
EPI_ISL_15319650
EPI_ISL_5611246
EPI_ISL_13911557
EPI_ISL_13911555
EPI_ISL_13911559
EPI_ISL_5612563
EPI_ISL_5613891
EPI_ISL_13911688
EPI_ISL_15319653
EPI_ISL_5611266
EPI_ISL_15319652
EPI_ISL_16731387
EPI_ISL_16730515
EPI_ISL_5612583
EPI_ISL_1444948
EPI_ISL_5611255
EPI_ISL_15319657
EPI_ISL_15319656
EPI_ISL_5614319
EPI_ISL_15319648
EPI_ISL_15319647
EPI_ISL_16731422
EPI_ISL_15319649
EPI_ISL_15319630
EPI_ISL_15319662
EPI_ISL_16730548
EPI_ISL_15319661
EPI_ISL_15319663
EPI_ISL_16730539
EPI_ISL_15319664
EPI_ISL_16730559
EPI_ISL_16731415
EPI_ISL_16730560
EPI_ISL_15319666
EPI_ISL_15319668
EPI_ISL_16730541
EPI_ISL_15319631
EPI_ISL_15320161
EPI_ISL_13914225
EPI_ISL_16730246
EPI_ISL_16730543
EPI_ISL_15319667
EPI_ISL_16730648
EPI_ISL_15319660
EPI_ISL_5611283
EPI_ISL_15319659
EPI_ISL_16730554
EPI_ISL_15319627
EPI_ISL_16731419
EPI_ISL_15319633
EPI_ISL_15319635
EPI_ISL_15319632
EPI_ISL_16730974
EPI_ISL_15319948
EPI_ISL_15319965
EPI_ISL_15319626
EPI_ISL_16730564
EPI_ISL_15319629
EPI_ISL_15319640
EPI_ISL_15319643
EPI_ISL_16730558
EPI_ISL_16730557
EPI_ISL_15319634
EPI_ISL_15319642
EPI_ISL_16730562
EPI_ISL_15319644
EPI_ISL_15319578
EPI_ISL_15319628
EPI_ISL_15319641
EPI_ISL_15319646
EPI_ISL_15319579
EPI_ISL_15319570
EPI_ISL_15319584
EPI_ISL_15319574
EPI_ISL_15319557
EPI_ISL_15319637
EPI_ISL_15319636
EPI_ISL_15319638
EPI_ISL_5614306
EPI_ISL_5614300
EPI_ISL_15319573
EPI_ISL_15319576
EPI_ISL_15319572
EPI_ISL_15319575
EPI_ISL_15319577
EPI_ISL_15319571
EPI_ISL_15319588
EPI_ISL_15319585
EPI_ISL_15319551
EPI_ISL_15319587
EPI_ISL_15319589
EPI_ISL_15319553
EPI_ISL_15319581
EPI_ISL_15319580
EPI_ISL_5614302
EPI_ISL_15319583
EPI_ISL_13910706
EPI_ISL_15319582
EPI_ISL_15319552
EPI_ISL_15319556
EPI_ISL_15319555
EPI_ISL_15319558
EPI_ISL_15319566
EPI_ISL_15319569
EPI_ISL_15319560
EPI_ISL_15319561
EPI_ISL_15319559
EPI_ISL_15319550
EPI_ISL_15319549
EPI_ISL_13910801
EPI_ISL_15319548
EPI_ISL_15319567
EPI_ISL_15320129
EPI_ISL_15319563
EPI_ISL_15319562
EPI_ISL_15319565
EPI_ISL_15319568
EPI_ISL_15320120
EPI_ISL_15319564
EPI_ISL_15319143
EPI_ISL_15319599
EPI_ISL_15320122
EPI_ISL_15319133
EPI_ISL_15320123
EPI_ISL_5613006
EPI_ISL_15319135
EPI_ISL_5614336
EPI_ISL_13910779
EPI_ISL_15320121
EPI_ISL_15319137
EPI_ISL_15320127
EPI_ISL_15320124
EPI_ISL_15320128
EPI_ISL_15319145
EPI_ISL_15320115
EPI_ISL_15320112
EPI_ISL_15319146
EPI_ISL_15320110
EPI_ISL_15319147
EPI_ISL_15319140
EPI_ISL_15319148
EPI_ISL_15319142
EPI_ISL_15319598
EPI_ISL_15320116
EPI_ISL_15319149
EPI_ISL_15320113
EPI_ISL_15319141
EPI_ISL_15320114
EPI_ISL_15319596
EPI_ISL_15320100
EPI_ISL_15320104
EPI_ISL_15319595
EPI_ISL_15319597
EPI_ISL_15320105
EPI_ISL_15320102
EPI_ISL_15319594
EPI_ISL_15320103
EPI_ISL_15320108
EPI_ISL_15320109
EPI_ISL_15320106
EPI_ISL_15319590
EPI_ISL_15320191
EPI_ISL_15319971
EPI_ISL_15320107
EPI_ISL_15319591
EPI_ISL_15320164
EPI_ISL_15319592
EPI_ISL_15319593
EPI_ISL_5611294
EPI_ISL_15319178
EPI_ISL_15319177
EPI_ISL_5613029
EPI_ISL_5613020
EPI_ISL_13910629
EPI_ISL_15320166
EPI_ISL_15319174
EPI_ISL_15320167
EPI_ISL_15319179
EPI_ISL_15320165
EPI_ISL_15319175
EPI_ISL_15320168
EPI_ISL_15319184
EPI_ISL_15319170
EPI_ISL_15319171
EPI_ISL_15319172
EPI_ISL_15320153
EPI_ISL_15319186
EPI_ISL_15319156
EPI_ISL_15319173
EPI_ISL_15320159
EPI_ISL_15319185
EPI_ISL_15320172
EPI_ISL_15320157
EPI_ISL_15319188
EPI_ISL_15320156
EPI_ISL_15319189
EPI_ISL_15320158
EPI_ISL_15320162
EPI_ISL_5613049
EPI_ISL_15319180
EPI_ISL_15319181
EPI_ISL_15319182
EPI_ISL_15319183
EPI_ISL_5614378
EPI_ISL_15319187
EPI_ISL_15320163
EPI_ISL_15320160
EPI_ISL_5614372
EPI_ISL_15319155
EPI_ISL_15320146
EPI_ISL_15320134
EPI_ISL_15320140
EPI_ISL_15320144
EPI_ISL_15320142
EPI_ISL_15320131
EPI_ISL_15319162
EPI_ISL_15319157
EPI_ISL_15320143
EPI_ISL_15320148
EPI_ISL_15319159
EPI_ISL_15320187
EPI_ISL_15319408
EPI_ISL_15320149
EPI_ISL_15320147
EPI_ISL_15319150
EPI_ISL_15319154
EPI_ISL_15319151
EPI_ISL_15320152
EPI_ISL_15319152
EPI_ISL_15319153
EPI_ISL_15320151
EPI_ISL_15319167
EPI_ISL_15319168
EPI_ISL_5614364
EPI_ISL_15320150
EPI_ISL_15320136
EPI_ISL_15319166
EPI_ISL_15319169
EPI_ISL_15320137
EPI_ISL_15320138
EPI_ISL_15320135
EPI_ISL_15319160
EPI_ISL_5609809
EPI_ISL_15320139
EPI_ISL_15319161
EPI_ISL_15319163
EPI_ISL_15319164
EPI_ISL_13910384
EPI_ISL_15319165
EPI_ISL_15320141
EPI_ISL_15320199
EPI_ISL_15320197
EPI_ISL_13911113
EPI_ISL_15320198
EPI_ISL_15319199
EPI_ISL_15320188
EPI_ISL_15319191
EPI_ISL_15320189
EPI_ISL_15320186
EPI_ISL_15319198
EPI_ISL_15319192
EPI_ISL_15319193
EPI_ISL_15319194
EPI_ISL_15320179
EPI_ISL_15319195
EPI_ISL_15319196
EPI_ISL_15319197
EPI_ISL_15319190
EPI_ISL_15320192
EPI_ISL_15320190
EPI_ISL_5614387
EPI_ISL_15320195
EPI_ISL_15320194
EPI_ISL_5613059
EPI_ISL_15320196
EPI_ISL_15320193
EPI_ISL_15320177
EPI_ISL_15320178
EPI_ISL_15320175
EPI_ISL_15320176
EPI_ISL_15320180
EPI_ISL_15320181
EPI_ISL_15320184
EPI_ISL_15320185
EPI_ISL_15320182
EPI_ISL_15320183
EPI_ISL_15320099
EPI_ISL_15319932
EPI_ISL_15319931
EPI_ISL_15320098
EPI_ISL_15319930
EPI_ISL_15319928
EPI_ISL_15319941
EPI_ISL_15319923
EPI_ISL_15319922
EPI_ISL_15319927
EPI_ISL_15319925
EPI_ISL_15319929
EPI_ISL_5609824
EPI_ISL_13910580
EPI_ISL_15319924
EPI_ISL_15319926
EPI_ISL_15319943
EPI_ISL_15319935
EPI_ISL_15319938
EPI_ISL_15319937
EPI_ISL_15319939
EPI_ISL_15319910
EPI_ISL_5613088
EPI_ISL_15319909
EPI_ISL_15319908
EPI_ISL_15319901
EPI_ISL_15319900
EPI_ISL_15319903
EPI_ISL_15319902
EPI_ISL_15319905
EPI_ISL_15319904
EPI_ISL_15319907
EPI_ISL_15319920
EPI_ISL_15319919
EPI_ISL_15319912
EPI_ISL_15319911
EPI_ISL_15319914
EPI_ISL_15319917
EPI_ISL_15319913
EPI_ISL_15319918
EPI_ISL_15319970
EPI_ISL_15319974
EPI_ISL_15319973
EPI_ISL_15319946
EPI_ISL_15319976
EPI_ISL_15319975
EPI_ISL_15319966
EPI_ISL_15319969
EPI_ISL_15319968
EPI_ISL_15319983
EPI_ISL_15319982
EPI_ISL_15319501
EPI_ISL_15319985
EPI_ISL_13911192
EPI_ISL_13911078
EPI_ISL_5610804
EPI_ISL_13911011
EPI_ISL_15319500
EPI_ISL_15319977
EPI_ISL_15319984
EPI_ISL_15319979
EPI_ISL_15319963
EPI_ISL_15319962
EPI_ISL_15319503
EPI_ISL_15319952
EPI_ISL_13911252
EPI_ISL_15319987
EPI_ISL_15319502
EPI_ISL_15319986
EPI_ISL_13910288
EPI_ISL_15319978
EPI_ISL_13910292
EPI_ISL_15319950
EPI_ISL_15319954
EPI_ISL_15319953
EPI_ISL_15319944
EPI_ISL_15319945
EPI_ISL_15319532
EPI_ISL_13909920
EPI_ISL_13909905
EPI_ISL_15319947
EPI_ISL_15319961
EPI_ISL_15319960
EPI_ISL_13909895
EPI_ISL_15319959
EPI_ISL_15319964
EPI_ISL_15319956
EPI_ISL_5609816
EPI_ISL_15319955
EPI_ISL_15319958
EPI_ISL_15319957
EPI_ISL_15319530
EPI_ISL_15319531
EPI_ISL_5613075
EPI_ISL_15319534
EPI_ISL_15319536
EPI_ISL_15319533
EPI_ISL_5610834
EPI_ISL_15319535
EPI_ISL_5613093
EPI_ISL_15319527
EPI_ISL_15319526
EPI_ISL_15319529
EPI_ISL_15319528
EPI_ISL_15319541
EPI_ISL_15319540
EPI_ISL_15319543
EPI_ISL_15319542
EPI_ISL_15319545
EPI_ISL_15319544
EPI_ISL_15319547
EPI_ISL_15319546
EPI_ISL_15319996
EPI_ISL_15319992
EPI_ISL_15319991
EPI_ISL_15319510
EPI_ISL_15319993
EPI_ISL_15319512
EPI_ISL_15319990
EPI_ISL_5610848
EPI_ISL_15319511
EPI_ISL_15319995
EPI_ISL_15319514
EPI_ISL_15319998
EPI_ISL_15319513
EPI_ISL_15319997
EPI_ISL_5609889
EPI_ISL_15319505
EPI_ISL_15319989
EPI_ISL_16731383
EPI_ISL_5610872
EPI_ISL_15319504
EPI_ISL_15319988
EPI_ISL_15319507
EPI_ISL_15319506
EPI_ISL_15319509
EPI_ISL_15319508
EPI_ISL_15319521
EPI_ISL_5609879
EPI_ISL_15319515
EPI_ISL_16731396
EPI_ISL_16731391
EPI_ISL_15319520
EPI_ISL_5611744
EPI_ISL_5610411
EPI_ISL_3755887
EPI_ISL_13910113
EPI_ISL_3755885
EPI_ISL_16731400
EPI_ISL_3755881
EPI_ISL_5609417
EPI_ISL_3755895
EPI_ISL_3755894
EPI_ISL_3755892
EPI_ISL_3755891
EPI_ISL_13910167
EPI_ISL_13910179
EPI_ISL_15319523
EPI_ISL_15319522
EPI_ISL_5609410
EPI_ISL_15319525
EPI_ISL_15319524
EPI_ISL_16730697
EPI_ISL_16731414
EPI_ISL_15319516
EPI_ISL_15319999
EPI_ISL_15319518
EPI_ISL_15319517
EPI_ISL_15319519
EPI_ISL_15319458
EPI_ISL_5611762
EPI_ISL_5611763
EPI_ISL_5611764
EPI_ISL_15319453
EPI_ISL_15319452
EPI_ISL_15319455
EPI_ISL_15319454
EPI_ISL_5609444
EPI_ISL_15319457
EPI_ISL_15319456
EPI_ISL_15319459
EPI_ISL_15319451
EPI_ISL_15319463
EPI_ISL_15319450
EPI_ISL_16730709
EPI_ISL_16731423
EPI_ISL_16730712
EPI_ISL_5610427
EPI_ISL_5611751
EPI_ISL_5610420
EPI_ISL_15319449
EPI_ISL_15319464
EPI_ISL_15319466
EPI_ISL_15319465
EPI_ISL_15319468
EPI_ISL_15319467
EPI_ISL_15319469
EPI_ISL_15319460
EPI_ISL_15319462
EPI_ISL_15319480
EPI_ISL_5614816
EPI_ISL_15319461
EPI_ISL_15319431
EPI_ISL_5610459
EPI_ISL_15319430
EPI_ISL_15319433
EPI_ISL_15319432
EPI_ISL_15319435
EPI_ISL_5610450
EPI_ISL_5611783
EPI_ISL_15319434
EPI_ISL_5614806
EPI_ISL_5611778
EPI_ISL_5611779
EPI_ISL_5611773
EPI_ISL_5610443
EPI_ISL_5611774
EPI_ISL_5611772
EPI_ISL_16730887
EPI_ISL_16730751
EPI_ISL_16730649
EPI_ISL_15319437
EPI_ISL_5610477
EPI_ISL_5613502
EPI_ISL_5610470
EPI_ISL_15319436
EPI_ISL_5611799
EPI_ISL_15319428
EPI_ISL_15319427
EPI_ISL_15319429
EPI_ISL_16730782
EPI_ISL_15319442
EPI_ISL_15319441
EPI_ISL_5611798
EPI_ISL_15319444
EPI_ISL_5611792
EPI_ISL_15319443
EPI_ISL_5611790
EPI_ISL_15319446
EPI_ISL_15319445
EPI_ISL_5609477
EPI_ISL_5613529
EPI_ISL_5610497
EPI_ISL_16730984
EPI_ISL_5610493
EPI_ISL_15319448
EPI_ISL_15319447
EPI_ISL_15319498
EPI_ISL_15319440
EPI_ISL_7159746
EPI_ISL_15319439
EPI_ISL_15319499
EPI_ISL_15319438
EPI_ISL_5613518
EPI_ISL_15319497
EPI_ISL_15320001
EPI_ISL_15319496
EPI_ISL_15320002
EPI_ISL_15320006
EPI_ISL_5613511
EPI_ISL_15319495
EPI_ISL_15319491
EPI_ISL_15320008
EPI_ISL_15320005
EPI_ISL_15320003
EPI_ISL_15319490
EPI_ISL_15319492
EPI_ISL_15320004
EPI_ISL_15320009
EPI_ISL_15320007
EPI_ISL_15319493
EPI_ISL_15319494
EPI_ISL_15319474
EPI_ISL_15319475
EPI_ISL_15319477
EPI_ISL_15319476
EPI_ISL_5609491
EPI_ISL_15319479
EPI_ISL_15319478
EPI_ISL_15319471
EPI_ISL_15319470
EPI_ISL_5613539
EPI_ISL_5612205
EPI_ISL_15319473
EPI_ISL_15319472
EPI_ISL_5612200
EPI_ISL_15319486
EPI_ISL_15319485
EPI_ISL_15319487
EPI_ISL_15319488
EPI_ISL_16730672
EPI_ISL_15319489
EPI_ISL_15319481
EPI_ISL_15319484
EPI_ISL_15319482
EPI_ISL_15319483
EPI_ISL_15320052
EPI_ISL_15320034
EPI_ISL_15320045
EPI_ISL_15320051
EPI_ISL_15320046
EPI_ISL_15320043
EPI_ISL_15320049
EPI_ISL_15320047
EPI_ISL_16731306
EPI_ISL_16730677
EPI_ISL_15320053
EPI_ISL_15320038
EPI_ISL_15320024
EPI_ISL_15320050
EPI_ISL_15320041
EPI_ISL_15320035
EPI_ISL_15320033
EPI_ISL_15320036
EPI_ISL_15320037
EPI_ISL_15320042
EPI_ISL_15320040
EPI_ISL_15320030
EPI_ISL_15320023
EPI_ISL_15320021
EPI_ISL_16730584
EPI_ISL_15320029
EPI_ISL_15320090
EPI_ISL_15320022
EPI_ISL_15320027
EPI_ISL_15320028
EPI_ISL_15320013
EPI_ISL_15320025
EPI_ISL_15320026
EPI_ISL_15320010
EPI_ISL_15320031
EPI_ISL_15320012
EPI_ISL_16730594
EPI_ISL_16730696
EPI_ISL_16730582
EPI_ISL_5612234
EPI_ISL_16730576
EPI_ISL_5613559
EPI_ISL_16731303
EPI_ISL_16730577
EPI_ISL_5612224
EPI_ISL_16730583
EPI_ISL_16730581
EPI_ISL_5612220
EPI_ISL_5613550
EPI_ISL_5612256
EPI_ISL_5612246
EPI_ISL_5612269
EPI_ISL_5613598
EPI_ISL_5613590
EPI_ISL_5612298
EPI_ISL_5612294
EPI_ISL_15320011
EPI_ISL_5612281
EPI_ISL_5614005
EPI_ISL_5614024
EPI_ISL_15320016
EPI_ISL_15320018
EPI_ISL_15320017
EPI_ISL_5614058
EPI_ISL_15320015
EPI_ISL_15320019
EPI_ISL_15320020
EPI_ISL_15320089
EPI_ISL_15320087
EPI_ISL_15320088
EPI_ISL_15320092
EPI_ISL_15320093
EPI_ISL_15320096
EPI_ISL_15320091
EPI_ISL_15320078
EPI_ISL_15320097
EPI_ISL_15320085
EPI_ISL_5614048
EPI_ISL_15320094
EPI_ISL_15320086
EPI_ISL_15320095
EPI_ISL_15320084
EPI_ISL_15320079
EPI_ISL_15320076
EPI_ISL_15320077
EPI_ISL_15320081
EPI_ISL_15320082
EPI_ISL_15320080
EPI_ISL_5611803
EPI_ISL_15320083
EPI_ISL_15320067
EPI_ISL_5611804
EPI_ISL_5611805
EPI_ISL_15320068
EPI_ISL_5614075
EPI_ISL_15320065
EPI_ISL_5614065
EPI_ISL_3341514
EPI_ISL_5611824
EPI_ISL_16731016
EPI_ISL_15320066
EPI_ISL_5611818
EPI_ISL_16731017
EPI_ISL_16731021
EPI_ISL_15320070
EPI_ISL_16731020
EPI_ISL_16731022
EPI_ISL_15320071
EPI_ISL_15320055
EPI_ISL_15320074
EPI_ISL_15320058
EPI_ISL_16731005
EPI_ISL_15320072
EPI_ISL_16731002
EPI_ISL_15320073
EPI_ISL_15320054
EPI_ISL_16731003
EPI_ISL_15320056
EPI_ISL_15320059
EPI_ISL_15320057
EPI_ISL_15320062
EPI_ISL_16731009
EPI_ISL_15319809
EPI_ISL_16730807
EPI_ISL_15320060
EPI_ISL_15319802
EPI_ISL_15320063
EPI_ISL_15319811
EPI_ISL_15320064
EPI_ISL_15319805
EPI_ISL_15319851
EPI_ISL_15320061
EPI_ISL_16731250
EPI_ISL_15319801
EPI_ISL_15319821
EPI_ISL_15319815
EPI_ISL_5611812
EPI_ISL_15319804
EPI_ISL_15319820
EPI_ISL_15319803
EPI_ISL_15319807
EPI_ISL_5611813
EPI_ISL_5614086
EPI_ISL_15319806
EPI_ISL_15319813
EPI_ISL_15319822
EPI_ISL_15319812
EPI_ISL_15319814
EPI_ISL_15319817
EPI_ISL_15319819
EPI_ISL_5610519
EPI_ISL_15319800
EPI_ISL_5611843
EPI_ISL_15319850
EPI_ISL_15319854
EPI_ISL_15319853
EPI_ISL_15319852
EPI_ISL_15319866
EPI_ISL_15319845
EPI_ISL_15319846
EPI_ISL_16730808
EPI_ISL_15319848
EPI_ISL_16731028
EPI_ISL_16731027
EPI_ISL_16731026
EPI_ISL_16730809
EPI_ISL_16731025
EPI_ISL_15319847
EPI_ISL_5611838
EPI_ISL_5610507
EPI_ISL_15319860
EPI_ISL_15319862
EPI_ISL_5611833
EPI_ISL_5609518
EPI_ISL_15319861
EPI_ISL_15319864
EPI_ISL_15319863
EPI_ISL_15319865
EPI_ISL_15319857
EPI_ISL_15319859
EPI_ISL_15319858
EPI_ISL_15319825
EPI_ISL_15319831
EPI_ISL_15319830
EPI_ISL_15319833
EPI_ISL_15319832
EPI_ISL_15319823
EPI_ISL_15319824
EPI_ISL_5611869
EPI_ISL_15319826
EPI_ISL_5610531
EPI_ISL_15319828
EPI_ISL_5609544
EPI_ISL_15319827
EPI_ISL_15319829
EPI_ISL_15319840
EPI_ISL_15319842
EPI_ISL_15319841
EPI_ISL_15319843
EPI_ISL_15319844
EPI_ISL_15319835
EPI_ISL_15319892
EPI_ISL_16731068
EPI_ISL_15319836
EPI_ISL_15319834
EPI_ISL_15319838
EPI_ISL_15319839
EPI_ISL_15319413
EPI_ISL_15319405
EPI_ISL_15319888
EPI_ISL_15319893
EPI_ISL_15319411
EPI_ISL_15319895
EPI_ISL_15319894
EPI_ISL_15319410
EPI_ISL_15319897
EPI_ISL_15319896
EPI_ISL_15319414
EPI_ISL_15319412
EPI_ISL_15319415
EPI_ISL_15319407
EPI_ISL_15319419
EPI_ISL_5611856
EPI_ISL_15319898
EPI_ISL_4157893
EPI_ISL_15319421
EPI_ISL_15319425
EPI_ISL_15319409
EPI_ISL_15319423
EPI_ISL_15319426
EPI_ISL_15319406
EPI_ISL_15319424
EPI_ISL_15319889
EPI_ISL_15319417
EPI_ISL_15319877
EPI_ISL_15319416
EPI_ISL_15319871
EPI_ISL_15319418
EPI_ISL_15319870
EPI_ISL_15319402
EPI_ISL_15319872
EPI_ISL_15319869
EPI_ISL_5609532
EPI_ISL_15319875
EPI_ISL_15319874
EPI_ISL_5611888
EPI_ISL_15319876
EPI_ISL_15319867
EPI_ISL_15319868
EPI_ISL_5610559
EPI_ISL_15319882
EPI_ISL_15319885
EPI_ISL_15319881
EPI_ISL_15319884
EPI_ISL_15319883
EPI_ISL_15319886
EPI_ISL_4157883
EPI_ISL_15319401
EPI_ISL_15319879
EPI_ISL_16730647
EPI_ISL_16730220
EPI_ISL_745448
EPI_ISL_15319404
EPI_ISL_15319878
EPI_ISL_16730852
EPI_ISL_15319887
EPI_ISL_5610570
EPI_ISL_16730641
EPI_ISL_16730462
EPI_ISL_1112737
EPI_ISL_15319403
EPI_ISL_15319880
EPI_ISL_5609583
EPI_ISL_16730642
EPI_ISL_16730409
EPI_ISL_16730900
EPI_ISL_16730909
EPI_ISL_16730905
EPI_ISL_16730906
EPI_ISL_16730460
EPI_ISL_16730713
EPI_ISL_16731211
EPI_ISL_16731337
EPI_ISL_16731335
EPI_ISL_16731324
EPI_ISL_16731328
EPI_ISL_16731206
EPI_ISL_16731215
EPI_ISL_16731219
EPI_ISL_16731212
EPI_ISL_16731338
EPI_ISL_16731214
EPI_ISL_16731332
EPI_ISL_16731334
EPI_ISL_16731218
EPI_ISL_16731217
EPI_ISL_16731216
EPI_ISL_16731340
EPI_ISL_16731202
EPI_ISL_16731100
EPI_ISL_16731220
EPI_ISL_16731221
EPI_ISL_16731330
EPI_ISL_16731208
EPI_ISL_16731323
EPI_ISL_16731322
EPI_ISL_16731201
EPI_ISL_16731321
EPI_ISL_16731200
EPI_ISL_16731207
EPI_ISL_16731327
EPI_ISL_16731326
EPI_ISL_16731205
EPI_ISL_16731325
EPI_ISL_16731331
EPI_ISL_16731236
EPI_ISL_16731235
EPI_ISL_16731122
EPI_ISL_16731114
EPI_ISL_16731234
EPI_ISL_16731121
EPI_ISL_16731113
EPI_ISL_16731241
EPI_ISL_16731112
EPI_ISL_16731119
EPI_ISL_16731233
EPI_ISL_16731239
EPI_ISL_16731118
EPI_ISL_16731240
EPI_ISL_16731104
EPI_ISL_16731238
EPI_ISL_16731117
EPI_ISL_16731237
EPI_ISL_16731116
EPI_ISL_16731243
EPI_ISL_16731242
EPI_ISL_16731120
EPI_ISL_16731109
EPI_ISL_16731224
EPI_ISL_16731103
EPI_ISL_16731102
EPI_ISL_16731222
EPI_ISL_16731101
EPI_ISL_16731229
EPI_ISL_16731107
EPI_ISL_5609589
EPI_ISL_16731106
EPI_ISL_16731227
EPI_ISL_16731226
EPI_ISL_16731105
EPI_ISL_16731232
EPI_ISL_16731111
EPI_ISL_16731110
EPI_ISL_16731258
EPI_ISL_16731259
EPI_ISL_16731230
EPI_ISL_5611893
EPI_ISL_16731137
EPI_ISL_16731257
EPI_ISL_5609576
EPI_ISL_16731136
EPI_ISL_16731135
EPI_ISL_5610597
EPI_ISL_16731261
EPI_ISL_16731140
EPI_ISL_16731260
EPI_ISL_16731265
EPI_ISL_16731263
EPI_ISL_16731262
EPI_ISL_16731141
EPI_ISL_16731246
EPI_ISL_16731125
EPI_ISL_16731245
EPI_ISL_16731127
EPI_ISL_5610588
EPI_ISL_16731123
EPI_ISL_16731129
EPI_ISL_16731045
EPI_ISL_16731249
EPI_ISL_16731128
EPI_ISL_16731248
EPI_ISL_16731133
EPI_ISL_16731159
EPI_ISL_16731130
EPI_ISL_16731131
EPI_ISL_16731037
EPI_ISL_16731038
EPI_ISL_16731158
EPI_ISL_16731279
EPI_ISL_16731036
EPI_ISL_16731157
EPI_ISL_5610581
EPI_ISL_16731035
EPI_ISL_896348
EPI_ISL_16731162
EPI_ISL_16731161
EPI_ISL_16731281
EPI_ISL_5612306
EPI_ISL_16731160
EPI_ISL_16731280
EPI_ISL_16731268
EPI_ISL_16731044
EPI_ISL_16731043
EPI_ISL_16731154
EPI_ISL_16731163
EPI_ISL_16731149
EPI_ISL_5613633
EPI_ISL_16731269
EPI_ISL_16731148
EPI_ISL_16731147
EPI_ISL_16731267
EPI_ISL_16731145
EPI_ISL_16731266
EPI_ISL_16731272
EPI_ISL_16731271
EPI_ISL_16731151
EPI_ISL_16731150
EPI_ISL_16731270
EPI_ISL_16731179
EPI_ISL_16731152
EPI_ISL_16731275
EPI_ISL_16731183
EPI_ISL_16731274
EPI_ISL_5612336
EPI_ISL_5612328
EPI_ISL_16731153
EPI_ISL_16731273
EPI_ISL_5612322
EPI_ISL_16731059
EPI_ISL_16731058
EPI_ISL_16731057
EPI_ISL_16731184
EPI_ISL_5612356
EPI_ISL_16731063
EPI_ISL_5613689
EPI_ISL_5611023
EPI_ISL_5613680
EPI_ISL_16731062
EPI_ISL_16731182
EPI_ISL_16731181
EPI_ISL_16731067
EPI_ISL_16731188
EPI_ISL_16731066
EPI_ISL_16731187
EPI_ISL_16731065
EPI_ISL_5613671
EPI_ISL_16731185
EPI_ISL_16731064
EPI_ISL_16731180
EPI_ISL_16731049
EPI_ISL_16731168
EPI_ISL_16731048
EPI_ISL_16731169
EPI_ISL_16731047
EPI_ISL_16731167
EPI_ISL_16731173
EPI_ISL_16731052
EPI_ISL_16731172
EPI_ISL_16731051
EPI_ISL_16731293
EPI_ISL_16731292
EPI_ISL_16731055
EPI_ISL_16731171
EPI_ISL_16731050
EPI_ISL_5613697
EPI_ISL_16731298
EPI_ISL_16731056
EPI_ISL_16731083
EPI_ISL_5611035
EPI_ISL_16731176
EPI_ISL_16731054
EPI_ISL_16731053
EPI_ISL_16731174
EPI_ISL_16731080
EPI_ISL_16731079
EPI_ISL_5611062
EPI_ISL_16731085
EPI_ISL_16731084
EPI_ISL_16731082
EPI_ISL_5612394
EPI_ISL_16731089
EPI_ISL_16731088
EPI_ISL_16731087
EPI_ISL_16731095
EPI_ISL_16731081
EPI_ISL_16731069
EPI_ISL_16731189
EPI_ISL_16731195
EPI_ISL_16731074
EPI_ISL_5611050
EPI_ISL_16731194
EPI_ISL_16731073
EPI_ISL_16731072
EPI_ISL_16731198
EPI_ISL_16731071
EPI_ISL_16731078
EPI_ISL_16731199
EPI_ISL_5614117
EPI_ISL_16731077
EPI_ISL_5611083
EPI_ISL_16731197
EPI_ISL_16731076
EPI_ISL_5614104
EPI_ISL_5611072
EPI_ISL_16731075
EPI_ISL_5614131
EPI_ISL_16731191
EPI_ISL_16731070
EPI_ISL_16731190
EPI_ISL_5611097
EPI_ISL_5614149
EPI_ISL_5614171
EPI_ISL_16731094
EPI_ISL_16731093
EPI_ISL_16731097
EPI_ISL_16731092
EPI_ISL_16731316
EPI_ISL_16731091
EPI_ISL_16731090
EPI_ISL_16731310
EPI_ISL_16731307
EPI_ISL_16731318
EPI_ISL_16731313
EPI_ISL_16731312
EPI_ISL_5614161
EPI_ISL_16731317
EPI_ISL_5609605
EPI_ISL_16731315
EPI_ISL_16731314
EPI_ISL_5614196
EPI_ISL_16731320
EPI_ISL_16731304
EPI_ISL_16731309
EPI_ISL_16731308
EPI_ISL_5611918
EPI_ISL_16731302
EPI_ISL_16731301
EPI_ISL_5611911
EPI_ISL_5614186
EPI_ISL_16731305
EPI_ISL_5609623
EPI_ISL_5610604
EPI_ISL_5611928
EPI_ISL_5609612
EPI_ISL_5611962
EPI_ISL_5610632
EPI_ISL_5609642
EPI_ISL_13898876
EPI_ISL_5610627
EPI_ISL_13898640
EPI_ISL_16730722
EPI_ISL_16730717
EPI_ISL_16730736
EPI_ISL_16730742
EPI_ISL_16730719
EPI_ISL_5612823
EPI_ISL_16730761
EPI_ISL_5609208
EPI_ISL_5612856
EPI_ISL_5612845
EPI_ISL_5610215
EPI_ISL_5610218
EPI_ISL_15320238
EPI_ISL_5610204
EPI_ISL_5612869
EPI_ISL_15319714
EPI_ISL_5611537
EPI_ISL_5609215
EPI_ISL_16730309
EPI_ISL_5611564
EPI_ISL_5612896
EPI_ISL_5610234
EPI_ISL_5609241
EPI_ISL_5611553
EPI_ISL_5612884
EPI_ISL_5610224
EPI_ISL_5614611
EPI_ISL_5611588
EPI_ISL_5611580
EPI_ISL_5609262
EPI_ISL_5609268
EPI_ISL_5614605
EPI_ISL_5610244
EPI_ISL_5609255
EPI_ISL_5613303
EPI_ISL_5610272
EPI_ISL_16730911
EPI_ISL_16730921
EPI_ISL_16730920
EPI_ISL_16730914
EPI_ISL_16730915
EPI_ISL_16730597
EPI_ISL_16730912
EPI_ISL_5614626
EPI_ISL_16730596
EPI_ISL_16730598
EPI_ISL_16730595
EPI_ISL_16730931
EPI_ISL_16730703
EPI_ISL_16730207
EPI_ISL_16730919
EPI_ISL_16730599
EPI_ISL_16730645
EPI_ISL_16730881
EPI_ISL_16730705
EPI_ISL_16731000
EPI_ISL_16730702
EPI_ISL_16730700
EPI_ISL_16730701
EPI_ISL_16731001
EPI_ISL_16730443
EPI_ISL_5610260
EPI_ISL_16730606
EPI_ISL_16730203
EPI_ISL_16730932
EPI_ISL_16730206
EPI_ISL_16730205
EPI_ISL_16730608
EPI_ISL_16730324
EPI_ISL_16730603
EPI_ISL_16730604
EPI_ISL_16730327
EPI_ISL_5614652
EPI_ISL_5610293
EPI_ISL_5613317
EPI_ISL_16730607
EPI_ISL_16731014
EPI_ISL_16731013
EPI_ISL_5614645
EPI_ISL_16730601
EPI_ISL_16730602
EPI_ISL_5614640
EPI_ISL_16730841
EPI_ISL_16730600
EPI_ISL_5612017
EPI_ISL_5612012
EPI_ISL_5613342
EPI_ISL_5614671
EPI_ISL_16730313
EPI_ISL_16730838
EPI_ISL_16730628
EPI_ISL_16730626
EPI_ISL_16730310
EPI_ISL_16731004
EPI_ISL_16731008
EPI_ISL_16730315
EPI_ISL_16731007
EPI_ISL_16731011
EPI_ISL_16731010
EPI_ISL_16731006
EPI_ISL_16730989
EPI_ISL_16730625
EPI_ISL_16730627
EPI_ISL_16730987
EPI_ISL_16730629
EPI_ISL_16730990
EPI_ISL_16730344
EPI_ISL_16730982
EPI_ISL_5612007
EPI_ISL_16730981
EPI_ISL_16730343
EPI_ISL_13898666
EPI_ISL_16730983
EPI_ISL_16730980
EPI_ISL_16730222
EPI_ISL_5614664
EPI_ISL_16730986
EPI_ISL_16730623
EPI_ISL_16730866
EPI_ISL_16730225
EPI_ISL_16730230
EPI_ISL_16730624
EPI_ISL_16730227
EPI_ISL_16730621
EPI_ISL_5613330
EPI_ISL_16730979
EPI_ISL_16730231
EPI_ISL_16730622
EPI_ISL_16730985
EPI_ISL_5612039
EPI_ISL_16730616
EPI_ISL_5614695
EPI_ISL_16730978
EPI_ISL_5613367
EPI_ISL_16730614
EPI_ISL_16730640
EPI_ISL_16730615
EPI_ISL_16730214
EPI_ISL_16730618
EPI_ISL_16730619
EPI_ISL_16730339
EPI_ISL_16731024
EPI_ISL_5612029
EPI_ISL_16730213
EPI_ISL_16730975
EPI_ISL_5613355
EPI_ISL_16730976
EPI_ISL_16730613
EPI_ISL_16730973
EPI_ISL_16730611
EPI_ISL_16730610
EPI_ISL_5612056
EPI_ISL_16730646
EPI_ISL_1098048
EPI_ISL_3755916
EPI_ISL_10484815
EPI_ISL_10484813
EPI_ISL_5612046
EPI_ISL_10484807
EPI_ISL_10484805
EPI_ISL_10484803
EPI_ISL_3755915
EPI_ISL_3755914
EPI_ISL_16730643
EPI_ISL_1170348
EPI_ISL_16730644
EPI_ISL_13898510
EPI_ISL_5613397
EPI_ISL_5612068
EPI_ISL_5612063
EPI_ISL_16730638
EPI_ISL_16730639
EPI_ISL_16730999
EPI_ISL_16730994
EPI_ISL_16730636
EPI_ISL_16730870
EPI_ISL_16730637
EPI_ISL_16730873
EPI_ISL_16730631
EPI_ISL_16730992
EPI_ISL_16730991
EPI_ISL_16730632
EPI_ISL_16730998
EPI_ISL_16730997
EPI_ISL_16730635
EPI_ISL_16730995
EPI_ISL_16730663
EPI_ISL_16730667
EPI_ISL_7159583
EPI_ISL_16730874
EPI_ISL_16730996
EPI_ISL_16730669
EPI_ISL_16730633
EPI_ISL_16730652
EPI_ISL_16730664
EPI_ISL_16730661
EPI_ISL_5612092
EPI_ISL_16730668
EPI_ISL_13898402
EPI_ISL_13894443
EPI_ISL_13894450
EPI_ISL_13894446
EPI_ISL_13894445
EPI_ISL_13894444
EPI_ISL_13894451
EPI_ISL_13894447
EPI_ISL_13894449
EPI_ISL_13894448
EPI_ISL_16730665
EPI_ISL_13894453
EPI_ISL_16730666
EPI_ISL_13894452
EPI_ISL_13894457
EPI_ISL_13894455
EPI_ISL_16730670
EPI_ISL_16730656
EPI_ISL_13894454
EPI_ISL_16730658
EPI_ISL_13894459
EPI_ISL_13894458
EPI_ISL_16730650
EPI_ISL_16730895
EPI_ISL_16730898
EPI_ISL_13894460
EPI_ISL_16730653
EPI_ISL_13894461
EPI_ISL_16730651
EPI_ISL_16730896
EPI_ISL_5612081
EPI_ISL_16730654
EPI_ISL_16730685
EPI_ISL_16730683
EPI_ISL_16730660
EPI_ISL_16730673
EPI_ISL_16730688
EPI_ISL_16730570
EPI_ISL_16730568
EPI_ISL_16730569
EPI_ISL_16730687
EPI_ISL_16730272
EPI_ISL_16730692
EPI_ISL_16730693
EPI_ISL_16730674
EPI_ISL_16730572
EPI_ISL_16730690
EPI_ISL_16730676
EPI_ISL_16730681
EPI_ISL_16730682
EPI_ISL_16730680
EPI_ISL_7159584
EPI_ISL_16730586
EPI_ISL_16730587
EPI_ISL_16730585
EPI_ISL_16730588
EPI_ISL_16730579
EPI_ISL_16730593
EPI_ISL_16730573
EPI_ISL_16730694
EPI_ISL_16730174
EPI_ISL_16730285
EPI_ISL_16730574
EPI_ISL_16730591
EPI_ISL_16730802
EPI_ISL_16730592
EPI_ISL_16730575
EPI_ISL_16730290
EPI_ISL_16730291
EPI_ISL_16730695
EPI_ISL_16730170
EPI_ISL_16730698
EPI_ISL_16730580
EPI_ISL_16730578
EPI_ISL_16730488
EPI_ISL_16730699
EPI_ISL_2141420
EPI_ISL_13894427
EPI_ISL_13894431
EPI_ISL_13894428
EPI_ISL_13894442
EPI_ISL_13894433
EPI_ISL_13894432
EPI_ISL_13894430
EPI_ISL_13894435
EPI_ISL_13894440
EPI_ISL_13894438
EPI_ISL_13894437
EPI_ISL_13894439
EPI_ISL_13894436
EPI_ISL_5612909
EPI_ISL_5611605
EPI_ISL_13898294
EPI_ISL_13898296
EPI_ISL_5611601
EPI_ISL_5612935
EPI_ISL_13898490
EPI_ISL_13898375
EPI_ISL_13898378
EPI_ISL_13898496
EPI_ISL_13898393
EPI_ISL_13898390
EPI_ISL_13898387
EPI_ISL_13898272
EPI_ISL_5612922
EPI_ISL_13898282
EPI_ISL_13898465
EPI_ISL_13898345
EPI_ISL_5611625
EPI_ISL_13898410
EPI_ISL_13898413
EPI_ISL_5611609
EPI_ISL_5609327
EPI_ISL_5612975
EPI_ISL_5611640
EPI_ISL_5610307
EPI_ISL_13896497
EPI_ISL_13898444
EPI_ISL_13898564
EPI_ISL_5609312
EPI_ISL_5611664
EPI_ISL_5610334
EPI_ISL_5612991
EPI_ISL_16730189
EPI_ISL_16730366
EPI_ISL_16730800
EPI_ISL_5610326
EPI_ISL_5611658
EPI_ISL_16730805
EPI_ISL_16730364
EPI_ISL_16730369
EPI_ISL_16730487
EPI_ISL_5611650
EPI_ISL_16730486
EPI_ISL_5610320
EPI_ISL_16730490
EPI_ISL_16730373
EPI_ISL_16730495
EPI_ISL_16730374
EPI_ISL_5609336
EPI_ISL_16730492
EPI_ISL_16730372
EPI_ISL_16730355
EPI_ISL_16730353
EPI_ISL_16730480
EPI_ISL_16730476
EPI_ISL_16730356
EPI_ISL_5610351
EPI_ISL_5611683
EPI_ISL_16730477
EPI_ISL_5609361
EPI_ISL_16730474
EPI_ISL_5609368
EPI_ISL_5614707
EPI_ISL_5610341
EPI_ISL_5609351
EPI_ISL_16730475
EPI_ISL_5614736
EPI_ISL_5613408
EPI_ISL_13894226
EPI_ISL_5610376
EPI_ISL_16730359
EPI_ISL_16730388
EPI_ISL_16730393
EPI_ISL_5609383
EPI_ISL_16730484
EPI_ISL_16730357
EPI_ISL_16730358
EPI_ISL_16730392
EPI_ISL_16730362
EPI_ISL_16730386
EPI_ISL_16730481
EPI_ISL_16730390
EPI_ISL_16730378
EPI_ISL_16730482
EPI_ISL_16730387
EPI_ISL_16730361
EPI_ISL_16730391
EPI_ISL_16730396
EPI_ISL_16730398
EPI_ISL_16730394
EPI_ISL_16730375
EPI_ISL_16730380
EPI_ISL_16730385
EPI_ISL_16730812
EPI_ISL_16730499
EPI_ISL_5610368
EPI_ISL_16730377
EPI_ISL_16730498
EPI_ISL_16730496
EPI_ISL_16730381
EPI_ISL_16730397
EPI_ISL_16730376
EPI_ISL_16730811
EPI_ISL_16730497
EPI_ISL_16730810
EPI_ISL_16730379
EPI_ISL_5609374
EPI_ISL_16730384
EPI_ISL_16730729
EPI_ISL_16730399
EPI_ISL_16730506
EPI_ISL_5613421
EPI_ISL_5610390
EPI_ISL_5613415
EPI_ISL_5612114
EPI_ISL_13894410
EPI_ISL_13894413
EPI_ISL_5613444
EPI_ISL_5614771
EPI_ISL_16730504
EPI_ISL_16730747
EPI_ISL_16730505
EPI_ISL_5613435
EPI_ISL_16730509
EPI_ISL_16730740
EPI_ISL_13894417
EPI_ISL_13894416
EPI_ISL_13894415
EPI_ISL_13894414
EPI_ISL_5612102
EPI_ISL_13894419
EPI_ISL_13894418
EPI_ISL_13894421
EPI_ISL_13894426
EPI_ISL_13894425
EPI_ISL_5613467
EPI_ISL_3755947
EPI_ISL_5612135
EPI_ISL_5613460
EPI_ISL_3755945
EPI_ISL_3755955
EPI_ISL_16730744
EPI_ISL_3755928
EPI_ISL_3755927
EPI_ISL_16730301
EPI_ISL_5612127
EPI_ISL_5614785
EPI_ISL_3755926
EPI_ISL_5612124
EPI_ISL_5612156
EPI_ISL_5613487
EPI_ISL_13893909
EPI_ISL_5612149
EPI_ISL_16730745
EPI_ISL_5613477
EPI_ISL_16730500
EPI_ISL_16730738
EPI_ISL_16730501
EPI_ISL_13890165
EPI_ISL_16730737
EPI_ISL_16730735
EPI_ISL_13890172
EPI_ISL_3755922
EPI_ISL_13890287
EPI_ISL_16730739
EPI_ISL_3755921
EPI_ISL_13890195
EPI_ISL_13890184
EPI_ISL_3755920
EPI_ISL_13890192
EPI_ISL_13890193
EPI_ISL_13890123
EPI_ISL_13890257
EPI_ISL_13890125
EPI_ISL_13890366
EPI_ISL_13890124
EPI_ISL_13890127
EPI_ISL_13890374
EPI_ISL_16730730
EPI_ISL_5612174
EPI_ISL_13890252
EPI_ISL_13890134
EPI_ISL_16730733
EPI_ISL_13890254
EPI_ISL_3755932
EPI_ISL_5613494
EPI_ISL_16730734
EPI_ISL_16730403
EPI_ISL_16730731
EPI_ISL_16730769
EPI_ISL_16730401
EPI_ISL_13890266
EPI_ISL_13890380
EPI_ISL_16730732
EPI_ISL_13890269
EPI_ISL_13890393
EPI_ISL_13890146
EPI_ISL_13890391
EPI_ISL_13890274
EPI_ISL_13890392
EPI_ISL_13890278
EPI_ISL_13890449
EPI_ISL_13890280
EPI_ISL_13890440
EPI_ISL_13890326
EPI_ISL_13890200
EPI_ISL_13890339
EPI_ISL_13890221
EPI_ISL_13890207
EPI_ISL_13890331
EPI_ISL_13890457
EPI_ISL_13890224
EPI_ISL_5612188
EPI_ISL_13890347
EPI_ISL_5608955
EPI_ISL_13890230
EPI_ISL_13890112
EPI_ISL_16730529
EPI_ISL_16730408
EPI_ISL_5608979
EPI_ISL_5608971
EPI_ISL_16730768
EPI_ISL_16730526
EPI_ISL_16730405
EPI_ISL_16730406
EPI_ISL_16730762
EPI_ISL_5608998
EPI_ISL_16730520
EPI_ISL_16730763
EPI_ISL_16730400
EPI_ISL_16730766
EPI_ISL_13890361
EPI_ISL_13890360
EPI_ISL_16730524
EPI_ISL_16730404
EPI_ISL_16730764
EPI_ISL_5608987
EPI_ISL_13890402
EPI_ISL_13890416
EPI_ISL_13890420
EPI_ISL_13890414
EPI_ISL_13890309
EPI_ISL_13890429
EPI_ISL_16730765
EPI_ISL_16730523
EPI_ISL_16730402
EPI_ISL_16730517
EPI_ISL_16730759
EPI_ISL_13890436
EPI_ISL_16730757
EPI_ISL_16730758
EPI_ISL_16730752
EPI_ISL_5611706
EPI_ISL_13890853
EPI_ISL_16730755
EPI_ISL_16730514
EPI_ISL_16730753
EPI_ISL_16730512
EPI_ISL_16730429
EPI_ISL_16730428
EPI_ISL_16730422
EPI_ISL_16730549
EPI_ISL_13887824
EPI_ISL_16730785
EPI_ISL_16730540
EPI_ISL_13887821
EPI_ISL_16730783
EPI_ISL_16730788
EPI_ISL_16730546
EPI_ISL_13887822
EPI_ISL_16730425
EPI_ISL_16730789
EPI_ISL_16730547
EPI_ISL_16730426
EPI_ISL_16730544
EPI_ISL_16730423
EPI_ISL_13887709
EPI_ISL_13887815
EPI_ISL_13887819
EPI_ISL_13887924
EPI_ISL_13887930
EPI_ISL_5609404
EPI_ISL_13887925
EPI_ISL_13887923
EPI_ISL_13890096
EPI_ISL_13887632
EPI_ISL_13890091
EPI_ISL_13887914
EPI_ISL_13889805
EPI_ISL_13887866
EPI_ISL_13889808
EPI_ISL_13889801
EPI_ISL_5611717
EPI_ISL_13887996
EPI_ISL_13887507
EPI_ISL_13887988
EPI_ISL_13889924
EPI_ISL_5611712
EPI_ISL_13887865
EPI_ISL_13889922
EPI_ISL_13890093
EPI_ISL_13890097
EPI_ISL_13887978
EPI_ISL_13887622
EPI_ISL_13887860
EPI_ISL_13887856
EPI_ISL_13887611
EPI_ISL_13887732
EPI_ISL_16730424
EPI_ISL_13887606
EPI_ISL_5613910
EPI_ISL_13887964
EPI_ISL_13889903
EPI_ISL_13887603
EPI_ISL_13887722
EPI_ISL_13887962
EPI_ISL_13888181
EPI_ISL_13888075
EPI_ISL_13887957
EPI_ISL_13890067
EPI_ISL_13887720
EPI_ISL_13887715
EPI_ISL_1559248
EPI_ISL_13890061
EPI_ISL_13888083
EPI_ISL_13888196
EPI_ISL_5613945
EPI_ISL_13890054
EPI_ISL_13890071
EPI_ISL_13890060
EPI_ISL_13890075
EPI_ISL_13888185
EPI_ISL_13888062
EPI_ISL_13890025
EPI_ISL_13890008
EPI_ISL_13887901
EPI_ISL_13888069
EPI_ISL_13890081
EPI_ISL_16730545
EPI_ISL_13888172
EPI_ISL_13888297
EPI_ISL_13888170
EPI_ISL_13887907
EPI_ISL_13889571
EPI_ISL_13889697
EPI_ISL_13888361
EPI_ISL_5613936
EPI_ISL_13888245
EPI_ISL_13889699
EPI_ISL_13888484
EPI_ISL_13889453
EPI_ISL_13888482
EPI_ISL_13889690
EPI_ISL_13889459
EPI_ISL_13889452
EPI_ISL_5611309
EPI_ISL_13888126
EPI_ISL_13889574
EPI_ISL_13889695
EPI_ISL_13888122
EPI_ISL_13888123
EPI_ISL_13889454
EPI_ISL_5612633
EPI_ISL_13889553
EPI_ISL_13889682
EPI_ISL_13888593
EPI_ISL_13888357
EPI_ISL_13888117
EPI_ISL_13889565
EPI_ISL_13889685
EPI_ISL_13888466
EPI_ISL_13888341
EPI_ISL_13888236
EPI_ISL_13889676
EPI_ISL_13889542
EPI_ISL_13889686
EPI_ISL_13888226
EPI_ISL_13889668
EPI_ISL_13888473
EPI_ISL_13888580
EPI_ISL_13890109
EPI_ISL_13888571
EPI_ISL_13889790
EPI_ISL_13889677
EPI_ISL_13889671
EPI_ISL_13889784
EPI_ISL_13889679
EPI_ISL_13888343
EPI_ISL_13888213
EPI_ISL_13889551
EPI_ISL_13889786
EPI_ISL_13889548
EPI_ISL_13889547
EPI_ISL_13889546
EPI_ISL_13889666
EPI_ISL_13888214
EPI_ISL_13888332
EPI_ISL_13888452
EPI_ISL_13888448
EPI_ISL_13889779
EPI_ISL_13888167
EPI_ISL_13888281
EPI_ISL_5613981
EPI_ISL_13888169
EPI_ISL_13888049
EPI_ISL_5609003
EPI_ISL_13888288
EPI_ISL_5612646
EPI_ISL_13889499
EPI_ISL_5613973
EPI_ISL_13888271
EPI_ISL_13888272
EPI_ISL_13888390
EPI_ISL_13888270
EPI_ISL_13888391
EPI_ISL_13888033
EPI_ISL_13888038
EPI_ISL_5612675
EPI_ISL_5610016
EPI_ISL_13889488
EPI_ISL_16730791
EPI_ISL_13888154
EPI_ISL_13889591
EPI_ISL_13888276
EPI_ISL_5609025
EPI_ISL_16730550
EPI_ISL_13889594
EPI_ISL_13889593
EPI_ISL_13889471
EPI_ISL_13889592
EPI_ISL_16730792
EPI_ISL_5610008
EPI_ISL_5610004
EPI_ISL_13888147
EPI_ISL_5612666
EPI_ISL_13888268
EPI_ISL_13888265
EPI_ISL_13888251
EPI_ISL_13889595
EPI_ISL_13888374
EPI_ISL_13887674
EPI_ISL_13888493
EPI_ISL_13889461
EPI_ISL_13888370
EPI_ISL_13888257
EPI_ISL_13888250
EPI_ISL_13889464
EPI_ISL_13889580
EPI_ISL_13888139
EPI_ISL_13889468
EPI_ISL_13889467
EPI_ISL_13889588
EPI_ISL_13889466
EPI_ISL_5609011
EPI_ISL_13888014
EPI_ISL_13889586
EPI_ISL_13888009
EPI_ISL_13888253
EPI_ISL_13889585
EPI_ISL_13888254
EPI_ISL_13889463
EPI_ISL_13889728
EPI_ISL_13889612
EPI_ISL_13889732
EPI_ISL_13889853
EPI_ISL_5611365
EPI_ISL_13889610
EPI_ISL_13888520
EPI_ISL_13887794
EPI_ISL_13887792
EPI_ISL_13889608
EPI_ISL_5609042
EPI_ISL_13889727
EPI_ISL_16730790
EPI_ISL_16730418
EPI_ISL_13887646
EPI_ISL_13889843
EPI_ISL_13887663
EPI_ISL_13888510
EPI_ISL_13889960
EPI_ISL_13888509
EPI_ISL_13889718
EPI_ISL_13889717
EPI_ISL_16730419
EPI_ISL_13887777
EPI_ISL_13889714
EPI_ISL_13888625
EPI_ISL_13887778
EPI_ISL_5612685
EPI_ISL_5609036
EPI_ISL_13889708
EPI_ISL_13887652
EPI_ISL_16730410
EPI_ISL_5611389
EPI_ISL_13888502
EPI_ISL_13887774
EPI_ISL_13887895
EPI_ISL_13887891
EPI_ISL_13889828
EPI_ISL_13887768
EPI_ISL_13887648
EPI_ISL_13889946
EPI_ISL_13887767
EPI_ISL_13889944
EPI_ISL_13888614
EPI_ISL_13887644
EPI_ISL_13889941
EPI_ISL_13888610
EPI_ISL_13887881
EPI_ISL_5609067
EPI_ISL_13889777
EPI_ISL_13887639
EPI_ISL_13887999
EPI_ISL_13888603
EPI_ISL_13887516
EPI_ISL_13889812
EPI_ISL_13887997
EPI_ISL_13888602
EPI_ISL_13887756
EPI_ISL_13888201
EPI_ISL_13888441
EPI_ISL_13889652
EPI_ISL_13889651
EPI_ISL_13887594
EPI_ISL_13887590
EPI_ISL_13888447
EPI_ISL_13889645
EPI_ISL_13889656
EPI_ISL_13889892
EPI_ISL_13889529
EPI_ISL_13888321
EPI_ISL_5611376
EPI_ISL_13888443
EPI_ISL_13889893
EPI_ISL_13889648
EPI_ISL_13889527
EPI_ISL_13889642
EPI_ISL_13889526
EPI_ISL_13887582
EPI_ISL_13889647
EPI_ISL_13889886
EPI_ISL_5609052
EPI_ISL_13889525
EPI_ISL_13888312
EPI_ISL_13888427
EPI_ISL_13887589
EPI_ISL_13889869
EPI_ISL_13887687
EPI_ISL_13888676
EPI_ISL_13888431
EPI_ISL_13887584
EPI_ISL_13889519
EPI_ISL_13888549
EPI_ISL_13888429
EPI_ISL_13888668
EPI_ISL_13889758
EPI_ISL_13889513
EPI_ISL_13889508
EPI_ISL_13888306
EPI_ISL_13889991
EPI_ISL_13889992
EPI_ISL_13888659
EPI_ISL_13889990
EPI_ISL_13889633
EPI_ISL_13887697
EPI_ISL_13888665
EPI_ISL_13889510
EPI_ISL_13889752
EPI_ISL_13887574
EPI_ISL_13887571
EPI_ISL_13889628
EPI_ISL_13889615
EPI_ISL_5613101
EPI_ISL_13889627
EPI_ISL_13889504
EPI_ISL_7159477
EPI_ISL_13889865
EPI_ISL_7159479
EPI_ISL_13889501
EPI_ISL_13889743
EPI_ISL_13889856
EPI_ISL_13889621
EPI_ISL_13888652
EPI_ISL_13887681
EPI_ISL_13888648
EPI_ISL_13889735
EPI_ISL_7159473
EPI_ISL_7159474
EPI_ISL_7159476
EPI_ISL_7159471
EPI_ISL_7159472
EPI_ISL_16730531
EPI_ISL_16730773
EPI_ISL_7159466
EPI_ISL_7159467
EPI_ISL_7159468
EPI_ISL_7159469
EPI_ISL_7159462
EPI_ISL_7159463
EPI_ISL_7159464
EPI_ISL_7159465
EPI_ISL_13870002
EPI_ISL_7159461
EPI_ISL_13870004
EPI_ISL_7159499
EPI_ISL_7159495
EPI_ISL_7159496
EPI_ISL_7159497
EPI_ISL_7159498
EPI_ISL_7159491
EPI_ISL_7159492
EPI_ISL_7159493
EPI_ISL_7159494
EPI_ISL_7159490
EPI_ISL_5614426
EPI_ISL_5611396
EPI_ISL_7159488
EPI_ISL_7159489
EPI_ISL_5609075
EPI_ISL_5614455
EPI_ISL_5614452
EPI_ISL_7159484
EPI_ISL_7159485
EPI_ISL_5613117
EPI_ISL_16730532
EPI_ISL_7159486
EPI_ISL_1922748
EPI_ISL_16730771
EPI_ISL_16730772
EPI_ISL_16730775
EPI_ISL_16730530
EPI_ISL_16730535
EPI_ISL_5614479
EPI_ISL_16730778
EPI_ISL_7159480
EPI_ISL_16730533
EPI_ISL_16730776
EPI_ISL_7159481
EPI_ISL_16730780
EPI_ISL_16730781
EPI_ISL_5613139
EPI_ISL_16730449
EPI_ISL_5614467
EPI_ISL_7159482
EPI_ISL_7159483
EPI_ISL_16730441
EPI_ISL_16730563
EPI_ISL_16730442
EPI_ISL_5609900
EPI_ISL_16730447
EPI_ISL_7159439
EPI_ISL_5609907
EPI_ISL_8468688
EPI_ISL_5613159
EPI_ISL_5609925
EPI_ISL_5613184
EPI_ISL_8468685
EPI_ISL_5609914
EPI_ISL_5613174
EPI_ISL_8468684
EPI_ISL_16730448
EPI_ISL_5609941
EPI_ISL_5609935
EPI_ISL_16730445
EPI_ISL_5609963
EPI_ISL_5609955
EPI_ISL_5610940
EPI_ISL_5609950
EPI_ISL_5609989
EPI_ISL_16730446
EPI_ISL_16730450
EPI_ISL_16730451
EPI_ISL_16730438
EPI_ISL_16730796
EPI_ISL_16730439
EPI_ISL_16730795
EPI_ISL_16730553
EPI_ISL_16730432
EPI_ISL_5609982
EPI_ISL_5610963
EPI_ISL_16730433
EPI_ISL_16730793
EPI_ISL_16730434
EPI_ISL_16730551
EPI_ISL_16730794
EPI_ISL_16730552
EPI_ISL_16730431
EPI_ISL_16730436
EPI_ISL_16730437
EPI_ISL_16730797
EPI_ISL_16730555
EPI_ISL_16730798
EPI_ISL_16730556
EPI_ISL_5609972
EPI_ISL_16730466
EPI_ISL_16730469
EPI_ISL_16730348
EPI_ISL_16730349
EPI_ISL_5610986
EPI_ISL_16730467
EPI_ISL_16730346
EPI_ISL_5609997
EPI_ISL_16730468
EPI_ISL_5612704
EPI_ISL_8468694
EPI_ISL_5612726
EPI_ISL_16730347
EPI_ISL_5609108
EPI_ISL_16730351
EPI_ISL_5612752
EPI_ISL_16730473
EPI_ISL_5609101
EPI_ISL_16730352
EPI_ISL_16730470
EPI_ISL_5612740
EPI_ISL_16730350
EPI_ISL_5611441
EPI_ISL_16730454
EPI_ISL_16730452
EPI_ISL_16730453
EPI_ISL_16730458
EPI_ISL_16730456
EPI_ISL_5611430
EPI_ISL_5612762
EPI_ISL_5610138
EPI_ISL_5612799
EPI_ISL_5610132
EPI_ISL_5609143
EPI_ISL_5611454
EPI_ISL_5614512
EPI_ISL_5611489
EPI_ISL_5610153
EPI_ISL_5614507
EPI_ISL_7159459
EPI_ISL_16730924
EPI_ISL_16730244
EPI_ISL_16730922
EPI_ISL_5614500
EPI_ISL_16730249
EPI_ISL_16730923
EPI_ISL_5610142
EPI_ISL_16730928
EPI_ISL_16730929
EPI_ISL_16730245
EPI_ISL_16730243
EPI_ISL_5613209
EPI_ISL_5610179
EPI_ISL_5614534
EPI_ISL_5613200
EPI_ISL_16730247
EPI_ISL_5610176
EPI_ISL_5610169
EPI_ISL_16730917
EPI_ISL_5610161
EPI_ISL_16730253
EPI_ISL_5613227
EPI_ISL_5610197
EPI_ISL_5614553
EPI_ISL_5610188
EPI_ISL_5614542
EPI_ISL_16730234
EPI_ISL_16730233
EPI_ISL_5613247
EPI_ISL_16730238
EPI_ISL_16730239
EPI_ISL_5614570
EPI_ISL_16730935
EPI_ISL_16730236
EPI_ISL_5613237
EPI_ISL_5614564
EPI_ISL_2689148
EPI_ISL_5614598
EPI_ISL_16730237
EPI_ISL_16730936
EPI_ISL_16730241
EPI_ISL_16730242
EPI_ISL_16730139
EPI_ISL_5614589
EPI_ISL_16730933
EPI_ISL_16730240
EPI_ISL_5613288
EPI_ISL_5613275
EPI_ISL_7159455
EPI_ISL_7159456
EPI_ISL_7159457
EPI_ISL_7159458
EPI_ISL_7159453
EPI_ISL_7159454
EPI_ISL_7159450
EPI_ISL_7159448
EPI_ISL_7159449
EPI_ISL_5612810
EPI_ISL_7159444
EPI_ISL_7159445
EPI_ISL_7159446
EPI_ISL_13863715
EPI_ISL_7159447
EPI_ISL_7159440
EPI_ISL_7159441
EPI_ISL_7159442
EPI_ISL_7159443
EPI_ISL_13863763
EPI_ISL_16730268
EPI_ISL_16730930
EPI_ISL_13863773
EPI_ISL_16730847
EPI_ISL_16730271
EPI_ISL_16730848
EPI_ISL_16730845
EPI_ISL_16730843
EPI_ISL_16730844
EPI_ISL_4161719
EPI_ISL_16730834
EPI_ISL_16730155
EPI_ISL_16730869
EPI_ISL_16730255
EPI_ISL_16730256
EPI_ISL_16730860
EPI_ISL_16730254
EPI_ISL_16730864
EPI_ISL_16730858
EPI_ISL_16730261
EPI_ISL_16730856
EPI_ISL_16730857
EPI_ISL_13863694
EPI_ISL_16730850
EPI_ISL_16730854
EPI_ISL_16730889
EPI_ISL_16730289
EPI_ISL_16730169
EPI_ISL_16730287
EPI_ISL_16730166
EPI_ISL_16730288
EPI_ISL_16730167
EPI_ISL_16730888
EPI_ISL_16730720
EPI_ISL_16730723
EPI_ISL_16730886
EPI_ISL_16730721
EPI_ISL_16730890
EPI_ISL_16730292
EPI_ISL_16730891
EPI_ISL_16730878
EPI_ISL_16730171
EPI_ISL_16730293
EPI_ISL_16730172
EPI_ISL_16730175
EPI_ISL_16730176
EPI_ISL_16730297
EPI_ISL_16730173
EPI_ISL_16730295
EPI_ISL_13864229
EPI_ISL_13863482
EPI_ISL_16730715
EPI_ISL_13862536
EPI_ISL_13862565
EPI_ISL_13862999
EPI_ISL_13862464
EPI_ISL_13862461
EPI_ISL_13862516
EPI_ISL_13862452
EPI_ISL_13862460
EPI_ISL_13862463
EPI_ISL_13862443
EPI_ISL_8468649
EPI_ISL_13863063
EPI_ISL_16730714
EPI_ISL_13862604
EPI_ISL_8468647
EPI_ISL_13863187
EPI_ISL_2229652
EPI_ISL_16730718
EPI_ISL_2229654
EPI_ISL_2229656
EPI_ISL_2229658
EPI_ISL_2229660
EPI_ISL_8468645
EPI_ISL_2229664
EPI_ISL_13863065
EPI_ISL_13863068
EPI_ISL_13863064
EPI_ISL_13863188
EPI_ISL_13863069
EPI_ISL_13863180
EPI_ISL_13863061
EPI_ISL_13863190
EPI_ISL_13863042
EPI_ISL_13863182
EPI_ISL_13863074
EPI_ISL_13863076
EPI_ISL_16730278
EPI_ISL_13863077
EPI_ISL_13863072
EPI_ISL_13863199
EPI_ISL_13863071
EPI_ISL_13863073
EPI_ISL_13863164
EPI_ISL_13863041
EPI_ISL_13863056
EPI_ISL_13863044
EPI_ISL_13863178
EPI_ISL_13863047
EPI_ISL_13863048
EPI_ISL_13863038
EPI_ISL_2229666
EPI_ISL_16730276
EPI_ISL_13863053
EPI_ISL_2229667
EPI_ISL_13863174
EPI_ISL_13863059
EPI_ISL_2229668
EPI_ISL_13863054
EPI_ISL_13863055
EPI_ISL_13863094
EPI_ISL_2229669
EPI_ISL_13863058
EPI_ISL_13863086
EPI_ISL_13863179
EPI_ISL_13863096
EPI_ISL_13863171
EPI_ISL_13863088
EPI_ISL_16730277
EPI_ISL_13863089
EPI_ISL_13863081
EPI_ISL_2229631
EPI_ISL_13863085
EPI_ISL_13863097
EPI_ISL_13863098
EPI_ISL_13863093
EPI_ISL_13863100
EPI_ISL_16730282
EPI_ISL_13863207
EPI_ISL_13863142
EPI_ISL_13863017
EPI_ISL_13863022
EPI_ISL_16730286
EPI_ISL_13863016
EPI_ISL_16730283
EPI_ISL_13863203
EPI_ISL_13863020
EPI_ISL_13863023
EPI_ISL_2229632
EPI_ISL_13863144
EPI_ISL_13863146
EPI_ISL_2229634
EPI_ISL_16730284
EPI_ISL_13863026
EPI_ISL_2229637
EPI_ISL_13863018
EPI_ISL_2229638
EPI_ISL_2229641
EPI_ISL_13863019
EPI_ISL_13863032
EPI_ISL_13863030
EPI_ISL_13863035
EPI_ISL_13863153
EPI_ISL_13863242
EPI_ISL_13863157
EPI_ISL_13863033
EPI_ISL_13863034
EPI_ISL_2229643
EPI_ISL_2229645
EPI_ISL_13863029
EPI_ISL_13863037
EPI_ISL_13863000
EPI_ISL_13863027
EPI_ISL_13863028
EPI_ISL_13863121
EPI_ISL_13863002
EPI_ISL_13863244
EPI_ISL_13863119
EPI_ISL_13863003
EPI_ISL_13863004
EPI_ISL_16730188
EPI_ISL_13863133
EPI_ISL_13863012
EPI_ISL_13863007
EPI_ISL_13863005
EPI_ISL_13863128
EPI_ISL_13863008
EPI_ISL_13863129
EPI_ISL_13863009
EPI_ISL_16730193
EPI_ISL_16730197
EPI_ISL_2229618
EPI_ISL_16730198
EPI_ISL_2229617
EPI_ISL_2229620
EPI_ISL_16730298
EPI_ISL_2229622
EPI_ISL_2229624
EPI_ISL_2229625
EPI_ISL_2229627
EPI_ISL_16730872
EPI_ISL_16730180
EPI_ISL_16730186
EPI_ISL_16730185
EPI_ISL_16730199
EPI_ISL_2229608
EPI_ISL_2229609
EPI_ISL_2229600
EPI_ISL_2229601
EPI_ISL_2229603
EPI_ISL_16730307
EPI_ISL_16730305
EPI_ISL_16730876
EPI_ISL_16730302
EPI_ISL_16730875
EPI_ISL_16730880
EPI_ISL_2229690
EPI_ISL_2229692
EPI_ISL_2229694
EPI_ISL_16730209
EPI_ISL_2229695
EPI_ISL_2229696
EPI_ISL_2229697
EPI_ISL_16730329
EPI_ISL_16730322
EPI_ISL_16730323
EPI_ISL_16730321
EPI_ISL_16730326
EPI_ISL_16730892
EPI_ISL_16730330
EPI_ISL_16730897
EPI_ISL_16730317
EPI_ISL_16730318
EPI_ISL_2229698
EPI_ISL_16730902
EPI_ISL_2229699
EPI_ISL_16730903
EPI_ISL_16730311
EPI_ISL_16730312
EPI_ISL_16730907
EPI_ISL_16730316
EPI_ISL_16730314
EPI_ISL_16730221
EPI_ISL_16730229
EPI_ISL_16730223
EPI_ISL_16730224
EPI_ISL_16730342
EPI_ISL_16012645
EPI_ISL_16730332
EPI_ISL_16730218
EPI_ISL_16730219
EPI_ISL_7159598
EPI_ISL_16012641
EPI_ISL_16012671
EPI_ISL_7159599
EPI_ISL_16730333
EPI_ISL_7159594
EPI_ISL_16012657
EPI_ISL_16730212
EPI_ISL_16730210
EPI_ISL_16730211
EPI_ISL_7159595
EPI_ISL_16730337
EPI_ISL_16730216
EPI_ISL_16012678
EPI_ISL_16730217
EPI_ISL_16730335
EPI_ISL_16730215
EPI_ISL_7159596
EPI_ISL_16730125
EPI_ISL_15967271
EPI_ISL_16730251
EPI_ISL_16730119
EPI_ISL_16730360
EPI_ISL_16730354
EPI_ISL_16730825
EPI_ISL_7159590
EPI_ISL_7159591
EPI_ISL_16730826
EPI_ISL_16730823
EPI_ISL_16731356
EPI_ISL_16730824
EPI_ISL_16730829
EPI_ISL_16730827
EPI_ISL_16730828
EPI_ISL_16731360
EPI_ISL_16730147
EPI_ISL_15967285
EPI_ISL_5614311
EPI_ISL_7159592
EPI_ISL_15967283
EPI_ISL_16730822
EPI_ISL_16731358
EPI_ISL_16730270
EPI_ISL_16731362
EPI_ISL_16730150
EPI_ISL_16730274
EPI_ISL_16730151
EPI_ISL_16023390
EPI_ISL_16731361
EPI_ISL_16731348
EPI_ISL_16730815
EPI_ISL_16730813
EPI_ISL_16023384
EPI_ISL_16730816
EPI_ISL_16023392
EPI_ISL_7159593
EPI_ISL_16731346
EPI_ISL_16730135
EPI_ISL_16731349
EPI_ISL_16731345
EPI_ISL_16730136
EPI_ISL_16731344
EPI_ISL_16731347
EPI_ISL_16730138
EPI_ISL_16731353
EPI_ISL_16730263
EPI_ISL_16730142
EPI_ISL_16731377
EPI_ISL_16730143
EPI_ISL_16731351
EPI_ISL_16730168
EPI_ISL_16731379
EPI_ISL_16731386
EPI_ISL_16731378
EPI_ISL_16023382
EPI_ISL_16731376
EPI_ISL_16731382
EPI_ISL_16731380
EPI_ISL_16731368
EPI_ISL_16731384
EPI_ISL_16730157
EPI_ISL_16731367
EPI_ISL_16731369
EPI_ISL_16730279
EPI_ISL_16730164
EPI_ISL_16731366
EPI_ISL_16731365
EPI_ISL_16730156
EPI_ISL_16730832
EPI_ISL_5614349
EPI_ISL_16730831
EPI_ISL_16730160
EPI_ISL_16731371
EPI_ISL_16730280
EPI_ISL_2229671
EPI_ISL_2229672
EPI_ISL_2229673
EPI_ISL_2229674
EPI_ISL_2229675
EPI_ISL_16731374
EPI_ISL_16730165
EPI_ISL_16731373
EPI_ISL_16731372
EPI_ISL_16731399
EPI_ISL_2229676
EPI_ISL_2229677
EPI_ISL_2229678
EPI_ISL_2229679
EPI_ISL_2229680
EPI_ISL_2229681
EPI_ISL_16023399
EPI_ISL_2229682
EPI_ISL_2229683
EPI_ISL_2229685
EPI_ISL_16730194
EPI_ISL_2229686
EPI_ISL_7159587
EPI_ISL_16730191
EPI_ISL_2229688
EPI_ISL_2229689
EPI_ISL_16730195
EPI_ISL_16730190
EPI_ISL_16730179
EPI_ISL_16731389
EPI_ISL_7159588
EPI_ISL_16731388
EPI_ISL_16730299
EPI_ISL_16730178
EPI_ISL_16731393
EPI_ISL_16731392
EPI_ISL_16730183
EPI_ISL_16731390
EPI_ISL_16730181
EPI_ISL_16731397
EPI_ISL_16730187
EPI_ISL_7159589
EPI_ISL_16731395
EPI_ISL_16731394
EPI_ISL_7159585
EPI_ISL_7159586
EPI_ISL_7159580
EPI_ISL_7159581
EPI_ISL_7159582
EPI_ISL_16730306
EPI_ISL_16731418
EPI_ISL_16730208
EPI_ISL_16731412
EPI_ISL_16730201
EPI_ISL_16731411
EPI_ISL_16730202
EPI_ISL_16731410
EPI_ISL_16730320
EPI_ISL_16731416
EPI_ISL_16731413
EPI_ISL_16730204
EPI_ISL_16730319
EPI_ISL_16731408
EPI_ISL_16731406
EPI_ISL_16731405
EPI_ISL_16731401
EPI_ISL_16731402
EPI_ISL_16731403
EPI_ISL_16730338
EPI_ISL_16730103
EPI_ISL_16730226
EPI_ISL_16731421
EPI_ISL_16731420
EPI_ISL_16731427
EPI_ISL_16731426
EPI_ISL_16731425
EPI_ISL_16731424
EPI_ISL_16730341
EPI_ISL_7159558
EPI_ISL_16730063
EPI_ISL_7159559
EPI_ISL_5614836
EPI_ISL_7159554
EPI_ISL_7159555
EPI_ISL_5614820
EPI_ISL_7159556
EPI_ISL_16730001
EPI_ISL_7159557
EPI_ISL_16730003
EPI_ISL_16730004
EPI_ISL_16730089
EPI_ISL_16730094
EPI_ISL_16730002
EPI_ISL_16730118
EPI_ISL_16730123
EPI_ISL_16730092
EPI_ISL_16730007
EPI_ISL_16730096
EPI_ISL_16730008
EPI_ISL_16730005
EPI_ISL_16730093
EPI_ISL_16730095
EPI_ISL_16730010
EPI_ISL_16730087
EPI_ISL_16730011
EPI_ISL_7159551
EPI_ISL_16730090
EPI_ISL_16730081
EPI_ISL_7159553
EPI_ISL_16730091
EPI_ISL_7159547
EPI_ISL_16730078
EPI_ISL_16730111
EPI_ISL_16730000
EPI_ISL_16730112
EPI_ISL_16730079
EPI_ISL_16730115
EPI_ISL_16730083
EPI_ISL_16730024
EPI_ISL_16730082
EPI_ISL_16730080
EPI_ISL_16730120
EPI_ISL_16730121
EPI_ISL_16730086
EPI_ISL_16730013
EPI_ISL_7159543
EPI_ISL_16730026
EPI_ISL_16730029
EPI_ISL_16730027
EPI_ISL_16730028
EPI_ISL_16730033
EPI_ISL_16730030
EPI_ISL_7159545
EPI_ISL_16730014
EPI_ISL_7159546
EPI_ISL_16730012
EPI_ISL_16730022
EPI_ISL_16730046
EPI_ISL_16729981
EPI_ISL_16730020
EPI_ISL_16729979
EPI_ISL_16730047
EPI_ISL_16730053
EPI_ISL_16730045
EPI_ISL_16730055
EPI_ISL_16730050
EPI_ISL_16730051
EPI_ISL_16729980
EPI_ISL_16730054
EPI_ISL_16730044
EPI_ISL_16729982
EPI_ISL_593549
EPI_ISL_16729987
EPI_ISL_16729988
EPI_ISL_16730036
EPI_ISL_16730037
EPI_ISL_16730034
EPI_ISL_16730035
EPI_ISL_16730038
EPI_ISL_16730043
EPI_ISL_16730040
EPI_ISL_16729973
EPI_ISL_16730077
EPI_ISL_16730042
EPI_ISL_16730108
EPI_ISL_16730076
EPI_ISL_16729975
EPI_ISL_16730069
EPI_ISL_16729976
EPI_ISL_16729977
EPI_ISL_16729978
EPI_ISL_7159540
EPI_ISL_16730109
EPI_ISL_16730067
EPI_ISL_16730068
EPI_ISL_16730072
EPI_ISL_7159541
EPI_ISL_16730073
EPI_ISL_16730070
EPI_ISL_16730110
EPI_ISL_16730075
EPI_ISL_16730058
EPI_ISL_7159542
EPI_ISL_16730059
EPI_ISL_16730056
EPI_ISL_16730057
EPI_ISL_16730066
EPI_ISL_7159577
EPI_ISL_16729995
EPI_ISL_16730926
EPI_ISL_16730849
EPI_ISL_16730925
EPI_ISL_16730835
EPI_ISL_2229750
EPI_ISL_16730927
EPI_ISL_16730913
EPI_ISL_16730706
EPI_ISL_16730918
EPI_ISL_2229751
EPI_ISL_16730916
EPI_ISL_16730910
EPI_ISL_16730861
EPI_ISL_16730704
EPI_ISL_7159578
EPI_ISL_16730605
EPI_ISL_16730708
EPI_ISL_16730609
EPI_ISL_16730707
EPI_ISL_16730867
EPI_ISL_16730934
EPI_ISL_16730846
EPI_ISL_16730855
EPI_ISL_16730840
EPI_ISL_16730842
EPI_ISL_16730839
EPI_ISL_16730868
EPI_ISL_16730836
EPI_ISL_16730988
EPI_ISL_16730837
EPI_ISL_16730833
EPI_ISL_16730859
EPI_ISL_16730620
EPI_ISL_16730862
EPI_ISL_16730865
EPI_ISL_16730567
EPI_ISL_16730863
EPI_ISL_16730617
EPI_ISL_16730977
EPI_ISL_16730684
EPI_ISL_16730851
EPI_ISL_7159579
EPI_ISL_16730612
EPI_ISL_16730853
EPI_ISL_16730883
EPI_ISL_16730884
EPI_ISL_7159572
EPI_ISL_16730882
EPI_ISL_16730671
EPI_ISL_16730885
EPI_ISL_16730879
EPI_ISL_16730630
EPI_ISL_16730993
EPI_ISL_16730871
EPI_ISL_16730634
EPI_ISL_7159573
EPI_ISL_16730877
EPI_ISL_16730894
EPI_ISL_16730657
EPI_ISL_16730662
EPI_ISL_16730659
EPI_ISL_16730893
EPI_ISL_16731311
EPI_ISL_16730899
EPI_ISL_16730655
EPI_ISL_16730686
EPI_ISL_16731333
EPI_ISL_16730689
EPI_ISL_16730678
EPI_ISL_16730571
EPI_ISL_16731213
EPI_ISL_16730691
EPI_ISL_16730675
EPI_ISL_16731329
EPI_ISL_16730679
EPI_ISL_16730589
EPI_ISL_16731319
EPI_ISL_16730590
EPI_ISL_16731300
EPI_ISL_16731339
EPI_ISL_15792076
EPI_ISL_16731336
EPI_ISL_16731210
EPI_ISL_16731209
EPI_ISL_16731203
EPI_ISL_16731015
EPI_ISL_16731204
EPI_ISL_16731143
EPI_ISL_16731225
EPI_ISL_16731223
EPI_ISL_16731134
EPI_ISL_16731108
EPI_ISL_16731228
EPI_ISL_15840133
EPI_ISL_16731231
EPI_ISL_7159574
EPI_ISL_16731256
EPI_ISL_16731255
EPI_ISL_16731144
EPI_ISL_16731019
EPI_ISL_16731018
EPI_ISL_16731139
EPI_ISL_16731138
EPI_ISL_16731278
EPI_ISL_16731023
EPI_ISL_16731264
EPI_ISL_16731142
EPI_ISL_16731126
EPI_ISL_16731124
EPI_ISL_16731247
EPI_ISL_7159570
EPI_ISL_16731244
EPI_ISL_16731012
EPI_ISL_7159571
EPI_ISL_16731254
EPI_ISL_16731132
EPI_ISL_7159569
EPI_ISL_16731253
EPI_ISL_16731252
EPI_ISL_16731251
EPI_ISL_16731156
EPI_ISL_16731283
EPI_ISL_16731277
EPI_ISL_16731039
EPI_ISL_16731041
EPI_ISL_16731040
EPI_ISL_16731282
EPI_ISL_16731166
EPI_ISL_16731287
EPI_ISL_16731286
EPI_ISL_16731285
EPI_ISL_16731042
EPI_ISL_16731284
EPI_ISL_16731146
EPI_ISL_2229754
EPI_ISL_7159567
EPI_ISL_7159568
EPI_ISL_2229756
EPI_ISL_16731030
EPI_ISL_16731034
EPI_ISL_16731155
EPI_ISL_16731276
EPI_ISL_16731061
EPI_ISL_16731033
EPI_ISL_7159561
EPI_ISL_16731299
EPI_ISL_2229759
EPI_ISL_16731060
EPI_ISL_16731186
EPI_ISL_2229760
EPI_ISL_16731289
EPI_ISL_2229761
EPI_ISL_16731288
EPI_ISL_16731294
EPI_ISL_16731170
EPI_ISL_16731291
EPI_ISL_16731297
EPI_ISL_16731175
EPI_ISL_16731296
EPI_ISL_16731295
EPI_ISL_16731290
EPI_ISL_16731086
EPI_ISL_16731193
EPI_ISL_16731192
EPI_ISL_16731196
EPI_ISL_16731096
EPI_ISL_16731099
EPI_ISL_16730901
EPI_ISL_16731098
EPI_ISL_16730904
EPI_ISL_16730908
EPI_ISL_16730803
EPI_ISL_16730804
EPI_ISL_16730801
EPI_ISL_16730806
EPI_ISL_16730124
EPI_ISL_16730367
EPI_ISL_16730122
EPI_ISL_2229764
EPI_ISL_16730485
EPI_ISL_16730365
EPI_ISL_16730128
EPI_ISL_16730129
EPI_ISL_7159562
EPI_ISL_16730489
EPI_ISL_16730368
EPI_ISL_16730126
EPI_ISL_7159564
EPI_ISL_16730127
EPI_ISL_16730248
EPI_ISL_16730370
EPI_ISL_7159560
EPI_ISL_16730491
EPI_ISL_16730131
EPI_ISL_16730494
EPI_ISL_16731342
EPI_ISL_16730132
EPI_ISL_16731341
EPI_ISL_16730371
EPI_ISL_16730130
EPI_ISL_16730493
EPI_ISL_16730113
EPI_ISL_16730114
EPI_ISL_16730117
EPI_ISL_16730478
EPI_ISL_16730116
EPI_ISL_16730479
EPI_ISL_16731354
EPI_ISL_2229732
EPI_ISL_2229733
EPI_ISL_2229734
EPI_ISL_2229735
EPI_ISL_2229736
EPI_ISL_2229737
EPI_ISL_2229738
EPI_ISL_2229740
EPI_ISL_7159514
EPI_ISL_16730483
EPI_ISL_2229747
EPI_ISL_16730363
EPI_ISL_7159515
EPI_ISL_2229749
EPI_ISL_16730146
EPI_ISL_7159516
EPI_ISL_16731357
EPI_ISL_7159517
EPI_ISL_7159510
EPI_ISL_7159511
EPI_ISL_7159512
EPI_ISL_7159513
EPI_ISL_16730389
EPI_ISL_16730820
EPI_ISL_16730144
EPI_ISL_16731355
EPI_ISL_16730145
EPI_ISL_16730821
EPI_ISL_16731359
EPI_ISL_16730148
EPI_ISL_16730149
EPI_ISL_16730395
EPI_ISL_2229719
EPI_ISL_16731364
EPI_ISL_16731363
EPI_ISL_16730152
EPI_ISL_7159507
EPI_ISL_2229710
EPI_ISL_2229711
EPI_ISL_2229712
EPI_ISL_16730814
EPI_ISL_2229713
EPI_ISL_2229714
EPI_ISL_16730818
EPI_ISL_2229729
EPI_ISL_16730819
EPI_ISL_16730817
EPI_ISL_16278344
EPI_ISL_16730133
EPI_ISL_16730134
EPI_ISL_2229720
EPI_ISL_7159508
EPI_ISL_16730137
EPI_ISL_2229721
EPI_ISL_7159509
EPI_ISL_16731352
EPI_ISL_7159503
EPI_ISL_16730140
EPI_ISL_2229722
EPI_ISL_7159504
EPI_ISL_2229725
EPI_ISL_2229726
EPI_ISL_16730141
EPI_ISL_7159505
EPI_ISL_16278337
EPI_ISL_16730383
EPI_ISL_16731350
EPI_ISL_16730726
EPI_ISL_15944731
EPI_ISL_1230750
EPI_ISL_7159506
EPI_ISL_7159500
EPI_ISL_7159501
EPI_ISL_7159502
EPI_ISL_16730727
EPI_ISL_16730724
EPI_ISL_16730725
EPI_ISL_16730064
EPI_ISL_16730728
EPI_ISL_7159536
EPI_ISL_7159537
EPI_ISL_7159538
EPI_ISL_16731381
EPI_ISL_7159539
EPI_ISL_16731385
EPI_ISL_7159532
EPI_ISL_7159533
EPI_ISL_16730716
EPI_ISL_7159534
EPI_ISL_7159535
EPI_ISL_16730158
EPI_ISL_16730711
EPI_ISL_7159530
EPI_ISL_7159531
EPI_ISL_16730159
EPI_ISL_16730502
EPI_ISL_16730830
EPI_ISL_16730074
EPI_ISL_16730767
EPI_ISL_16730710
EPI_ISL_16731375
EPI_ISL_16730746
EPI_ISL_7159529
EPI_ISL_7159526
EPI_ISL_16730162
EPI_ISL_7159527
EPI_ISL_16730748
EPI_ISL_16730065
EPI_ISL_16730749
EPI_ISL_16730508
EPI_ISL_16730528
EPI_ISL_16730741
EPI_ISL_16731398
EPI_ISL_16730521
EPI_ISL_16730503
EPI_ISL_16730527
EPI_ISL_7159528
EPI_ISL_16730743
EPI_ISL_7159521
EPI_ISL_7159520
EPI_ISL_15944727
EPI_ISL_7159518
EPI_ISL_7159519
EPI_ISL_16730071
EPI_ISL_16730196
EPI_ISL_16730062
EPI_ISL_16730407
EPI_ISL_16730760
EPI_ISL_16730522
EPI_ISL_16730098
EPI_ISL_2229706
EPI_ISL_16730099
EPI_ISL_16730770
EPI_ISL_16730513
EPI_ISL_16730754
EPI_ISL_16730097
EPI_ISL_16730516
EPI_ISL_16730518
EPI_ISL_16730084
EPI_ISL_16730519
EPI_ISL_16730510
EPI_ISL_16730750
EPI_ISL_16730088
EPI_ISL_16730756
EPI_ISL_16730787
EPI_ISL_16730511
EPI_ISL_16730784
EPI_ISL_2229708
EPI_ISL_16730085
EPI_ISL_16730427
EPI_ISL_16730421
EPI_ISL_16730542
EPI_ISL_16730414
EPI_ISL_16730420
EPI_ISL_16730536
EPI_ISL_16730786
EPI_ISL_16730416
EPI_ISL_16730415
EPI_ISL_16730106
EPI_ISL_16730537
EPI_ISL_16730534
EPI_ISL_16730779
EPI_ISL_16730774
EPI_ISL_16730417
EPI_ISL_16730538
EPI_ISL_16730413
EPI_ISL_16730777
EPI_ISL_8472048
EPI_ISL_16731417
EPI_ISL_16730566
EPI_ISL_16730444
EPI_ISL_16730435
EPI_ISL_16730565
EPI_ISL_16731409
EPI_ISL_2229709
EPI_ISL_16731407
EPI_ISL_16730465
EPI_ISL_16730799
EPI_ISL_16730561
EPI_ISL_16731404
EPI_ISL_16730440
EPI_ISL_16730102
EPI_ISL_16730471
EPI_ISL_16730100
EPI_ISL_16730463
EPI_ISL_16729985
EPI_ISL_16730101
EPI_ISL_16730457
EPI_ISL_16730464
EPI_ISL_16730052
EPI_ISL_16730107
EPI_ISL_16730104
EPI_ISL_16730025
EPI_ISL_16730105
EPI_ISL_16730009
EPI_ISL_16730472
EPI_ISL_16730455
EPI_ISL_16730461
EPI_ISL_16730459
EPI_ISL_16730048
EPI_ISL_16730023
EPI_ISL_16730061
EPI_ISL_16730049
EPI_ISL_16730006
EPI_ISL_2229704
EPI_ISL_16730032
EPI_ISL_16730019
EPI_ISL_16730031
EPI_ISL_16730039
EPI_ISL_16729983
EPI_ISL_16729984
EPI_ISL_16729986
EPI_ISL_16730015
EPI_ISL_16729999
EPI_ISL_16729989
EPI_ISL_16730018
EPI_ISL_16730016
EPI_ISL_16729990
EPI_ISL_16729993
EPI_ISL_16730017
EPI_ISL_16730041
EPI_ISL_16729998
EPI_ISL_16730060
EPI_ISL_16730021
EPI_ISL_16729974
EPI_ISL_16729991
EPI_ISL_16729996
EPI_ISL_16729992
EPI_ISL_16729994
EPI_ISL_16729997
EPI_ISL_15944741
EPI_ISL_15944734
EPI_ISL_8473353
EPI_ISL_8473332
EPI_ISL_16278363
EPI_ISL_15117876
EPI_ISL_15117877
EPI_ISL_15117880
EPI_ISL_15117867
EPI_ISL_15117868
EPI_ISL_15117872
EPI_ISL_16023404
EPI_ISL_16023413
EPI_ISL_5614675
EPI_ISL_4164528
EPI_ISL_4164531
EPI_ISL_5614715
EPI_ISL_5614728
EPI_ISL_5614722
EPI_ISL_3757833
EPI_ISL_3757834
EPI_ISL_3757835
EPI_ISL_14600101
EPI_ISL_14600085
EPI_ISL_14600086
EPI_ISL_14600083
EPI_ISL_14600079
EPI_ISL_4165644
EPI_ISL_14600106
EPI_ISL_14600109
EPI_ISL_14600104
EPI_ISL_14600108
EPI_ISL_14600107
EPI_ISL_14600103
EPI_ISL_14600100
EPI_ISL_14600095
EPI_ISL_14600105
EPI_ISL_14600097
EPI_ISL_14600094
EPI_ISL_14600091
EPI_ISL_861349
EPI_ISL_1314630
EPI_ISL_14600256
EPI_ISL_14600246
EPI_ISL_14600119
EPI_ISL_2273920
EPI_ISL_14600122
EPI_ISL_14600118
EPI_ISL_14600121
EPI_ISL_14600242
EPI_ISL_14600241
EPI_ISL_14600240
EPI_ISL_14600115
EPI_ISL_14600235
EPI_ISL_14600197
EPI_ISL_14600225
EPI_ISL_14600213
EPI_ISL_14600220
EPI_ISL_14600208
EPI_ISL_14600210
EPI_ISL_14600206
EPI_ISL_14600164
EPI_ISL_14600271
EPI_ISL_14600281
EPI_ISL_14600161
EPI_ISL_14600157
EPI_ISL_14600156
EPI_ISL_14600155
EPI_ISL_14600274
EPI_ISL_14600255
EPI_ISL_14600236
EPI_ISL_14600270
EPI_ISL_14600269
EPI_ISL_14600247
EPI_ISL_14600263
EPI_ISL_14600147
EPI_ISL_14600267
EPI_ISL_14600142
EPI_ISL_14600234
EPI_ISL_14600258
EPI_ISL_14600257
EPI_ISL_14600243
EPI_ISL_14600252
EPI_ISL_14600238
EPI_ISL_14600116
EPI_ISL_14600233
EPI_ISL_14600194
EPI_ISL_14600228
EPI_ISL_14600185
EPI_ISL_14600182
EPI_ISL_1009349
EPI_ISL_14600216
EPI_ISL_14600211
EPI_ISL_14600201
EPI_ISL_14600174
EPI_ISL_14600173
EPI_ISL_14600166
EPI_ISL_14600172
EPI_ISL_14600203
EPI_ISL_14600284
EPI_ISL_14600280
EPI_ISL_14600158
EPI_ISL_14600153
EPI_ISL_14600146
EPI_ISL_14600273
EPI_ISL_14600272
EPI_ISL_14600132
EPI_ISL_14600268
EPI_ISL_14600139
EPI_ISL_14600143
EPI_ISL_14600264
EPI_ISL_14600248
EPI_ISL_14600133
EPI_ISL_14600131
EPI_ISL_14600250
EPI_ISL_14600129
EPI_ISL_14600301
EPI_ISL_14600298
EPI_ISL_14600288
EPI_ISL_14600297
EPI_ISL_14600292
EPI_ISL_14600291
EPI_ISL_15862315
EPI_ISL_15862301
EPI_ISL_966215
EPI_ISL_4164911
EPI_ISL_15967267
EPI_ISL_2230036
EPI_ISL_5614487
EPI_ISL_15254721
EPI_ISL_4166644
EPI_ISL_4166648
EPI_ISL_4166652
EPI_ISL_4166669
EPI_ISL_4166679
EPI_ISL_4166689
EPI_ISL_4166712
EPI_ISL_4166704
EPI_ISL_4166713
EPI_ISL_4166716
EPI_ISL_4166719
EPI_ISL_1314608
EPI_ISL_15254709
EPI_ISL_15254719
EPI_ISL_1624275
EPI_ISL_15254712
EPI_ISL_4166548
EPI_ISL_4166672
EPI_ISL_3762430
EPI_ISL_15298383
EPI_ISL_3762431
EPI_ISL_717723
EPI_ISL_717727
EPI_ISL_717732
EPI_ISL_717731
EPI_ISL_717738
EPI_ISL_717739
EPI_ISL_717742
EPI_ISL_717750
EPI_ISL_717740
EPI_ISL_717741
EPI_ISL_717747
EPI_ISL_8468768
EPI_ISL_8468771
EPI_ISL_8468758
EPI_ISL_3762429
EPI_ISL_8472169
EPI_ISL_5614580
EPI_ISL_15298393
EPI_ISL_15486057
EPI_ISL_15610772
EPI_ISL_15610771
EPI_ISL_15610770
EPI_ISL_15486044
EPI_ISL_15610764
EPI_ISL_15610763
EPI_ISL_15486051
EPI_ISL_15610768
EPI_ISL_15610767
EPI_ISL_15610766
EPI_ISL_15610752
EPI_ISL_15610757
EPI_ISL_15610760
EPI_ISL_15610753
EPI_ISL_15610761
EPI_ISL_15610754
EPI_ISL_15610751
EPI_ISL_15610747
EPI_ISL_15610758
EPI_ISL_15425965
EPI_ISL_15610755
EPI_ISL_15425976
EPI_ISL_15610759
EPI_ISL_15610745
EPI_ISL_15610750
EPI_ISL_15610744
EPI_ISL_15226158
EPI_ISL_15226147
EPI_ISL_4497728
EPI_ISL_15583399
EPI_ISL_15583389
EPI_ISL_15583393
EPI_ISL_15639474
EPI_ISL_15099314
EPI_ISL_15099315
EPI_ISL_15610737
EPI_ISL_15017969
EPI_ISL_15017958
EPI_ISL_15017955
EPI_ISL_15017957
EPI_ISL_15017979
EPI_ISL_15610732
EPI_ISL_15610739
EPI_ISL_15610730
EPI_ISL_15610734
EPI_ISL_15610733
EPI_ISL_15610738
EPI_ISL_15610725
EPI_ISL_15610728
EPI_ISL_15610721
EPI_ISL_15610723
EPI_ISL_15610722
EPI_ISL_15610729
EPI_ISL_15610727
EPI_ISL_15610710
EPI_ISL_15610711
EPI_ISL_15610717
EPI_ISL_15610714
EPI_ISL_15610712
EPI_ISL_15610718
EPI_ISL_15610716
EPI_ISL_15610715
EPI_ISL_15610719
EPI_ISL_15610701
EPI_ISL_15610700
EPI_ISL_15610707
EPI_ISL_15610705
EPI_ISL_15610709
EPI_ISL_15610708
EPI_ISL_15335557
EPI_ISL_15335561
EPI_ISL_15335559
EPI_ISL_2229274
EPI_ISL_15610699
EPI_ISL_15610697
EPI_ISL_15583422
EPI_ISL_15610690
EPI_ISL_15610695
EPI_ISL_15610694
EPI_ISL_15583428
EPI_ISL_15610692
EPI_ISL_15610685
EPI_ISL_15610684
EPI_ISL_15610681
EPI_ISL_15610703
EPI_ISL_15486060
EPI_ISL_15511342
EPI_ISL_15610749
EPI_ISL_8471644
EPI_ISL_7275530
EPI_ISL_4174291
EPI_ISL_2229539
EPI_ISL_2229548
EPI_ISL_8471618
EPI_ISL_2229592
EPI_ISL_2229593
EPI_ISL_2229594
EPI_ISL_2229596
EPI_ISL_2229597
EPI_ISL_2229598
EPI_ISL_2229590
EPI_ISL_2229570
EPI_ISL_2229571
EPI_ISL_2229572
EPI_ISL_2229575
EPI_ISL_767450
EPI_ISL_2229576
EPI_ISL_2229577
EPI_ISL_2229578
EPI_ISL_2229579
EPI_ISL_2229580
EPI_ISL_2229581
EPI_ISL_2229582
EPI_ISL_2229583
EPI_ISL_2229584
EPI_ISL_2229585
EPI_ISL_2229587
EPI_ISL_2229550
EPI_ISL_2229551
EPI_ISL_2229556
EPI_ISL_2229558
EPI_ISL_2229560
EPI_ISL_2229561
EPI_ISL_2229562
EPI_ISL_8468886
EPI_ISL_2229569
EPI_ISL_8468890
EPI_ISL_8468862
EPI_ISL_2229616
EPI_ISL_16733677
EPI_ISL_16733663
EPI_ISL_16733653
EPI_ISL_16733658
EPI_ISL_16733654
EPI_ISL_16733698
EPI_ISL_16733641
EPI_ISL_16733646
EPI_ISL_16733685
EPI_ISL_16733635
EPI_ISL_16733697
EPI_ISL_16733699
EPI_ISL_16733652
EPI_ISL_16733705
EPI_ISL_16733688
EPI_ISL_16733694
EPI_ISL_16733693
EPI_ISL_16733636
EPI_ISL_16733679
EPI_ISL_16733639
EPI_ISL_16733683
EPI_ISL_16733680
EPI_ISL_16733682
EPI_ISL_16733627
EPI_ISL_16733670
EPI_ISL_16733630
EPI_ISL_16733617
EPI_ISL_16733649
EPI_ISL_16733642
EPI_ISL_16733669
EPI_ISL_16733637
EPI_ISL_16733708
EPI_ISL_16733631
EPI_ISL_16733632
EPI_ISL_16733676
EPI_ISL_16733633
EPI_ISL_16733634
EPI_ISL_16733678
EPI_ISL_16733640
EPI_ISL_16733684
EPI_ISL_16733681
EPI_ISL_16733709
EPI_ISL_16733628
EPI_ISL_16733629
EPI_ISL_16733707
EPI_ISL_16733624
EPI_ISL_16733668
EPI_ISL_16733701
EPI_ISL_16733625
EPI_ISL_16733702
EPI_ISL_16733704
EPI_ISL_16733626
EPI_ISL_16733620
EPI_ISL_16733619
EPI_ISL_16733621
EPI_ISL_16733665
EPI_ISL_16733622
EPI_ISL_16733666
EPI_ISL_16733662
EPI_ISL_16733623
EPI_ISL_16733667
EPI_ISL_16733671
EPI_ISL_16733673
EPI_ISL_16733674
EPI_ISL_16733618
EPI_ISL_16733657
EPI_ISL_16733659
EPI_ISL_16733655
EPI_ISL_7166845
EPI_ISL_16733660
EPI_ISL_16733661
EPI_ISL_16733651
EPI_ISL_16733647
EPI_ISL_16733648
EPI_ISL_16733643
EPI_ISL_16733644
EPI_ISL_16733696
EPI_ISL_16733689
EPI_ISL_16733706
EPI_ISL_16733650
EPI_ISL_16733690
EPI_ISL_16733675
EPI_ISL_16733691
EPI_ISL_16733703
EPI_ISL_16733638
EPI_ISL_16733664
EPI_ISL_7166823
EPI_ISL_7166822
EPI_ISL_7166825
EPI_ISL_7166824
EPI_ISL_7166827
EPI_ISL_7166826
EPI_ISL_7166829
EPI_ISL_7166828
EPI_ISL_7166830
EPI_ISL_7166832
EPI_ISL_7166834
EPI_ISL_7166833
EPI_ISL_7166836
EPI_ISL_7166835
EPI_ISL_7166838
EPI_ISL_7166837
EPI_ISL_7166840
EPI_ISL_7166843
EPI_ISL_7166809
EPI_ISL_7166800
EPI_ISL_7166803
EPI_ISL_7166802
EPI_ISL_7166804
EPI_ISL_7166807
EPI_ISL_7166819
EPI_ISL_7166811
EPI_ISL_7166816
EPI_ISL_7166815
EPI_ISL_7166818
EPI_ISL_7166817
EPI_ISL_7166821
EPI_ISL_3210128
EPI_ISL_3210130
EPI_ISL_3210131
EPI_ISL_3210135
EPI_ISL_3210137
EPI_ISL_16733700
EPI_ISL_16733645
EPI_ISL_16733672
EPI_ISL_16733692
EPI_ISL_16733656
EPI_ISL_16733686
EPI_ISL_16733687
EPI_ISL_16733695
EPI_ISL_2234983
EPI_ISL_2234984
EPI_ISL_2234985
EPI_ISL_2234980
EPI_ISL_2234981
EPI_ISL_2234987
EPI_ISL_2234988
EPI_ISL_2234995
EPI_ISL_2234991
EPI_ISL_8472066
EPI_ISL_2234998
EPI_ISL_2229752
EPI_ISL_2229762
EPI_ISL_2229763
EPI_ISL_2229739
EPI_ISL_2229718
EPI_ISL_16735889
EPI_ISL_16735895
EPI_ISL_16735902
EPI_ISL_16735903
EPI_ISL_16735893
EPI_ISL_631950
EPI_ISL_16735911
EPI_ISL_16735906
EPI_ISL_16735917
EPI_ISL_16735890
EPI_ISL_16735892
EPI_ISL_538350
EPI_ISL_16735910
EPI_ISL_4174478
EPI_ISL_4174373
EPI_ISL_832250
EPI_ISL_7166594
EPI_ISL_7166596
EPI_ISL_7166593
EPI_ISL_7166696
EPI_ISL_7166695
EPI_ISL_7166698
EPI_ISL_7166692
EPI_ISL_7166668
EPI_ISL_7166672
EPI_ISL_7166671
EPI_ISL_7166674
EPI_ISL_7166670
EPI_ISL_7166682
EPI_ISL_7166684
EPI_ISL_7166687
EPI_ISL_7166686
EPI_ISL_7166688
EPI_ISL_7166647
EPI_ISL_7166646
EPI_ISL_7166649
EPI_ISL_7166652
EPI_ISL_7166656
EPI_ISL_7166658
EPI_ISL_7166659
EPI_ISL_7166661
EPI_ISL_7166660
EPI_ISL_7166663
EPI_ISL_7166665
EPI_ISL_7166666
EPI_ISL_7166625
EPI_ISL_7166626
EPI_ISL_16735919
EPI_ISL_7166632
EPI_ISL_7166631
EPI_ISL_7166634
EPI_ISL_7166633
EPI_ISL_7166644
EPI_ISL_7166603
EPI_ISL_7166605
EPI_ISL_883350
EPI_ISL_7166606
EPI_ISL_7166612
EPI_ISL_7166614
EPI_ISL_7166613
EPI_ISL_7166619
EPI_ISL_7166621
EPI_ISL_7166622
EPI_ISL_7166601
EPI_ISL_745420
EPI_ISL_1098150
EPI_ISL_2235090
EPI_ISL_2235097
EPI_ISL_2235091
EPI_ISL_2235092
EPI_ISL_2235094
EPI_ISL_2235076
EPI_ISL_2235070
EPI_ISL_2235071
EPI_ISL_2235088
EPI_ISL_2235084
EPI_ISL_2235085
EPI_ISL_2235087
EPI_ISL_2235080
EPI_ISL_2235081
EPI_ISL_2235059
EPI_ISL_2235056
EPI_ISL_2235057
EPI_ISL_2235054
EPI_ISL_2235050
EPI_ISL_2235066
EPI_ISL_2235068
EPI_ISL_2235069
EPI_ISL_2235062
EPI_ISL_2235063
EPI_ISL_2235064
EPI_ISL_2235060
EPI_ISL_2235038
EPI_ISL_2235033
EPI_ISL_2235034
EPI_ISL_2235035
EPI_ISL_2235036
EPI_ISL_2235030
EPI_ISL_2235031
EPI_ISL_2235046
EPI_ISL_2235047
EPI_ISL_7166793
EPI_ISL_7166797
EPI_ISL_7166798
EPI_ISL_7166768
EPI_ISL_7166769
EPI_ISL_7166772
EPI_ISL_7166776
EPI_ISL_7166779
EPI_ISL_7166778
EPI_ISL_7166782
EPI_ISL_7166784
EPI_ISL_7166783
EPI_ISL_7166787
EPI_ISL_7166746
EPI_ISL_7166748
EPI_ISL_7166753
EPI_ISL_7166754
EPI_ISL_7166756
EPI_ISL_7166758
EPI_ISL_7166760
EPI_ISL_7166761
EPI_ISL_7166763
EPI_ISL_7166765
EPI_ISL_7166724
EPI_ISL_7166728
EPI_ISL_7166727
EPI_ISL_7166731
EPI_ISL_7166730
EPI_ISL_7166733
EPI_ISL_7166732
EPI_ISL_7166735
EPI_ISL_8472248
EPI_ISL_7166736
EPI_ISL_7166739
EPI_ISL_7166738
EPI_ISL_7166740
EPI_ISL_7166743
EPI_ISL_7166704
EPI_ISL_7166703
EPI_ISL_7166706
EPI_ISL_7166708
EPI_ISL_7166707
EPI_ISL_16735915
EPI_ISL_16735914
EPI_ISL_16735909
EPI_ISL_2235017
EPI_ISL_2235012
EPI_ISL_2235020
EPI_ISL_13256002
EPI_ISL_7166717
EPI_ISL_7166719
EPI_ISL_7166718
EPI_ISL_13256669
EPI_ISL_13365886
EPI_ISL_7166720
EPI_ISL_2235004
EPI_ISL_2235005
EPI_ISL_2235003
EPI_ISL_7174873
EPI_ISL_13622167
EPI_ISL_7174871
EPI_ISL_13646600
EPI_ISL_4174480
EPI_ISL_16735913
EPI_ISL_13850319
EPI_ISL_16735901
EPI_ISL_7171787
EPI_ISL_16735916
EPI_ISL_13890045
EPI_ISL_16735905
EPI_ISL_7172280
EPI_ISL_16735908
EPI_ISL_16735894
EPI_ISL_16735918
EPI_ISL_16735907
EPI_ISL_16735891
EPI_ISL_16735904
EPI_ISL_16735896
EPI_ISL_16735912
EPI_ISL_16735937
EPI_ISL_16361309
EPI_ISL_7171871
EPI_ISL_15544763
EPI_ISL_15544761
EPI_ISL_4173019
EPI_ISL_13949104
EPI_ISL_13949094
EPI_ISL_13949069
EPI_ISL_14244346
EPI_ISL_14244354
EPI_ISL_14244422
EPI_ISL_14244446
EPI_ISL_14244429
EPI_ISL_14244469
EPI_ISL_14244480
EPI_ISL_14244468
EPI_ISL_14244506
EPI_ISL_14244500
EPI_ISL_14244503
EPI_ISL_14244420
EPI_ISL_14244434
EPI_ISL_14244426
EPI_ISL_14244435
EPI_ISL_14244436
EPI_ISL_14244397
EPI_ISL_14244532
EPI_ISL_14244543
EPI_ISL_14244552
EPI_ISL_14244535
EPI_ISL_14244554
EPI_ISL_14244545
EPI_ISL_14244540
EPI_ISL_14244541
EPI_ISL_14244547
EPI_ISL_14244546
EPI_ISL_14244542
EPI_ISL_14244534
EPI_ISL_14244536
EPI_ISL_14244523
EPI_ISL_14244538
EPI_ISL_14244539
EPI_ISL_14244520
EPI_ISL_14244528
EPI_ISL_14244521
EPI_ISL_14244527
EPI_ISL_14244514
EPI_ISL_14244519
EPI_ISL_14244516
EPI_ISL_14244512
EPI_ISL_14244513
EPI_ISL_14244517
EPI_ISL_14244515
EPI_ISL_14244510
EPI_ISL_14244424
EPI_ISL_14244433
EPI_ISL_14244425
EPI_ISL_14244438
EPI_ISL_14244430
EPI_ISL_14244444
EPI_ISL_14244450
EPI_ISL_14244553
EPI_ISL_14244509
EPI_ISL_2235195
EPI_ISL_2235196
EPI_ISL_2235197
EPI_ISL_14244561
EPI_ISL_2235190
EPI_ISL_2235191
EPI_ISL_2235192
EPI_ISL_2235177
EPI_ISL_2235179
EPI_ISL_2235173
EPI_ISL_2235175
EPI_ISL_2235187
EPI_ISL_2235188
EPI_ISL_2235189
EPI_ISL_4173163
EPI_ISL_2235183
EPI_ISL_2235184
EPI_ISL_2235185
EPI_ISL_2235186
EPI_ISL_2235180
EPI_ISL_2235181
EPI_ISL_2235159
EPI_ISL_2235154
EPI_ISL_2235155
EPI_ISL_2235156
EPI_ISL_2235157
EPI_ISL_2235151
EPI_ISL_2235152
EPI_ISL_2235167
EPI_ISL_2235168
EPI_ISL_2235163
EPI_ISL_8471767
EPI_ISL_15546360
EPI_ISL_14036464
EPI_ISL_4173469
EPI_ISL_4173472
EPI_ISL_15546697
EPI_ISL_15546736
EPI_ISL_15546853
EPI_ISL_8469463
EPI_ISL_15546974
EPI_ISL_15546943
EPI_ISL_15547011
EPI_ISL_15547008
EPI_ISL_15546942
EPI_ISL_15547000
EPI_ISL_8471741
EPI_ISL_2715720
EPI_ISL_2716120
EPI_ISL_14305476
EPI_ISL_8469425
EPI_ISL_8468968
EPI_ISL_8468971
EPI_ISL_2235140
EPI_ISL_2235114
EPI_ISL_2235115
EPI_ISL_2235112
EPI_ISL_2235118
EPI_ISL_8471032
EPI_ISL_2235103
EPI_ISL_2235106
EPI_ISL_2235101
EPI_ISL_2235102
EPI_ISL_8471894
EPI_ISL_16361128
EPI_ISL_8469573
EPI_ISL_8469588
EPI_ISL_8469584
EPI_ISL_16361114
EPI_ISL_7172895
EPI_ISL_7172866
EPI_ISL_7172865
EPI_ISL_4174100
EPI_ISL_14464822
EPI_ISL_8469515
EPI_ISL_8469503
EPI_ISL_4174649
EPI_ISL_4174655
EPI_ISL_4174900
EPI_ISL_14554861
EPI_ISL_8471169
EPI_ISL_2235215
EPI_ISL_2235217
EPI_ISL_2235200
EPI_ISL_2235201
EPI_ISL_2234961
EPI_ISL_2234963
EPI_ISL_2234968
EPI_ISL_2234969
EPI_ISL_2234965
EPI_ISL_2234966
EPI_ISL_2234967
EPI_ISL_2234970
EPI_ISL_2234979
EPI_ISL_2234975
EPI_ISL_2234977
EPI_ISL_7172808
EPI_ISL_2234978
EPI_ISL_2234941
EPI_ISL_8471164
EPI_ISL_2234948
EPI_ISL_2234949
EPI_ISL_2234943
EPI_ISL_2234944
EPI_ISL_2234945
EPI_ISL_2234950
EPI_ISL_2234952
EPI_ISL_8471167
EPI_ISL_2234957
EPI_ISL_2234959
EPI_ISL_2234925
EPI_ISL_2234922
EPI_ISL_2234923
EPI_ISL_2234917
EPI_ISL_2234919
EPI_ISL_2234936
EPI_ISL_2234931
EPI_ISL_2234932
EPI_ISL_2234915
EPI_ISL_2234910
EPI_ISL_2234912
EPI_ISL_7174689
EPI_ISL_7172027
EPI_ISL_1050051
EPI_ISL_1478551
EPI_ISL_8469634
EPI_ISL_8469620
EPI_ISL_7172986
EPI_ISL_15546965
EPI_ISL_15546952
EPI_ISL_15546906
EPI_ISL_15546988
EPI_ISL_15546889
EPI_ISL_15546890
EPI_ISL_15546874
EPI_ISL_15546867
EPI_ISL_15546870
EPI_ISL_15546872
EPI_ISL_15546841
EPI_ISL_15546843
EPI_ISL_15546851
EPI_ISL_15546800
EPI_ISL_15546925
EPI_ISL_15546917
EPI_ISL_15546908
EPI_ISL_15546902
EPI_ISL_15546829
EPI_ISL_15546828
EPI_ISL_15546690
EPI_ISL_15546676
EPI_ISL_15546763
EPI_ISL_15546733
EPI_ISL_15546714
EPI_ISL_15546786
EPI_ISL_15546794
EPI_ISL_2235099
EPI_ISL_15546468
EPI_ISL_2235093
EPI_ISL_15546584
EPI_ISL_7174768
EPI_ISL_15546426
EPI_ISL_2235082
EPI_ISL_15546429
EPI_ISL_15546420
EPI_ISL_15546255
EPI_ISL_15546349
EPI_ISL_15546233
EPI_ISL_15546330
EPI_ISL_15546212
EPI_ISL_2235176
EPI_ISL_2235178
EPI_ISL_14977372
EPI_ISL_14977373
EPI_ISL_14977375
EPI_ISL_2235150
EPI_ISL_2235136
EPI_ISL_2235149
EPI_ISL_2235144
EPI_ISL_2235111
EPI_ISL_7172607
EPI_ISL_2235113
EPI_ISL_2235125
EPI_ISL_2235126
EPI_ISL_2235122
EPI_ISL_2235104
EPI_ISL_2235105
EPI_ISL_2235100
EPI_ISL_2235109
EPI_ISL_1334866
EPI_ISL_1334830
EPI_ISL_1334705
EPI_ISL_1334827
EPI_ISL_9050005
EPI_ISL_2235218
EPI_ISL_1334900
EPI_ISL_2235202
EPI_ISL_2235203
EPI_ISL_2235204
EPI_ISL_2235207
EPI_ISL_16363252
EPI_ISL_8468466
EPI_ISL_16362917
EPI_ISL_16363343
EPI_ISL_418352
EPI_ISL_8470785
EPI_ISL_8468471
EPI_ISL_7174453
EPI_ISL_7174433
EPI_ISL_7174439
EPI_ISL_7172770
EPI_ISL_16362489
EPI_ISL_2242636
EPI_ISL_3364125
EPI_ISL_2242637
EPI_ISL_3364258
EPI_ISL_2242612
EPI_ISL_2243931
EPI_ISL_15988884
EPI_ISL_2243917
EPI_ISL_15549981
EPI_ISL_2243904
EPI_ISL_2243900
EPI_ISL_15549991
EPI_ISL_15550011
EPI_ISL_15549940
EPI_ISL_15550005
EPI_ISL_15549971
EPI_ISL_15550019
EPI_ISL_2242693
EPI_ISL_2242686
EPI_ISL_15988899
EPI_ISL_16363464
EPI_ISL_16363483
EPI_ISL_2243998
EPI_ISL_2243984
EPI_ISL_2243043
EPI_ISL_16363430
EPI_ISL_16363436
EPI_ISL_16362594
EPI_ISL_16363442
EPI_ISL_16363454
EPI_ISL_16362530
EPI_ISL_8470042
EPI_ISL_16363515
EPI_ISL_2244390
EPI_ISL_2243062
EPI_ISL_2244381
EPI_ISL_2244380
EPI_ISL_15988902
EPI_ISL_15988900
EPI_ISL_1009552
EPI_ISL_15988904
EPI_ISL_15988883
EPI_ISL_15988881
EPI_ISL_15988880
EPI_ISL_8470015
EPI_ISL_15988872
EPI_ISL_2242700
EPI_ISL_15988853
EPI_ISL_15988849
EPI_ISL_15988842
EPI_ISL_2243200
EPI_ISL_2244514
EPI_ISL_8178119
EPI_ISL_2242797
EPI_ISL_4180479
EPI_ISL_8470010
EPI_ISL_2243163
EPI_ISL_2243150
EPI_ISL_8470012
EPI_ISL_2244479
EPI_ISL_2243133
EPI_ISL_2243122
EPI_ISL_8470008
EPI_ISL_7174549
EPI_ISL_10484776
EPI_ISL_2243197
EPI_ISL_2243183
EPI_ISL_2243184
EPI_ISL_15988886
EPI_ISL_15988892
EPI_ISL_15988841
EPI_ISL_15988882
EPI_ISL_15988863
EPI_ISL_15988875
EPI_ISL_15988905
EPI_ISL_15988845
EPI_ISL_15988901
EPI_ISL_15988839
EPI_ISL_1368952
EPI_ISL_2242823
EPI_ISL_2244657
EPI_ISL_2243326
EPI_ISL_2244642
EPI_ISL_2243317
EPI_ISL_2244632
EPI_ISL_2244626
EPI_ISL_2244616
EPI_ISL_2242893
EPI_ISL_2242881
EPI_ISL_2242882
EPI_ISL_2242888
EPI_ISL_2243270
EPI_ISL_2243273
EPI_ISL_2243265
EPI_ISL_2243268
EPI_ISL_2243238
EPI_ISL_2244554
EPI_ISL_2244553
EPI_ISL_4180022
EPI_ISL_4180467
EPI_ISL_8468589
EPI_ISL_8468586
EPI_ISL_7172426
EPI_ISL_4179725
EPI_ISL_4179748
EPI_ISL_4179757
EPI_ISL_16363626
EPI_ISL_4179855
EPI_ISL_2242994
EPI_ISL_2242998
EPI_ISL_4180224
EPI_ISL_14257585
EPI_ISL_7172442
EPI_ISL_16363639
EPI_ISL_536752
EPI_ISL_2242970
EPI_ISL_2242975
EPI_ISL_2827552
EPI_ISL_16363641
EPI_ISL_16363640
EPI_ISL_4180863
EPI_ISL_2242928
EPI_ISL_4181235
EPI_ISL_4181260
EPI_ISL_4181318
EPI_ISL_4181354
EPI_ISL_2244756
EPI_ISL_2244757
EPI_ISL_2244723
EPI_ISL_16361161
EPI_ISL_2244725
EPI_ISL_15297079
EPI_ISL_2244701
EPI_ISL_16361146
EPI_ISL_2243390
EPI_ISL_15297003
EPI_ISL_15297100
EPI_ISL_15297032
EPI_ISL_15297005
EPI_ISL_4182023
EPI_ISL_2242047
EPI_ISL_2242046
EPI_ISL_16361307
EPI_ISL_16361312
EPI_ISL_16361315
EPI_ISL_2242098
EPI_ISL_2242099
EPI_ISL_2241773
EPI_ISL_2241721
EPI_ISL_1009353
EPI_ISL_4182512
EPI_ISL_2244845
EPI_ISL_2244832
EPI_ISL_2242197
EPI_ISL_2242175
EPI_ISL_2244792
EPI_ISL_2244785
EPI_ISL_2242123
EPI_ISL_2242127
EPI_ISL_2241702
EPI_ISL_16361294
EPI_ISL_16361293
EPI_ISL_16361241
EPI_ISL_16361246
EPI_ISL_16361270
EPI_ISL_16361207
EPI_ISL_16361205
EPI_ISL_16361215
EPI_ISL_16361217
EPI_ISL_2241879
EPI_ISL_2243688
EPI_ISL_2243671
EPI_ISL_2243670
EPI_ISL_2243675
EPI_ISL_2243677
EPI_ISL_2243676
EPI_ISL_2243678
EPI_ISL_15296883
EPI_ISL_16363612
EPI_ISL_16363610
EPI_ISL_16363611
EPI_ISL_2243613
EPI_ISL_2500553
EPI_ISL_2242261
EPI_ISL_2242256
EPI_ISL_2244036
EPI_ISL_2244029
EPI_ISL_1114607
EPI_ISL_2243726
EPI_ISL_2243711
EPI_ISL_15296620
EPI_ISL_15296623
EPI_ISL_4182785
EPI_ISL_2242461
EPI_ISL_8469879
EPI_ISL_2242429
EPI_ISL_2242415
EPI_ISL_2244137
EPI_ISL_2244114
EPI_ISL_2244115
EPI_ISL_2244113
EPI_ISL_2244108
EPI_ISL_2242390
EPI_ISL_15296546
EPI_ISL_2242363
EPI_ISL_2243697
EPI_ISL_2242365
EPI_ISL_1270953
EPI_ISL_2244194
EPI_ISL_2244193
EPI_ISL_2241920
EPI_ISL_2244183
EPI_ISL_2244163
EPI_ISL_2244149
EPI_ISL_15296949
EPI_ISL_15296590
EPI_ISL_15296553
EPI_ISL_15296882
EPI_ISL_15296884
EPI_ISL_15296557
EPI_ISL_15296686
EPI_ISL_15296792
EPI_ISL_15296566
EPI_ISL_15296661
EPI_ISL_15296810
EPI_ISL_15296624
EPI_ISL_15296667
EPI_ISL_15296599
EPI_ISL_15296821
EPI_ISL_15296873
EPI_ISL_15296973
EPI_ISL_15296403
EPI_ISL_15296402
EPI_ISL_15296906
EPI_ISL_15296609
EPI_ISL_15296638
EPI_ISL_15296979
EPI_ISL_15296870
EPI_ISL_15296874
EPI_ISL_15296879
EPI_ISL_15298206
EPI_ISL_15298202
EPI_ISL_15298213
EPI_ISL_15298128
EPI_ISL_2243808
EPI_ISL_8469882
EPI_ISL_2243804
EPI_ISL_8469881
EPI_ISL_8469880
EPI_ISL_2242573
EPI_ISL_2243899
EPI_ISL_16361363
EPI_ISL_16361368
EPI_ISL_2243871
EPI_ISL_2243874
EPI_ISL_15298150
EPI_ISL_15298155
EPI_ISL_15298141
EPI_ISL_15298374
EPI_ISL_15298162
EPI_ISL_15298161
EPI_ISL_15298036
EPI_ISL_2243866
EPI_ISL_15298153
EPI_ISL_15298172
EPI_ISL_15298173
EPI_ISL_15298174
EPI_ISL_15298170
EPI_ISL_15298049
EPI_ISL_15298168
EPI_ISL_15298334
EPI_ISL_15298072
EPI_ISL_15298103
EPI_ISL_15298102
EPI_ISL_15298132
EPI_ISL_15298342
EPI_ISL_15298356
EPI_ISL_15298352
EPI_ISL_2243856
EPI_ISL_2243858
EPI_ISL_15298372
EPI_ISL_15298137
EPI_ISL_15298257
EPI_ISL_15298378
EPI_ISL_15298379
EPI_ISL_2244291
EPI_ISL_8468534
EPI_ISL_8468531
EPI_ISL_7174296
EPI_ISL_7174275
EPI_ISL_7174288
EPI_ISL_7174256
EPI_ISL_16361320
EPI_ISL_16363578
EPI_ISL_16361325
EPI_ISL_15297694
EPI_ISL_16361322
EPI_ISL_16361323
EPI_ISL_2248570
EPI_ISL_16361343
EPI_ISL_15297721
EPI_ISL_15297725
EPI_ISL_16361347
EPI_ISL_16361349
EPI_ISL_1067653
EPI_ISL_7174238
EPI_ISL_16361351
EPI_ISL_2250258
EPI_ISL_2251588
EPI_ISL_2250257
EPI_ISL_2251583
EPI_ISL_2250253
EPI_ISL_2250250
EPI_ISL_2251580
EPI_ISL_2250247
EPI_ISL_2250248
EPI_ISL_2251576
EPI_ISL_2251577
EPI_ISL_2250244
EPI_ISL_2250241
EPI_ISL_2251573
EPI_ISL_2250240
EPI_ISL_2251571
EPI_ISL_16361356
EPI_ISL_2250238
EPI_ISL_2251569
EPI_ISL_2250239
EPI_ISL_2250236
EPI_ISL_2251568
EPI_ISL_2251566
EPI_ISL_2251561
EPI_ISL_15297860
EPI_ISL_1319111
EPI_ISL_2251552
EPI_ISL_2251551
EPI_ISL_2251538
EPI_ISL_2251545
EPI_ISL_2251544
EPI_ISL_2251540
EPI_ISL_2251529
EPI_ISL_2251528
EPI_ISL_15297750
EPI_ISL_15297752
EPI_ISL_2251534
EPI_ISL_2251535
EPI_ISL_8366900
EPI_ISL_15297634
EPI_ISL_2251521
EPI_ISL_2250892
EPI_ISL_2251514
EPI_ISL_2251510
EPI_ISL_15297641
EPI_ISL_14267036
EPI_ISL_2250298
EPI_ISL_2250299
EPI_ISL_2250296
EPI_ISL_2250297
EPI_ISL_2250295
EPI_ISL_2250292
EPI_ISL_15297772
EPI_ISL_2250290
EPI_ISL_14267041
EPI_ISL_2250291
EPI_ISL_14267045
EPI_ISL_2250289
EPI_ISL_2250287
EPI_ISL_2250288
EPI_ISL_2250285
EPI_ISL_2250286
EPI_ISL_2250283
EPI_ISL_2250282
EPI_ISL_2250280
EPI_ISL_2250278
EPI_ISL_2250276
EPI_ISL_2250274
EPI_ISL_2250275
EPI_ISL_2250272
EPI_ISL_2250273
EPI_ISL_2250270
EPI_ISL_2250271
EPI_ISL_2250269
EPI_ISL_2251598
EPI_ISL_2250267
EPI_ISL_2250268
EPI_ISL_2250261
EPI_ISL_2250260
EPI_ISL_15297664
EPI_ISL_15297697
EPI_ISL_15297803
EPI_ISL_7172475
EPI_ISL_15297956
EPI_ISL_15297943
EPI_ISL_15297961
EPI_ISL_15297958
EPI_ISL_2251503
EPI_ISL_15297892
EPI_ISL_15297919
EPI_ISL_15297882
EPI_ISL_15297948
EPI_ISL_15297846
EPI_ISL_15297964
EPI_ISL_15297957
EPI_ISL_15297699
EPI_ISL_15297941
EPI_ISL_15297965
EPI_ISL_15297922
EPI_ISL_2250379
EPI_ISL_2250377
EPI_ISL_2250378
EPI_ISL_2250375
EPI_ISL_2250376
EPI_ISL_2250373
EPI_ISL_2250374
EPI_ISL_2250371
EPI_ISL_2250372
EPI_ISL_2250370
EPI_ISL_14614137
EPI_ISL_14614138
EPI_ISL_2250368
EPI_ISL_2251699
EPI_ISL_2250369
EPI_ISL_2251697
EPI_ISL_2250366
EPI_ISL_2251698
EPI_ISL_2250364
EPI_ISL_2250365
EPI_ISL_2251696
EPI_ISL_2250362
EPI_ISL_2250363
EPI_ISL_2250360
EPI_ISL_2251692
EPI_ISL_2250361
EPI_ISL_2250359
EPI_ISL_2250357
EPI_ISL_2250358
EPI_ISL_2250356
EPI_ISL_2250353
EPI_ISL_2250354
EPI_ISL_2251682
EPI_ISL_15297753
EPI_ISL_15297683
EPI_ISL_2250351
EPI_ISL_15297686
EPI_ISL_15297724
EPI_ISL_14614145
EPI_ISL_2250352
EPI_ISL_2248022
EPI_ISL_2250339
EPI_ISL_2250348
EPI_ISL_2251679
EPI_ISL_2250349
EPI_ISL_2250346
EPI_ISL_2250347
EPI_ISL_2250345
EPI_ISL_2251673
EPI_ISL_2250342
EPI_ISL_2250343
EPI_ISL_2251671
EPI_ISL_2250341
EPI_ISL_2251670
EPI_ISL_2250338
EPI_ISL_2251669
EPI_ISL_2250335
EPI_ISL_2251666
EPI_ISL_2251667
EPI_ISL_2250333
EPI_ISL_7173083
EPI_ISL_2250331
EPI_ISL_2251663
EPI_ISL_2250330
EPI_ISL_2250319
EPI_ISL_2250317
EPI_ISL_896553
EPI_ISL_2251649
EPI_ISL_2250326
EPI_ISL_2250327
EPI_ISL_2250324
EPI_ISL_2251655
EPI_ISL_2251656
EPI_ISL_2250322
EPI_ISL_2250323
EPI_ISL_2250321
EPI_ISL_2250308
EPI_ISL_2251639
EPI_ISL_2250309
EPI_ISL_2250306
EPI_ISL_2250307
EPI_ISL_2250316
EPI_ISL_7173066
EPI_ISL_2250311
EPI_ISL_7174396
EPI_ISL_8474588
EPI_ISL_16361209
EPI_ISL_7174370
EPI_ISL_2250312
EPI_ISL_16363627
EPI_ISL_16361208
EPI_ISL_16361206
EPI_ISL_2251626
EPI_ISL_2251627
EPI_ISL_7174347
EPI_ISL_2250302
EPI_ISL_2250303
EPI_ISL_2250300
EPI_ISL_2250301
EPI_ISL_16361214
EPI_ISL_7174333
EPI_ISL_16361218
EPI_ISL_16361212
EPI_ISL_8474595
EPI_ISL_7174337
EPI_ISL_7174307
EPI_ISL_2250397
EPI_ISL_2250398
EPI_ISL_16361348
EPI_ISL_16361345
EPI_ISL_2250394
EPI_ISL_7174313
EPI_ISL_2250390
EPI_ISL_16361350
EPI_ISL_16361357
EPI_ISL_16361353
EPI_ISL_16361354
EPI_ISL_16361352
EPI_ISL_8474597
EPI_ISL_16361358
EPI_ISL_16361355
EPI_ISL_7174300
EPI_ISL_2250386
EPI_ISL_2250384
EPI_ISL_2250385
EPI_ISL_2250382
EPI_ISL_2250383
EPI_ISL_2250381
EPI_ISL_8474558
EPI_ISL_8474552
EPI_ISL_8474554
EPI_ISL_8474553
EPI_ISL_8474547
EPI_ISL_2251618
EPI_ISL_2251615
EPI_ISL_2251616
EPI_ISL_2251625
EPI_ISL_2251621
EPI_ISL_2251609
EPI_ISL_2251606
EPI_ISL_2251603
EPI_ISL_2251600
EPI_ISL_2250498
EPI_ISL_2250489
EPI_ISL_2250481
EPI_ISL_2250482
EPI_ISL_2250478
EPI_ISL_2250479
EPI_ISL_16091508
EPI_ISL_16091500
EPI_ISL_2250465
EPI_ISL_2250463
EPI_ISL_2250461
EPI_ISL_2251793
EPI_ISL_2250449
EPI_ISL_7177081
EPI_ISL_16091444
EPI_ISL_2250458
EPI_ISL_16091436
EPI_ISL_2250459
EPI_ISL_2250454
EPI_ISL_7177044
EPI_ISL_2250452
EPI_ISL_2251781
EPI_ISL_2251769
EPI_ISL_2250438
EPI_ISL_2250439
EPI_ISL_2251774
EPI_ISL_7177048
EPI_ISL_2251775
EPI_ISL_16091417
EPI_ISL_2251773
EPI_ISL_2251770
EPI_ISL_2250440
EPI_ISL_2251758
EPI_ISL_2251767
EPI_ISL_2250436
EPI_ISL_7177055
EPI_ISL_16364583
EPI_ISL_2251766
EPI_ISL_2250435
EPI_ISL_2251763
EPI_ISL_2250432
EPI_ISL_2250433
EPI_ISL_2250431
EPI_ISL_2250418
EPI_ISL_2251748
EPI_ISL_2250417
EPI_ISL_2251756
EPI_ISL_6540420
EPI_ISL_2251757
EPI_ISL_16091477
EPI_ISL_2250426
EPI_ISL_7177029
EPI_ISL_2250423
EPI_ISL_2250424
EPI_ISL_2250421
EPI_ISL_2250422
EPI_ISL_2251750
EPI_ISL_7178337
EPI_ISL_2251738
EPI_ISL_2251739
EPI_ISL_2251745
EPI_ISL_2250414
EPI_ISL_2250415
EPI_ISL_2250412
EPI_ISL_2250411
EPI_ISL_2251733
EPI_ISL_2251721
EPI_ISL_2251720
EPI_ISL_2251709
EPI_ISL_2251707
EPI_ISL_2250599
EPI_ISL_2250597
EPI_ISL_2250598
EPI_ISL_2250595
EPI_ISL_2250596
EPI_ISL_2250593
EPI_ISL_2250594
EPI_ISL_2250591
EPI_ISL_2250592
EPI_ISL_2250590
EPI_ISL_933643
EPI_ISL_933627
EPI_ISL_2250588
EPI_ISL_2250589
EPI_ISL_2250586
EPI_ISL_2250587
EPI_ISL_2250584
EPI_ISL_2250585
EPI_ISL_2250582
EPI_ISL_2250583
EPI_ISL_2250580
EPI_ISL_2250581
EPI_ISL_2250579
EPI_ISL_2250575
EPI_ISL_2250576
EPI_ISL_2250573
EPI_ISL_2250574
EPI_ISL_2250571
EPI_ISL_2250572
EPI_ISL_2250570
EPI_ISL_2250559
EPI_ISL_2250568
EPI_ISL_2250569
EPI_ISL_2250566
EPI_ISL_2250567
EPI_ISL_2250564
EPI_ISL_2250565
EPI_ISL_2250562
EPI_ISL_2250561
EPI_ISL_2250548
EPI_ISL_2250549
EPI_ISL_2250558
EPI_ISL_2250555
EPI_ISL_2250556
EPI_ISL_2250554
EPI_ISL_2250551
EPI_ISL_2250550
EPI_ISL_2250539
EPI_ISL_2250537
EPI_ISL_2251869
EPI_ISL_2250538
EPI_ISL_2250546
EPI_ISL_2250544
EPI_ISL_2250545
EPI_ISL_2250540
EPI_ISL_2250541
EPI_ISL_2251870
EPI_ISL_2251068
EPI_ISL_2251066
EPI_ISL_933649
EPI_ISL_2251067
EPI_ISL_2251062
EPI_ISL_2251063
EPI_ISL_2251059
EPI_ISL_2251058
EPI_ISL_2251055
EPI_ISL_14264757
EPI_ISL_2251056
EPI_ISL_2251054
EPI_ISL_2251051
EPI_ISL_2251052
EPI_ISL_2251048
EPI_ISL_2251049
EPI_ISL_2251044
EPI_ISL_2251045
EPI_ISL_2251040
EPI_ISL_2251035
EPI_ISL_2251034
EPI_ISL_2251031
EPI_ISL_2251026
EPI_ISL_2251027
EPI_ISL_2251024
EPI_ISL_2251022
EPI_ISL_2251019
EPI_ISL_2251016
EPI_ISL_2251013
EPI_ISL_2251014
EPI_ISL_2251012
EPI_ISL_933607
EPI_ISL_2251010
EPI_ISL_2251008
EPI_ISL_2251007
EPI_ISL_2251004
EPI_ISL_2251002
EPI_ISL_2251000
EPI_ISL_2251859
EPI_ISL_2250528
EPI_ISL_2250529
EPI_ISL_2251857
EPI_ISL_2251858
EPI_ISL_2250536
EPI_ISL_2250533
EPI_ISL_2250534
EPI_ISL_2251862
EPI_ISL_2250531
EPI_ISL_2250530
EPI_ISL_2250519
EPI_ISL_2251848
EPI_ISL_2250517
EPI_ISL_2250518
EPI_ISL_2251846
EPI_ISL_2251847
EPI_ISL_2250516
EPI_ISL_2250525
EPI_ISL_2250522
EPI_ISL_2250520
EPI_ISL_2251850
EPI_ISL_2250509
EPI_ISL_2251837
EPI_ISL_2251838
EPI_ISL_2251835
EPI_ISL_2250505
EPI_ISL_2251845
EPI_ISL_2250514
EPI_ISL_2251828
EPI_ISL_2251827
EPI_ISL_2251834
EPI_ISL_2250500
EPI_ISL_2251819
EPI_ISL_2251107
EPI_ISL_2251105
EPI_ISL_2251106
EPI_ISL_2251103
EPI_ISL_2251104
EPI_ISL_2251102
EPI_ISL_2251100
EPI_ISL_2250698
EPI_ISL_2250696
EPI_ISL_2250697
EPI_ISL_2250694
EPI_ISL_2250695
EPI_ISL_2250692
EPI_ISL_2250693
EPI_ISL_2250690
EPI_ISL_2250691
EPI_ISL_2250689
EPI_ISL_2250687
EPI_ISL_2250688
EPI_ISL_2250685
EPI_ISL_2250686
EPI_ISL_2250683
EPI_ISL_2250684
EPI_ISL_2250681
EPI_ISL_2250682
EPI_ISL_2250669
EPI_ISL_2250678
EPI_ISL_2250679
EPI_ISL_2250676
EPI_ISL_16091671
EPI_ISL_16091684
EPI_ISL_16091677
EPI_ISL_2250677
EPI_ISL_2250674
EPI_ISL_2250675
EPI_ISL_16091683
EPI_ISL_2250673
EPI_ISL_2250670
EPI_ISL_16091681
EPI_ISL_2250658
EPI_ISL_2250659
EPI_ISL_2250667
EPI_ISL_2250668
EPI_ISL_2250666
EPI_ISL_2250663
EPI_ISL_2250664
EPI_ISL_2250661
EPI_ISL_2251189
EPI_ISL_2251185
EPI_ISL_14265092
EPI_ISL_2251183
EPI_ISL_2251184
EPI_ISL_2251182
EPI_ISL_16091649
EPI_ISL_16091643
EPI_ISL_2251178
EPI_ISL_16091647
EPI_ISL_16091648
EPI_ISL_2251177
EPI_ISL_16091659
EPI_ISL_16091650
EPI_ISL_2251174
EPI_ISL_2251170
EPI_ISL_2251171
EPI_ISL_2251165
EPI_ISL_16091657
EPI_ISL_16091662
EPI_ISL_2251164
EPI_ISL_16091661
EPI_ISL_16091663
EPI_ISL_16091660
EPI_ISL_16091668
EPI_ISL_16091667
EPI_ISL_2251162
EPI_ISL_2251160
EPI_ISL_2251156
EPI_ISL_2251155
EPI_ISL_2251150
EPI_ISL_2251149
EPI_ISL_2251148
EPI_ISL_2251146
EPI_ISL_2251143
EPI_ISL_2251144
EPI_ISL_2251142
EPI_ISL_2251140
EPI_ISL_2251138
EPI_ISL_2251136
EPI_ISL_2251134
EPI_ISL_2251135
EPI_ISL_2251130
EPI_ISL_2251129
EPI_ISL_2251127
EPI_ISL_2251128
EPI_ISL_2251125
EPI_ISL_2251124
EPI_ISL_2251120
EPI_ISL_2251109
EPI_ISL_2251118
EPI_ISL_2251116
EPI_ISL_2251114
EPI_ISL_2251111
EPI_ISL_2251099
EPI_ISL_2251097
EPI_ISL_2251098
EPI_ISL_2251095
EPI_ISL_2251094
EPI_ISL_2251081
EPI_ISL_2251088
EPI_ISL_2251087
EPI_ISL_2251084
EPI_ISL_2251085
EPI_ISL_2251082
EPI_ISL_2251070
EPI_ISL_2251079
EPI_ISL_2251075
EPI_ISL_2251073
EPI_ISL_2251071
EPI_ISL_2251072
EPI_ISL_2250649
EPI_ISL_2250647
EPI_ISL_2250656
EPI_ISL_2250657
EPI_ISL_2250655
EPI_ISL_2250653
EPI_ISL_16364476
EPI_ISL_2250650
EPI_ISL_2250639
EPI_ISL_2250636
EPI_ISL_2250637
EPI_ISL_2250645
EPI_ISL_2250646
EPI_ISL_2250643
EPI_ISL_2250644
EPI_ISL_1307001
EPI_ISL_2250641
EPI_ISL_2250642
EPI_ISL_2250640
EPI_ISL_2250629
EPI_ISL_2250627
EPI_ISL_2250628
EPI_ISL_2250625
EPI_ISL_2250626
EPI_ISL_16091628
EPI_ISL_2250635
EPI_ISL_16091612
EPI_ISL_16091552
EPI_ISL_2250631
EPI_ISL_16091563
EPI_ISL_14265467
EPI_ISL_16091564
EPI_ISL_14267065
EPI_ISL_2250619
EPI_ISL_2250616
EPI_ISL_2250617
EPI_ISL_2250614
EPI_ISL_2250615
EPI_ISL_2250622
EPI_ISL_2250620
EPI_ISL_2250609
EPI_ISL_2250607
EPI_ISL_2250608
EPI_ISL_2250603
EPI_ISL_2250604
EPI_ISL_2250612
EPI_ISL_2250613
EPI_ISL_2250610
EPI_ISL_2250611
EPI_ISL_2250601
EPI_ISL_2250602
EPI_ISL_1322775
EPI_ISL_2251219
EPI_ISL_2251229
EPI_ISL_2251226
EPI_ISL_2251227
EPI_ISL_2251224
EPI_ISL_2251223
EPI_ISL_14265617
EPI_ISL_2251220
EPI_ISL_2251221
EPI_ISL_2251208
EPI_ISL_2251217
EPI_ISL_2251218
EPI_ISL_2251215
EPI_ISL_2251213
EPI_ISL_2251214
EPI_ISL_2251210
EPI_ISL_2251207
EPI_ISL_2251204
EPI_ISL_2251205
EPI_ISL_2251203
EPI_ISL_16091510
EPI_ISL_16091512
EPI_ISL_16091513
EPI_ISL_16091521
EPI_ISL_1322764
EPI_ISL_16091531
EPI_ISL_16091529
EPI_ISL_16091528
EPI_ISL_16091523
EPI_ISL_2250799
EPI_ISL_2250797
EPI_ISL_1322804
EPI_ISL_2250798
EPI_ISL_2250793
EPI_ISL_2250794
EPI_ISL_2250791
EPI_ISL_2250792
EPI_ISL_2250790
EPI_ISL_2250779
EPI_ISL_2250788
EPI_ISL_2250789
EPI_ISL_2250786
EPI_ISL_2250784
EPI_ISL_2250783
EPI_ISL_2250780
EPI_ISL_2251290
EPI_ISL_2251291
EPI_ISL_2251292
EPI_ISL_2251289
EPI_ISL_2251287
EPI_ISL_2251284
EPI_ISL_2251282
EPI_ISL_2251283
EPI_ISL_2251280
EPI_ISL_2251281
EPI_ISL_2251279
EPI_ISL_2251278
EPI_ISL_2251276
EPI_ISL_2251273
EPI_ISL_2251274
EPI_ISL_2251270
EPI_ISL_2251269
EPI_ISL_2251266
EPI_ISL_2251267
EPI_ISL_2251264
EPI_ISL_2251262
EPI_ISL_2251261
EPI_ISL_2251257
EPI_ISL_2251255
EPI_ISL_2251253
EPI_ISL_2251254
EPI_ISL_2251252
EPI_ISL_16364425
EPI_ISL_2251244
EPI_ISL_2251245
EPI_ISL_2251242
EPI_ISL_2251243
EPI_ISL_2251239
EPI_ISL_2251238
EPI_ISL_2251236
EPI_ISL_2251233
EPI_ISL_2251234
EPI_ISL_16091595
EPI_ISL_683983
EPI_ISL_7178406
EPI_ISL_8474684
EPI_ISL_8474683
EPI_ISL_857302
EPI_ISL_2251190
EPI_ISL_2251191
EPI_ISL_2251198
EPI_ISL_2251199
EPI_ISL_2251197
EPI_ISL_683765
EPI_ISL_2251194
EPI_ISL_2251195
EPI_ISL_2251192
EPI_ISL_2251193
EPI_ISL_683818
EPI_ISL_683811
EPI_ISL_2250768
EPI_ISL_683808
EPI_ISL_2250769
EPI_ISL_823910
EPI_ISL_2250778
EPI_ISL_2250775
EPI_ISL_2250776
EPI_ISL_2250773
EPI_ISL_2250774
EPI_ISL_823946
EPI_ISL_2250771
EPI_ISL_2250772
EPI_ISL_2250770
EPI_ISL_1624453
EPI_ISL_7175334
EPI_ISL_2250759
EPI_ISL_2250757
EPI_ISL_7176657
EPI_ISL_2250758
EPI_ISL_2250766
EPI_ISL_7175303
EPI_ISL_2250767
EPI_ISL_2250764
EPI_ISL_7176606
EPI_ISL_2250762
EPI_ISL_823846
EPI_ISL_2250763
EPI_ISL_2250760
EPI_ISL_2250761
EPI_ISL_14265387
EPI_ISL_7177911
EPI_ISL_8474699
EPI_ISL_6543438
EPI_ISL_2250748
EPI_ISL_2250749
EPI_ISL_2250746
EPI_ISL_2250747
EPI_ISL_2250755
EPI_ISL_2250756
EPI_ISL_2250753
EPI_ISL_2250754
EPI_ISL_2250751
EPI_ISL_2247107
EPI_ISL_2250752
EPI_ISL_2250750
EPI_ISL_2250739
EPI_ISL_2250737
EPI_ISL_2250738
EPI_ISL_2250735
EPI_ISL_2250743
EPI_ISL_2250741
EPI_ISL_2250728
EPI_ISL_2250729
EPI_ISL_2250726
EPI_ISL_2250724
EPI_ISL_2250725
EPI_ISL_2250732
EPI_ISL_2250730
EPI_ISL_7174978
EPI_ISL_2250719
EPI_ISL_2250717
EPI_ISL_2250718
EPI_ISL_2250716
EPI_ISL_2250713
EPI_ISL_2250714
EPI_ISL_2250722
EPI_ISL_2250720
EPI_ISL_2250721
EPI_ISL_2250706
EPI_ISL_2250707
EPI_ISL_2250702
EPI_ISL_2250711
EPI_ISL_8474665
EPI_ISL_2250712
EPI_ISL_2250710
EPI_ISL_2250701
EPI_ISL_2251348
EPI_ISL_2251345
EPI_ISL_2251342
EPI_ISL_8474664
EPI_ISL_2251329
EPI_ISL_2251338
EPI_ISL_7178470
EPI_ISL_2251336
EPI_ISL_2251337
EPI_ISL_2251332
EPI_ISL_2251318
EPI_ISL_2251322
EPI_ISL_2251320
EPI_ISL_7177226
EPI_ISL_7177217
EPI_ISL_2251305
EPI_ISL_2251304
EPI_ISL_2251301
EPI_ISL_2251302
EPI_ISL_2251300
EPI_ISL_16092288
EPI_ISL_7178515
EPI_ISL_7178516
EPI_ISL_7175914
EPI_ISL_8474636
EPI_ISL_8474635
EPI_ISL_8474638
EPI_ISL_2250897
EPI_ISL_7175164
EPI_ISL_7175163
EPI_ISL_10485127
EPI_ISL_7175147
EPI_ISL_7175146
EPI_ISL_2251398
EPI_ISL_2251396
EPI_ISL_2251391
EPI_ISL_1319473
EPI_ISL_2251387
EPI_ISL_2251385
EPI_ISL_2251381
EPI_ISL_8474621
EPI_ISL_2251382
EPI_ISL_8474620
EPI_ISL_7177795
EPI_ISL_7177797
EPI_ISL_2251378
EPI_ISL_2251379
EPI_ISL_2251377
EPI_ISL_2251375
EPI_ISL_2251372
EPI_ISL_7177758
EPI_ISL_2251371
EPI_ISL_2251367
EPI_ISL_2251366
EPI_ISL_2251360
EPI_ISL_2251358
EPI_ISL_2251359
EPI_ISL_2251356
EPI_ISL_2251357
EPI_ISL_2251353
EPI_ISL_2250809
EPI_ISL_8474633
EPI_ISL_2250808
EPI_ISL_2250805
EPI_ISL_2250806
EPI_ISL_2250803
EPI_ISL_2250804
EPI_ISL_2250801
EPI_ISL_2250802
EPI_ISL_2250810
EPI_ISL_2250811
EPI_ISL_2250800
EPI_ISL_8474625
EPI_ISL_8474628
EPI_ISL_1320356
EPI_ISL_2250879
EPI_ISL_8474600
EPI_ISL_2250882
EPI_ISL_2250880
EPI_ISL_6545621
EPI_ISL_8474601
EPI_ISL_2250873
EPI_ISL_2250871
EPI_ISL_2250865
EPI_ISL_2250863
EPI_ISL_2250864
EPI_ISL_2250888
EPI_ISL_2250839
EPI_ISL_2250836
EPI_ISL_2250837
EPI_ISL_2250834
EPI_ISL_2250835
EPI_ISL_2250841
EPI_ISL_2250842
EPI_ISL_7178252
EPI_ISL_2250827
EPI_ISL_2250828
EPI_ISL_2250825
EPI_ISL_2250826
EPI_ISL_2250823
EPI_ISL_2250833
EPI_ISL_2250830
EPI_ISL_2250831
EPI_ISL_14267166
EPI_ISL_2250885
EPI_ISL_7178264
EPI_ISL_2250819
EPI_ISL_2250816
EPI_ISL_2250814
EPI_ISL_2250815
EPI_ISL_2250812
EPI_ISL_2250822
EPI_ISL_2250820
EPI_ISL_14267149
EPI_ISL_2251469
EPI_ISL_2251467
EPI_ISL_2251465
EPI_ISL_2251462
EPI_ISL_2251457
EPI_ISL_2251458
EPI_ISL_2251454
EPI_ISL_2251450
EPI_ISL_2251448
EPI_ISL_2251445
EPI_ISL_2251441
EPI_ISL_2251428
EPI_ISL_2251437
EPI_ISL_2251434
EPI_ISL_2251423
EPI_ISL_2251409
EPI_ISL_2251416
EPI_ISL_2251414
EPI_ISL_2251410
EPI_ISL_2251403
EPI_ISL_16713738
EPI_ISL_16089635
EPI_ISL_16089645
EPI_ISL_16089647
EPI_ISL_16089649
EPI_ISL_16089646
EPI_ISL_16089655
EPI_ISL_16089659
EPI_ISL_16089660
EPI_ISL_2251499
EPI_ISL_16089600
EPI_ISL_2251493
EPI_ISL_2251487
EPI_ISL_2251480
EPI_ISL_2251481
EPI_ISL_2251479
EPI_ISL_2251477
EPI_ISL_2251478
EPI_ISL_2251471
EPI_ISL_2251470
EPI_ISL_632049
EPI_ISL_2250917
EPI_ISL_2250918
EPI_ISL_2250915
EPI_ISL_2250913
EPI_ISL_2250912
EPI_ISL_2250920
EPI_ISL_2250921
EPI_ISL_2250908
EPI_ISL_2250905
EPI_ISL_2250902
EPI_ISL_7176578
EPI_ISL_631781
EPI_ISL_1306950
EPI_ISL_2250998
EPI_ISL_7176547
EPI_ISL_2250977
EPI_ISL_2250978
EPI_ISL_2250983
EPI_ISL_2250969
EPI_ISL_2250966
EPI_ISL_2250967
EPI_ISL_2250975
EPI_ISL_2250973
EPI_ISL_2250974
EPI_ISL_2250971
EPI_ISL_7177870
EPI_ISL_2250964
EPI_ISL_2250962
EPI_ISL_2250948
EPI_ISL_2250949
EPI_ISL_2250947
EPI_ISL_2250944
EPI_ISL_2250945
EPI_ISL_2250953
EPI_ISL_2250954
EPI_ISL_2250883
EPI_ISL_7176500
EPI_ISL_2251587
EPI_ISL_2251586
EPI_ISL_7177809
EPI_ISL_2251578
EPI_ISL_7177806
EPI_ISL_7175717
EPI_ISL_7175713
EPI_ISL_2252899
EPI_ISL_2252898
EPI_ISL_2252897
EPI_ISL_7175719
EPI_ISL_2252896
EPI_ISL_2252895
EPI_ISL_2252893
EPI_ISL_2252892
EPI_ISL_2251562
EPI_ISL_2251560
EPI_ISL_2252890
EPI_ISL_2252889
EPI_ISL_2251559
EPI_ISL_2251557
EPI_ISL_2252886
EPI_ISL_2252885
EPI_ISL_2252884
EPI_ISL_2252883
EPI_ISL_2252882
EPI_ISL_2252869
EPI_ISL_2252879
EPI_ISL_2252878
EPI_ISL_2252877
EPI_ISL_2251546
EPI_ISL_2252876
EPI_ISL_2251543
EPI_ISL_2252874
EPI_ISL_2252873
EPI_ISL_2251541
EPI_ISL_2252872
EPI_ISL_2251542
EPI_ISL_2252871
EPI_ISL_2251536
EPI_ISL_2252868
EPI_ISL_2251537
EPI_ISL_2252867
EPI_ISL_2252866
EPI_ISL_2252865
EPI_ISL_2252864
EPI_ISL_2251532
EPI_ISL_2252863
EPI_ISL_2252862
EPI_ISL_2252861
EPI_ISL_2251531
EPI_ISL_2252860
EPI_ISL_2251518
EPI_ISL_2252849
EPI_ISL_2252848
EPI_ISL_2251517
EPI_ISL_2251525
EPI_ISL_2252857
EPI_ISL_2251526
EPI_ISL_2252856
EPI_ISL_2251523
EPI_ISL_2252855
EPI_ISL_2252854
EPI_ISL_2251524
EPI_ISL_2252853
EPI_ISL_2252850
EPI_ISL_2251509
EPI_ISL_2252839
EPI_ISL_2251507
EPI_ISL_2252838
EPI_ISL_2251508
EPI_ISL_2252837
EPI_ISL_2252836
EPI_ISL_2252846
EPI_ISL_2251515
EPI_ISL_2252845
EPI_ISL_16089621
EPI_ISL_2251512
EPI_ISL_2251511
EPI_ISL_2252039
EPI_ISL_2252037
EPI_ISL_2252036
EPI_ISL_2252035
EPI_ISL_2252033
EPI_ISL_2252031
EPI_ISL_2252030
EPI_ISL_2252029
EPI_ISL_2252028
EPI_ISL_2252027
EPI_ISL_2252026
EPI_ISL_2252024
EPI_ISL_2252021
EPI_ISL_2252020
EPI_ISL_2252019
EPI_ISL_2252018
EPI_ISL_2252017
EPI_ISL_2252016
EPI_ISL_2252015
EPI_ISL_2252014
EPI_ISL_2252013
EPI_ISL_2252012
EPI_ISL_2252011
EPI_ISL_2252009
EPI_ISL_2252008
EPI_ISL_2252007
EPI_ISL_2252006
EPI_ISL_2252005
EPI_ISL_2252004
EPI_ISL_2252003
EPI_ISL_2252002
EPI_ISL_2252001
EPI_ISL_7176193
EPI_ISL_2252000
EPI_ISL_7176259
EPI_ISL_7176258
EPI_ISL_16090165
EPI_ISL_2251592
EPI_ISL_2251593
EPI_ISL_2251590
EPI_ISL_7176261
EPI_ISL_2252829
EPI_ISL_2252827
EPI_ISL_2252826
EPI_ISL_2252825
EPI_ISL_2252835
EPI_ISL_2252834
EPI_ISL_2251501
EPI_ISL_2252833
EPI_ISL_2252831
EPI_ISL_2251500
EPI_ISL_2252830
EPI_ISL_2252819
EPI_ISL_2252818
EPI_ISL_2252817
EPI_ISL_2252816
EPI_ISL_2252814
EPI_ISL_2252824
EPI_ISL_2252822
EPI_ISL_2252821
EPI_ISL_2252820
EPI_ISL_1322771
EPI_ISL_2252808
EPI_ISL_2252807
EPI_ISL_2252806
EPI_ISL_2252805
EPI_ISL_2252803
EPI_ISL_1322781
EPI_ISL_2252813
EPI_ISL_2252812
EPI_ISL_2252811
EPI_ISL_2252802
EPI_ISL_2252801
EPI_ISL_2252800
EPI_ISL_2251695
EPI_ISL_2251693
EPI_ISL_2251694
EPI_ISL_2251691
EPI_ISL_2251690
EPI_ISL_2251688
EPI_ISL_2251689
EPI_ISL_2251687
EPI_ISL_2251685
EPI_ISL_2251680
EPI_ISL_2250867
EPI_ISL_2251681
EPI_ISL_2251675
EPI_ISL_2251674
EPI_ISL_2251672
EPI_ISL_2252999
EPI_ISL_2252998
EPI_ISL_2252997
EPI_ISL_2252996
EPI_ISL_2251664
EPI_ISL_2252995
EPI_ISL_2251665
EPI_ISL_2252994
EPI_ISL_2251662
EPI_ISL_2252993
EPI_ISL_2252992
EPI_ISL_2252991
EPI_ISL_2252990
EPI_ISL_2251648
EPI_ISL_2252989
EPI_ISL_2252988
EPI_ISL_2251658
EPI_ISL_2252987
EPI_ISL_2252986
EPI_ISL_2252984
EPI_ISL_2251651
EPI_ISL_2252983
EPI_ISL_2252982
EPI_ISL_2251652
EPI_ISL_2251637
EPI_ISL_2252969
EPI_ISL_2252968
EPI_ISL_2252978
EPI_ISL_2251646
EPI_ISL_2252977
EPI_ISL_2251647
EPI_ISL_2252975
EPI_ISL_2252974
EPI_ISL_2252973
EPI_ISL_2251643
EPI_ISL_2252972
EPI_ISL_2252971
EPI_ISL_2252959
EPI_ISL_2251629
EPI_ISL_2252957
EPI_ISL_2251635
EPI_ISL_2252967
EPI_ISL_2251636
EPI_ISL_2252966
EPI_ISL_2252965
EPI_ISL_2251633
EPI_ISL_2252964
EPI_ISL_2251631
EPI_ISL_2251632
EPI_ISL_2252962
EPI_ISL_2252961
EPI_ISL_2251630
EPI_ISL_2252960
EPI_ISL_2252159
EPI_ISL_2252158
EPI_ISL_2252157
EPI_ISL_2252156
EPI_ISL_2252155
EPI_ISL_2252151
EPI_ISL_2252150
EPI_ISL_2252149
EPI_ISL_2252148
EPI_ISL_2252146
EPI_ISL_2252145
EPI_ISL_2252144
EPI_ISL_2252143
EPI_ISL_2252142
EPI_ISL_2252141
EPI_ISL_2252140
EPI_ISL_2252139
EPI_ISL_2252137
EPI_ISL_2252135
EPI_ISL_2252134
EPI_ISL_2252133
EPI_ISL_2252132
EPI_ISL_2252131
EPI_ISL_2252130
EPI_ISL_2252129
EPI_ISL_2252128
EPI_ISL_2252127
EPI_ISL_2252124
EPI_ISL_2252123
EPI_ISL_2252122
EPI_ISL_2252121
EPI_ISL_2252120
EPI_ISL_2252119
EPI_ISL_2252115
EPI_ISL_2252114
EPI_ISL_2252113
EPI_ISL_2252112
EPI_ISL_2252111
EPI_ISL_2252110
EPI_ISL_2252109
EPI_ISL_2252108
EPI_ISL_2252107
EPI_ISL_2252106
EPI_ISL_2252105
EPI_ISL_2252104
EPI_ISL_2252103
EPI_ISL_2252102
EPI_ISL_2252100
EPI_ISL_2250868
EPI_ISL_2252093
EPI_ISL_2252092
EPI_ISL_2252091
EPI_ISL_2252098
EPI_ISL_2252097
EPI_ISL_2252096
EPI_ISL_2252095
EPI_ISL_2252094
EPI_ISL_2252082
EPI_ISL_2252081
EPI_ISL_2252080
EPI_ISL_2252089
EPI_ISL_2252087
EPI_ISL_2252086
EPI_ISL_2252085
EPI_ISL_2252083
EPI_ISL_2252071
EPI_ISL_2252070
EPI_ISL_2252079
EPI_ISL_2252078
EPI_ISL_2252077
EPI_ISL_2252076
EPI_ISL_2252075
EPI_ISL_2252074
EPI_ISL_2252073
EPI_ISL_2252072
EPI_ISL_2252068
EPI_ISL_2252067
EPI_ISL_2252066
EPI_ISL_2252065
EPI_ISL_2252064
EPI_ISL_2252063
EPI_ISL_2252062
EPI_ISL_2252061
EPI_ISL_2252059
EPI_ISL_2252058
EPI_ISL_2252057
EPI_ISL_2252056
EPI_ISL_2252055
EPI_ISL_2252054
EPI_ISL_2252053
EPI_ISL_2252052
EPI_ISL_2252051
EPI_ISL_2252049
EPI_ISL_2252048
EPI_ISL_2252047
EPI_ISL_2252046
EPI_ISL_2252045
EPI_ISL_2252044
EPI_ISL_2252043
EPI_ISL_1319610
EPI_ISL_2252042
EPI_ISL_2252041
EPI_ISL_2252040
EPI_ISL_16089984
EPI_ISL_2251619
EPI_ISL_2252949
EPI_ISL_2252948
EPI_ISL_2252947
EPI_ISL_2252946
EPI_ISL_2252955
EPI_ISL_2252954
EPI_ISL_2251623
EPI_ISL_2252953
EPI_ISL_2252951
EPI_ISL_2252950
EPI_ISL_2251608
EPI_ISL_2252938
EPI_ISL_2252937
EPI_ISL_2252935
EPI_ISL_2252944
EPI_ISL_2251614
EPI_ISL_2252943
EPI_ISL_2252942
EPI_ISL_2251612
EPI_ISL_2252941
EPI_ISL_2252940
EPI_ISL_2252928
EPI_ISL_2252927
EPI_ISL_2252933
EPI_ISL_2252918
EPI_ISL_2252917
EPI_ISL_2252915
EPI_ISL_2252914
EPI_ISL_2252913
EPI_ISL_2252921
EPI_ISL_2252907
EPI_ISL_2252906
EPI_ISL_2252905
EPI_ISL_2252904
EPI_ISL_2252903
EPI_ISL_2252912
EPI_ISL_2252911
EPI_ISL_2252910
EPI_ISL_2252900
EPI_ISL_2251796
EPI_ISL_2251795
EPI_ISL_2251790
EPI_ISL_2251787
EPI_ISL_2251785
EPI_ISL_2251786
EPI_ISL_2251784
EPI_ISL_2251782
EPI_ISL_2251780
EPI_ISL_2251778
EPI_ISL_2251779
EPI_ISL_2251772
EPI_ISL_2251771
EPI_ISL_2251768
EPI_ISL_2251765
EPI_ISL_2251761
EPI_ISL_2251749
EPI_ISL_2251754
EPI_ISL_2251755
EPI_ISL_2251752
EPI_ISL_2251753
EPI_ISL_8475065
EPI_ISL_2252279
EPI_ISL_2252278
EPI_ISL_2252276
EPI_ISL_16364643
EPI_ISL_2252275
EPI_ISL_2252274
EPI_ISL_2252272
EPI_ISL_2252270
EPI_ISL_2252269
EPI_ISL_2252268
EPI_ISL_2252267
EPI_ISL_2252265
EPI_ISL_2252263
EPI_ISL_2252262
EPI_ISL_2252261
EPI_ISL_2252260
EPI_ISL_16364648
EPI_ISL_16364656
EPI_ISL_2252259
EPI_ISL_16364655
EPI_ISL_2252258
EPI_ISL_2252257
EPI_ISL_16364661
EPI_ISL_2252256
EPI_ISL_2252255
EPI_ISL_2252253
EPI_ISL_2252252
EPI_ISL_2252250
EPI_ISL_2252249
EPI_ISL_2252248
EPI_ISL_2252247
EPI_ISL_2252246
EPI_ISL_2252244
EPI_ISL_2252243
EPI_ISL_2252242
EPI_ISL_2252240
EPI_ISL_2252238
EPI_ISL_2252237
EPI_ISL_2252236
EPI_ISL_2252235
EPI_ISL_2252234
EPI_ISL_2252233
EPI_ISL_2252232
EPI_ISL_2252231
EPI_ISL_1018048
EPI_ISL_2252229
EPI_ISL_2252227
EPI_ISL_2252226
EPI_ISL_2252225
EPI_ISL_2252224
EPI_ISL_2252223
EPI_ISL_2252222
EPI_ISL_2252221
EPI_ISL_2252220
EPI_ISL_2252209
EPI_ISL_2252218
EPI_ISL_2252217
EPI_ISL_2252213
EPI_ISL_2252212
EPI_ISL_2252211
EPI_ISL_2252210
EPI_ISL_2252208
EPI_ISL_2252207
EPI_ISL_2252206
EPI_ISL_2252204
EPI_ISL_2252202
EPI_ISL_2252200
EPI_ISL_16090049
EPI_ISL_2252190
EPI_ISL_2252199
EPI_ISL_16089827
EPI_ISL_2252197
EPI_ISL_2252196
EPI_ISL_2252195
EPI_ISL_2252194
EPI_ISL_2252193
EPI_ISL_2252180
EPI_ISL_2252189
EPI_ISL_2252188
EPI_ISL_2252187
EPI_ISL_2252186
EPI_ISL_2252185
EPI_ISL_2252184
EPI_ISL_2252183
EPI_ISL_2252182
EPI_ISL_2252170
EPI_ISL_2252179
EPI_ISL_2252178
EPI_ISL_2252176
EPI_ISL_2252175
EPI_ISL_2252174
EPI_ISL_2252173
EPI_ISL_2252172
EPI_ISL_2252169
EPI_ISL_2252168
EPI_ISL_2252167
EPI_ISL_2252165
EPI_ISL_2252164
EPI_ISL_2252163
EPI_ISL_2252161
EPI_ISL_2252160
EPI_ISL_2251736
EPI_ISL_2251743
EPI_ISL_2251741
EPI_ISL_2251742
EPI_ISL_2251727
EPI_ISL_2251725
EPI_ISL_2251734
EPI_ISL_2251735
EPI_ISL_2251732
EPI_ISL_2251730
EPI_ISL_2251731
EPI_ISL_2251719
EPI_ISL_2251714
EPI_ISL_2251724
EPI_ISL_2251705
EPI_ISL_2251704
EPI_ISL_2251702
EPI_ISL_2251700
EPI_ISL_2252318
EPI_ISL_2252317
EPI_ISL_2252316
EPI_ISL_2252315
EPI_ISL_2252314
EPI_ISL_2252313
EPI_ISL_2252312
EPI_ISL_2252311
EPI_ISL_2252310
EPI_ISL_2252307
EPI_ISL_1966054
EPI_ISL_2252305
EPI_ISL_2252304
EPI_ISL_2252303
EPI_ISL_2252301
EPI_ISL_2251899
EPI_ISL_2251897
EPI_ISL_2251898
EPI_ISL_2251895
EPI_ISL_2251896
EPI_ISL_2251893
EPI_ISL_2251894
EPI_ISL_2251892
EPI_ISL_2251890
EPI_ISL_2251879
EPI_ISL_2251888
EPI_ISL_2251884
EPI_ISL_2251885
EPI_ISL_2251883
EPI_ISL_2251868
EPI_ISL_2251877
EPI_ISL_2251878
EPI_ISL_2251875
EPI_ISL_2251876
EPI_ISL_2251874
EPI_ISL_2251871
EPI_ISL_2251872
EPI_ISL_2252399
EPI_ISL_2252398
EPI_ISL_2252396
EPI_ISL_2251064
EPI_ISL_2252395
EPI_ISL_2252394
EPI_ISL_2252393
EPI_ISL_2251060
EPI_ISL_2252392
EPI_ISL_2252389
EPI_ISL_2252388
EPI_ISL_2252386
EPI_ISL_2252385
EPI_ISL_2252382
EPI_ISL_2252381
EPI_ISL_2252380
EPI_ISL_2252379
EPI_ISL_2251046
EPI_ISL_2252378
EPI_ISL_2252377
EPI_ISL_2251047
EPI_ISL_2252376
EPI_ISL_2252375
EPI_ISL_2252374
EPI_ISL_2252373
EPI_ISL_2252372
EPI_ISL_2252371
EPI_ISL_2251039
EPI_ISL_2252368
EPI_ISL_2252367
EPI_ISL_2252366
EPI_ISL_2252365
EPI_ISL_2252363
EPI_ISL_2252362
EPI_ISL_2252361
EPI_ISL_2252360
EPI_ISL_2251030
EPI_ISL_2251028
EPI_ISL_2251029
EPI_ISL_2252357
EPI_ISL_2252356
EPI_ISL_2252355
EPI_ISL_2251025
EPI_ISL_2252354
EPI_ISL_2251023
EPI_ISL_2251020
EPI_ISL_2252352
EPI_ISL_2251021
EPI_ISL_2252350
EPI_ISL_2252349
EPI_ISL_2252348
EPI_ISL_2252347
EPI_ISL_2251015
EPI_ISL_2252346
EPI_ISL_2252345
EPI_ISL_2252344
EPI_ISL_2252343
EPI_ISL_2252342
EPI_ISL_2252341
EPI_ISL_2252340
EPI_ISL_2252339
EPI_ISL_2252338
EPI_ISL_2252336
EPI_ISL_16713726
EPI_ISL_2252335
EPI_ISL_16089834
EPI_ISL_2252333
EPI_ISL_2251003
EPI_ISL_2252330
EPI_ISL_16089838
EPI_ISL_16089837
EPI_ISL_16089836
EPI_ISL_2252319
EPI_ISL_16089835
EPI_ISL_16089839
EPI_ISL_2252329
EPI_ISL_2252328
EPI_ISL_2252326
EPI_ISL_2252325
EPI_ISL_2252323
EPI_ISL_2252321
EPI_ISL_2252320
EPI_ISL_16089841
EPI_ISL_16089840
EPI_ISL_16089845
EPI_ISL_16089844
EPI_ISL_16089842
EPI_ISL_2252291
EPI_ISL_2252290
EPI_ISL_2252299
EPI_ISL_2252298
EPI_ISL_2252297
EPI_ISL_2252295
EPI_ISL_2252293
EPI_ISL_2252280
EPI_ISL_2252289
EPI_ISL_2252288
EPI_ISL_2252287
EPI_ISL_2252286
EPI_ISL_2252283
EPI_ISL_2252282
EPI_ISL_2252281
EPI_ISL_2251867
EPI_ISL_2251864
EPI_ISL_2251863
EPI_ISL_2251860
EPI_ISL_2251861
EPI_ISL_2251855
EPI_ISL_2251856
EPI_ISL_2251853
EPI_ISL_2251854
EPI_ISL_2251851
EPI_ISL_2251836
EPI_ISL_2251842
EPI_ISL_2251840
EPI_ISL_2251841
EPI_ISL_2251826
EPI_ISL_2251824
EPI_ISL_2251825
EPI_ISL_2251832
EPI_ISL_2251830
EPI_ISL_2251818
EPI_ISL_2251815
EPI_ISL_2251813
EPI_ISL_2251814
EPI_ISL_16089856
EPI_ISL_2251823
EPI_ISL_2251821
EPI_ISL_16089855
EPI_ISL_2251805
EPI_ISL_2251803
EPI_ISL_16089854
EPI_ISL_2251811
EPI_ISL_16089853
EPI_ISL_16089858
EPI_ISL_2251801
EPI_ISL_16090849
EPI_ISL_2252429
EPI_ISL_2252439
EPI_ISL_2252438
EPI_ISL_2252437
EPI_ISL_2252436
EPI_ISL_2252435
EPI_ISL_2252434
EPI_ISL_2251101
EPI_ISL_2252432
EPI_ISL_2252431
EPI_ISL_2252430
EPI_ISL_2252419
EPI_ISL_2252418
EPI_ISL_2252427
EPI_ISL_2252426
EPI_ISL_2252425
EPI_ISL_2252424
EPI_ISL_2252423
EPI_ISL_2252422
EPI_ISL_2252421
EPI_ISL_2252420
EPI_ISL_2252409
EPI_ISL_2252407
EPI_ISL_2252417
EPI_ISL_2252415
EPI_ISL_2252414
EPI_ISL_2252412
EPI_ISL_2252411
EPI_ISL_2252403
EPI_ISL_2252402
EPI_ISL_2252401
EPI_ISL_2252400
EPI_ISL_2251989
EPI_ISL_2251999
EPI_ISL_2251998
EPI_ISL_2251997
EPI_ISL_2251996
EPI_ISL_2251995
EPI_ISL_2251994
EPI_ISL_2251993
EPI_ISL_2251992
EPI_ISL_2251991
EPI_ISL_2251990
EPI_ISL_2251187
EPI_ISL_2251188
EPI_ISL_2251186
EPI_ISL_2251179
EPI_ISL_2251176
EPI_ISL_2251172
EPI_ISL_2251173
EPI_ISL_2251167
EPI_ISL_2252499
EPI_ISL_2252498
EPI_ISL_2252497
EPI_ISL_2252496
EPI_ISL_2252495
EPI_ISL_2251163
EPI_ISL_2252494
EPI_ISL_2252493
EPI_ISL_2252492
EPI_ISL_2252491
EPI_ISL_2250884
EPI_ISL_2252490
EPI_ISL_2251158
EPI_ISL_2252488
EPI_ISL_2252487
EPI_ISL_2252486
EPI_ISL_2252485
EPI_ISL_2252484
EPI_ISL_2251152
EPI_ISL_2251153
EPI_ISL_2252483
EPI_ISL_2252482
EPI_ISL_2252481
EPI_ISL_2252479
EPI_ISL_2251147
EPI_ISL_2252478
EPI_ISL_2251145
EPI_ISL_2252477
EPI_ISL_2252476
EPI_ISL_2252475
EPI_ISL_2252474
EPI_ISL_2252473
EPI_ISL_2251141
EPI_ISL_2252471
EPI_ISL_2252470
EPI_ISL_2251139
EPI_ISL_2252468
EPI_ISL_2251137
EPI_ISL_2252465
EPI_ISL_14270855
EPI_ISL_2252464
EPI_ISL_2252463
EPI_ISL_14270857
EPI_ISL_2252462
EPI_ISL_2252461
EPI_ISL_2252460
EPI_ISL_2252459
EPI_ISL_2252458
EPI_ISL_2252456
EPI_ISL_2252453
EPI_ISL_2252452
EPI_ISL_2251122
EPI_ISL_2252451
EPI_ISL_2251119
EPI_ISL_2252449
EPI_ISL_2252447
EPI_ISL_2252445
EPI_ISL_2252444
EPI_ISL_2252442
EPI_ISL_2252441
EPI_ISL_2252440
EPI_ISL_14270909
EPI_ISL_14270903
EPI_ISL_2251092
EPI_ISL_2251093
EPI_ISL_2251089
EPI_ISL_16089353
EPI_ISL_2251078
EPI_ISL_2251978
EPI_ISL_2251988
EPI_ISL_2251987
EPI_ISL_2251986
EPI_ISL_2251985
EPI_ISL_2251984
EPI_ISL_14270987
EPI_ISL_2251982
EPI_ISL_2251981
EPI_ISL_2251980
EPI_ISL_2251969
EPI_ISL_2251968
EPI_ISL_2251967
EPI_ISL_2251977
EPI_ISL_2251975
EPI_ISL_2251974
EPI_ISL_2251973
EPI_ISL_2251972
EPI_ISL_2251971
EPI_ISL_2251959
EPI_ISL_2251958
EPI_ISL_2251957
EPI_ISL_2251956
EPI_ISL_2251966
EPI_ISL_2251964
EPI_ISL_2251963
EPI_ISL_2251962
EPI_ISL_2251960
EPI_ISL_2251949
EPI_ISL_2251948
EPI_ISL_2251947
EPI_ISL_2251946
EPI_ISL_2251945
EPI_ISL_2251953
EPI_ISL_2251952
EPI_ISL_2251951
EPI_ISL_2251950
EPI_ISL_2251939
EPI_ISL_2251938
EPI_ISL_2251937
EPI_ISL_2251936
EPI_ISL_2251935
EPI_ISL_2251934
EPI_ISL_2251944
EPI_ISL_2251942
EPI_ISL_2251941
EPI_ISL_2251940
EPI_ISL_2251929
EPI_ISL_2251928
EPI_ISL_2251927
EPI_ISL_2251926
EPI_ISL_2251925
EPI_ISL_2251924
EPI_ISL_2251923
EPI_ISL_2251933
EPI_ISL_2251932
EPI_ISL_2251931
EPI_ISL_2251930
EPI_ISL_2251919
EPI_ISL_2251918
EPI_ISL_2251917
EPI_ISL_2251916
EPI_ISL_2251915
EPI_ISL_2251913
EPI_ISL_2251922
EPI_ISL_2251921
EPI_ISL_2251920
EPI_ISL_2251909
EPI_ISL_2251906
EPI_ISL_2251905
EPI_ISL_2251904
EPI_ISL_2251903
EPI_ISL_2251901
EPI_ISL_2251911
EPI_ISL_2251228
EPI_ISL_2252559
EPI_ISL_2252558
EPI_ISL_2252557
EPI_ISL_2251225
EPI_ISL_2252554
EPI_ISL_2252553
EPI_ISL_2252552
EPI_ISL_2252551
EPI_ISL_2252550
EPI_ISL_2252539
EPI_ISL_2251209
EPI_ISL_2252549
EPI_ISL_2252548
EPI_ISL_2252546
EPI_ISL_14271314
EPI_ISL_2251216
EPI_ISL_14271110
EPI_ISL_2252545
EPI_ISL_2252544
EPI_ISL_2252543
EPI_ISL_2251211
EPI_ISL_2252542
EPI_ISL_2251212
EPI_ISL_2252541
EPI_ISL_2252540
EPI_ISL_2252529
EPI_ISL_2252528
EPI_ISL_2252538
EPI_ISL_2252537
EPI_ISL_2252536
EPI_ISL_2252535
EPI_ISL_2252534
EPI_ISL_2252533
EPI_ISL_2252532
EPI_ISL_2252531
EPI_ISL_2252530
EPI_ISL_2252519
EPI_ISL_2252518
EPI_ISL_2252527
EPI_ISL_2252525
EPI_ISL_2252523
EPI_ISL_2252522
EPI_ISL_2252520
EPI_ISL_2252508
EPI_ISL_2252507
EPI_ISL_2252506
EPI_ISL_2252516
EPI_ISL_2252513
EPI_ISL_2252512
EPI_ISL_2252511
EPI_ISL_2252510
EPI_ISL_16089362
EPI_ISL_2252504
EPI_ISL_2252503
EPI_ISL_2252502
EPI_ISL_2252500
EPI_ISL_2253009
EPI_ISL_2253008
EPI_ISL_2253006
EPI_ISL_2253002
EPI_ISL_2253001
EPI_ISL_14271392
EPI_ISL_2251299
EPI_ISL_2251295
EPI_ISL_2251296
EPI_ISL_2251293
EPI_ISL_2251286
EPI_ISL_2251285
EPI_ISL_2251275
EPI_ISL_2251272
EPI_ISL_14271216
EPI_ISL_16364727
EPI_ISL_2251268
EPI_ISL_2252599
EPI_ISL_2252598
EPI_ISL_2252597
EPI_ISL_16089701
EPI_ISL_2252594
EPI_ISL_2251263
EPI_ISL_16089702
EPI_ISL_2252593
EPI_ISL_2252592
EPI_ISL_2251260
EPI_ISL_2252590
EPI_ISL_677106
EPI_ISL_2252589
EPI_ISL_2251258
EPI_ISL_677119
EPI_ISL_2252588
EPI_ISL_2252587
EPI_ISL_2252586
EPI_ISL_2252585
EPI_ISL_2252584
EPI_ISL_2252583
EPI_ISL_2252582
EPI_ISL_2252581
EPI_ISL_2252580
EPI_ISL_677129
EPI_ISL_677120
EPI_ISL_677107
EPI_ISL_2252579
EPI_ISL_2251246
EPI_ISL_2252578
EPI_ISL_677118
EPI_ISL_677110
EPI_ISL_2252577
EPI_ISL_2251247
EPI_ISL_2252576
EPI_ISL_2252575
EPI_ISL_2252573
EPI_ISL_677094
EPI_ISL_2251240
EPI_ISL_16089782
EPI_ISL_2252572
EPI_ISL_2251241
EPI_ISL_677111
EPI_ISL_2252571
EPI_ISL_2252570
EPI_ISL_677112
EPI_ISL_2251237
EPI_ISL_2252568
EPI_ISL_2252567
EPI_ISL_2252565
EPI_ISL_2252564
EPI_ISL_2252563
EPI_ISL_2252561
EPI_ISL_2252560
EPI_ISL_677085
EPI_ISL_677100
EPI_ISL_677095
EPI_ISL_677098
EPI_ISL_677071
EPI_ISL_677060
EPI_ISL_677062
EPI_ISL_677055
EPI_ISL_16089731
EPI_ISL_16089739
EPI_ISL_16089732
EPI_ISL_14271453
EPI_ISL_677045
EPI_ISL_677042
EPI_ISL_677048
EPI_ISL_677039
EPI_ISL_677035
EPI_ISL_2251196
EPI_ISL_676924
EPI_ISL_676923
EPI_ISL_2252678
EPI_ISL_2252677
EPI_ISL_2252676
EPI_ISL_2252675
EPI_ISL_2252674
EPI_ISL_2251341
EPI_ISL_2252673
EPI_ISL_2252672
EPI_ISL_2252671
EPI_ISL_2252670
EPI_ISL_2252668
EPI_ISL_2252667
EPI_ISL_16089677
EPI_ISL_2252666
EPI_ISL_2251335
EPI_ISL_2252664
EPI_ISL_2252663
EPI_ISL_2251333
EPI_ISL_2251330
EPI_ISL_2252662
EPI_ISL_2252661
EPI_ISL_2251331
EPI_ISL_2252660
EPI_ISL_2252649
EPI_ISL_2251319
EPI_ISL_2252659
EPI_ISL_2251328
EPI_ISL_2252658
EPI_ISL_676917
EPI_ISL_2252657
EPI_ISL_676919
EPI_ISL_2252655
EPI_ISL_2251323
EPI_ISL_2252654
EPI_ISL_2251324
EPI_ISL_2252653
EPI_ISL_2252651
EPI_ISL_2252650
EPI_ISL_2252639
EPI_ISL_676892
EPI_ISL_2252638
EPI_ISL_2252648
EPI_ISL_2251316
EPI_ISL_2252647
EPI_ISL_2252646
EPI_ISL_2252645
EPI_ISL_2251315
EPI_ISL_2251312
EPI_ISL_2252644
EPI_ISL_676780
EPI_ISL_2251310
EPI_ISL_676799
EPI_ISL_2252642
EPI_ISL_676790
EPI_ISL_676894
EPI_ISL_676794
EPI_ISL_2251311
EPI_ISL_2252641
EPI_ISL_2252640
EPI_ISL_676795
EPI_ISL_2252629
EPI_ISL_2252628
EPI_ISL_676873
EPI_ISL_2252627
EPI_ISL_676993
EPI_ISL_676881
EPI_ISL_2252637
EPI_ISL_676776
EPI_ISL_2251306
EPI_ISL_2252636
EPI_ISL_2252635
EPI_ISL_2252634
EPI_ISL_677030
EPI_ISL_2252633
EPI_ISL_2252632
EPI_ISL_2252630
EPI_ISL_676980
EPI_ISL_2252618
EPI_ISL_2252617
EPI_ISL_676984
EPI_ISL_2252616
EPI_ISL_676864
EPI_ISL_2252626
EPI_ISL_2252625
EPI_ISL_2252624
EPI_ISL_2252623
EPI_ISL_2252622
EPI_ISL_677020
EPI_ISL_2252620
EPI_ISL_676970
EPI_ISL_676972
EPI_ISL_677023
EPI_ISL_676851
EPI_ISL_677029
EPI_ISL_676832
EPI_ISL_677019
EPI_ISL_2252609
EPI_ISL_2252608
EPI_ISL_2252607
EPI_ISL_2252606
EPI_ISL_2252605
EPI_ISL_2252615
EPI_ISL_2252614
EPI_ISL_2252613
EPI_ISL_1593721
EPI_ISL_16089352
EPI_ISL_16089593
EPI_ISL_2252612
EPI_ISL_2252611
EPI_ISL_2252610
EPI_ISL_2252604
EPI_ISL_2252603
EPI_ISL_2252602
EPI_ISL_2252601
EPI_ISL_2252600
EPI_ISL_677013
EPI_ISL_677014
EPI_ISL_677009
EPI_ISL_16089648
EPI_ISL_16089654
EPI_ISL_676956
EPI_ISL_677005
EPI_ISL_676959
EPI_ISL_676946
EPI_ISL_676949
EPI_ISL_676936
EPI_ISL_676815
EPI_ISL_7178844
EPI_ISL_2253109
EPI_ISL_2253108
EPI_ISL_2253107
EPI_ISL_2253105
EPI_ISL_2253104
EPI_ISL_2253103
EPI_ISL_2253102
EPI_ISL_2253101
EPI_ISL_2251397
EPI_ISL_2251394
EPI_ISL_2251395
EPI_ISL_2251393
EPI_ISL_2254417
EPI_ISL_2254419
EPI_ISL_2251389
EPI_ISL_2251388
EPI_ISL_2251386
EPI_ISL_2251384
EPI_ISL_2251376
EPI_ISL_2251373
EPI_ISL_2251369
EPI_ISL_2251368
EPI_ISL_2252698
EPI_ISL_2252697
EPI_ISL_2251365
EPI_ISL_2252696
EPI_ISL_2251363
EPI_ISL_2252695
EPI_ISL_2252694
EPI_ISL_2252693
EPI_ISL_2252692
EPI_ISL_2251362
EPI_ISL_2252691
EPI_ISL_2252690
EPI_ISL_2252689
EPI_ISL_2252687
EPI_ISL_2252686
EPI_ISL_2252685
EPI_ISL_2251352
EPI_ISL_2252684
EPI_ISL_2252683
EPI_ISL_2252682
EPI_ISL_2252681
EPI_ISL_2253083
EPI_ISL_2253082
EPI_ISL_2253081
EPI_ISL_16089843
EPI_ISL_2253080
EPI_ISL_2253089
EPI_ISL_2253088
EPI_ISL_2253087
EPI_ISL_2253086
EPI_ISL_2253085
EPI_ISL_2253084
EPI_ISL_2253072
EPI_ISL_2253071
EPI_ISL_2253070
EPI_ISL_16089851
EPI_ISL_2253079
EPI_ISL_2253078
EPI_ISL_16089850
EPI_ISL_2253077
EPI_ISL_2253076
EPI_ISL_2253075
EPI_ISL_2253074
EPI_ISL_2253073
EPI_ISL_2253061
EPI_ISL_2253060
EPI_ISL_2253069
EPI_ISL_2253068
EPI_ISL_2253067
EPI_ISL_2253066
EPI_ISL_2253065
EPI_ISL_2253064
EPI_ISL_2253063
EPI_ISL_2253062
EPI_ISL_2253050
EPI_ISL_16089734
EPI_ISL_2253059
EPI_ISL_16089733
EPI_ISL_2253058
EPI_ISL_2253056
EPI_ISL_2253055
EPI_ISL_16089859
EPI_ISL_2253054
EPI_ISL_2253052
EPI_ISL_2253051
EPI_ISL_16089737
EPI_ISL_632020
EPI_ISL_2253047
EPI_ISL_2253046
EPI_ISL_2253044
EPI_ISL_2253043
EPI_ISL_2253041
EPI_ISL_2253040
EPI_ISL_2253038
EPI_ISL_2253037
EPI_ISL_2253036
EPI_ISL_2253034
EPI_ISL_2253032
EPI_ISL_2253031
EPI_ISL_2253030
EPI_ISL_2253028
EPI_ISL_2253027
EPI_ISL_2253026
EPI_ISL_2253025
EPI_ISL_2253024
EPI_ISL_2253023
EPI_ISL_2253022
EPI_ISL_2253021
EPI_ISL_2253020
EPI_ISL_2254348
EPI_ISL_2253019
EPI_ISL_2253017
EPI_ISL_2253016
EPI_ISL_2253015
EPI_ISL_2253014
EPI_ISL_2253012
EPI_ISL_2253011
EPI_ISL_2250889
EPI_ISL_2250898
EPI_ISL_2250899
EPI_ISL_2250896
EPI_ISL_2250894
EPI_ISL_2250895
EPI_ISL_2250893
EPI_ISL_2250890
EPI_ISL_2250891
EPI_ISL_2250887
EPI_ISL_2250876
EPI_ISL_2250877
EPI_ISL_2250874
EPI_ISL_2250870
EPI_ISL_2250858
EPI_ISL_2250857
EPI_ISL_2250866
EPI_ISL_2250847
EPI_ISL_2250853
EPI_ISL_2250850
EPI_ISL_2250851
EPI_ISL_2253094
EPI_ISL_2253092
EPI_ISL_2253091
EPI_ISL_2253099
EPI_ISL_2253098
EPI_ISL_2253095
EPI_ISL_2251468
EPI_ISL_2252799
EPI_ISL_2252797
EPI_ISL_2251464
EPI_ISL_2252796
EPI_ISL_2252795
EPI_ISL_2252794
EPI_ISL_2252793
EPI_ISL_2252792
EPI_ISL_2251461
EPI_ISL_2252791
EPI_ISL_2252790
EPI_ISL_2251459
EPI_ISL_2252789
EPI_ISL_2252788
EPI_ISL_2252787
EPI_ISL_2251455
EPI_ISL_2252786
EPI_ISL_2252785
EPI_ISL_7176291
EPI_ISL_2251453
EPI_ISL_2252784
EPI_ISL_2251451
EPI_ISL_2251452
EPI_ISL_2252782
EPI_ISL_2252781
EPI_ISL_2252780
EPI_ISL_2251449
EPI_ISL_2252778
EPI_ISL_2252777
EPI_ISL_2252776
EPI_ISL_2252775
EPI_ISL_2251442
EPI_ISL_2252774
EPI_ISL_2252773
EPI_ISL_2252770
EPI_ISL_2252759
EPI_ISL_2251429
EPI_ISL_2252769
EPI_ISL_2252768
EPI_ISL_2252767
EPI_ISL_2252766
EPI_ISL_2252765
EPI_ISL_2251433
EPI_ISL_2252764
EPI_ISL_2252763
EPI_ISL_2251431
EPI_ISL_2252762
EPI_ISL_2251432
EPI_ISL_2252760
EPI_ISL_2251430
EPI_ISL_2252749
EPI_ISL_2251417
EPI_ISL_2251418
EPI_ISL_2252758
EPI_ISL_2252757
EPI_ISL_2251425
EPI_ISL_2252755
EPI_ISL_2251422
EPI_ISL_2252753
EPI_ISL_2252752
EPI_ISL_2251420
EPI_ISL_2252751
EPI_ISL_2251408
EPI_ISL_2252739
EPI_ISL_2251406
EPI_ISL_2252738
EPI_ISL_2251407
EPI_ISL_2252737
EPI_ISL_2251415
EPI_ISL_2252747
EPI_ISL_2252746
EPI_ISL_2252745
EPI_ISL_2251413
EPI_ISL_2251411
EPI_ISL_2252743
EPI_ISL_2251412
EPI_ISL_2252741
EPI_ISL_2252740
EPI_ISL_2252729
EPI_ISL_2252728
EPI_ISL_2252727
EPI_ISL_2252736
EPI_ISL_2251404
EPI_ISL_2252735
EPI_ISL_2252734
EPI_ISL_2252733
EPI_ISL_2252732
EPI_ISL_2251400
EPI_ISL_2252731
EPI_ISL_2251401
EPI_ISL_2252730
EPI_ISL_2252719
EPI_ISL_2252718
EPI_ISL_2252717
EPI_ISL_2252716
EPI_ISL_2252715
EPI_ISL_2252725
EPI_ISL_2252724
EPI_ISL_2252723
EPI_ISL_2252722
EPI_ISL_2252720
EPI_ISL_2251497
EPI_ISL_2251495
EPI_ISL_2251494
EPI_ISL_2251488
EPI_ISL_2251489
EPI_ISL_2251486
EPI_ISL_2251485
EPI_ISL_2251482
EPI_ISL_2251475
EPI_ISL_2251476
EPI_ISL_2251472
EPI_ISL_2250928
EPI_ISL_2250929
EPI_ISL_2250927
EPI_ISL_2250923
EPI_ISL_2250931
EPI_ISL_2250919
EPI_ISL_2250909
EPI_ISL_2250906
EPI_ISL_2250907
EPI_ISL_2250904
EPI_ISL_2250903
EPI_ISL_2250910
EPI_ISL_2252709
EPI_ISL_2252708
EPI_ISL_2252707
EPI_ISL_2252706
EPI_ISL_2252705
EPI_ISL_2252713
EPI_ISL_2252712
EPI_ISL_2252711
EPI_ISL_2252710
EPI_ISL_2250999
EPI_ISL_2252703
EPI_ISL_2252702
EPI_ISL_2252701
EPI_ISL_2252700
EPI_ISL_2250989
EPI_ISL_2250997
EPI_ISL_2250995
EPI_ISL_2250993
EPI_ISL_2250994
EPI_ISL_2250991
EPI_ISL_2250992
EPI_ISL_2250990
EPI_ISL_2250985
EPI_ISL_2250982
EPI_ISL_2250981
EPI_ISL_2250976
EPI_ISL_2250972
EPI_ISL_2250970
EPI_ISL_2250957
EPI_ISL_2250958
EPI_ISL_2250956
EPI_ISL_2250965
EPI_ISL_2250960
EPI_ISL_2250946
EPI_ISL_2250951
EPI_ISL_2250937
EPI_ISL_2250935
EPI_ISL_2250942
EPI_ISL_2250940
EPI_ISL_16086523
EPI_ISL_16086520
EPI_ISL_16086522
EPI_ISL_16086533
EPI_ISL_16086541
EPI_ISL_16086552
EPI_ISL_16086550
EPI_ISL_16086547
EPI_ISL_16086963
EPI_ISL_16086546
EPI_ISL_16086549
EPI_ISL_16086551
EPI_ISL_16086973
EPI_ISL_16086553
EPI_ISL_16086972
EPI_ISL_16086986
EPI_ISL_16086994
EPI_ISL_16088795
EPI_ISL_16087008
EPI_ISL_16088765
EPI_ISL_16088754
EPI_ISL_16086564
EPI_ISL_16086573
EPI_ISL_16086574
EPI_ISL_16088766
EPI_ISL_16086586
EPI_ISL_16086591
EPI_ISL_16088772
EPI_ISL_16089116
EPI_ISL_896354
EPI_ISL_16089188
EPI_ISL_16089165
EPI_ISL_16089166
EPI_ISL_16089164
EPI_ISL_16086886
EPI_ISL_16086864
EPI_ISL_16086849
EPI_ISL_16086855
EPI_ISL_16086863
EPI_ISL_16086874
EPI_ISL_16086871
EPI_ISL_16086876
EPI_ISL_16087349
EPI_ISL_16087364
EPI_ISL_16087310
EPI_ISL_16087312
EPI_ISL_16087327
EPI_ISL_16087319
EPI_ISL_16089006
EPI_ISL_16089004
EPI_ISL_16089013
EPI_ISL_16089003
EPI_ISL_16089015
EPI_ISL_16089007
EPI_ISL_16089014
EPI_ISL_16087255
EPI_ISL_16086809
EPI_ISL_16089077
EPI_ISL_16089076
EPI_ISL_16089084
EPI_ISL_16089089
EPI_ISL_16086811
EPI_ISL_16089070
EPI_ISL_16086772
EPI_ISL_16089053
EPI_ISL_16088943
EPI_ISL_16089069
EPI_ISL_16089074
EPI_ISL_16089072
EPI_ISL_16088957
EPI_ISL_16086765
EPI_ISL_16086768
EPI_ISL_16086777
EPI_ISL_16086782
EPI_ISL_16088949
EPI_ISL_16088950
EPI_ISL_16086779
EPI_ISL_16086774
EPI_ISL_16088906
EPI_ISL_16088959
EPI_ISL_16085873
EPI_ISL_16086780
EPI_ISL_16086786
EPI_ISL_16086787
EPI_ISL_16086792
EPI_ISL_16088972
EPI_ISL_16086791
EPI_ISL_16088902
EPI_ISL_16086797
EPI_ISL_16086721
EPI_ISL_16086732
EPI_ISL_16088910
EPI_ISL_16088978
EPI_ISL_16088903
EPI_ISL_16088900
EPI_ISL_16088907
EPI_ISL_16088904
EPI_ISL_16086738
EPI_ISL_16086736
EPI_ISL_16088916
EPI_ISL_16086733
EPI_ISL_16088920
EPI_ISL_16086745
EPI_ISL_16088918
EPI_ISL_16085891
EPI_ISL_16086740
EPI_ISL_16086746
EPI_ISL_16088922
EPI_ISL_16086749
EPI_ISL_16086750
EPI_ISL_16087224
EPI_ISL_16088980
EPI_ISL_16088981
EPI_ISL_16088986
EPI_ISL_16088984
EPI_ISL_16087180
EPI_ISL_16087202
EPI_ISL_16089351
EPI_ISL_16089311
EPI_ISL_16089313
EPI_ISL_16089312
EPI_ISL_16089317
EPI_ISL_16089310
EPI_ISL_16089316
EPI_ISL_16089320
EPI_ISL_16089315
EPI_ISL_16089319
EPI_ISL_16089318
EPI_ISL_16089322
EPI_ISL_16089334
EPI_ISL_16089338
EPI_ISL_16089337
EPI_ISL_16086707
EPI_ISL_16086710
EPI_ISL_16086640
EPI_ISL_16085793
EPI_ISL_16086641
EPI_ISL_16086647
EPI_ISL_16086648
EPI_ISL_16086645
EPI_ISL_16086646
EPI_ISL_16086661
EPI_ISL_16086651
EPI_ISL_16086655
EPI_ISL_16086659
EPI_ISL_16086658
EPI_ISL_16086662
EPI_ISL_16086660
EPI_ISL_16086665
EPI_ISL_16088845
EPI_ISL_16086679
EPI_ISL_16085751
EPI_ISL_16085750
EPI_ISL_16086605
EPI_ISL_16085765
EPI_ISL_16086609
EPI_ISL_16085762
EPI_ISL_16086614
EPI_ISL_16086622
EPI_ISL_16086618
EPI_ISL_16086616
EPI_ISL_16085774
EPI_ISL_16086628
EPI_ISL_16088421
EPI_ISL_16087116
EPI_ISL_16089309
EPI_ISL_16089302
EPI_ISL_16089301
EPI_ISL_16089300
EPI_ISL_2262497
EPI_ISL_2262499
EPI_ISL_16087122
EPI_ISL_2262495
EPI_ISL_16087128
EPI_ISL_16089304
EPI_ISL_16089303
EPI_ISL_16089308
EPI_ISL_2262566
EPI_ISL_7175042
EPI_ISL_16086687
EPI_ISL_14275701
EPI_ISL_16088863
EPI_ISL_16086686
EPI_ISL_16088869
EPI_ISL_16088870
EPI_ISL_16088895
EPI_ISL_16088899
EPI_ISL_16087052
EPI_ISL_16089248
EPI_ISL_16087057
EPI_ISL_16089242
EPI_ISL_16089250
EPI_ISL_16089247
EPI_ISL_16089246
EPI_ISL_16089244
EPI_ISL_16089251
EPI_ISL_16089258
EPI_ISL_16087081
EPI_ISL_16089271
EPI_ISL_16087013
EPI_ISL_16087032
EPI_ISL_16089221
EPI_ISL_16089279
EPI_ISL_16089278
EPI_ISL_16089283
EPI_ISL_16089282
EPI_ISL_16089281
EPI_ISL_16089280
EPI_ISL_16089284
EPI_ISL_7177682
EPI_ISL_16089297
EPI_ISL_16089299
EPI_ISL_16742100
EPI_ISL_2262631
EPI_ISL_16742099
EPI_ISL_16742097
EPI_ISL_16742090
EPI_ISL_16742121
EPI_ISL_16742134
EPI_ISL_16742197
EPI_ISL_7176356
EPI_ISL_16086920
EPI_ISL_16742082
EPI_ISL_16089075
EPI_ISL_16742083
EPI_ISL_16085836
EPI_ISL_16086934
EPI_ISL_16086927
EPI_ISL_16086928
EPI_ISL_16086933
EPI_ISL_16085848
EPI_ISL_16086813
EPI_ISL_16086935
EPI_ISL_16742237
EPI_ISL_16742236
EPI_ISL_16086958
EPI_ISL_16085749
EPI_ISL_16089037
EPI_ISL_16089158
EPI_ISL_16087391
EPI_ISL_16742253
EPI_ISL_16087395
EPI_ISL_16742244
EPI_ISL_8474721
EPI_ISL_16742119
EPI_ISL_16742118
EPI_ISL_16742151
EPI_ISL_8474718
EPI_ISL_16742167
EPI_ISL_8474717
EPI_ISL_16089057
EPI_ISL_16089339
EPI_ISL_16087279
EPI_ISL_6792340
EPI_ISL_16742268
EPI_ISL_16742250
EPI_ISL_16086904
EPI_ISL_16085815
EPI_ISL_16086909
EPI_ISL_16086907
EPI_ISL_16742195
EPI_ISL_16742224
EPI_ISL_16742094
EPI_ISL_16742226
EPI_ISL_16742189
EPI_ISL_16087042
EPI_ISL_16089067
EPI_ISL_16742179
EPI_ISL_16742180
EPI_ISL_16742087
EPI_ISL_16742174
EPI_ISL_1314664
EPI_ISL_16087286
EPI_ISL_14982655
EPI_ISL_7175032
EPI_ISL_14982722
EPI_ISL_16087044
EPI_ISL_7176334
EPI_ISL_7177678
EPI_ISL_14982630
EPI_ISL_7176342
EPI_ISL_16089222
EPI_ISL_16089068
EPI_ISL_16087049
EPI_ISL_16742251
EPI_ISL_14982715
EPI_ISL_16742070
EPI_ISL_16742199
EPI_ISL_16742091
EPI_ISL_16742178
EPI_ISL_16742176
EPI_ISL_16742135
EPI_ISL_16742256
EPI_ISL_10485100
EPI_ISL_16742177
EPI_ISL_16742335
EPI_ISL_16742247
EPI_ISL_16742245
EPI_ISL_16742249
EPI_ISL_16742246
EPI_ISL_16742248
EPI_ISL_16742243
EPI_ISL_16742235
EPI_ISL_14982654
EPI_ISL_8475176
EPI_ISL_14982640
EPI_ISL_14982665
EPI_ISL_14982662
EPI_ISL_8475172
EPI_ISL_966416
EPI_ISL_8475182
EPI_ISL_7177600
EPI_ISL_7177601
EPI_ISL_8475186
EPI_ISL_7177610
EPI_ISL_16742593
EPI_ISL_16742595
EPI_ISL_16742591
EPI_ISL_7177603
EPI_ISL_16742592
EPI_ISL_16742578
EPI_ISL_15575391
EPI_ISL_15575477
EPI_ISL_15575451
EPI_ISL_15575443
EPI_ISL_15575307
EPI_ISL_15575436
EPI_ISL_15575376
EPI_ISL_15575378
EPI_ISL_16742590
EPI_ISL_16742589
EPI_ISL_16742576
EPI_ISL_16742562
EPI_ISL_16742733
EPI_ISL_16742742
EPI_ISL_16742735
EPI_ISL_16742805
EPI_ISL_16742824
EPI_ISL_16742803
EPI_ISL_16742826
EPI_ISL_16742809
EPI_ISL_16742763
EPI_ISL_16742770
EPI_ISL_16742764
EPI_ISL_16742753
EPI_ISL_16742822
EPI_ISL_16742740
EPI_ISL_16742741
EPI_ISL_16742744
EPI_ISL_16742658
EPI_ISL_16742734
EPI_ISL_995120
EPI_ISL_16742806
EPI_ISL_8475119
EPI_ISL_16742858
EPI_ISL_16742854
EPI_ISL_16742865
EPI_ISL_16742857
EPI_ISL_16742802
EPI_ISL_16742856
EPI_ISL_16742855
EPI_ISL_16742804
EPI_ISL_16742808
EPI_ISL_16742807
EPI_ISL_16742752
EPI_ISL_16742812
EPI_ISL_7175887
EPI_ISL_16742799
EPI_ISL_16742838
EPI_ISL_16084587
EPI_ISL_16084582
EPI_ISL_16084584
EPI_ISL_16084345
EPI_ISL_16084586
EPI_ISL_16084594
EPI_ISL_5641045
EPI_ISL_16084542
EPI_ISL_16083454
EPI_ISL_16084543
EPI_ISL_16083478
EPI_ISL_16084567
EPI_ISL_16084569
EPI_ISL_16084572
EPI_ISL_16084579
EPI_ISL_7176812
EPI_ISL_16083414
EPI_ISL_16083411
EPI_ISL_16084500
EPI_ISL_16083416
EPI_ISL_16084505
EPI_ISL_16084508
EPI_ISL_16084514
EPI_ISL_16083433
EPI_ISL_16083426
EPI_ISL_16083427
EPI_ISL_16084520
EPI_ISL_16083442
EPI_ISL_16084530
EPI_ISL_16084533
EPI_ISL_16083637
EPI_ISL_16083402
EPI_ISL_16083405
EPI_ISL_7178679
EPI_ISL_16083385
EPI_ISL_16083386
EPI_ISL_16083394
EPI_ISL_7177316
EPI_ISL_7177318
EPI_ISL_14284601
EPI_ISL_7175557
EPI_ISL_16084624
EPI_ISL_16084628
EPI_ISL_16084632
EPI_ISL_7176939
EPI_ISL_16084605
EPI_ISL_16084615
EPI_ISL_16084603
EPI_ISL_16084606
EPI_ISL_16084608
EPI_ISL_16084607
EPI_ISL_16084616
EPI_ISL_16083092
EPI_ISL_7179149
EPI_ISL_7179150
EPI_ISL_16083144
EPI_ISL_16083106
EPI_ISL_16083348
EPI_ISL_16083113
EPI_ISL_16083358
EPI_ISL_16083318
EPI_ISL_16083324
EPI_ISL_8474887
EPI_ISL_7176132
EPI_ISL_7178774
EPI_ISL_16071025
EPI_ISL_16071019
EPI_ISL_16071022
EPI_ISL_16071026
EPI_ISL_16071023
EPI_ISL_16071027
EPI_ISL_16071015
EPI_ISL_16071491
EPI_ISL_16071496
EPI_ISL_16071017
EPI_ISL_16071486
EPI_ISL_16071481
EPI_ISL_16071485
EPI_ISL_16071488
EPI_ISL_16071005
EPI_ISL_16071470
EPI_ISL_16071489
EPI_ISL_16071472
EPI_ISL_16071475
EPI_ISL_16071476
EPI_ISL_16071479
EPI_ISL_16071478
EPI_ISL_16071062
EPI_ISL_16071061
EPI_ISL_16071050
EPI_ISL_16071057
EPI_ISL_16071040
EPI_ISL_16071042
EPI_ISL_16071048
EPI_ISL_16071047
EPI_ISL_8474832
EPI_ISL_16071035
EPI_ISL_16071030
EPI_ISL_16071033
EPI_ISL_16071037
EPI_ISL_16071034
EPI_ISL_16071036
EPI_ISL_16071039
EPI_ISL_16071099
EPI_ISL_16071085
EPI_ISL_16071093
EPI_ISL_16071082
EPI_ISL_16071097
EPI_ISL_16071075
EPI_ISL_16071096
EPI_ISL_16071081
EPI_ISL_16071083
EPI_ISL_16071070
EPI_ISL_16071086
EPI_ISL_16071076
EPI_ISL_16071088
EPI_ISL_16071073
EPI_ISL_16071087
EPI_ISL_16071089
EPI_ISL_16071071
EPI_ISL_8474818
EPI_ISL_8474817
EPI_ISL_8474815
EPI_ISL_8474830
EPI_ISL_8474824
EPI_ISL_8474822
EPI_ISL_8474828
EPI_ISL_14575588
EPI_ISL_14575587
EPI_ISL_14575591
EPI_ISL_14575756
EPI_ISL_14575639
EPI_ISL_14575759
EPI_ISL_14575754
EPI_ISL_14575758
EPI_ISL_8474826
EPI_ISL_14575755
EPI_ISL_14575633
EPI_ISL_14575760
EPI_ISL_14575746
EPI_ISL_14575631
EPI_ISL_14575751
EPI_ISL_14575626
EPI_ISL_14575627
EPI_ISL_14575621
EPI_ISL_14575742
EPI_ISL_14575658
EPI_ISL_14575773
EPI_ISL_14575659
EPI_ISL_14575657
EPI_ISL_14575778
EPI_ISL_14575656
EPI_ISL_14575655
EPI_ISL_14575648
EPI_ISL_14575775
EPI_ISL_14575774
EPI_ISL_14575781
EPI_ISL_14575652
EPI_ISL_14575651
EPI_ISL_14575780
EPI_ISL_14575649
EPI_ISL_14575768
EPI_ISL_14575645
EPI_ISL_14575646
EPI_ISL_14575765
EPI_ISL_14575644
EPI_ISL_14575643
EPI_ISL_14575641
EPI_ISL_14575674
EPI_ISL_14575762
EPI_ISL_14575642
EPI_ISL_14575761
EPI_ISL_14575770
EPI_ISL_16071425
EPI_ISL_14575796
EPI_ISL_14575678
EPI_ISL_14575799
EPI_ISL_16071427
EPI_ISL_14575677
EPI_ISL_14575663
EPI_ISL_16071429
EPI_ISL_14575798
EPI_ISL_14575682
EPI_ISL_16071424
EPI_ISL_14575675
EPI_ISL_14575667
EPI_ISL_14575795
EPI_ISL_14575789
EPI_ISL_14575673
EPI_ISL_14575680
EPI_ISL_16071422
EPI_ISL_14575793
EPI_ISL_14575668
EPI_ISL_16071416
EPI_ISL_14575788
EPI_ISL_16071418
EPI_ISL_14575666
EPI_ISL_14575670
EPI_ISL_16071423
EPI_ISL_16071415
EPI_ISL_14575664
EPI_ISL_14575584
EPI_ISL_16071421
EPI_ISL_14575783
EPI_ISL_14575792
EPI_ISL_14575791
EPI_ISL_14575790
EPI_ISL_14575695
EPI_ISL_14575687
EPI_ISL_14575581
EPI_ISL_14575688
EPI_ISL_14575686
EPI_ISL_14575692
EPI_ISL_14575684
EPI_ISL_14575691
EPI_ISL_14575690
EPI_ISL_16071411
EPI_ISL_16071413
EPI_ISL_14575812
EPI_ISL_14575819
EPI_ISL_14575817
EPI_ISL_14575809
EPI_ISL_16071403
EPI_ISL_14575815
EPI_ISL_14575803
EPI_ISL_14575813
EPI_ISL_14575716
EPI_ISL_16071406
EPI_ISL_14575810
EPI_ISL_14575808
EPI_ISL_14575807
EPI_ISL_14575801
EPI_ISL_14575838
EPI_ISL_14575717
EPI_ISL_14575837
EPI_ISL_14575713
EPI_ISL_14575834
EPI_ISL_14575706
EPI_ISL_14575833
EPI_ISL_14575832
EPI_ISL_14575709
EPI_ISL_14575828
EPI_ISL_14575822
EPI_ISL_14575825
EPI_ISL_14575824
EPI_ISL_14575702
EPI_ISL_14575734
EPI_ISL_14575618
EPI_ISL_14575615
EPI_ISL_14575845
EPI_ISL_14575739
EPI_ISL_14575612
EPI_ISL_14575610
EPI_ISL_14575720
EPI_ISL_14575607
EPI_ISL_14575728
EPI_ISL_14575727
EPI_ISL_14575605
EPI_ISL_14575724
EPI_ISL_14575844
EPI_ISL_14575721
EPI_ISL_16071460
EPI_ISL_671735
EPI_ISL_14575089
EPI_ISL_14575189
EPI_ISL_16071463
EPI_ISL_14575193
EPI_ISL_16071464
EPI_ISL_14575199
EPI_ISL_14575196
EPI_ISL_16071459
EPI_ISL_16071458
EPI_ISL_14575195
EPI_ISL_14575190
EPI_ISL_14575357
EPI_ISL_14575118
EPI_ISL_14575097
EPI_ISL_14575238
EPI_ISL_14575116
EPI_ISL_16071450
EPI_ISL_14575237
EPI_ISL_16071452
EPI_ISL_14575358
EPI_ISL_16071455
EPI_ISL_16071456
EPI_ISL_14575120
EPI_ISL_16071448
EPI_ISL_14575241
EPI_ISL_14575477
EPI_ISL_16071444
EPI_ISL_14575243
EPI_ISL_14575481
EPI_ISL_14575485
EPI_ISL_14575480
EPI_ISL_14575362
EPI_ISL_14575361
EPI_ISL_14575109
EPI_ISL_14575227
EPI_ISL_14575105
EPI_ISL_14575225
EPI_ISL_16071440
EPI_ISL_14575224
EPI_ISL_14575467
EPI_ISL_16071446
EPI_ISL_14575103
EPI_ISL_14575474
EPI_ISL_14575345
EPI_ISL_14575223
EPI_ISL_14575102
EPI_ISL_16071441
EPI_ISL_16071436
EPI_ISL_14575232
EPI_ISL_14575344
EPI_ISL_14575222
EPI_ISL_14575231
EPI_ISL_16071437
EPI_ISL_14575230
EPI_ISL_14575376
EPI_ISL_16071438
EPI_ISL_14575139
EPI_ISL_14575470
EPI_ISL_7178758
EPI_ISL_14575258
EPI_ISL_16071430
EPI_ISL_16071432
EPI_ISL_16071435
EPI_ISL_14575257
EPI_ISL_16071434
EPI_ISL_14575265
EPI_ISL_14575256
EPI_ISL_14575134
EPI_ISL_14575380
EPI_ISL_14575255
EPI_ISL_14575141
EPI_ISL_14575497
EPI_ISL_16071381
EPI_ISL_14575260
EPI_ISL_14575144
EPI_ISL_16071370
EPI_ISL_14575264
EPI_ISL_16071386
EPI_ISL_14575263
EPI_ISL_14575262
EPI_ISL_16071389
EPI_ISL_14575249
EPI_ISL_14575248
EPI_ISL_14575252
EPI_ISL_16071387
EPI_ISL_14575246
EPI_ISL_16071388
EPI_ISL_14575133
EPI_ISL_14575245
EPI_ISL_14575367
EPI_ISL_14575250
EPI_ISL_14575487
EPI_ISL_14575244
EPI_ISL_16071373
EPI_ISL_14575131
EPI_ISL_14575254
EPI_ISL_14575374
EPI_ISL_14575496
EPI_ISL_16071363
EPI_ISL_14575373
EPI_ISL_14575130
EPI_ISL_16071362
EPI_ISL_14575251
EPI_ISL_14575493
EPI_ISL_14575372
EPI_ISL_14575370
EPI_ISL_16071367
EPI_ISL_14575490
EPI_ISL_16071369
EPI_ISL_16071359
EPI_ISL_16071351
EPI_ISL_16071355
EPI_ISL_14575279
EPI_ISL_14575278
EPI_ISL_14575286
EPI_ISL_14575277
EPI_ISL_14575285
EPI_ISL_14575163
EPI_ISL_14575280
EPI_ISL_14575151
EPI_ISL_14575147
EPI_ISL_14575268
EPI_ISL_16071358
EPI_ISL_14575267
EPI_ISL_14575394
EPI_ISL_14575266
EPI_ISL_14575275
EPI_ISL_14575387
EPI_ISL_14575299
EPI_ISL_14575273
EPI_ISL_14575150
EPI_ISL_14575270
EPI_ISL_14575173
EPI_ISL_14575391
EPI_ISL_16071392
EPI_ISL_14575184
EPI_ISL_14575390
EPI_ISL_14575178
EPI_ISL_14575061
EPI_ISL_14575065
EPI_ISL_14575518
EPI_ISL_14575182
EPI_ISL_14575172
EPI_ISL_14575180
EPI_ISL_14575506
EPI_ISL_14575176
EPI_ISL_14575297
EPI_ISL_14575509
EPI_ISL_14575294
EPI_ISL_14575293
EPI_ISL_14575290
EPI_ISL_16071391
EPI_ISL_14575516
EPI_ISL_16071395
EPI_ISL_14575515
EPI_ISL_14575514
EPI_ISL_16071394
EPI_ISL_14575513
EPI_ISL_14575501
EPI_ISL_16071393
EPI_ISL_14575504
EPI_ISL_14575418
EPI_ISL_16071398
EPI_ISL_16071396
EPI_ISL_14575503
EPI_ISL_16071399
EPI_ISL_14575539
EPI_ISL_16071397
EPI_ISL_14575416
EPI_ISL_14575414
EPI_ISL_14575540
EPI_ISL_14575534
EPI_ISL_14575318
EPI_ISL_14575522
EPI_ISL_14575404
EPI_ISL_14575525
EPI_ISL_14575552
EPI_ISL_14575524
EPI_ISL_14575439
EPI_ISL_14575319
EPI_ISL_14575316
EPI_ISL_14575434
EPI_ISL_14575312
EPI_ISL_14575437
EPI_ISL_14575436
EPI_ISL_14575427
EPI_ISL_14575314
EPI_ISL_14575435
EPI_ISL_14575310
EPI_ISL_14575554
EPI_ISL_14575311
EPI_ISL_14575431
EPI_ISL_14575545
EPI_ISL_14575440
EPI_ISL_14575561
EPI_ISL_14575428
EPI_ISL_14575543
EPI_ISL_14575548
EPI_ISL_14575426
EPI_ISL_14575551
EPI_ISL_14575423
EPI_ISL_14575301
EPI_ISL_14575542
EPI_ISL_14575420
EPI_ISL_14575430
EPI_ISL_14575550
EPI_ISL_14575455
EPI_ISL_14575336
EPI_ISL_14575341
EPI_ISL_14575214
EPI_ISL_14575333
EPI_ISL_14575211
EPI_ISL_14575342
EPI_ISL_14575460
EPI_ISL_14575568
EPI_ISL_14575463
EPI_ISL_14575328
EPI_ISL_14575462
EPI_ISL_14575340
EPI_ISL_14575329
EPI_ISL_14575326
EPI_ISL_14575461
EPI_ISL_14575449
EPI_ISL_14575327
EPI_ISL_14575448
EPI_ISL_14575205
EPI_ISL_14575446
EPI_ISL_14575204
EPI_ISL_14575203
EPI_ISL_14575573
EPI_ISL_14575324
EPI_ISL_14575445
EPI_ISL_14575323
EPI_ISL_14575330
EPI_ISL_14575321
EPI_ISL_14575210
EPI_ISL_14575331
EPI_ISL_14575570
EPI_ISL_14575494
EPI_ISL_16071306
EPI_ISL_16071344
EPI_ISL_16071345
EPI_ISL_16071346
EPI_ISL_16071337
EPI_ISL_16071339
EPI_ISL_16071326
EPI_ISL_16071331
EPI_ISL_16071334
EPI_ISL_16071336
EPI_ISL_14574906
EPI_ISL_14574801
EPI_ISL_14574773
EPI_ISL_14574905
EPI_ISL_14574804
EPI_ISL_14574902
EPI_ISL_16071329
EPI_ISL_16071316
EPI_ISL_16071328
EPI_ISL_14574929
EPI_ISL_14574805
EPI_ISL_14574925
EPI_ISL_14575019
EPI_ISL_14574926
EPI_ISL_14574802
EPI_ISL_14574800
EPI_ISL_14574923
EPI_ISL_14574921
EPI_ISL_14574809
EPI_ISL_14575016
EPI_ISL_14575014
EPI_ISL_14575034
EPI_ISL_14574910
EPI_ISL_14575001
EPI_ISL_14574399
EPI_ISL_14575023
EPI_ISL_14575022
EPI_ISL_14575039
EPI_ISL_14575043
EPI_ISL_14575042
EPI_ISL_14575040
EPI_ISL_14575024
EPI_ISL_14575026
EPI_ISL_14575049
EPI_ISL_14575048
EPI_ISL_14575051
EPI_ISL_14575050
EPI_ISL_14574776
EPI_ISL_14574666
EPI_ISL_14574787
EPI_ISL_14574782
EPI_ISL_14574664
EPI_ISL_16071321
EPI_ISL_14574785
EPI_ISL_16071320
EPI_ISL_16071323
EPI_ISL_16071319
EPI_ISL_14574662
EPI_ISL_14574779
EPI_ISL_14574896
EPI_ISL_14574792
EPI_ISL_16071322
EPI_ISL_14574898
EPI_ISL_14574899
EPI_ISL_14574659
EPI_ISL_14574895
EPI_ISL_14574654
EPI_ISL_14574897
EPI_ISL_14574894
EPI_ISL_14574650
EPI_ISL_14574774
EPI_ISL_14574892
EPI_ISL_14574781
EPI_ISL_14574651
EPI_ISL_14574772
EPI_ISL_14574563
EPI_ISL_14574799
EPI_ISL_14574688
EPI_ISL_14574797
EPI_ISL_14574567
EPI_ISL_14574564
EPI_ISL_14574571
EPI_ISL_14574676
EPI_ISL_14574565
EPI_ISL_14574692
EPI_ISL_14574691
EPI_ISL_14574794
EPI_ISL_14574679
EPI_ISL_14574796
EPI_ISL_14574556
EPI_ISL_14574798
EPI_ISL_14574553
EPI_ISL_14574675
EPI_ISL_14574588
EPI_ISL_14574560
EPI_ISL_14574673
EPI_ISL_14574551
EPI_ISL_14574672
EPI_ISL_14574793
EPI_ISL_14574584
EPI_ISL_14574552
EPI_ISL_16071265
EPI_ISL_14574680
EPI_ISL_14574589
EPI_ISL_14574587
EPI_ISL_14574592
EPI_ISL_14574591
EPI_ISL_14574946
EPI_ISL_14574573
EPI_ISL_14574829
EPI_ISL_14574698
EPI_ISL_14574578
EPI_ISL_14574696
EPI_ISL_14574826
EPI_ISL_14574599
EPI_ISL_14574707
EPI_ISL_14574596
EPI_ISL_14574948
EPI_ISL_14574945
EPI_ISL_14574828
EPI_ISL_14574947
EPI_ISL_16071310
EPI_ISL_14574825
EPI_ISL_14574819
EPI_ISL_14574937
EPI_ISL_14574940
EPI_ISL_14574821
EPI_ISL_16071311
EPI_ISL_14574822
EPI_ISL_14574818
EPI_ISL_14574816
EPI_ISL_14574817
EPI_ISL_14574938
EPI_ISL_16071262
EPI_ISL_14574815
EPI_ISL_16071261
EPI_ISL_14574936
EPI_ISL_14574812
EPI_ISL_14574608
EPI_ISL_16071264
EPI_ISL_14574848
EPI_ISL_14574609
EPI_ISL_14574810
EPI_ISL_14574931
EPI_ISL_14574932
EPI_ISL_14574930
EPI_ISL_14574724
EPI_ISL_14574607
EPI_ISL_14574606
EPI_ISL_14574849
EPI_ISL_14574728
EPI_ISL_14574729
EPI_ISL_14574726
EPI_ISL_14574847
EPI_ISL_14574605
EPI_ISL_14574845
EPI_ISL_14574844
EPI_ISL_14574842
EPI_ISL_14574722
EPI_ISL_16071268
EPI_ISL_14574964
EPI_ISL_14574719
EPI_ISL_14574720
EPI_ISL_14574962
EPI_ISL_14574841
EPI_ISL_14574958
EPI_ISL_14574840
EPI_ISL_14574953
EPI_ISL_14574839
EPI_ISL_16071269
EPI_ISL_14574838
EPI_ISL_14574836
EPI_ISL_14574959
EPI_ISL_14574834
EPI_ISL_14574957
EPI_ISL_14574837
EPI_ISL_14574832
EPI_ISL_14574955
EPI_ISL_14574712
EPI_ISL_14574833
EPI_ISL_16071251
EPI_ISL_14574830
EPI_ISL_14574951
EPI_ISL_16071250
EPI_ISL_16071242
EPI_ISL_14574710
EPI_ISL_14574988
EPI_ISL_16071253
EPI_ISL_14574831
EPI_ISL_14574865
EPI_ISL_16071252
EPI_ISL_14574627
EPI_ISL_16071255
EPI_ISL_14574625
EPI_ISL_14574989
EPI_ISL_14574860
EPI_ISL_14574623
EPI_ISL_14574745
EPI_ISL_14574863
EPI_ISL_14574859
EPI_ISL_14574620
EPI_ISL_16071237
EPI_ISL_14574619
EPI_ISL_14574858
EPI_ISL_14574888
EPI_ISL_14574854
EPI_ISL_16071230
EPI_ISL_14574975
EPI_ISL_16071232
EPI_ISL_14574976
EPI_ISL_14574973
EPI_ISL_16071236
EPI_ISL_14574852
EPI_ISL_16071291
EPI_ISL_14574853
EPI_ISL_14574768
EPI_ISL_16071293
EPI_ISL_14574850
EPI_ISL_16071292
EPI_ISL_14574971
EPI_ISL_14574851
EPI_ISL_14574972
EPI_ISL_16071295
EPI_ISL_16071281
EPI_ISL_14574770
EPI_ISL_14574889
EPI_ISL_16071283
EPI_ISL_14574887
EPI_ISL_14574643
EPI_ISL_14574764
EPI_ISL_16071282
EPI_ISL_14574885
EPI_ISL_14574881
EPI_ISL_16071284
EPI_ISL_14574886
EPI_ISL_16071286
EPI_ISL_16071279
EPI_ISL_14574762
EPI_ISL_14574883
EPI_ISL_14574639
EPI_ISL_16071288
EPI_ISL_16071285
EPI_ISL_14574891
EPI_ISL_16071287
EPI_ISL_14574882
EPI_ISL_14574997
EPI_ISL_16071270
EPI_ISL_14574636
EPI_ISL_14574758
EPI_ISL_14574879
EPI_ISL_16071275
EPI_ISL_16071274
EPI_ISL_14574755
EPI_ISL_14574754
EPI_ISL_14574750
EPI_ISL_14574630
EPI_ISL_14574991
EPI_ISL_14574775
EPI_ISL_14574737
EPI_ISL_14574751
EPI_ISL_14982720
EPI_ISL_14982717
EPI_ISL_7175656
EPI_ISL_7176974
EPI_ISL_7176968
EPI_ISL_7176967
EPI_ISL_7175635
EPI_ISL_7175653
EPI_ISL_16071628
EPI_ISL_16071620
EPI_ISL_16071615
EPI_ISL_16071624
EPI_ISL_16071626
EPI_ISL_16071625
EPI_ISL_16071621
EPI_ISL_16071629
EPI_ISL_16081420
EPI_ISL_16071622
EPI_ISL_16071616
EPI_ISL_14574148
EPI_ISL_14574395
EPI_ISL_14574258
EPI_ISL_14574267
EPI_ISL_14574152
EPI_ISL_14574388
EPI_ISL_14574147
EPI_ISL_16071611
EPI_ISL_14574268
EPI_ISL_14574153
EPI_ISL_14574266
EPI_ISL_16071610
EPI_ISL_14574393
EPI_ISL_16071601
EPI_ISL_14574259
EPI_ISL_14574150
EPI_ISL_14574392
EPI_ISL_16071605
EPI_ISL_14574390
EPI_ISL_14574139
EPI_ISL_14574138
EPI_ISL_14574135
EPI_ISL_14574496
EPI_ISL_14574256
EPI_ISL_16071609
EPI_ISL_14574136
EPI_ISL_14574133
EPI_ISL_14574257
EPI_ISL_14574378
EPI_ISL_14574375
EPI_ISL_14574254
EPI_ISL_14574260
EPI_ISL_14574134
EPI_ISL_14574143
EPI_ISL_14574263
EPI_ISL_14574140
EPI_ISL_14574261
EPI_ISL_14574038
EPI_ISL_14574141
EPI_ISL_14574262
EPI_ISL_16071600
EPI_ISL_14574168
EPI_ISL_14574045
EPI_ISL_14574047
EPI_ISL_14574048
EPI_ISL_14574296
EPI_ISL_14574288
EPI_ISL_14574294
EPI_ISL_14574277
EPI_ISL_14574055
EPI_ISL_14574292
EPI_ISL_14574052
EPI_ISL_14574053
EPI_ISL_14574174
EPI_ISL_14574158
EPI_ISL_14574170
EPI_ISL_14574037
EPI_ISL_14574159
EPI_ISL_14574039
EPI_ISL_16071645
EPI_ISL_14574278
EPI_ISL_14574276
EPI_ISL_14574397
EPI_ISL_14574043
EPI_ISL_16071651
EPI_ISL_14574285
EPI_ISL_14574035
EPI_ISL_16071650
EPI_ISL_16071647
EPI_ISL_14574197
EPI_ISL_16071653
EPI_ISL_16071652
EPI_ISL_14574283
EPI_ISL_14574188
EPI_ISL_16071654
EPI_ISL_16071646
EPI_ISL_14574280
EPI_ISL_14574042
EPI_ISL_14574298
EPI_ISL_14574163
EPI_ISL_16071635
EPI_ISL_14574284
EPI_ISL_16071634
EPI_ISL_14574160
EPI_ISL_16071638
EPI_ISL_14574281
EPI_ISL_16071642
EPI_ISL_14574189
EPI_ISL_16071633
EPI_ISL_14574076
EPI_ISL_16071639
EPI_ISL_16071632
EPI_ISL_14574198
EPI_ISL_14574074
EPI_ISL_16071227
EPI_ISL_14574075
EPI_ISL_14574196
EPI_ISL_14574193
EPI_ISL_14574072
EPI_ISL_14574070
EPI_ISL_16071220
EPI_ISL_14574194
EPI_ISL_14574191
EPI_ISL_16071225
EPI_ISL_14574071
EPI_ISL_14574058
EPI_ISL_16071217
EPI_ISL_14574192
EPI_ISL_16071219
EPI_ISL_14574179
EPI_ISL_14574059
EPI_ISL_14574177
EPI_ISL_14574185
EPI_ISL_14574056
EPI_ISL_14574178
EPI_ISL_14574065
EPI_ISL_14574186
EPI_ISL_14574187
EPI_ISL_16071207
EPI_ISL_14574063
EPI_ISL_16071213
EPI_ISL_14574184
EPI_ISL_16071211
EPI_ISL_16071205
EPI_ISL_16071212
EPI_ISL_14574183
EPI_ISL_16071209
EPI_ISL_14574099
EPI_ISL_14574181
EPI_ISL_14574199
EPI_ISL_14574089
EPI_ISL_14574092
EPI_ISL_14574098
EPI_ISL_14574097
EPI_ISL_14574094
EPI_ISL_16071204
EPI_ISL_16071200
EPI_ISL_14574095
EPI_ISL_14574090
EPI_ISL_16071201
EPI_ISL_14574093
EPI_ISL_16071142
EPI_ISL_14574091
EPI_ISL_14574086
EPI_ISL_16071141
EPI_ISL_16071140
EPI_ISL_16071143
EPI_ISL_16071144
EPI_ISL_14574078
EPI_ISL_16071147
EPI_ISL_16071146
EPI_ISL_16071189
EPI_ISL_14574422
EPI_ISL_16071149
EPI_ISL_14574083
EPI_ISL_14574081
EPI_ISL_14574305
EPI_ISL_14574082
EPI_ISL_14574542
EPI_ISL_14574080
EPI_ISL_16071132
EPI_ISL_16071135
EPI_ISL_14574533
EPI_ISL_16071138
EPI_ISL_14574423
EPI_ISL_14574304
EPI_ISL_16071121
EPI_ISL_14574534
EPI_ISL_16071120
EPI_ISL_14574543
EPI_ISL_16071125
EPI_ISL_14574418
EPI_ISL_16071122
EPI_ISL_16071124
EPI_ISL_14574417
EPI_ISL_14574414
EPI_ISL_14574203
EPI_ISL_16071119
EPI_ISL_14574415
EPI_ISL_14574410
EPI_ISL_16071112
EPI_ISL_16071590
EPI_ISL_14574530
EPI_ISL_14574207
EPI_ISL_14574204
EPI_ISL_14574446
EPI_ISL_14574322
EPI_ISL_14574205
EPI_ISL_16071594
EPI_ISL_16071593
EPI_ISL_14574201
EPI_ISL_16071182
EPI_ISL_14574313
EPI_ISL_16071111
EPI_ISL_16071188
EPI_ISL_14574450
EPI_ISL_14574434
EPI_ISL_16071114
EPI_ISL_16071187
EPI_ISL_14574330
EPI_ISL_14574437
EPI_ISL_16071116
EPI_ISL_16071166
EPI_ISL_16071156
EPI_ISL_14574438
EPI_ISL_14574439
EPI_ISL_16071115
EPI_ISL_16071180
EPI_ISL_14574227
EPI_ISL_14574228
EPI_ISL_16071186
EPI_ISL_16071170
EPI_ISL_14574433
EPI_ISL_16071171
EPI_ISL_14574440
EPI_ISL_16071164
EPI_ISL_16071168
EPI_ISL_14574346
EPI_ISL_16071173
EPI_ISL_16071177
EPI_ISL_14574213
EPI_ISL_14574229
EPI_ISL_14574106
EPI_ISL_16071163
EPI_ISL_14574467
EPI_ISL_14574103
EPI_ISL_16071153
EPI_ISL_14574226
EPI_ISL_14574468
EPI_ISL_16071155
EPI_ISL_14574223
EPI_ISL_14574102
EPI_ISL_16071158
EPI_ISL_16071157
EPI_ISL_14574224
EPI_ISL_14574466
EPI_ISL_14574230
EPI_ISL_14574100
EPI_ISL_14574342
EPI_ISL_14574352
EPI_ISL_14574471
EPI_ISL_14574339
EPI_ISL_14574231
EPI_ISL_14574248
EPI_ISL_14574350
EPI_ISL_14574218
EPI_ISL_14574219
EPI_ISL_14574338
EPI_ISL_14574459
EPI_ISL_14574215
EPI_ISL_14574457
EPI_ISL_14574214
EPI_ISL_14574333
EPI_ISL_14574368
EPI_ISL_14574454
EPI_ISL_16071192
EPI_ISL_14574455
EPI_ISL_16071197
EPI_ISL_14574331
EPI_ISL_14574462
EPI_ISL_14574366
EPI_ISL_14574249
EPI_ISL_14574129
EPI_ISL_14574126
EPI_ISL_14574247
EPI_ISL_14574489
EPI_ISL_14574492
EPI_ISL_14574365
EPI_ISL_14574127
EPI_ISL_14574246
EPI_ISL_14574243
EPI_ISL_14574123
EPI_ISL_14574131
EPI_ISL_14574130
EPI_ISL_14574494
EPI_ISL_14574132
EPI_ISL_14574253
EPI_ISL_14574374
EPI_ISL_14574250
EPI_ISL_14574495
EPI_ISL_14574370
EPI_ISL_14574493
EPI_ISL_14574119
EPI_ISL_14574117
EPI_ISL_14574238
EPI_ISL_14574118
EPI_ISL_14574358
EPI_ISL_14574521
EPI_ISL_14574236
EPI_ISL_14574406
EPI_ISL_14574235
EPI_ISL_14574360
EPI_ISL_14574233
EPI_ISL_14574509
EPI_ISL_14574483
EPI_ISL_14574484
EPI_ISL_14574481
EPI_ISL_14574240
EPI_ISL_14574506
EPI_ISL_14574502
EPI_ISL_14574500
EPI_ISL_14574501
EPI_ISL_14574404
EPI_ISL_14574408
EPI_ISL_14574513
EPI_ISL_14574523
EPI_ISL_14574514
EPI_ISL_14574359
EPI_ISL_14574327
EPI_ISL_14574167
EPI_ISL_14574371
EPI_ISL_14574372
EPI_ISL_14574171
EPI_ISL_14982939
EPI_ISL_14982949
EPI_ISL_14982940
EPI_ISL_14982831
EPI_ISL_14573909
EPI_ISL_16071549
EPI_ISL_14573902
EPI_ISL_16071548
EPI_ISL_14573916
EPI_ISL_14573917
EPI_ISL_14573914
EPI_ISL_14573904
EPI_ISL_14573910
EPI_ISL_14573918
EPI_ISL_14573905
EPI_ISL_14573814
EPI_ISL_14573906
EPI_ISL_14573903
EPI_ISL_14573900
EPI_ISL_14573907
EPI_ISL_14573817
EPI_ISL_14573908
EPI_ISL_14573928
EPI_ISL_14573924
EPI_ISL_14573934
EPI_ISL_14573932
EPI_ISL_14573933
EPI_ISL_14573812
EPI_ISL_14573810
EPI_ISL_14573927
EPI_ISL_14573805
EPI_ISL_14573926
EPI_ISL_14573803
EPI_ISL_14573923
EPI_ISL_16071541
EPI_ISL_14573800
EPI_ISL_16071540
EPI_ISL_14573921
EPI_ISL_14573922
EPI_ISL_14573801
EPI_ISL_14573808
EPI_ISL_16071542
EPI_ISL_14573929
EPI_ISL_14573809
EPI_ISL_14573959
EPI_ISL_14573951
EPI_ISL_14573835
EPI_ISL_14573836
EPI_ISL_14573956
EPI_ISL_16071545
EPI_ISL_14573952
EPI_ISL_16071538
EPI_ISL_14573957
EPI_ISL_14573833
EPI_ISL_14573824
EPI_ISL_14573834
EPI_ISL_14573832
EPI_ISL_14573949
EPI_ISL_14573953
EPI_ISL_14573950
EPI_ISL_14573948
EPI_ISL_14573946
EPI_ISL_14573829
EPI_ISL_14573825
EPI_ISL_16071532
EPI_ISL_14573941
EPI_ISL_16071534
EPI_ISL_14573944
EPI_ISL_14574026
EPI_ISL_14573820
EPI_ISL_16071525
EPI_ISL_14573821
EPI_ISL_14574020
EPI_ISL_16071527
EPI_ISL_16071528
EPI_ISL_14574029
EPI_ISL_16071516
EPI_ISL_14574027
EPI_ISL_14574028
EPI_ISL_16071519
EPI_ISL_14574030
EPI_ISL_14574019
EPI_ISL_16071522
EPI_ISL_16071513
EPI_ISL_16071514
EPI_ISL_16071518
EPI_ISL_16071517
EPI_ISL_16071106
EPI_ISL_16071583
EPI_ISL_16071512
EPI_ISL_16071107
EPI_ISL_16071109
EPI_ISL_16071108
EPI_ISL_16071581
EPI_ISL_16071580
EPI_ISL_16071582
EPI_ISL_14574007
EPI_ISL_16071585
EPI_ISL_14574004
EPI_ISL_16071587
EPI_ISL_16071565
EPI_ISL_14574001
EPI_ISL_14574002
EPI_ISL_16071103
EPI_ISL_16071105
EPI_ISL_14573978
EPI_ISL_14573976
EPI_ISL_16071577
EPI_ISL_16071567
EPI_ISL_14573855
EPI_ISL_16071566
EPI_ISL_14573979
EPI_ISL_16071562
EPI_ISL_16071560
EPI_ISL_14573972
EPI_ISL_14573856
EPI_ISL_16071557
EPI_ISL_14573854
EPI_ISL_16071553
EPI_ISL_14573852
EPI_ISL_16071492
EPI_ISL_14573851
EPI_ISL_16071556
EPI_ISL_14573973
EPI_ISL_14573850
EPI_ISL_16071550
EPI_ISL_14573971
EPI_ISL_16071552
EPI_ISL_16081064
EPI_ISL_16071148
EPI_ISL_16071145
EPI_ISL_14573848
EPI_ISL_14573969
EPI_ISL_16071383
EPI_ISL_16071382
EPI_ISL_14573846
EPI_ISL_14573967
EPI_ISL_16071139
EPI_ISL_14573968
EPI_ISL_14573966
EPI_ISL_16071376
EPI_ISL_14573963
EPI_ISL_16071372
EPI_ISL_14573843
EPI_ISL_16071130
EPI_ISL_16071377
EPI_ISL_16071366
EPI_ISL_16071379
EPI_ISL_16071007
EPI_ISL_16071241
EPI_ISL_16071247
EPI_ISL_16071123
EPI_ISL_16071484
EPI_ISL_16071364
EPI_ISL_16071127
EPI_ISL_14573996
EPI_ISL_16071239
EPI_ISL_16071238
EPI_ISL_16071113
EPI_ISL_14573998
EPI_ISL_14573997
EPI_ISL_16071350
EPI_ISL_16071356
EPI_ISL_16071063
EPI_ISL_16071231
EPI_ISL_16071357
EPI_ISL_16071353
EPI_ISL_14573995
EPI_ISL_14573992
EPI_ISL_16071183
EPI_ISL_14573868
EPI_ISL_16071065
EPI_ISL_16071053
EPI_ISL_16071067
EPI_ISL_16071069
EPI_ISL_14573866
EPI_ISL_16071290
EPI_ISL_16071059
EPI_ISL_16071174
EPI_ISL_14573867
EPI_ISL_16071178
EPI_ISL_14573865
EPI_ISL_16071298
EPI_ISL_14573985
EPI_ISL_14573864
EPI_ISL_14573862
EPI_ISL_16071160
EPI_ISL_16071165
EPI_ISL_14573984
EPI_ISL_16071169
EPI_ISL_14573981
EPI_ISL_14573982
EPI_ISL_16071271
EPI_ISL_14573897
EPI_ISL_14573895
EPI_ISL_16071151
EPI_ISL_16071191
EPI_ISL_14573772
EPI_ISL_16071277
EPI_ISL_14573894
EPI_ISL_767555
EPI_ISL_14573891
EPI_ISL_16071195
EPI_ISL_14573793
EPI_ISL_16071159
EPI_ISL_16071090
EPI_ISL_16071095
EPI_ISL_16071074
EPI_ISL_14573799
EPI_ISL_16071199
EPI_ISL_14573792
EPI_ISL_14573791
EPI_ISL_14573786
EPI_ISL_14573783
EPI_ISL_14573784
EPI_ISL_14573782
EPI_ISL_14573776
EPI_ISL_14982909
EPI_ISL_16071428
EPI_ISL_16071305
EPI_ISL_16071426
EPI_ISL_16071308
EPI_ISL_16071302
EPI_ISL_16071410
EPI_ISL_16071405
EPI_ISL_16071643
EPI_ISL_16071523
EPI_ISL_16071520
EPI_ISL_16071636
EPI_ISL_16071224
EPI_ISL_16071102
EPI_ISL_16071341
EPI_ISL_16071223
EPI_ISL_16071340
EPI_ISL_16071222
EPI_ISL_16071104
EPI_ISL_16071218
EPI_ISL_16071214
EPI_ISL_16071330
EPI_ISL_16071445
EPI_ISL_16071333
EPI_ISL_16071335
EPI_ISL_16071208
EPI_ISL_16071202
EPI_ISL_16071439
EPI_ISL_16070974
EPI_ISL_16071551
EPI_ISL_16071431
EPI_ISL_16071314
EPI_ISL_16071313
EPI_ISL_16071001
EPI_ISL_16070972
EPI_ISL_16070977
EPI_ISL_16070976
EPI_ISL_16070969
EPI_ISL_16070979
EPI_ISL_16070971
EPI_ISL_16070970
EPI_ISL_16070973
EPI_ISL_16070964
EPI_ISL_16070963
EPI_ISL_16070966
EPI_ISL_16070965
EPI_ISL_16070967
EPI_ISL_16070961
EPI_ISL_16070988
EPI_ISL_16070955
EPI_ISL_16070956
EPI_ISL_16070958
EPI_ISL_16070951
EPI_ISL_16070950
EPI_ISL_16070981
EPI_ISL_16070946
EPI_ISL_16070993
EPI_ISL_16070945
EPI_ISL_16070947
EPI_ISL_16070990
EPI_ISL_16070517
EPI_ISL_16070533
EPI_ISL_16070525
EPI_ISL_16070996
EPI_ISL_16070995
EPI_ISL_16070986
EPI_ISL_16070502
EPI_ISL_16070987
EPI_ISL_16070985
EPI_ISL_16070980
EPI_ISL_16070989
EPI_ISL_16070558
EPI_ISL_16070553
EPI_ISL_16070554
EPI_ISL_16070572
EPI_ISL_16070574
EPI_ISL_16070564
EPI_ISL_16070569
EPI_ISL_16070563
EPI_ISL_16070566
EPI_ISL_16070556
EPI_ISL_16070545
EPI_ISL_16070550
EPI_ISL_16070555
EPI_ISL_16070552
EPI_ISL_16070546
EPI_ISL_16070595
EPI_ISL_16070596
EPI_ISL_16070586
EPI_ISL_16070585
EPI_ISL_16070587
EPI_ISL_16070936
EPI_ISL_16070939
EPI_ISL_16070922
EPI_ISL_16070921
EPI_ISL_16070851
EPI_ISL_16070923
EPI_ISL_16070926
EPI_ISL_16070925
EPI_ISL_16070927
EPI_ISL_16070929
EPI_ISL_16070911
EPI_ISL_16070913
EPI_ISL_16070914
EPI_ISL_16070917
EPI_ISL_16070902
EPI_ISL_16070919
EPI_ISL_16070852
EPI_ISL_16070903
EPI_ISL_16070821
EPI_ISL_16070908
EPI_ISL_16070855
EPI_ISL_16070909
EPI_ISL_16070857
EPI_ISL_16070854
EPI_ISL_16070858
EPI_ISL_16070859
EPI_ISL_16070843
EPI_ISL_16070842
EPI_ISL_16070845
EPI_ISL_16070849
EPI_ISL_16070844
EPI_ISL_16070828
EPI_ISL_16070848
EPI_ISL_16070838
EPI_ISL_16070841
EPI_ISL_16070836
EPI_ISL_16070835
EPI_ISL_16070839
EPI_ISL_16070888
EPI_ISL_16070820
EPI_ISL_16070822
EPI_ISL_16070825
EPI_ISL_16070827
EPI_ISL_16070898
EPI_ISL_16070897
EPI_ISL_16070899
EPI_ISL_16070891
EPI_ISL_16070889
EPI_ISL_16070893
EPI_ISL_16070887
EPI_ISL_16070879
EPI_ISL_16070886
EPI_ISL_16070882
EPI_ISL_16070885
EPI_ISL_16070884
EPI_ISL_16070876
EPI_ISL_16070878
EPI_ISL_16070870
EPI_ISL_16070872
EPI_ISL_16070871
EPI_ISL_16070865
EPI_ISL_16070864
EPI_ISL_16070867
EPI_ISL_16070861
EPI_ISL_16070860
EPI_ISL_14983301
EPI_ISL_14983300
EPI_ISL_16070801
EPI_ISL_14983312
EPI_ISL_16070806
EPI_ISL_16070813
EPI_ISL_16070810
EPI_ISL_16070730
EPI_ISL_16070725
EPI_ISL_16070727
EPI_ISL_16070729
EPI_ISL_16070711
EPI_ISL_16070710
EPI_ISL_16070713
EPI_ISL_16070712
EPI_ISL_16070714
EPI_ISL_16070719
EPI_ISL_16070718
EPI_ISL_16070700
EPI_ISL_16070702
EPI_ISL_16070754
EPI_ISL_16070776
EPI_ISL_16070779
EPI_ISL_16070771
EPI_ISL_16070778
EPI_ISL_16070772
EPI_ISL_16070758
EPI_ISL_16070748
EPI_ISL_16070775
EPI_ISL_16070766
EPI_ISL_16070765
EPI_ISL_16070767
EPI_ISL_16070762
EPI_ISL_16070760
EPI_ISL_16070759
EPI_ISL_16070763
EPI_ISL_16070761
EPI_ISL_16070757
EPI_ISL_16070740
EPI_ISL_16070799
EPI_ISL_16070751
EPI_ISL_16070745
EPI_ISL_16070742
EPI_ISL_16070780
EPI_ISL_16070790
EPI_ISL_16070793
EPI_ISL_16070797
EPI_ISL_16070788
EPI_ISL_16070787
EPI_ISL_16070789
EPI_ISL_16070781
EPI_ISL_16070784
EPI_ISL_16070783
EPI_ISL_16743562
EPI_ISL_16743563
EPI_ISL_16743561
EPI_ISL_16743555
EPI_ISL_16743556
EPI_ISL_16743558
EPI_ISL_16743553
EPI_ISL_16743559
EPI_ISL_16743554
EPI_ISL_16743557
EPI_ISL_16743552
EPI_ISL_16743550
EPI_ISL_16070611
EPI_ISL_16743565
EPI_ISL_16743548
EPI_ISL_8475253
EPI_ISL_14983299
EPI_ISL_16743547
EPI_ISL_16070618
EPI_ISL_16070616
EPI_ISL_16070603
EPI_ISL_16070604
EPI_ISL_14983296
EPI_ISL_16743566
EPI_ISL_16743567
EPI_ISL_16070645
EPI_ISL_16070651
EPI_ISL_16070654
EPI_ISL_16070649
EPI_ISL_16070653
EPI_ISL_16070647
EPI_ISL_8475263
EPI_ISL_16070642
EPI_ISL_16070637
EPI_ISL_16070641
EPI_ISL_16070633
EPI_ISL_16070622
EPI_ISL_16070635
EPI_ISL_16070639
EPI_ISL_16070631
EPI_ISL_16070624
EPI_ISL_16070623
EPI_ISL_16070691
EPI_ISL_16070620
EPI_ISL_16070621
EPI_ISL_16070677
EPI_ISL_16070665
EPI_ISL_16070695
EPI_ISL_16070687
EPI_ISL_16070680
EPI_ISL_16070683
EPI_ISL_16070684
EPI_ISL_16070686
EPI_ISL_16070678
EPI_ISL_16070674
EPI_ISL_16070676
EPI_ISL_16070667
EPI_ISL_16070675
EPI_ISL_16070666
EPI_ISL_16070669
EPI_ISL_16070668
EPI_ISL_16070661
EPI_ISL_16743560
EPI_ISL_16743564
EPI_ISL_16070693
EPI_ISL_16743551
EPI_ISL_16743549
EPI_ISL_16070580
EPI_ISL_8475230
EPI_ISL_1335371
EPI_ISL_8475229
EPI_ISL_8475228
EPI_ISL_8475245
EPI_ISL_8475244
EPI_ISL_16745386
EPI_ISL_15312310
EPI_ISL_15312345
EPI_ISL_15312349
EPI_ISL_15312383
EPI_ISL_15312363
EPI_ISL_15312358
EPI_ISL_15749683
EPI_ISL_1335208
EPI_ISL_15749250
EPI_ISL_8475246
EPI_ISL_15749447
EPI_ISL_2262597
EPI_ISL_2262592
EPI_ISL_2262594
EPI_ISL_2262590
EPI_ISL_2262586
EPI_ISL_2262588
EPI_ISL_2262582
EPI_ISL_2262579
EPI_ISL_2262575
EPI_ISL_2262563
EPI_ISL_2262561
EPI_ISL_2262557
EPI_ISL_2262555
EPI_ISL_2262542
EPI_ISL_2262544
EPI_ISL_2262535
EPI_ISL_2262531
EPI_ISL_15750023
EPI_ISL_15749286
EPI_ISL_15749087
EPI_ISL_2262529
EPI_ISL_15749799
EPI_ISL_2262526
EPI_ISL_2262521
EPI_ISL_2262517
EPI_ISL_15749375
EPI_ISL_2262519
EPI_ISL_15749966
EPI_ISL_15749705
EPI_ISL_15749513
EPI_ISL_15749763
EPI_ISL_15749225
EPI_ISL_15749227
EPI_ISL_14983440
EPI_ISL_15749682
EPI_ISL_15749837
EPI_ISL_15749003
EPI_ISL_15749623
EPI_ISL_15749832
EPI_ISL_15313309
EPI_ISL_15313401
EPI_ISL_15313425
EPI_ISL_15749942
EPI_ISL_15749903
EPI_ISL_15749902
EPI_ISL_15749914
EPI_ISL_15749063
EPI_ISL_15750033
EPI_ISL_15750035
EPI_ISL_15749033
EPI_ISL_15750024
EPI_ISL_15750012
EPI_ISL_15750015
EPI_ISL_15749271
EPI_ISL_15749086
EPI_ISL_15750027
EPI_ISL_15749037
EPI_ISL_15749035
EPI_ISL_15750032
EPI_ISL_15750016
EPI_ISL_15750019
EPI_ISL_14983563
EPI_ISL_15749338
EPI_ISL_15749341
EPI_ISL_15749347
EPI_ISL_15749586
EPI_ISL_15749554
EPI_ISL_15749549
EPI_ISL_15749327
EPI_ISL_15313296
EPI_ISL_15749566
EPI_ISL_15749563
EPI_ISL_15313315
EPI_ISL_15313310
EPI_ISL_15313540
EPI_ISL_15313330
EPI_ISL_15313307
EPI_ISL_15313532
EPI_ISL_15313378
EPI_ISL_15749322
EPI_ISL_15749133
EPI_ISL_15749370
EPI_ISL_15749352
EPI_ISL_15749350
EPI_ISL_15749117
EPI_ISL_15749362
EPI_ISL_15749361
EPI_ISL_15749123
EPI_ISL_15749735
EPI_ISL_15749733
EPI_ISL_15749202
EPI_ISL_15749971
EPI_ISL_15749984
EPI_ISL_15749743
EPI_ISL_15749949
EPI_ISL_15749958
EPI_ISL_15749773
EPI_ISL_15749547
EPI_ISL_15749545
EPI_ISL_15749548
EPI_ISL_15749544
EPI_ISL_15749787
EPI_ISL_15749788
EPI_ISL_15749207
EPI_ISL_15749542
EPI_ISL_15749300
EPI_ISL_15749995
EPI_ISL_15749750
EPI_ISL_15749996
EPI_ISL_15749760
EPI_ISL_15749768
EPI_ISL_15749764
EPI_ISL_15749809
EPI_ISL_15748960
EPI_ISL_15749807
EPI_ISL_15749815
EPI_ISL_15748954
EPI_ISL_15749801
EPI_ISL_15749210
EPI_ISL_15749198
EPI_ISL_15749691
EPI_ISL_15749174
EPI_ISL_15749211
EPI_ISL_15749214
EPI_ISL_15749458
EPI_ISL_15749467
EPI_ISL_15749228
EPI_ISL_15749464
EPI_ISL_15749229
EPI_ISL_15749678
EPI_ISL_15749428
EPI_ISL_15749670
EPI_ISL_15749011
EPI_ISL_15750008
EPI_ISL_15749259
EPI_ISL_15749018
EPI_ISL_15749263
EPI_ISL_15749000
EPI_ISL_15749246
EPI_ISL_15749853
EPI_ISL_15749854
EPI_ISL_15749610
EPI_ISL_15749619
EPI_ISL_15749829
EPI_ISL_15748998
EPI_ISL_15749827
EPI_ISL_15749825
EPI_ISL_15749655
EPI_ISL_15749656
EPI_ISL_15749651
EPI_ISL_15749411
EPI_ISL_15749896
EPI_ISL_15749426
EPI_ISL_15749877
EPI_ISL_14293961
EPI_ISL_15749876
EPI_ISL_15749628
EPI_ISL_15749626
EPI_ISL_15749885
EPI_ISL_15749641
EPI_ISL_15749883
EPI_ISL_16745383
EPI_ISL_16745339
EPI_ISL_16745417
EPI_ISL_15744680
EPI_ISL_15744556
EPI_ISL_14983626
EPI_ISL_14983631
EPI_ISL_15744693
EPI_ISL_14983633
EPI_ISL_15744534
EPI_ISL_15744660
EPI_ISL_15744659
EPI_ISL_15744673
EPI_ISL_15744552
EPI_ISL_15744674
EPI_ISL_15744599
EPI_ISL_15744583
EPI_ISL_14983337
EPI_ISL_15744591
EPI_ISL_15744593
EPI_ISL_15744838
EPI_ISL_14983354
EPI_ISL_15744839
EPI_ISL_15744604
EPI_ISL_15744849
EPI_ISL_15744608
EPI_ISL_15744824
EPI_ISL_15744827
EPI_ISL_15744826
EPI_ISL_15744878
EPI_ISL_15744516
EPI_ISL_15744635
EPI_ISL_15744522
EPI_ISL_15744633
EPI_ISL_15744530
EPI_ISL_15744647
EPI_ISL_15744648
EPI_ISL_15744644
EPI_ISL_15744523
EPI_ISL_15744645
EPI_ISL_15744525
EPI_ISL_15744977
EPI_ISL_15744978
EPI_ISL_15744870
EPI_ISL_15744975
EPI_ISL_15744871
EPI_ISL_15744872
EPI_ISL_15744631
EPI_ISL_15744630
EPI_ISL_15744506
EPI_ISL_15744505
EPI_ISL_15744628
EPI_ISL_15744507
EPI_ISL_15744913
EPI_ISL_2262515
EPI_ISL_2262511
EPI_ISL_2262510
EPI_ISL_15744918
EPI_ISL_2262506
EPI_ISL_2262508
EPI_ISL_2262502
EPI_ISL_2262684
EPI_ISL_2262686
EPI_ISL_2262680
EPI_ISL_2262682
EPI_ISL_15744847
EPI_ISL_2262677
EPI_ISL_2262679
EPI_ISL_2262674
EPI_ISL_2262676
EPI_ISL_2262675
EPI_ISL_2262670
EPI_ISL_2262672
EPI_ISL_2262666
EPI_ISL_2262663
EPI_ISL_2262665
EPI_ISL_2262661
EPI_ISL_2262659
EPI_ISL_2262655
EPI_ISL_2262657
EPI_ISL_2262651
EPI_ISL_2262654
EPI_ISL_2262649
EPI_ISL_2262645
EPI_ISL_2262644
EPI_ISL_2262647
EPI_ISL_2262642
EPI_ISL_14983545
EPI_ISL_745456
EPI_ISL_14983561
EPI_ISL_8475410
EPI_ISL_14983629
EPI_ISL_14983632
EPI_ISL_14983709
EPI_ISL_15744458
EPI_ISL_769956
EPI_ISL_15744600
EPI_ISL_15744632
EPI_ISL_8475417
EPI_ISL_2262636
EPI_ISL_2262628
EPI_ISL_2262615
EPI_ISL_2262617
EPI_ISL_15744555
EPI_ISL_8475403
EPI_ISL_16745446
EPI_ISL_14983825
EPI_ISL_16745487
EPI_ISL_15744515
EPI_ISL_15744532
EPI_ISL_16745476
EPI_ISL_14983739
EPI_ISL_14983858
EPI_ISL_14983857
EPI_ISL_14983860
EPI_ISL_14983856
EPI_ISL_15744442
EPI_ISL_14983742
EPI_ISL_14983861
EPI_ISL_15744451
EPI_ISL_15744450
EPI_ISL_15744445
EPI_ISL_15744446
EPI_ISL_15744447
EPI_ISL_15744485
EPI_ISL_15744488
EPI_ISL_15744483
EPI_ISL_15744463
EPI_ISL_15744464
EPI_ISL_16745429
EPI_ISL_16745400
EPI_ISL_15744039
EPI_ISL_16745411
EPI_ISL_15744038
EPI_ISL_15744036
EPI_ISL_16745399
EPI_ISL_15744037
EPI_ISL_15744331
EPI_ISL_15744333
EPI_ISL_14984159
EPI_ISL_15744334
EPI_ISL_14984188
EPI_ISL_14984158
EPI_ISL_14984166
EPI_ISL_14984172
EPI_ISL_15744370
EPI_ISL_15744371
EPI_ISL_15744373
EPI_ISL_15744372
EPI_ISL_15744369
EPI_ISL_16745387
EPI_ISL_16745454
EPI_ISL_16745376
EPI_ISL_16745496
EPI_ISL_16745488
EPI_ISL_14984221
EPI_ISL_14984218
EPI_ISL_14984216
EPI_ISL_16745522
EPI_ISL_14984366
EPI_ISL_14984239
EPI_ISL_14984374
EPI_ISL_14984381
EPI_ISL_14984248
EPI_ISL_14984261
EPI_ISL_1041256
EPI_ISL_14984277
EPI_ISL_14984282
EPI_ISL_676681
EPI_ISL_676695
EPI_ISL_676666
EPI_ISL_676690
EPI_ISL_676657
EPI_ISL_676746
EPI_ISL_676754
EPI_ISL_676756
EPI_ISL_676747
EPI_ISL_676723
EPI_ISL_676725
EPI_ISL_676719
EPI_ISL_676708
EPI_ISL_16745541
EPI_ISL_16745531
EPI_ISL_16745524
EPI_ISL_16745440
EPI_ISL_16745528
EPI_ISL_16745599
EPI_ISL_16745502
EPI_ISL_16745630
EPI_ISL_16745710
EPI_ISL_16745681
EPI_ISL_16745714
EPI_ISL_16745703
EPI_ISL_16745735
EPI_ISL_16745728
EPI_ISL_16745563
EPI_ISL_16745698
EPI_ISL_16745614
EPI_ISL_16745652
EPI_ISL_16745568
EPI_ISL_16745602
EPI_ISL_16745725
EPI_ISL_16745642
EPI_ISL_16745557
EPI_ISL_16745718
EPI_ISL_16745678
EPI_ISL_16745778
EPI_ISL_16745671
EPI_ISL_16745668
EPI_ISL_16745625
EPI_ISL_16745667
EPI_ISL_16745796
EPI_ISL_16745802
EPI_ISL_16745878
EPI_ISL_16745849
EPI_ISL_16745831
EPI_ISL_16745929
EPI_ISL_16745935
EPI_ISL_16745971
EPI_ISL_16745894
EPI_ISL_16745690
EPI_ISL_16745775
EPI_ISL_16745772
EPI_ISL_16745695
EPI_ISL_16745838
EPI_ISL_16745825
EPI_ISL_16745916
EPI_ISL_16745906
EPI_ISL_16745810
EPI_ISL_16745888
EPI_ISL_16745862
EPI_ISL_16745805
EPI_ISL_16745794
EPI_ISL_16745863
EPI_ISL_16745995
EPI_ISL_16746042
EPI_ISL_16745934
EPI_ISL_16745936
EPI_ISL_16745923
EPI_ISL_16745901
EPI_ISL_16745940
EPI_ISL_16745941
EPI_ISL_16746024
EPI_ISL_16745974
EPI_ISL_16746032
EPI_ISL_16745980
EPI_ISL_16746048
EPI_ISL_16745968
EPI_ISL_16746046
EPI_ISL_16746076
EPI_ISL_16746073
EPI_ISL_16745981
EPI_ISL_16746020
EPI_ISL_16746010
EPI_ISL_16746086
EPI_ISL_16746021
EPI_ISL_16745961
EPI_ISL_16745931
EPI_ISL_16746025
EPI_ISL_16746009
EPI_ISL_16746008
EPI_ISL_16745956
EPI_ISL_16746017
EPI_ISL_16746011
EPI_ISL_16745958
EPI_ISL_16745987
EPI_ISL_16745986
EPI_ISL_16746051
EPI_ISL_16746053
EPI_ISL_16746039
EPI_ISL_16746031
EPI_ISL_16746029
EPI_ISL_16746037
EPI_ISL_16746059
EPI_ISL_16745970
EPI_ISL_16745965
EPI_ISL_16746069
EPI_ISL_16746081
EPI_ISL_16746080
EPI_ISL_16746083
EPI_ISL_16746082
EPI_ISL_2269696
EPI_ISL_15744280
EPI_ISL_8474941
EPI_ISL_8474939
EPI_ISL_1306295
EPI_ISL_1306678
EPI_ISL_1306670
EPI_ISL_8474935
EPI_ISL_1306425
EPI_ISL_1306427
EPI_ISL_2269767
EPI_ISL_1271021
EPI_ISL_1306419
EPI_ISL_983142
EPI_ISL_8474942
EPI_ISL_2011756
EPI_ISL_15744178
EPI_ISL_15744150
EPI_ISL_982443
EPI_ISL_2283156
EPI_ISL_2497056
EPI_ISL_2268737
EPI_ISL_15744182
EPI_ISL_15744183
EPI_ISL_15744189
EPI_ISL_15744195
EPI_ISL_15744193
EPI_ISL_15744194
EPI_ISL_15744190
EPI_ISL_1335061
EPI_ISL_15744191
EPI_ISL_1335161
EPI_ISL_8474912
EPI_ISL_1334896
EPI_ISL_8474923
EPI_ISL_1335028
EPI_ISL_1334976
EPI_ISL_1335020
EPI_ISL_1335029
EPI_ISL_1334971
EPI_ISL_1334973
EPI_ISL_1335021
EPI_ISL_1334921
EPI_ISL_1334942
EPI_ISL_1335024
EPI_ISL_1334911
EPI_ISL_1334910
EPI_ISL_14294688
EPI_ISL_1334946
EPI_ISL_1334930
EPI_ISL_1334931
EPI_ISL_1334762
EPI_ISL_1334947
EPI_ISL_1334945
EPI_ISL_1334901
EPI_ISL_1334905
EPI_ISL_1334935
EPI_ISL_1334640
EPI_ISL_1334764
EPI_ISL_671687
EPI_ISL_1334756
EPI_ISL_1334772
EPI_ISL_1334832
EPI_ISL_1334724
EPI_ISL_1334658
EPI_ISL_671698
EPI_ISL_1334842
EPI_ISL_671690
EPI_ISL_671679
EPI_ISL_1334720
EPI_ISL_1334841
EPI_ISL_1334726
EPI_ISL_1334860
EPI_ISL_1334848
EPI_ISL_1334603
EPI_ISL_1334838
EPI_ISL_1334835
EPI_ISL_1334727
EPI_ISL_1334608
EPI_ISL_1334849
EPI_ISL_1334862
EPI_ISL_1334712
EPI_ISL_1334863
EPI_ISL_2268675
EPI_ISL_671754
EPI_ISL_1334716
EPI_ISL_1334839
EPI_ISL_1334718
EPI_ISL_1334850
EPI_ISL_671742
EPI_ISL_1334855
EPI_ISL_1334746
EPI_ISL_1334858
EPI_ISL_671738
EPI_ISL_1334734
EPI_ISL_1334612
EPI_ISL_1334732
EPI_ISL_1334611
EPI_ISL_1334856
EPI_ISL_1334736
EPI_ISL_1334801
EPI_ISL_1334808
EPI_ISL_1334829
EPI_ISL_1334857
EPI_ISL_1334802
EPI_ISL_1334805
EPI_ISL_1334739
EPI_ISL_1334815
EPI_ISL_1334702
EPI_ISL_1334706
EPI_ISL_14624896
EPI_ISL_2633556
EPI_ISL_1334804
EPI_ISL_1334826
EPI_ISL_1334704
EPI_ISL_1334708
EPI_ISL_1334811
EPI_ISL_1334825
EPI_ISL_1334796
EPI_ISL_1334823
EPI_ISL_1334685
EPI_ISL_1334701
EPI_ISL_1334824
EPI_ISL_1334703
EPI_ISL_1334681
EPI_ISL_1334672
EPI_ISL_1334707
EPI_ISL_671553
EPI_ISL_1334687
EPI_ISL_1334812
EPI_ISL_1334682
EPI_ISL_1334813
EPI_ISL_671554
EPI_ISL_1334819
EPI_ISL_1334816
EPI_ISL_1334686
EPI_ISL_1334791
EPI_ISL_1334797
EPI_ISL_14624865
EPI_ISL_1334792
EPI_ISL_14624866
EPI_ISL_1334671
EPI_ISL_14624894
EPI_ISL_14624847
EPI_ISL_1334795
EPI_ISL_14624834
EPI_ISL_1334798
EPI_ISL_1334673
EPI_ISL_14624897
EPI_ISL_14624895
EPI_ISL_7179244
EPI_ISL_14624893
EPI_ISL_14624891
EPI_ISL_14624892
EPI_ISL_14624848
EPI_ISL_14624849
EPI_ISL_14624888
EPI_ISL_14624887
EPI_ISL_14624889
EPI_ISL_14624863
EPI_ISL_14624860
EPI_ISL_14624855
EPI_ISL_14624899
EPI_ISL_14624857
EPI_ISL_14624872
EPI_ISL_14624874
EPI_ISL_14624870
EPI_ISL_14624907
EPI_ISL_14624906
EPI_ISL_14624904
EPI_ISL_14624909
EPI_ISL_14624908
EPI_ISL_14624903
EPI_ISL_14624869
EPI_ISL_14624902
EPI_ISL_14624905
EPI_ISL_14624886
EPI_ISL_14624868
EPI_ISL_14624901
EPI_ISL_14624867
EPI_ISL_14624884
EPI_ISL_14624900
EPI_ISL_14624877
EPI_ISL_14624883
EPI_ISL_14624882
EPI_ISL_14624880
EPI_ISL_14624836
EPI_ISL_14624833
EPI_ISL_14624910
EPI_ISL_14624876
EPI_ISL_14624879
EPI_ISL_14624878
EPI_ISL_14624853
EPI_ISL_1336102
EPI_ISL_1335930
EPI_ISL_636912
EPI_ISL_1337472
EPI_ISL_1337508
EPI_ISL_935974
EPI_ISL_935977
EPI_ISL_936105
EPI_ISL_1338644
EPI_ISL_14625806
EPI_ISL_14625807
EPI_ISL_591157
EPI_ISL_1338541
EPI_ISL_2268297
EPI_ISL_2273981
EPI_ISL_2273982
EPI_ISL_15731123
EPI_ISL_15730086
EPI_ISL_2273897
EPI_ISL_2273898
EPI_ISL_2273899
EPI_ISL_2273893
EPI_ISL_2273894
EPI_ISL_2273890
EPI_ISL_2273891
EPI_ISL_717757
EPI_ISL_2273876
EPI_ISL_2273878
EPI_ISL_2273871
EPI_ISL_2273872
EPI_ISL_2273879
EPI_ISL_2273887
EPI_ISL_2273889
EPI_ISL_2273883
EPI_ISL_2273885
EPI_ISL_2273880
EPI_ISL_666964
EPI_ISL_2273927
EPI_ISL_2273925
EPI_ISL_2273930
EPI_ISL_2273931
EPI_ISL_2273932
EPI_ISL_2273933
EPI_ISL_2273938
EPI_ISL_2273939
EPI_ISL_2273934
EPI_ISL_2273935
EPI_ISL_2273941
EPI_ISL_2273944
EPI_ISL_2273940
EPI_ISL_2273949
EPI_ISL_2273948
EPI_ISL_2273952
EPI_ISL_2273953
EPI_ISL_2273954
EPI_ISL_2273950
EPI_ISL_2273957
EPI_ISL_2273963
EPI_ISL_2273964
EPI_ISL_2273966
EPI_ISL_2273960
EPI_ISL_2273962
EPI_ISL_2273968
EPI_ISL_2273969
EPI_ISL_2273974
EPI_ISL_2273975
EPI_ISL_2273976
EPI_ISL_2273977
EPI_ISL_2273970
EPI_ISL_2273971
EPI_ISL_2273979
EPI_ISL_2273985
EPI_ISL_2273986
EPI_ISL_2273987
EPI_ISL_2273983
EPI_ISL_2273984
EPI_ISL_2273980
EPI_ISL_2273989
EPI_ISL_2273992
EPI_ISL_2273993
EPI_ISL_2273994
EPI_ISL_2273990
EPI_ISL_2273991
EPI_ISL_14306613
EPI_ISL_7124214
EPI_ISL_2273900
EPI_ISL_2273906
EPI_ISL_2273903
EPI_ISL_2273910
EPI_ISL_2273917
EPI_ISL_2273918
EPI_ISL_2273919
EPI_ISL_2273922
EPI_ISL_2274586
EPI_ISL_2274587
EPI_ISL_2274584
EPI_ISL_2274585
EPI_ISL_2274580
EPI_ISL_2274581
EPI_ISL_2274597
EPI_ISL_2274598
EPI_ISL_2274599
EPI_ISL_2274593
EPI_ISL_2274595
EPI_ISL_2274596
EPI_ISL_2274590
EPI_ISL_2274591
EPI_ISL_7124245
EPI_ISL_7124246
EPI_ISL_2274579
EPI_ISL_2274575
EPI_ISL_2274576
EPI_ISL_2274578
EPI_ISL_2274616
EPI_ISL_2274617
EPI_ISL_2274619
EPI_ISL_2274620
EPI_ISL_2274622
EPI_ISL_2274627
EPI_ISL_2274634
EPI_ISL_2274635
EPI_ISL_2274630
EPI_ISL_2274632
EPI_ISL_2274633
EPI_ISL_2274638
EPI_ISL_2274646
EPI_ISL_2274647
EPI_ISL_2274648
EPI_ISL_2274641
EPI_ISL_2274643
EPI_ISL_2274644
EPI_ISL_2274649
EPI_ISL_2274657
EPI_ISL_2274658
EPI_ISL_2274652
EPI_ISL_2274653
EPI_ISL_2274654
EPI_ISL_2274650
EPI_ISL_2274667
EPI_ISL_2274668
EPI_ISL_2274669
EPI_ISL_2274664
EPI_ISL_2274665
EPI_ISL_2274666
EPI_ISL_2274661
EPI_ISL_2274662
EPI_ISL_2274678
EPI_ISL_2274679
EPI_ISL_2274674
EPI_ISL_2274675
EPI_ISL_2274677
EPI_ISL_2274670
EPI_ISL_2274671
EPI_ISL_2274672
EPI_ISL_2274673
EPI_ISL_2274689
EPI_ISL_2274685
EPI_ISL_2274686
EPI_ISL_2274687
EPI_ISL_2274681
EPI_ISL_2274682
EPI_ISL_2274683
EPI_ISL_2274684
EPI_ISL_2274696
EPI_ISL_2274697
EPI_ISL_2274698
EPI_ISL_2274699
EPI_ISL_2274694
EPI_ISL_2274695
EPI_ISL_2274691
EPI_ISL_2274601
EPI_ISL_2274602
EPI_ISL_2274604
EPI_ISL_2274600
EPI_ISL_2274609
EPI_ISL_2274605
EPI_ISL_2274607
EPI_ISL_2274612
EPI_ISL_2274613
EPI_ISL_2274614
EPI_ISL_2274615
EPI_ISL_2274611
EPI_ISL_1060657
EPI_ISL_2274700
EPI_ISL_2274702
EPI_ISL_2274704
EPI_ISL_2274710
EPI_ISL_14306503
EPI_ISL_1228357
EPI_ISL_1261857
EPI_ISL_1300909
EPI_ISL_14306603
EPI_ISL_2280906
EPI_ISL_14306297
EPI_ISL_2280940
EPI_ISL_2280942
EPI_ISL_2280960
EPI_ISL_2278739
EPI_ISL_2278737
EPI_ISL_2278738
EPI_ISL_2278735
EPI_ISL_2278748
EPI_ISL_2278747
EPI_ISL_2278744
EPI_ISL_2278745
EPI_ISL_2278743
EPI_ISL_2278741
EPI_ISL_2278759
EPI_ISL_2278757
EPI_ISL_2278756
EPI_ISL_2278753
EPI_ISL_2278754
EPI_ISL_2278751
EPI_ISL_2278750
EPI_ISL_2278768
EPI_ISL_2278769
EPI_ISL_2278766
EPI_ISL_2278764
EPI_ISL_2278765
EPI_ISL_2278762
EPI_ISL_2278763
EPI_ISL_2278760
EPI_ISL_2278761
EPI_ISL_2278779
EPI_ISL_2278777
EPI_ISL_2278778
EPI_ISL_2278775
EPI_ISL_2278776
EPI_ISL_2278773
EPI_ISL_2278774
EPI_ISL_2278771
EPI_ISL_2278772
EPI_ISL_2278770
EPI_ISL_2280996
EPI_ISL_15707499
EPI_ISL_15711051
EPI_ISL_15711049
EPI_ISL_15711052
EPI_ISL_14304901
EPI_ISL_14305366
EPI_ISL_15708374
EPI_ISL_15707411
EPI_ISL_15707414
EPI_ISL_15707894
EPI_ISL_15707412
EPI_ISL_15707410
EPI_ISL_15707409
EPI_ISL_15707439
EPI_ISL_15707449
EPI_ISL_15707441
EPI_ISL_15707440
EPI_ISL_15707442
EPI_ISL_15707455
EPI_ISL_15707456
EPI_ISL_15707459
EPI_ISL_15707457
EPI_ISL_15707454
EPI_ISL_15707452
EPI_ISL_15707451
EPI_ISL_15707453
EPI_ISL_15707450
EPI_ISL_2280230
EPI_ISL_15707476
EPI_ISL_15707475
EPI_ISL_15707488
EPI_ISL_15707482
EPI_ISL_15707927
EPI_ISL_15707943
EPI_ISL_2280244
EPI_ISL_2280246
EPI_ISL_15707522
EPI_ISL_15709274
EPI_ISL_15709280
EPI_ISL_15707520
EPI_ISL_15709289
EPI_ISL_15707909
EPI_ISL_15709294
EPI_ISL_15707910
EPI_ISL_15707914
EPI_ISL_14306767
EPI_ISL_14306652
EPI_ISL_2278788
EPI_ISL_14306655
EPI_ISL_14306653
EPI_ISL_2278789
EPI_ISL_14306895
EPI_ISL_14306759
EPI_ISL_14306879
EPI_ISL_14306760
EPI_ISL_14306881
EPI_ISL_2278786
EPI_ISL_14306763
EPI_ISL_2278787
EPI_ISL_14306887
EPI_ISL_15707397
EPI_ISL_2278784
EPI_ISL_14306825
EPI_ISL_2278785
EPI_ISL_2278782
EPI_ISL_15707398
EPI_ISL_2278783
EPI_ISL_2278780
EPI_ISL_2278781
EPI_ISL_2278790
EPI_ISL_2278797
EPI_ISL_2278798
EPI_ISL_2278795
EPI_ISL_2278796
EPI_ISL_2278793
EPI_ISL_2278794
EPI_ISL_2278791
EPI_ISL_2278792
EPI_ISL_15708280
EPI_ISL_15707359
EPI_ISL_2277641
EPI_ISL_2277640
EPI_ISL_15707358
EPI_ISL_15707360
EPI_ISL_15707815
EPI_ISL_15707827
EPI_ISL_15707877
EPI_ISL_15707406
EPI_ISL_15707407
EPI_ISL_15707400
EPI_ISL_15707883
EPI_ISL_2280340
EPI_ISL_2280341
EPI_ISL_14305708
EPI_ISL_2280385
EPI_ISL_15707668
EPI_ISL_14306690
EPI_ISL_14306698
EPI_ISL_14306678
EPI_ISL_14306799
EPI_ISL_14306780
EPI_ISL_14306672
EPI_ISL_15707675
EPI_ISL_14306660
EPI_ISL_14306688
EPI_ISL_14306803
EPI_ISL_14306665
EPI_ISL_14306802
EPI_ISL_14306808
EPI_ISL_14306810
EPI_ISL_14306858
EPI_ISL_14306745
EPI_ISL_14306873
EPI_ISL_14306735
EPI_ISL_14306739
EPI_ISL_14306902
EPI_ISL_15709310
EPI_ISL_2280327
EPI_ISL_15708485
EPI_ISL_15708488
EPI_ISL_15707537
EPI_ISL_15707549
EPI_ISL_15707540
EPI_ISL_15707553
EPI_ISL_15707551
EPI_ISL_15707552
EPI_ISL_15707564
EPI_ISL_15707578
EPI_ISL_2279509
EPI_ISL_2279507
EPI_ISL_2279505
EPI_ISL_2279506
EPI_ISL_2279504
EPI_ISL_2279501
EPI_ISL_2279502
EPI_ISL_2279500
EPI_ISL_2282243
EPI_ISL_2282242
EPI_ISL_2282245
EPI_ISL_2282241
EPI_ISL_2282239
EPI_ISL_15707603
EPI_ISL_15707614
EPI_ISL_15707611
EPI_ISL_15707613
EPI_ISL_15707616
EPI_ISL_15707612
EPI_ISL_2280460
EPI_ISL_15707643
EPI_ISL_15707644
EPI_ISL_2280468
EPI_ISL_2279499
EPI_ISL_14315033
EPI_ISL_2280499
EPI_ISL_14314986
EPI_ISL_2282238
EPI_ISL_2282237
EPI_ISL_2280423
EPI_ISL_2280424
EPI_ISL_2280425
EPI_ISL_14314626
EPI_ISL_15706183
EPI_ISL_15706182
EPI_ISL_15706198
EPI_ISL_15706199
EPI_ISL_15707088
EPI_ISL_15707087
EPI_ISL_15707086
EPI_ISL_15707082
EPI_ISL_15706575
EPI_ISL_15706572
EPI_ISL_15706593
EPI_ISL_14315031
EPI_ISL_2281031
EPI_ISL_2281076
EPI_ISL_15706596
EPI_ISL_15706112
EPI_ISL_15706121
EPI_ISL_15705286
EPI_ISL_15705289
EPI_ISL_15705299
EPI_ISL_15706144
EPI_ISL_14315020
EPI_ISL_2282329
EPI_ISL_15706603
EPI_ISL_15705751
EPI_ISL_15705747
EPI_ISL_14314970
EPI_ISL_15706626
EPI_ISL_15706623
EPI_ISL_15706607
EPI_ISL_15706624
EPI_ISL_2279518
EPI_ISL_2279519
EPI_ISL_2279516
EPI_ISL_2279517
EPI_ISL_2279515
EPI_ISL_2279512
EPI_ISL_2279513
EPI_ISL_15706616
EPI_ISL_15706633
EPI_ISL_15706643
EPI_ISL_2279529
EPI_ISL_2279527
EPI_ISL_2279528
EPI_ISL_2279525
EPI_ISL_2279526
EPI_ISL_2279523
EPI_ISL_2279521
EPI_ISL_2280504
EPI_ISL_2279520
EPI_ISL_2279539
EPI_ISL_2279536
EPI_ISL_2279537
EPI_ISL_2279534
EPI_ISL_2279535
EPI_ISL_2279532
EPI_ISL_2279533
EPI_ISL_2279530
EPI_ISL_2279531
EPI_ISL_2280530
EPI_ISL_2279547
EPI_ISL_2279548
EPI_ISL_2279545
EPI_ISL_2279543
EPI_ISL_2279544
EPI_ISL_2279542
EPI_ISL_2279540
EPI_ISL_2279559
EPI_ISL_2279554
EPI_ISL_2280537
EPI_ISL_2279555
EPI_ISL_2279552
EPI_ISL_15705304
EPI_ISL_2279550
EPI_ISL_2279560
EPI_ISL_15706630
EPI_ISL_15706631
EPI_ISL_15706632
EPI_ISL_2279567
EPI_ISL_15706627
EPI_ISL_15706628
EPI_ISL_2279565
EPI_ISL_15706646
EPI_ISL_2279563
EPI_ISL_2279564
EPI_ISL_2279561
EPI_ISL_2279562
EPI_ISL_2279570
EPI_ISL_15705311
EPI_ISL_15706644
EPI_ISL_2279578
EPI_ISL_2279579
EPI_ISL_2279576
EPI_ISL_2279577
EPI_ISL_2279574
EPI_ISL_14315018
EPI_ISL_2279575
EPI_ISL_15705709
EPI_ISL_2279572
EPI_ISL_2279573
EPI_ISL_15705700
EPI_ISL_15705707
EPI_ISL_15705718
EPI_ISL_15705719
EPI_ISL_2279581
EPI_ISL_15705728
EPI_ISL_2279582
EPI_ISL_15705746
EPI_ISL_4174257
EPI_ISL_15705745
EPI_ISL_15706046
EPI_ISL_15705739
EPI_ISL_15706056
EPI_ISL_2279580
EPI_ISL_15706066
EPI_ISL_15706058
EPI_ISL_15706057
EPI_ISL_15706070
EPI_ISL_15706063
EPI_ISL_15706085
EPI_ISL_15706095
EPI_ISL_5643423
EPI_ISL_2279585
EPI_ISL_2279583
EPI_ISL_2279584
EPI_ISL_14315022
EPI_ISL_14314850
EPI_ISL_14315027
EPI_ISL_14315019
EPI_ISL_15706007
EPI_ISL_5643422
EPI_ISL_15706006
EPI_ISL_15706018
EPI_ISL_5643421
EPI_ISL_15706036
EPI_ISL_15706037
EPI_ISL_15706039
EPI_ISL_5643420
EPI_ISL_14315080
EPI_ISL_15706989
EPI_ISL_15706994
EPI_ISL_15706993
EPI_ISL_15706995
EPI_ISL_15705661
EPI_ISL_15706991
EPI_ISL_15705687
EPI_ISL_15705689
EPI_ISL_15705681
EPI_ISL_15705695
EPI_ISL_15706541
EPI_ISL_15706543
EPI_ISL_5643429
EPI_ISL_15705690
EPI_ISL_15705692
EPI_ISL_14315006
EPI_ISL_14314997
EPI_ISL_14315081
EPI_ISL_14314751
EPI_ISL_15706906
EPI_ISL_5643428
EPI_ISL_5643427
EPI_ISL_14315008
EPI_ISL_14315261
EPI_ISL_15706942
EPI_ISL_5643426
EPI_ISL_2281182
EPI_ISL_14314990
EPI_ISL_5643425
EPI_ISL_14315050
EPI_ISL_5643412
EPI_ISL_15705623
EPI_ISL_7124472
EPI_ISL_15706950
EPI_ISL_15706947
EPI_ISL_15706948
EPI_ISL_15705900
EPI_ISL_15705479
EPI_ISL_2281100
EPI_ISL_15705474
EPI_ISL_14315066
EPI_ISL_14315059
EPI_ISL_15705484
EPI_ISL_5643411
EPI_ISL_15705493
EPI_ISL_15707229
EPI_ISL_15707228
EPI_ISL_15707225
EPI_ISL_15707227
EPI_ISL_15707226
EPI_ISL_15707223
EPI_ISL_14315063
EPI_ISL_14314869
EPI_ISL_15705515
EPI_ISL_15705507
EPI_ISL_15705523
EPI_ISL_15705520
EPI_ISL_5643410
EPI_ISL_15705521
EPI_ISL_14315065
EPI_ISL_15705537
EPI_ISL_14315067
EPI_ISL_15705547
EPI_ISL_14315051
EPI_ISL_15706878
EPI_ISL_15706873
EPI_ISL_15706874
EPI_ISL_15705544
EPI_ISL_15706888
EPI_ISL_5643419
EPI_ISL_15706892
EPI_ISL_5643418
EPI_ISL_5643417
EPI_ISL_5643416
EPI_ISL_14314874
EPI_ISL_1755458
EPI_ISL_5643415
EPI_ISL_5643414
EPI_ISL_15705910
EPI_ISL_5695339
EPI_ISL_15705914
EPI_ISL_15705916
EPI_ISL_15705915
EPI_ISL_5643413
EPI_ISL_15705927
EPI_ISL_15705949
EPI_ISL_15705941
EPI_ISL_15705943
EPI_ISL_15705935
EPI_ISL_15705953
EPI_ISL_15705948
EPI_ISL_15705966
EPI_ISL_15705977
EPI_ISL_15705987
EPI_ISL_15705982
EPI_ISL_15705979
EPI_ISL_15707159
EPI_ISL_15707158
EPI_ISL_15707165
EPI_ISL_15707162
EPI_ISL_15707161
EPI_ISL_15707160
EPI_ISL_15707177
EPI_ISL_15707176
EPI_ISL_15707175
EPI_ISL_15707188
EPI_ISL_15707194
EPI_ISL_15707187
EPI_ISL_15707189
EPI_ISL_15707184
EPI_ISL_15707183
EPI_ISL_15707185
EPI_ISL_15707182
EPI_ISL_15707181
EPI_ISL_15706202
EPI_ISL_15706204
EPI_ISL_15706683
EPI_ISL_15706680
EPI_ISL_14315306
EPI_ISL_15705368
EPI_ISL_14315196
EPI_ISL_15705379
EPI_ISL_14315198
EPI_ISL_15705386
EPI_ISL_15705394
EPI_ISL_15707116
EPI_ISL_15707120
EPI_ISL_15705880
EPI_ISL_14315110
EPI_ISL_14315122
EPI_ISL_2280760
EPI_ISL_2280756
EPI_ISL_15706708
EPI_ISL_2280774
EPI_ISL_15706681
EPI_ISL_15705593
EPI_ISL_15706682
EPI_ISL_15706621
EPI_ISL_15706629
EPI_ISL_14315237
EPI_ISL_15706899
EPI_ISL_2280782
EPI_ISL_15707186
EPI_ISL_15706679
EPI_ISL_14315239
EPI_ISL_14314770
EPI_ISL_14314712
EPI_ISL_15705244
EPI_ISL_15705240
EPI_ISL_5644799
EPI_ISL_2283177
EPI_ISL_5643467
EPI_ISL_2283578
EPI_ISL_14314592
EPI_ISL_2283172
EPI_ISL_2283175
EPI_ISL_5643466
EPI_ISL_2283174
EPI_ISL_15705258
EPI_ISL_2283189
EPI_ISL_2283182
EPI_ISL_5643465
EPI_ISL_2283180
EPI_ISL_2283186
EPI_ISL_15705253
EPI_ISL_5643464
EPI_ISL_2283199
EPI_ISL_5643463
EPI_ISL_2283194
EPI_ISL_2283192
EPI_ISL_2283197
EPI_ISL_2283195
EPI_ISL_5643462
EPI_ISL_2283190
EPI_ISL_14314596
EPI_ISL_15705267
EPI_ISL_15705271
EPI_ISL_15705272
EPI_ISL_14314602
EPI_ISL_2283114
EPI_ISL_2283117
EPI_ISL_2283124
EPI_ISL_2283126
EPI_ISL_2283127
EPI_ISL_2283121
EPI_ISL_2283136
EPI_ISL_2283134
EPI_ISL_2283132
EPI_ISL_2283130
EPI_ISL_2283145
EPI_ISL_2283158
EPI_ISL_2283159
EPI_ISL_2283153
EPI_ISL_2283151
EPI_ISL_14314598
EPI_ISL_15690942
EPI_ISL_2283166
EPI_ISL_2283167
EPI_ISL_14315107
EPI_ISL_14314742
EPI_ISL_2283164
EPI_ISL_2283162
EPI_ISL_14314863
EPI_ISL_15703520
EPI_ISL_14315159
EPI_ISL_5643461
EPI_ISL_14315254
EPI_ISL_14315130
EPI_ISL_15703559
EPI_ISL_15705141
EPI_ISL_15705146
EPI_ISL_15705153
EPI_ISL_15705158
EPI_ISL_15705151
EPI_ISL_15705168
EPI_ISL_15705176
EPI_ISL_15705162
EPI_ISL_15705178
EPI_ISL_15705174
EPI_ISL_15705188
EPI_ISL_14314589
EPI_ISL_5643460
EPI_ISL_2283210
EPI_ISL_14314582
EPI_ISL_15705217
EPI_ISL_2283221
EPI_ISL_15705228
EPI_ISL_2283228
EPI_ISL_2283225
EPI_ISL_2283226
EPI_ISL_2283239
EPI_ISL_14314857
EPI_ISL_2283237
EPI_ISL_14314746
EPI_ISL_14314583
EPI_ISL_14314584
EPI_ISL_14314587
EPI_ISL_2283244
EPI_ISL_2283247
EPI_ISL_2283248
EPI_ISL_2283242
EPI_ISL_2283240
EPI_ISL_2283256
EPI_ISL_2283257
EPI_ISL_2283254
EPI_ISL_15705099
EPI_ISL_14314867
EPI_ISL_2283259
EPI_ISL_14314988
EPI_ISL_2283252
EPI_ISL_2283253
EPI_ISL_2283250
EPI_ISL_2283251
EPI_ISL_14314586
EPI_ISL_2283265
EPI_ISL_2283269
EPI_ISL_2283278
EPI_ISL_2283279
EPI_ISL_2283276
EPI_ISL_2283270
EPI_ISL_5644796
EPI_ISL_2283272
EPI_ISL_5644797
EPI_ISL_5643469
EPI_ISL_5644798
EPI_ISL_5643468
EPI_ISL_5643456
EPI_ISL_5643455
EPI_ISL_15703383
EPI_ISL_15703396
EPI_ISL_2283200
EPI_ISL_2283205
EPI_ISL_5643454
EPI_ISL_5643453
EPI_ISL_5643452
EPI_ISL_5643451
EPI_ISL_5643450
EPI_ISL_7124642
EPI_ISL_15704619
EPI_ISL_2282900
EPI_ISL_2282902
EPI_ISL_15703306
EPI_ISL_14315209
EPI_ISL_2283339
EPI_ISL_2283354
EPI_ISL_2283352
EPI_ISL_15703180
EPI_ISL_15703196
EPI_ISL_5643459
EPI_ISL_15703213
EPI_ISL_15703217
EPI_ISL_15703237
EPI_ISL_15703235
EPI_ISL_15703248
EPI_ISL_15704588
EPI_ISL_15703253
EPI_ISL_2283304
EPI_ISL_2283311
EPI_ISL_15703251
EPI_ISL_15704597
EPI_ISL_14314678
EPI_ISL_14314532
EPI_ISL_14314568
EPI_ISL_15703656
EPI_ISL_15703654
EPI_ISL_14314640
EPI_ISL_5643458
EPI_ISL_15703659
EPI_ISL_15703685
EPI_ISL_14314716
EPI_ISL_2283451
EPI_ISL_2283463
EPI_ISL_14314792
EPI_ISL_5643457
EPI_ISL_2283484
EPI_ISL_14314855
EPI_ISL_14314443
EPI_ISL_14314437
EPI_ISL_5643445
EPI_ISL_2283404
EPI_ISL_2283411
EPI_ISL_5643444
EPI_ISL_14315057
EPI_ISL_14315047
EPI_ISL_14315062
EPI_ISL_2283439
EPI_ISL_5643443
EPI_ISL_5643442
EPI_ISL_5643441
EPI_ISL_14314925
EPI_ISL_2283582
EPI_ISL_5643440
EPI_ISL_14314603
EPI_ISL_14314835
EPI_ISL_14314706
EPI_ISL_16752113
EPI_ISL_5643449
EPI_ISL_14314714
EPI_ISL_14314701
EPI_ISL_14314810
EPI_ISL_14314932
EPI_ISL_16752102
EPI_ISL_14314809
EPI_ISL_15691659
EPI_ISL_14315231
EPI_ISL_15319308
EPI_ISL_15319312
EPI_ISL_14315220
EPI_ISL_14315222
EPI_ISL_15690328
EPI_ISL_15319313
EPI_ISL_15319315
EPI_ISL_14315150
EPI_ISL_14315169
EPI_ISL_15319292
EPI_ISL_5643448
EPI_ISL_14315146
EPI_ISL_14315250
EPI_ISL_14315068
EPI_ISL_5643447
EPI_ISL_2282235
EPI_ISL_5643446
EPI_ISL_5643434
EPI_ISL_15701713
EPI_ISL_5643433
EPI_ISL_15701720
EPI_ISL_15701723
EPI_ISL_15701741
EPI_ISL_15701724
EPI_ISL_15701721
EPI_ISL_15701722
EPI_ISL_15701727
EPI_ISL_15701725
EPI_ISL_15701726
EPI_ISL_15701732
EPI_ISL_15701733
EPI_ISL_15701738
EPI_ISL_15701737
EPI_ISL_15701751
EPI_ISL_15701750
EPI_ISL_15701745
EPI_ISL_15701744
EPI_ISL_15701747
EPI_ISL_15701754
EPI_ISL_15701773
EPI_ISL_15701757
EPI_ISL_15701764
EPI_ISL_15702608
EPI_ISL_15701756
EPI_ISL_15701755
EPI_ISL_15701770
EPI_ISL_15701771
EPI_ISL_15701774
EPI_ISL_15701772
EPI_ISL_7249998
EPI_ISL_15701781
EPI_ISL_15701780
EPI_ISL_15701786
EPI_ISL_15701777
EPI_ISL_15701778
EPI_ISL_5643432
EPI_ISL_5643431
EPI_ISL_15703098
EPI_ISL_15703097
EPI_ISL_1064758
EPI_ISL_15701787
EPI_ISL_15701791
EPI_ISL_15701796
EPI_ISL_15701797
EPI_ISL_15701789
EPI_ISL_15701788
EPI_ISL_15702634
EPI_ISL_15701799
EPI_ISL_15701798
EPI_ISL_5643488
EPI_ISL_5643430
EPI_ISL_2283853
EPI_ISL_2283871
EPI_ISL_5643439
EPI_ISL_2283819
EPI_ISL_15319300
EPI_ISL_16752101
EPI_ISL_15319301
EPI_ISL_16752120
EPI_ISL_15319303
EPI_ISL_15319304
EPI_ISL_16752112
EPI_ISL_5643438
EPI_ISL_15703029
EPI_ISL_15701944
EPI_ISL_15701949
EPI_ISL_15701945
EPI_ISL_15701956
EPI_ISL_15701972
EPI_ISL_15319306
EPI_ISL_15701955
EPI_ISL_15701941
EPI_ISL_15701946
EPI_ISL_15701954
EPI_ISL_15701953
EPI_ISL_15701963
EPI_ISL_15701952
EPI_ISL_15701958
EPI_ISL_15701965
EPI_ISL_15701971
EPI_ISL_15701978
EPI_ISL_15701980
EPI_ISL_15701984
EPI_ISL_15701974
EPI_ISL_15701992
EPI_ISL_15701985
EPI_ISL_15319305
EPI_ISL_15701979
EPI_ISL_15701990
EPI_ISL_15701991
EPI_ISL_15701993
EPI_ISL_15701986
EPI_ISL_15701989
EPI_ISL_15701999
EPI_ISL_15701996
EPI_ISL_5643437
EPI_ISL_5643436
EPI_ISL_15701903
EPI_ISL_15701907
EPI_ISL_15701905
EPI_ISL_15701906
EPI_ISL_15701900
EPI_ISL_15701904
EPI_ISL_15701901
EPI_ISL_15701902
EPI_ISL_15701916
EPI_ISL_15701919
EPI_ISL_15701918
EPI_ISL_15701917
EPI_ISL_15701914
EPI_ISL_15701915
EPI_ISL_5643435
EPI_ISL_15701929
EPI_ISL_15701927
EPI_ISL_15701928
EPI_ISL_15701922
EPI_ISL_15701920
EPI_ISL_15701925
EPI_ISL_15701924
EPI_ISL_15701940
EPI_ISL_15701936
EPI_ISL_15702002
EPI_ISL_15702001
EPI_ISL_15701827
EPI_ISL_15701825
EPI_ISL_15701826
EPI_ISL_15701822
EPI_ISL_15701820
EPI_ISL_15701824
EPI_ISL_15701840
EPI_ISL_15701834
EPI_ISL_15701836
EPI_ISL_15701832
EPI_ISL_15701861
EPI_ISL_15701835
EPI_ISL_15701852
EPI_ISL_15701844
EPI_ISL_15701846
EPI_ISL_15701848
EPI_ISL_15701860
EPI_ISL_15701849
EPI_ISL_15701859
EPI_ISL_15701864
EPI_ISL_15701855
EPI_ISL_15701853
EPI_ISL_15701857
EPI_ISL_15701872
EPI_ISL_15701866
EPI_ISL_15701869
EPI_ISL_15701867
EPI_ISL_15701890
EPI_ISL_15701883
EPI_ISL_15701868
EPI_ISL_15701880
EPI_ISL_15701882
EPI_ISL_15701889
EPI_ISL_15701896
EPI_ISL_15701877
EPI_ISL_15701878
EPI_ISL_15701895
EPI_ISL_15701891
EPI_ISL_15701899
EPI_ISL_15701894
EPI_ISL_15701887
EPI_ISL_15701897
EPI_ISL_15691638
EPI_ISL_15701810
EPI_ISL_15701808
EPI_ISL_15701806
EPI_ISL_15701800
EPI_ISL_15701801
EPI_ISL_15701804
EPI_ISL_15701805
EPI_ISL_15701817
EPI_ISL_15701802
EPI_ISL_15701819
EPI_ISL_15701811
EPI_ISL_15701812
EPI_ISL_15701813
EPI_ISL_15689959
EPI_ISL_15689979
EPI_ISL_15690976
EPI_ISL_15690972
EPI_ISL_15689978
EPI_ISL_15689954
EPI_ISL_15689974
EPI_ISL_15689986
EPI_ISL_15689984
EPI_ISL_15689911
EPI_ISL_15690953
EPI_ISL_15689951
EPI_ISL_15689972
EPI_ISL_15690938
EPI_ISL_15690945
EPI_ISL_15689939
EPI_ISL_15689964
EPI_ISL_15689966
EPI_ISL_15690933
EPI_ISL_15689937
EPI_ISL_15689938
EPI_ISL_15690936
EPI_ISL_15689942
EPI_ISL_15689943
EPI_ISL_15689917
EPI_ISL_15689915
EPI_ISL_15689916
EPI_ISL_15689929
EPI_ISL_15690907
EPI_ISL_15690908
EPI_ISL_15689927
EPI_ISL_15689924
EPI_ISL_15689923
EPI_ISL_15689906
EPI_ISL_15689905
EPI_ISL_15689908
EPI_ISL_15689902
EPI_ISL_15690088
EPI_ISL_15690098
EPI_ISL_15690096
EPI_ISL_15690086
EPI_ISL_15690077
EPI_ISL_15690085
EPI_ISL_15691398
EPI_ISL_15690072
EPI_ISL_15690062
EPI_ISL_15690075
EPI_ISL_15690070
EPI_ISL_15690049
EPI_ISL_15690056
EPI_ISL_15691389
EPI_ISL_15690058
EPI_ISL_15690046
EPI_ISL_15690060
EPI_ISL_15690044
EPI_ISL_15690021
EPI_ISL_15690036
EPI_ISL_15691363
EPI_ISL_15691368
EPI_ISL_15690037
EPI_ISL_15690023
EPI_ISL_15690029
EPI_ISL_15690018
EPI_ISL_15691345
EPI_ISL_15690001
EPI_ISL_15690447
EPI_ISL_15692663
EPI_ISL_15690460
EPI_ISL_15690003
EPI_ISL_15690004
EPI_ISL_15690005
EPI_ISL_15690006
EPI_ISL_15690473
EPI_ISL_15690476
EPI_ISL_15690428
EPI_ISL_15690890
EPI_ISL_15690892
EPI_ISL_15690881
EPI_ISL_15690896
EPI_ISL_15690413
EPI_ISL_15690889
EPI_ISL_15689882
EPI_ISL_15690401
EPI_ISL_15690870
EPI_ISL_15689883
EPI_ISL_15689881
EPI_ISL_15691728
EPI_ISL_15689874
EPI_ISL_15689875
EPI_ISL_15689879
EPI_ISL_15689890
EPI_ISL_15689894
EPI_ISL_15689895
EPI_ISL_15689892
EPI_ISL_15689893
EPI_ISL_15691715
EPI_ISL_15689887
EPI_ISL_15689885
EPI_ISL_15689886
EPI_ISL_15319309
EPI_ISL_15319320
EPI_ISL_15319323
EPI_ISL_15690199
EPI_ISL_15691059
EPI_ISL_15691047
EPI_ISL_15690194
EPI_ISL_15690187
EPI_ISL_15691026
EPI_ISL_15691035
EPI_ISL_15690182
EPI_ISL_15690183
EPI_ISL_15691031
EPI_ISL_15690190
EPI_ISL_15690191
EPI_ISL_15690175
EPI_ISL_15691022
EPI_ISL_15691024
EPI_ISL_15690172
EPI_ISL_15691020
EPI_ISL_15691021
EPI_ISL_15691028
EPI_ISL_15691011
EPI_ISL_16752094
EPI_ISL_15690165
EPI_ISL_15692342
EPI_ISL_15690166
EPI_ISL_15690162
EPI_ISL_15691013
EPI_ISL_15690167
EPI_ISL_15691010
EPI_ISL_15690152
EPI_ISL_15691019
EPI_ISL_15691499
EPI_ISL_15690170
EPI_ISL_15691018
EPI_ISL_15690154
EPI_ISL_15690157
EPI_ISL_15690155
EPI_ISL_15690147
EPI_ISL_15690151
EPI_ISL_15691007
EPI_ISL_15690142
EPI_ISL_15690140
EPI_ISL_15690133
EPI_ISL_15690137
EPI_ISL_15691468
EPI_ISL_15690120
EPI_ISL_15690121
EPI_ISL_15691450
EPI_ISL_15690124
EPI_ISL_15690125
EPI_ISL_15690126
EPI_ISL_15690110
EPI_ISL_15691441
EPI_ISL_15690111
EPI_ISL_15690114
EPI_ISL_15690112
EPI_ISL_15319326
EPI_ISL_15690115
EPI_ISL_15691431
EPI_ISL_15690585
EPI_ISL_15690102
EPI_ISL_15691426
EPI_ISL_15691400
EPI_ISL_15691403
EPI_ISL_15690986
EPI_ISL_15689996
EPI_ISL_15690990
EPI_ISL_15690991
EPI_ISL_15690997
EPI_ISL_15689999
EPI_ISL_15690984
EPI_ISL_15690999
EPI_ISL_15690512
EPI_ISL_15690996
EPI_ISL_15690980
EPI_ISL_15690989
EPI_ISL_15319317
EPI_ISL_15319318
EPI_ISL_15692024
EPI_ISL_15692032
EPI_ISL_15691181
EPI_ISL_8484800
EPI_ISL_15692003
EPI_ISL_15691121
EPI_ISL_15692441
EPI_ISL_15691571
EPI_ISL_15691536
EPI_ISL_15690226
EPI_ISL_15691542
EPI_ISL_15691549
EPI_ISL_15691529
EPI_ISL_15691517
EPI_ISL_15691999
EPI_ISL_15691510
EPI_ISL_15691507
EPI_ISL_15689853
EPI_ISL_15689857
EPI_ISL_15691950
EPI_ISL_15690620
EPI_ISL_15690629
EPI_ISL_15689862
EPI_ISL_15691709
EPI_ISL_15689854
EPI_ISL_15689872
EPI_ISL_15689873
EPI_ISL_15689870
EPI_ISL_15689865
EPI_ISL_15689869
EPI_ISL_15689867
EPI_ISL_15689832
EPI_ISL_15689830
EPI_ISL_15689836
EPI_ISL_15689837
EPI_ISL_15689834
EPI_ISL_15689814
EPI_ISL_15689841
EPI_ISL_15689846
EPI_ISL_15689818
EPI_ISL_15689822
EPI_ISL_15690818
EPI_ISL_15689821
EPI_ISL_15689816
EPI_ISL_586494
EPI_ISL_15692192
EPI_ISL_5643492
EPI_ISL_15690387
EPI_ISL_5643491
EPI_ISL_5643490
EPI_ISL_16751611
EPI_ISL_16752136
EPI_ISL_15691268
EPI_ISL_15692107
EPI_ISL_15690399
EPI_ISL_15691247
EPI_ISL_15691231
EPI_ISL_15691235
EPI_ISL_15690367
EPI_ISL_15692552
EPI_ISL_5643499
EPI_ISL_15319298
EPI_ISL_15690364
EPI_ISL_15691691
EPI_ISL_15691202
EPI_ISL_2290769
EPI_ISL_16751599
EPI_ISL_16751613
EPI_ISL_5643498
EPI_ISL_16751628
EPI_ISL_16751610
EPI_ISL_15691675
EPI_ISL_15692523
EPI_ISL_16751642
EPI_ISL_16751609
EPI_ISL_16751608
EPI_ISL_16751644
EPI_ISL_16751606
EPI_ISL_16751605
EPI_ISL_5643497
EPI_ISL_16751600
EPI_ISL_16751631
EPI_ISL_16751652
EPI_ISL_16751618
EPI_ISL_16751601
EPI_ISL_16751604
EPI_ISL_16751621
EPI_ISL_16751649
EPI_ISL_16751602
EPI_ISL_16751655
EPI_ISL_16751620
EPI_ISL_16751641
EPI_ISL_16751632
EPI_ISL_16751640
EPI_ISL_16751648
EPI_ISL_16751629
EPI_ISL_16751627
EPI_ISL_16751647
EPI_ISL_16751607
EPI_ISL_16751624
EPI_ISL_16751625
EPI_ISL_16751597
EPI_ISL_16751656
EPI_ISL_16751598
EPI_ISL_16751614
EPI_ISL_16751653
EPI_ISL_16751596
EPI_ISL_16751595
EPI_ISL_16751636
EPI_ISL_15690345
EPI_ISL_16751619
EPI_ISL_16751615
EPI_ISL_16751623
EPI_ISL_16751657
EPI_ISL_16751626
EPI_ISL_16751622
EPI_ISL_16751634
EPI_ISL_16751633
EPI_ISL_16751646
EPI_ISL_16751630
EPI_ISL_16751612
EPI_ISL_16751639
EPI_ISL_16751638
EPI_ISL_16751637
EPI_ISL_16751635
EPI_ISL_16751645
EPI_ISL_16751643
EPI_ISL_16751603
EPI_ISL_16751650
EPI_ISL_16751658
EPI_ISL_15691678
EPI_ISL_16751654
EPI_ISL_16751651
EPI_ISL_16751617
EPI_ISL_16751616
EPI_ISL_15319537
EPI_ISL_5643496
EPI_ISL_15319605
EPI_ISL_15319602
EPI_ISL_15319639
EPI_ISL_15319645
EPI_ISL_5643495
EPI_ISL_5643494
EPI_ISL_15319237
EPI_ISL_5643493
EPI_ISL_5643481
EPI_ISL_15319144
EPI_ISL_15319277
EPI_ISL_2759359
EPI_ISL_15319222
EPI_ISL_15319227
EPI_ISL_15319554
EPI_ISL_16752105
EPI_ISL_5643480
EPI_ISL_15319655
EPI_ISL_16751996
EPI_ISL_16752103
EPI_ISL_16752000
EPI_ISL_16751999
EPI_ISL_16752099
EPI_ISL_16752197
EPI_ISL_15319422
EPI_ISL_5643489
EPI_ISL_16752098
EPI_ISL_16752204
EPI_ISL_16752239
EPI_ISL_16752217
EPI_ISL_5643487
EPI_ISL_16752232
EPI_ISL_16752088
EPI_ISL_16752059
EPI_ISL_16752066
EPI_ISL_16752062
EPI_ISL_16752058
EPI_ISL_16752048
EPI_ISL_16752067
EPI_ISL_16752091
EPI_ISL_16752076
EPI_ISL_16752052
EPI_ISL_16752138
EPI_ISL_16752055
EPI_ISL_16752155
EPI_ISL_16752057
EPI_ISL_16752054
EPI_ISL_5643486
EPI_ISL_16752056
EPI_ISL_16752053
EPI_ISL_16752051
EPI_ISL_16752061
EPI_ISL_16752060
EPI_ISL_16752265
EPI_ISL_16752049
EPI_ISL_16752259
EPI_ISL_16752050
EPI_ISL_16752267
EPI_ISL_15691636
EPI_ISL_16752261
EPI_ISL_16752087
EPI_ISL_16752086
EPI_ISL_16752082
EPI_ISL_16752078
EPI_ISL_15690302
EPI_ISL_16752081
EPI_ISL_16752085
EPI_ISL_16752084
EPI_ISL_16752083
EPI_ISL_16752089
EPI_ISL_16752092
EPI_ISL_16752090
EPI_ISL_16752093
EPI_ISL_16752065
EPI_ISL_16752158
EPI_ISL_16752068
EPI_ISL_16752063
EPI_ISL_16752069
EPI_ISL_16752071
EPI_ISL_16752075
EPI_ISL_16752074
EPI_ISL_16752073
EPI_ISL_16752072
EPI_ISL_16752070
EPI_ISL_15319538
EPI_ISL_15691625
EPI_ISL_16752248
EPI_ISL_15691621
EPI_ISL_15691623
EPI_ISL_16752096
EPI_ISL_16752097
EPI_ISL_16752106
EPI_ISL_16752095
EPI_ISL_16752227
EPI_ISL_1009559
EPI_ISL_16752104
EPI_ISL_16752100
EPI_ISL_16752229
EPI_ISL_16752231
EPI_ISL_16752157
EPI_ISL_16752203
EPI_ISL_16752156
EPI_ISL_16752168
EPI_ISL_16752205
EPI_ISL_16752206
EPI_ISL_16752209
EPI_ISL_16752161
EPI_ISL_16752207
EPI_ISL_16752163
EPI_ISL_16752201
EPI_ISL_16752200
EPI_ISL_16752164
EPI_ISL_5643485
EPI_ISL_16752166
EPI_ISL_16752208
EPI_ISL_16752137
EPI_ISL_16752175
EPI_ISL_16752254
EPI_ISL_16752174
EPI_ISL_16752134
EPI_ISL_16752172
EPI_ISL_16752135
EPI_ISL_16752238
EPI_ISL_16752171
EPI_ISL_16752255
EPI_ISL_16752133
EPI_ISL_16752118
EPI_ISL_16752145
EPI_ISL_16752153
EPI_ISL_16752152
EPI_ISL_16752150
EPI_ISL_16752115
EPI_ISL_15691613
EPI_ISL_16752236
EPI_ISL_16752216
EPI_ISL_16752240
EPI_ISL_16752233
EPI_ISL_16752127
EPI_ISL_15319389
EPI_ISL_16752242
EPI_ISL_16752241
EPI_ISL_16752247
EPI_ISL_16752129
EPI_ISL_16752244
EPI_ISL_16752123
EPI_ISL_16752131
EPI_ISL_16752253
EPI_ISL_16752132
EPI_ISL_16752252
EPI_ISL_16752215
EPI_ISL_16752214
EPI_ISL_16752219
EPI_ISL_16752213
EPI_ISL_16752212
EPI_ISL_16752218
EPI_ISL_16752220
EPI_ISL_16752179
EPI_ISL_16752187
EPI_ISL_16752186
EPI_ISL_16752183
EPI_ISL_16752196
EPI_ISL_16752225
EPI_ISL_16752194
EPI_ISL_16752222
EPI_ISL_16752230
EPI_ISL_16752268
EPI_ISL_16752198
EPI_ISL_16752264
EPI_ISL_16752193
EPI_ISL_16752260
EPI_ISL_16752258
EPI_ISL_16752077
EPI_ISL_16752257
EPI_ISL_16752274
EPI_ISL_16752262
EPI_ISL_16752272
EPI_ISL_16752079
EPI_ISL_16752080
EPI_ISL_5643484
EPI_ISL_16752271
EPI_ISL_16752263
EPI_ISL_16752064
EPI_ISL_16752273
EPI_ISL_16752269
EPI_ISL_16752270
EPI_ISL_16752047
EPI_ISL_16752266
EPI_ISL_16752121
EPI_ISL_16752245
EPI_ISL_16752162
EPI_ISL_16752116
EPI_ISL_16752234
EPI_ISL_16752249
EPI_ISL_16752117
EPI_ISL_16752237
EPI_ISL_16752119
EPI_ISL_16752159
EPI_ISL_16752114
EPI_ISL_16752235
EPI_ISL_16752111
EPI_ISL_16752199
EPI_ISL_16752165
EPI_ISL_16752125
EPI_ISL_16752160
EPI_ISL_16752124
EPI_ISL_16752128
EPI_ISL_16752130
EPI_ISL_16752126
EPI_ISL_16752169
EPI_ISL_16752202
EPI_ISL_16752246
EPI_ISL_16752167
EPI_ISL_16752139
EPI_ISL_16752142
EPI_ISL_16752122
EPI_ISL_16752243
EPI_ISL_16752250
EPI_ISL_16752177
EPI_ISL_16752176
EPI_ISL_16752211
EPI_ISL_16752251
EPI_ISL_16752173
EPI_ISL_16752178
EPI_ISL_16752170
EPI_ISL_16752256
EPI_ISL_16752182
EPI_ISL_16752210
EPI_ISL_16752141
EPI_ISL_16752143
EPI_ISL_16752180
EPI_ISL_16752185
EPI_ISL_16752140
EPI_ISL_16752228
EPI_ISL_16752184
EPI_ISL_16752181
EPI_ISL_16752107
EPI_ISL_16752224
EPI_ISL_16752109
EPI_ISL_16752149
EPI_ISL_16752226
EPI_ISL_16752223
EPI_ISL_16752148
EPI_ISL_16752191
EPI_ISL_16752147
EPI_ISL_16752146
EPI_ISL_16752221
EPI_ISL_16752189
EPI_ISL_16752144
EPI_ISL_16752188
EPI_ISL_16752154
EPI_ISL_16752108
EPI_ISL_16752190
EPI_ISL_16752195
EPI_ISL_16752110
EPI_ISL_16752151
EPI_ISL_16752192
EPI_ISL_5643483
EPI_ISL_15691616
EPI_ISL_15691619
EPI_ISL_5643482
EPI_ISL_5643470
EPI_ISL_5643478
EPI_ISL_5643476
EPI_ISL_2450659
EPI_ISL_5643475
EPI_ISL_15319810
EPI_ISL_15319773
EPI_ISL_5643474
EPI_ISL_5643473
EPI_ISL_5643472
EPI_ISL_15319765
EPI_ISL_15320285
EPI_ISL_15691609
EPI_ISL_5643471
EPI_ISL_15319742
EPI_ISL_15320246
EPI_ISL_5643479
EPI_ISL_15320279
EPI_ISL_15320253
EPI_ISL_15320000
EPI_ISL_15319936
EPI_ISL_15319940
EPI_ISL_15319942
EPI_ISL_15320119
EPI_ISL_15320117
EPI_ISL_15320118
EPI_ISL_15319934
EPI_ISL_15319916
EPI_ISL_15319915
EPI_ISL_15319972
EPI_ISL_15320174
EPI_ISL_15320048
EPI_ISL_15320169
EPI_ISL_15319967
EPI_ISL_15320170
EPI_ISL_15320173
EPI_ISL_15320171
EPI_ISL_15319981
EPI_ISL_15320155
EPI_ISL_15319980
EPI_ISL_15320032
EPI_ISL_15320154
EPI_ISL_15319855
EPI_ISL_15319856
EPI_ISL_16753200
EPI_ISL_15688655
EPI_ISL_16753167
EPI_ISL_16753246
EPI_ISL_16753176
EPI_ISL_16753135
EPI_ISL_16753189
EPI_ISL_16753168
EPI_ISL_16753161
EPI_ISL_16753162
EPI_ISL_16753163
EPI_ISL_16753165
EPI_ISL_16753164
EPI_ISL_16753187
EPI_ISL_16753166
EPI_ISL_16753208
EPI_ISL_16753227
EPI_ISL_16753205
EPI_ISL_16753222
EPI_ISL_16753206
EPI_ISL_16753279
EPI_ISL_16753224
EPI_ISL_16753214
EPI_ISL_16753211
EPI_ISL_16753213
EPI_ISL_16753223
EPI_ISL_16753226
EPI_ISL_16753310
EPI_ISL_16753216
EPI_ISL_16753220
EPI_ISL_16753290
EPI_ISL_16753316
EPI_ISL_16753311
EPI_ISL_16753319
EPI_ISL_16753318
EPI_ISL_15326092
EPI_ISL_15326096
EPI_ISL_16753259
EPI_ISL_16753254
EPI_ISL_15326084
EPI_ISL_16753261
EPI_ISL_16753247
EPI_ISL_1271773
EPI_ISL_15689080
EPI_ISL_15689081
EPI_ISL_15689094
EPI_ISL_15689095
EPI_ISL_15689092
EPI_ISL_15327754
EPI_ISL_16753217
EPI_ISL_16753225
EPI_ISL_15320286
EPI_ISL_15320044
EPI_ISL_15319849
EPI_ISL_631559
EPI_ISL_16753209
EPI_ISL_16753288
EPI_ISL_16753204
EPI_ISL_16753207
EPI_ISL_15320133
EPI_ISL_16753218
EPI_ISL_15689059
EPI_ISL_15689056
EPI_ISL_16753219
EPI_ISL_16753215
EPI_ISL_15689057
EPI_ISL_16753221
EPI_ISL_15319921
EPI_ISL_16753249
EPI_ISL_16753291
EPI_ISL_16753292
EPI_ISL_16753255
EPI_ISL_16753250
EPI_ISL_16753251
EPI_ISL_16753258
EPI_ISL_16753252
EPI_ISL_16753262
EPI_ISL_16753253
EPI_ISL_16753256
EPI_ISL_16753257
EPI_ISL_16753260
EPI_ISL_16753263
EPI_ISL_16753232
EPI_ISL_16753264
EPI_ISL_16753231
EPI_ISL_16753266
EPI_ISL_16753268
EPI_ISL_16753269
EPI_ISL_16753229
EPI_ISL_16753271
EPI_ISL_16753273
EPI_ISL_16753234
EPI_ISL_16753274
EPI_ISL_16753278
EPI_ISL_16753285
EPI_ISL_16753281
EPI_ISL_16753276
EPI_ISL_16753237
EPI_ISL_16753277
EPI_ISL_16753287
EPI_ISL_16753235
EPI_ISL_16753280
EPI_ISL_16753238
EPI_ISL_16753284
EPI_ISL_16753282
EPI_ISL_16753243
EPI_ISL_16753283
EPI_ISL_16753242
EPI_ISL_16753406
EPI_ISL_16753241
EPI_ISL_16753228
EPI_ISL_16753210
EPI_ISL_16753212
EPI_ISL_16753329
EPI_ISL_16753328
EPI_ISL_16753326
EPI_ISL_16753294
EPI_ISL_16753325
EPI_ISL_16753336
EPI_ISL_16753327
EPI_ISL_16753338
EPI_ISL_16753339
EPI_ISL_16753293
EPI_ISL_16753295
EPI_ISL_16753298
EPI_ISL_16753299
EPI_ISL_16753331
EPI_ISL_16753341
EPI_ISL_16753334
EPI_ISL_16753308
EPI_ISL_16753342
EPI_ISL_16753300
EPI_ISL_16753303
EPI_ISL_16753304
EPI_ISL_16753305
EPI_ISL_16753306
EPI_ISL_16753312
EPI_ISL_16753244
EPI_ISL_16753317
EPI_ISL_16753323
EPI_ISL_16753321
EPI_ISL_16753322
EPI_ISL_16753245
EPI_ISL_16753289
EPI_ISL_16753324
EPI_ISL_16753248
EPI_ISL_16753333
EPI_ISL_16753296
EPI_ISL_16753297
EPI_ISL_16753330
EPI_ISL_16753236
EPI_ISL_16753332
EPI_ISL_16753377
EPI_ISL_16753378
EPI_ISL_16753335
EPI_ISL_16753337
EPI_ISL_16753267
EPI_ISL_16753340
EPI_ISL_16753265
EPI_ISL_16753307
EPI_ISL_16753309
EPI_ISL_16753302
EPI_ISL_16753301
EPI_ISL_16753389
EPI_ISL_16753313
EPI_ISL_16753270
EPI_ISL_16753233
EPI_ISL_15326027
EPI_ISL_16753272
EPI_ISL_16753230
EPI_ISL_16753275
EPI_ISL_16753314
EPI_ISL_16753315
EPI_ISL_16753239
EPI_ISL_16753240
EPI_ISL_16753286
EPI_ISL_16753320
EPI_ISL_15326025
EPI_ISL_15326006
EPI_ISL_15326008
EPI_ISL_15326043
EPI_ISL_16753453
EPI_ISL_16753473
EPI_ISL_16753424
EPI_ISL_16753490
EPI_ISL_16753449
EPI_ISL_16753492
EPI_ISL_16753450
EPI_ISL_16753462
EPI_ISL_16753451
EPI_ISL_16753452
EPI_ISL_16753466
EPI_ISL_16753432
EPI_ISL_1307090
EPI_ISL_15327717
EPI_ISL_15327703
EPI_ISL_15327639
EPI_ISL_15327643
EPI_ISL_15327632
EPI_ISL_15327621
EPI_ISL_15327619
EPI_ISL_15327604
EPI_ISL_15327679
EPI_ISL_15689120
EPI_ISL_15689117
EPI_ISL_15689103
EPI_ISL_15689112
EPI_ISL_15689114
EPI_ISL_15689101
EPI_ISL_15689111
EPI_ISL_15689107
EPI_ISL_15689104
EPI_ISL_15689109
EPI_ISL_16753616
EPI_ISL_16753619
EPI_ISL_16753654
EPI_ISL_16753655
EPI_ISL_16753672
EPI_ISL_16753693
EPI_ISL_16753727
EPI_ISL_16753736
EPI_ISL_16753735
EPI_ISL_16753756
EPI_ISL_16753924
EPI_ISL_16753927
EPI_ISL_15688665
EPI_ISL_15688667
EPI_ISL_15688669
EPI_ISL_15688680
EPI_ISL_15688684
EPI_ISL_15688675
EPI_ISL_15688883
EPI_ISL_15688882
EPI_ISL_16754418
EPI_ISL_16754410
EPI_ISL_16754360
EPI_ISL_16754403
EPI_ISL_16754383
EPI_ISL_16754414
EPI_ISL_15688861
EPI_ISL_16754392
EPI_ISL_16754369
EPI_ISL_15321537
EPI_ISL_15321536
EPI_ISL_5643508
EPI_ISL_16755193
EPI_ISL_15319207
EPI_ISL_15327520
EPI_ISL_15321522
EPI_ISL_16755225
EPI_ISL_16755223
EPI_ISL_15327509
EPI_ISL_15327510
EPI_ISL_15689286
EPI_ISL_15689281
EPI_ISL_16755234
EPI_ISL_16755210
EPI_ISL_16755214
EPI_ISL_15326229
EPI_ISL_15689262
EPI_ISL_15327556
EPI_ISL_15326227
EPI_ISL_15689260
EPI_ISL_1261833
EPI_ISL_1261842
EPI_ISL_857259
EPI_ISL_15689276
EPI_ISL_15689256
EPI_ISL_15326272
EPI_ISL_15327533
EPI_ISL_15319766
EPI_ISL_15327599
EPI_ISL_15327587
EPI_ISL_15327580
EPI_ISL_15327583
EPI_ISL_15327569
EPI_ISL_15327571
EPI_ISL_15688988
EPI_ISL_15688902
EPI_ISL_15688974
EPI_ISL_15688978
EPI_ISL_1258598
EPI_ISL_3341418
EPI_ISL_15326158
EPI_ISL_15327477
EPI_ISL_15689339
EPI_ISL_15327474
EPI_ISL_15326127
EPI_ISL_15689317
EPI_ISL_15689318
EPI_ISL_15326119
EPI_ISL_15327448
EPI_ISL_15327455
EPI_ISL_1258609
EPI_ISL_15689327
EPI_ISL_1170717
EPI_ISL_1258617
EPI_ISL_15689324
EPI_ISL_15689305
EPI_ISL_1258762
EPI_ISL_15689306
EPI_ISL_14331567
EPI_ISL_15327496
EPI_ISL_15323873
EPI_ISL_15323881
EPI_ISL_15323864
EPI_ISL_15323897
EPI_ISL_15323894
EPI_ISL_15323896
EPI_ISL_15323882
EPI_ISL_15323883
EPI_ISL_15323891
EPI_ISL_15323884
EPI_ISL_15323347
EPI_ISL_15324102
EPI_ISL_15321335
EPI_ISL_15321333
EPI_ISL_15321336
EPI_ISL_15321339
EPI_ISL_15321325
EPI_ISL_15321324
EPI_ISL_15321311
EPI_ISL_15321314
EPI_ISL_15321317
EPI_ISL_15321316
EPI_ISL_15321308
EPI_ISL_15321382
EPI_ISL_15321383
EPI_ISL_15321378
EPI_ISL_15321343
EPI_ISL_15321530
EPI_ISL_15321353
EPI_ISL_15321362
EPI_ISL_15321361
EPI_ISL_15321342
EPI_ISL_15321350
EPI_ISL_15321287
EPI_ISL_15321295
EPI_ISL_15321280
EPI_ISL_2931916
EPI_ISL_15321283
EPI_ISL_15321266
EPI_ISL_15321272
EPI_ISL_15321270
EPI_ISL_15321534
EPI_ISL_15321532
EPI_ISL_15321538
EPI_ISL_15321529
EPI_ISL_15321513
EPI_ISL_15321542
EPI_ISL_15321566
EPI_ISL_15321556
EPI_ISL_15321586
EPI_ISL_15321479
EPI_ISL_15319757
EPI_ISL_15321585
EPI_ISL_15321481
EPI_ISL_15321583
EPI_ISL_15324007
EPI_ISL_15324009
EPI_ISL_15324011
EPI_ISL_15324046
EPI_ISL_15324054
EPI_ISL_15324056
EPI_ISL_15324044
EPI_ISL_15324045
EPI_ISL_15321456
EPI_ISL_15324029
EPI_ISL_15324026
EPI_ISL_15324018
EPI_ISL_15324033
EPI_ISL_15321447
EPI_ISL_15324014
EPI_ISL_15324015
EPI_ISL_15324091
EPI_ISL_15324098
EPI_ISL_15324099
EPI_ISL_15324085
EPI_ISL_15324096
EPI_ISL_15324084
EPI_ISL_15324080
EPI_ISL_15324081
EPI_ISL_15324087
EPI_ISL_15321430
EPI_ISL_15324083
EPI_ISL_15324059
EPI_ISL_15324078
EPI_ISL_15321439
EPI_ISL_15324062
EPI_ISL_15324072
EPI_ISL_15324063
EPI_ISL_15324067
EPI_ISL_15324066
EPI_ISL_15323920
EPI_ISL_15323942
EPI_ISL_15323949
EPI_ISL_15323948
EPI_ISL_15323929
EPI_ISL_15321474
EPI_ISL_15323999
EPI_ISL_15323994
EPI_ISL_15323972
EPI_ISL_15323975
EPI_ISL_15323971
EPI_ISL_15323980
EPI_ISL_15323965
EPI_ISL_15323966
EPI_ISL_15323967
EPI_ISL_15319758
EPI_ISL_15321531
EPI_ISL_15319697
EPI_ISL_15323900
EPI_ISL_15323914
EPI_ISL_15323907
EPI_ISL_15323901
EPI_ISL_15320316
EPI_ISL_15322509
EPI_ISL_15319791
EPI_ISL_15319792
EPI_ISL_15319794
EPI_ISL_15319796
EPI_ISL_15320300
EPI_ISL_15319799
EPI_ISL_15319380
EPI_ISL_15319350
EPI_ISL_15319352
EPI_ISL_15319366
EPI_ISL_15319398
EPI_ISL_15319393
EPI_ISL_15319395
EPI_ISL_15321291
EPI_ISL_15321293
EPI_ISL_15321284
EPI_ISL_15321299
EPI_ISL_15321286
EPI_ISL_15321298
EPI_ISL_15321278
EPI_ISL_15321297
EPI_ISL_15321276
EPI_ISL_15321290
EPI_ISL_15321294
EPI_ISL_15321268
EPI_ISL_15321271
EPI_ISL_15321281
EPI_ISL_15321282
EPI_ISL_15321267
EPI_ISL_15321535
EPI_ISL_5643500
EPI_ISL_15321533
EPI_ISL_15319743
EPI_ISL_15321539
EPI_ISL_15319745
EPI_ISL_15319772
EPI_ISL_1254153
EPI_ISL_15319771
EPI_ISL_15319774
EPI_ISL_15319782
EPI_ISL_15319784
EPI_ISL_15319786
EPI_ISL_15319789
EPI_ISL_15319779
EPI_ISL_15319750
EPI_ISL_15319755
EPI_ISL_15319748
EPI_ISL_15319753
EPI_ISL_15319747
EPI_ISL_15319749
EPI_ISL_15319761
EPI_ISL_15319760
EPI_ISL_15319763
EPI_ISL_15319762
EPI_ISL_15321524
EPI_ISL_15321523
EPI_ISL_15321521
EPI_ISL_15321528
EPI_ISL_15321526
EPI_ISL_15321515
EPI_ISL_15321512
EPI_ISL_15321510
EPI_ISL_15321516
EPI_ISL_15321518
EPI_ISL_15321502
EPI_ISL_15321501
EPI_ISL_15319206
EPI_ISL_15321520
EPI_ISL_15321505
EPI_ISL_15321506
EPI_ISL_15321504
EPI_ISL_15321509
EPI_ISL_15321508
EPI_ISL_15321507
EPI_ISL_15321575
EPI_ISL_15321574
EPI_ISL_15321580
EPI_ISL_15321562
EPI_ISL_15321578
EPI_ISL_5643507
EPI_ISL_15321576
EPI_ISL_15321517
EPI_ISL_15321563
EPI_ISL_15321582
EPI_ISL_5643506
EPI_ISL_15320250
EPI_ISL_15321581
EPI_ISL_15320233
EPI_ISL_5643505
EPI_ISL_15321527
EPI_ISL_15321525
EPI_ISL_15321569
EPI_ISL_15321511
EPI_ISL_15321579
EPI_ISL_15321514
EPI_ISL_15321570
EPI_ISL_15321519
EPI_ISL_15321553
EPI_ISL_15321503
EPI_ISL_15321551
EPI_ISL_15321573
EPI_ISL_15321557
EPI_ISL_15321577
EPI_ISL_15322402
EPI_ISL_5643504
EPI_ISL_15321559
EPI_ISL_15321558
EPI_ISL_15321564
EPI_ISL_15321567
EPI_ISL_15321568
EPI_ISL_15319246
EPI_ISL_15321550
EPI_ISL_15321560
EPI_ISL_15321543
EPI_ISL_15321541
EPI_ISL_15321546
EPI_ISL_15320218
EPI_ISL_15321549
EPI_ISL_15321548
EPI_ISL_5643503
EPI_ISL_15319240
EPI_ISL_15320287
EPI_ISL_15321462
EPI_ISL_15320295
EPI_ISL_15319285
EPI_ISL_5643502
EPI_ISL_15321584
EPI_ISL_5643501
EPI_ISL_15320296
EPI_ISL_14338409
EPI_ISL_14338403
EPI_ISL_15319608
EPI_ISL_14338411
EPI_ISL_15319665
EPI_ISL_15319658
EPI_ISL_15319625
EPI_ISL_15321411
EPI_ISL_15319586
EPI_ISL_15321416
EPI_ISL_15321410
EPI_ISL_15321414
EPI_ISL_15321415
EPI_ISL_15321412
EPI_ISL_15321413
EPI_ISL_15321418
EPI_ISL_15321417
EPI_ISL_15321408
EPI_ISL_15321419
EPI_ISL_15321403
EPI_ISL_15321402
EPI_ISL_15321400
EPI_ISL_15321452
EPI_ISL_15321401
EPI_ISL_15321407
EPI_ISL_15321404
EPI_ISL_15321406
EPI_ISL_15321405
EPI_ISL_15321409
EPI_ISL_15321454
EPI_ISL_15320101
EPI_ISL_15321451
EPI_ISL_15321457
EPI_ISL_15319134
EPI_ISL_15321453
EPI_ISL_15319136
EPI_ISL_15320126
EPI_ISL_15321459
EPI_ISL_15321458
EPI_ISL_15320125
EPI_ISL_15321441
EPI_ISL_15321440
EPI_ISL_15319138
EPI_ISL_15321460
EPI_ISL_15319139
EPI_ISL_15321455
EPI_ISL_15321461
EPI_ISL_15321432
EPI_ISL_15321438
EPI_ISL_15320130
EPI_ISL_15321445
EPI_ISL_15321444
EPI_ISL_15321433
EPI_ISL_15320111
EPI_ISL_15321443
EPI_ISL_15321448
EPI_ISL_15321442
EPI_ISL_15321446
EPI_ISL_15321450
EPI_ISL_15321449
EPI_ISL_15321431
EPI_ISL_15321434
EPI_ISL_15321436
EPI_ISL_15321435
EPI_ISL_15321423
EPI_ISL_15321427
EPI_ISL_15321437
EPI_ISL_15321421
EPI_ISL_15321425
EPI_ISL_15321420
EPI_ISL_15321426
EPI_ISL_15321424
EPI_ISL_15321422
EPI_ISL_15321428
EPI_ISL_15321429
EPI_ISL_15321498
EPI_ISL_15321497
EPI_ISL_15321496
EPI_ISL_15321495
EPI_ISL_15321499
EPI_ISL_15321493
EPI_ISL_15319176
EPI_ISL_15321487
EPI_ISL_15321486
EPI_ISL_15321485
EPI_ISL_15321492
EPI_ISL_15321475
EPI_ISL_15321484
EPI_ISL_15321469
EPI_ISL_15321466
EPI_ISL_15322337
EPI_ISL_15321489
EPI_ISL_15321490
EPI_ISL_15321488
EPI_ISL_15321494
EPI_ISL_15321491
EPI_ISL_15321476
EPI_ISL_15320145
EPI_ISL_15321473
EPI_ISL_15321483
EPI_ISL_15321478
EPI_ISL_15321477
EPI_ISL_15321465
EPI_ISL_15321482
EPI_ISL_15321480
EPI_ISL_15321464
EPI_ISL_15321463
EPI_ISL_15320132
EPI_ISL_15321472
EPI_ISL_15321468
EPI_ISL_15321467
EPI_ISL_15321471
EPI_ISL_15321470
EPI_ISL_15319906
EPI_ISL_15319933
EPI_ISL_15319951
EPI_ISL_15319949
EPI_ISL_8487826
EPI_ISL_8487825
EPI_ISL_8487824
EPI_ISL_8487815
EPI_ISL_8487814
EPI_ISL_8487812
EPI_ISL_8487819
EPI_ISL_8487818
EPI_ISL_15319539
EPI_ISL_15319994
EPI_ISL_14338393
EPI_ISL_8487816
EPI_ISL_8487821
EPI_ISL_8487820
EPI_ISL_8487809
EPI_ISL_8487804
EPI_ISL_8487803
EPI_ISL_8487802
EPI_ISL_8487808
EPI_ISL_8487807
EPI_ISL_8487811
EPI_ISL_15321331
EPI_ISL_15321334
EPI_ISL_15321330
EPI_ISL_15321337
EPI_ISL_15321338
EPI_ISL_8487810
EPI_ISL_15321322
EPI_ISL_15321321
EPI_ISL_15321320
EPI_ISL_15321323
EPI_ISL_15321327
EPI_ISL_15321315
EPI_ISL_15321313
EPI_ISL_15321304
EPI_ISL_15321301
EPI_ISL_15321377
EPI_ISL_15321376
EPI_ISL_15321375
EPI_ISL_15321380
EPI_ISL_15321374
EPI_ISL_15321381
EPI_ISL_15321364
EPI_ISL_15321366
EPI_ISL_15321365
EPI_ISL_15321363
EPI_ISL_15321369
EPI_ISL_15321368
EPI_ISL_15320039
EPI_ISL_15321367
EPI_ISL_15321373
EPI_ISL_15321370
EPI_ISL_15321372
EPI_ISL_15321352
EPI_ISL_15321347
EPI_ISL_15321357
EPI_ISL_15321341
EPI_ISL_15321344
EPI_ISL_15321360
EPI_ISL_15321348
EPI_ISL_15321346
EPI_ISL_15320014
EPI_ISL_15321345
EPI_ISL_15320069
EPI_ISL_15321399
EPI_ISL_15321398
EPI_ISL_15321397
EPI_ISL_15321396
EPI_ISL_15320075
EPI_ISL_15321388
EPI_ISL_15321386
EPI_ISL_15321391
EPI_ISL_15321389
EPI_ISL_15321390
EPI_ISL_15321395
EPI_ISL_15321393
EPI_ISL_15321392
EPI_ISL_15319808
EPI_ISL_15319816
EPI_ISL_15319818
EPI_ISL_5643532
EPI_ISL_5643531
EPI_ISL_5643530
EPI_ISL_15319837
EPI_ISL_15319899
EPI_ISL_15319890
EPI_ISL_15319891
EPI_ISL_15319420
EPI_ISL_5643522
EPI_ISL_15319873
EPI_ISL_5643521
EPI_ISL_5643520
EPI_ISL_15319400
EPI_ISL_5643529
EPI_ISL_5643528
EPI_ISL_5643527
EPI_ISL_5643526
EPI_ISL_5643525
EPI_ISL_16366925
EPI_ISL_5643524
EPI_ISL_5643523
EPI_ISL_5643509
EPI_ISL_5643511
EPI_ISL_5643510
EPI_ISL_7130610
EPI_ISL_5643519
EPI_ISL_5643518
EPI_ISL_5643517
EPI_ISL_5643516
EPI_ISL_5643515
EPI_ISL_15194693
EPI_ISL_15194699
EPI_ISL_15194696
EPI_ISL_15194691
EPI_ISL_15194678
EPI_ISL_15194679
EPI_ISL_15194684
EPI_ISL_5643514
EPI_ISL_15194704
EPI_ISL_15194736
EPI_ISL_15194732
EPI_ISL_15194722
EPI_ISL_15194728
EPI_ISL_421617
EPI_ISL_5643513
EPI_ISL_16000845
EPI_ISL_16000629
EPI_ISL_632060
EPI_ISL_16000631
EPI_ISL_16000663
EPI_ISL_16755890
EPI_ISL_16000803
EPI_ISL_8487794
EPI_ISL_16755931
EPI_ISL_16000677
EPI_ISL_16000732
EPI_ISL_16755927
EPI_ISL_16000697
EPI_ISL_16000664
EPI_ISL_16755938
EPI_ISL_16000660
EPI_ISL_16000689
EPI_ISL_16000846
EPI_ISL_16000694
EPI_ISL_16000692
EPI_ISL_16000859
EPI_ISL_16000691
EPI_ISL_16000800
EPI_ISL_16000734
EPI_ISL_16000852
EPI_ISL_16000806
EPI_ISL_16000782
EPI_ISL_8487799
EPI_ISL_8487797
EPI_ISL_8487791
EPI_ISL_15195878
EPI_ISL_16366930
EPI_ISL_16366932
EPI_ISL_16757270
EPI_ISL_16366940
EPI_ISL_15196070
EPI_ISL_16366941
EPI_ISL_16366943
EPI_ISL_15196077
EPI_ISL_15195889
EPI_ISL_9050038
EPI_ISL_755760
EPI_ISL_2713991
EPI_ISL_16366918
EPI_ISL_16366927
EPI_ISL_16366923
EPI_ISL_16366929
EPI_ISL_15196090
EPI_ISL_14987773
EPI_ISL_14987791
EPI_ISL_14987792
EPI_ISL_14987745
EPI_ISL_14987771
EPI_ISL_14987782
EPI_ISL_14987804
EPI_ISL_14987805
EPI_ISL_14987803
EPI_ISL_14987783
EPI_ISL_14987807
EPI_ISL_14987778
EPI_ISL_14987781
EPI_ISL_14987785
EPI_ISL_14987787
EPI_ISL_14987810
EPI_ISL_14987812
EPI_ISL_14987779
EPI_ISL_14987815
EPI_ISL_14987814
EPI_ISL_15196106
EPI_ISL_14987761
EPI_ISL_2306375
EPI_ISL_14337714
EPI_ISL_15196102
EPI_ISL_2305910
EPI_ISL_2304649
EPI_ISL_2304647
EPI_ISL_2714177
EPI_ISL_2304610
EPI_ISL_2305957
EPI_ISL_2305954
EPI_ISL_2304678
EPI_ISL_2304675
EPI_ISL_2304672
EPI_ISL_2304673
EPI_ISL_2304687
EPI_ISL_2304685
EPI_ISL_2304682
EPI_ISL_2304659
EPI_ISL_2304656
EPI_ISL_2304669
EPI_ISL_2304667
EPI_ISL_2304663
EPI_ISL_2304697
EPI_ISL_8487078
EPI_ISL_8487079
EPI_ISL_8487073
EPI_ISL_8487070
EPI_ISL_8487075
EPI_ISL_8487061
EPI_ISL_8487063
EPI_ISL_8487050
EPI_ISL_8487054
EPI_ISL_8487047
EPI_ISL_8487046
EPI_ISL_8487040
EPI_ISL_8487043
EPI_ISL_8487044
EPI_ISL_8487042
EPI_ISL_8487036
EPI_ISL_8487037
EPI_ISL_8487034
EPI_ISL_8487038
EPI_ISL_8487032
EPI_ISL_8487033
EPI_ISL_8487030
EPI_ISL_8487025
EPI_ISL_8487026
EPI_ISL_8487023
EPI_ISL_8487027
EPI_ISL_8487028
EPI_ISL_8487021
EPI_ISL_8487022
EPI_ISL_8487020
EPI_ISL_8487009
EPI_ISL_8487014
EPI_ISL_8487015
EPI_ISL_8487019
EPI_ISL_8487017
EPI_ISL_8487010
EPI_ISL_8487011
EPI_ISL_8487007
EPI_ISL_8487008
EPI_ISL_2306252
EPI_ISL_15196050
EPI_ISL_2306267
EPI_ISL_2306266
EPI_ISL_2306265
EPI_ISL_2306264
EPI_ISL_1228461
EPI_ISL_2714314
EPI_ISL_15195881
EPI_ISL_15577835
EPI_ISL_15577844
EPI_ISL_15577831
EPI_ISL_15577867
EPI_ISL_2304509
EPI_ISL_2304502
EPI_ISL_14649824
EPI_ISL_15577832
EPI_ISL_14649861
EPI_ISL_14649864
EPI_ISL_2304567
EPI_ISL_14650068
EPI_ISL_14650067
EPI_ISL_14650053
EPI_ISL_2304594
EPI_ISL_2304584
EPI_ISL_2304583
EPI_ISL_2306346
EPI_ISL_2306324
EPI_ISL_14650074
EPI_ISL_2307003
EPI_ISL_2307011
EPI_ISL_14650091
EPI_ISL_14650306
EPI_ISL_14650309
EPI_ISL_14650311
EPI_ISL_14650312
EPI_ISL_14650315
EPI_ISL_14650335
EPI_ISL_14650275
EPI_ISL_14650274
EPI_ISL_14650534
EPI_ISL_2306629
EPI_ISL_14650298
EPI_ISL_14650610
EPI_ISL_14650346
EPI_ISL_14650326
EPI_ISL_14650337
EPI_ISL_14650333
EPI_ISL_14650451
EPI_ISL_14650510
EPI_ISL_2306605
EPI_ISL_2306604
EPI_ISL_2306603
EPI_ISL_14650470
EPI_ISL_14650442
EPI_ISL_14650449
EPI_ISL_14650523
EPI_ISL_14650588
EPI_ISL_14650595
EPI_ISL_14650597
EPI_ISL_15577510
EPI_ISL_14650575
EPI_ISL_14650549
EPI_ISL_15577521
EPI_ISL_15577402
EPI_ISL_14650644
EPI_ISL_15577424
EPI_ISL_2306645
EPI_ISL_2306644
EPI_ISL_2306641
EPI_ISL_2306640
EPI_ISL_15577445
EPI_ISL_14652715
EPI_ISL_2306679
EPI_ISL_2306678
EPI_ISL_15577469
EPI_ISL_2306687
EPI_ISL_2306686
EPI_ISL_15196118
EPI_ISL_2306685
EPI_ISL_2306682
EPI_ISL_2306681
EPI_ISL_2306680
EPI_ISL_2306499
EPI_ISL_15196060
EPI_ISL_15196081
EPI_ISL_15195926
EPI_ISL_15195919
EPI_ISL_15195917
EPI_ISL_15195918
EPI_ISL_15196065
EPI_ISL_15196084
EPI_ISL_15195927
EPI_ISL_15195924
EPI_ISL_15195925
EPI_ISL_14652674
EPI_ISL_15195921
EPI_ISL_15196059
EPI_ISL_15196057
EPI_ISL_15196058
EPI_ISL_15196054
EPI_ISL_15196068
EPI_ISL_15195890
EPI_ISL_15196066
EPI_ISL_14651113
EPI_ISL_14651115
EPI_ISL_14650700
EPI_ISL_14650702
EPI_ISL_14651082
EPI_ISL_14650688
EPI_ISL_14650698
EPI_ISL_14651073
EPI_ISL_15577700
EPI_ISL_15577716
EPI_ISL_15577723
EPI_ISL_15577622
EPI_ISL_15577580
EPI_ISL_15577577
EPI_ISL_15577388
EPI_ISL_572017
EPI_ISL_2304718
EPI_ISL_2304715
EPI_ISL_15577591
EPI_ISL_15577485
EPI_ISL_15577682
EPI_ISL_15577599
EPI_ISL_15577621
EPI_ISL_15577503
EPI_ISL_15577544
EPI_ISL_15577484
EPI_ISL_15577479
EPI_ISL_15577486
EPI_ISL_15577492
EPI_ISL_15577563
EPI_ISL_15577681
EPI_ISL_15577561
EPI_ISL_15577483
EPI_ISL_15577636
EPI_ISL_15577714
EPI_ISL_15577597
EPI_ISL_15577718
EPI_ISL_15577451
EPI_ISL_15577375
EPI_ISL_14651207
EPI_ISL_2304708
EPI_ISL_15577614
EPI_ISL_15577490
EPI_ISL_15577444
EPI_ISL_15577377
EPI_ISL_15577416
EPI_ISL_15577656
EPI_ISL_15577611
EPI_ISL_15577739
EPI_ISL_2304701
EPI_ISL_2304759
EPI_ISL_14651137
EPI_ISL_14651139
EPI_ISL_14651135
EPI_ISL_14651022
EPI_ISL_14651141
EPI_ISL_14651029
EPI_ISL_2304753
EPI_ISL_2304754
EPI_ISL_2304750
EPI_ISL_2304768
EPI_ISL_2304769
EPI_ISL_2304760
EPI_ISL_2304735
EPI_ISL_2304733
EPI_ISL_2304746
EPI_ISL_14651177
EPI_ISL_14651185
EPI_ISL_2304794
EPI_ISL_2306509
EPI_ISL_2306508
EPI_ISL_14651745
EPI_ISL_2306524
EPI_ISL_14651643
EPI_ISL_14651806
EPI_ISL_14651719
EPI_ISL_14651706
EPI_ISL_14651699
EPI_ISL_14651679
EPI_ISL_14651681
EPI_ISL_14651683
EPI_ISL_14651655
EPI_ISL_14651653
EPI_ISL_14651663
EPI_ISL_14651670
EPI_ISL_14651641
EPI_ISL_14651649
EPI_ISL_1368000
EPI_ISL_2714505
EPI_ISL_1368175
EPI_ISL_1368170
EPI_ISL_14651805
EPI_ISL_14651799
EPI_ISL_1368171
EPI_ISL_1368110
EPI_ISL_1368179
EPI_ISL_1368274
EPI_ISL_1368150
EPI_ISL_2714530
EPI_ISL_1368154
EPI_ISL_14651849
EPI_ISL_14651833
EPI_ISL_14651798
EPI_ISL_14651721
EPI_ISL_14651834
EPI_ISL_14651811
EPI_ISL_14651812
EPI_ISL_14651820
EPI_ISL_14651821
EPI_ISL_16001618
EPI_ISL_16001737
EPI_ISL_14651824
EPI_ISL_1368122
EPI_ISL_2306818
EPI_ISL_1368198
EPI_ISL_1368194
EPI_ISL_1368173
EPI_ISL_1368156
EPI_ISL_1368280
EPI_ISL_1368288
EPI_ISL_1368285
EPI_ISL_1368168
EPI_ISL_1368253
EPI_ISL_1368254
EPI_ISL_1368289
EPI_ISL_1368259
EPI_ISL_1368260
EPI_ISL_1368264
EPI_ISL_1368144
EPI_ISL_1368139
EPI_ISL_1368257
EPI_ISL_1368147
EPI_ISL_1368261
EPI_ISL_1368265
EPI_ISL_1368269
EPI_ISL_1368149
EPI_ISL_1368146
EPI_ISL_1368232
EPI_ISL_1368118
EPI_ISL_1368239
EPI_ISL_1368117
EPI_ISL_16001667
EPI_ISL_1368249
EPI_ISL_1368248
EPI_ISL_1368246
EPI_ISL_1368212
EPI_ISL_1368222
EPI_ISL_1368127
EPI_ISL_16001839
EPI_ISL_1368217
EPI_ISL_1368215
EPI_ISL_1368227
EPI_ISL_1368225
EPI_ISL_1368226
EPI_ISL_2306861
EPI_ISL_1368228
EPI_ISL_1368107
EPI_ISL_2306838
EPI_ISL_1368223
EPI_ISL_1368229
EPI_ISL_2306836
EPI_ISL_16001608
EPI_ISL_2306834
EPI_ISL_16001821
EPI_ISL_1368099
EPI_ISL_1368083
EPI_ISL_1368075
EPI_ISL_1368086
EPI_ISL_1368054
EPI_ISL_1368095
EPI_ISL_1368080
EPI_ISL_16001462
EPI_ISL_1368078
EPI_ISL_1368073
EPI_ISL_1368072
EPI_ISL_1368084
EPI_ISL_1368053
EPI_ISL_1368056
EPI_ISL_1368065
EPI_ISL_1368039
EPI_ISL_1368067
EPI_ISL_2306890
EPI_ISL_1368019
EPI_ISL_2306889
EPI_ISL_1368286
EPI_ISL_2306888
EPI_ISL_16001856
EPI_ISL_2306887
EPI_ISL_14652149
EPI_ISL_14652146
EPI_ISL_14652155
EPI_ISL_14652153
EPI_ISL_14652168
EPI_ISL_14652180
EPI_ISL_14652188
EPI_ISL_14652148
EPI_ISL_14652152
EPI_ISL_1368790
EPI_ISL_1368542
EPI_ISL_1368519
EPI_ISL_14652162
EPI_ISL_1368647
EPI_ISL_16001579
EPI_ISL_1368521
EPI_ISL_1368610
EPI_ISL_16001695
EPI_ISL_1368615
EPI_ISL_1368628
EPI_ISL_1368620
EPI_ISL_2307143
EPI_ISL_1368450
EPI_ISL_1368699
EPI_ISL_14652189
EPI_ISL_1368439
EPI_ISL_14652171
EPI_ISL_14652193
EPI_ISL_16001816
EPI_ISL_1368431
EPI_ISL_1368449
EPI_ISL_14652253
EPI_ISL_14652254
EPI_ISL_1368444
EPI_ISL_1368684
EPI_ISL_1368297
EPI_ISL_1368298
EPI_ISL_1368293
EPI_ISL_1368582
EPI_ISL_14652229
EPI_ISL_14652239
EPI_ISL_14652222
EPI_ISL_14652220
EPI_ISL_1368999
EPI_ISL_14652221
EPI_ISL_1369003
EPI_ISL_2307160
EPI_ISL_2307161
EPI_ISL_1369024
EPI_ISL_1369013
EPI_ISL_1369010
EPI_ISL_1369016
EPI_ISL_1368899
EPI_ISL_1368770
EPI_ISL_1368784
EPI_ISL_1368778
EPI_ISL_1368779
EPI_ISL_1368772
EPI_ISL_1368787
EPI_ISL_1368990
EPI_ISL_1368993
EPI_ISL_1368878
EPI_ISL_1368875
EPI_ISL_1368762
EPI_ISL_1368766
EPI_ISL_1368880
EPI_ISL_14652280
EPI_ISL_1368765
EPI_ISL_1368763
EPI_ISL_1368882
EPI_ISL_1368761
EPI_ISL_1368885
EPI_ISL_1368736
EPI_ISL_1368733
EPI_ISL_1368976
EPI_ISL_1368857
EPI_ISL_1368970
EPI_ISL_1368749
EPI_ISL_14652248
EPI_ISL_1368865
EPI_ISL_1368863
EPI_ISL_1368981
EPI_ISL_1368711
EPI_ISL_1368839
EPI_ISL_1368836
EPI_ISL_1368861
EPI_ISL_1368714
EPI_ISL_1368832
EPI_ISL_1368716
EPI_ISL_632161
EPI_ISL_1368954
EPI_ISL_1368835
EPI_ISL_1368951
EPI_ISL_1368713
EPI_ISL_1368831
EPI_ISL_1368955
EPI_ISL_1368965
EPI_ISL_1368726
EPI_ISL_1368966
EPI_ISL_1368720
EPI_ISL_2306731
EPI_ISL_2306730
EPI_ISL_1368947
EPI_ISL_2306741
EPI_ISL_2306740
EPI_ISL_1368915
EPI_ISL_1368803
EPI_ISL_14652294
EPI_ISL_1368905
EPI_ISL_1368794
EPI_ISL_1368796
EPI_ISL_2306729
EPI_ISL_2306728
EPI_ISL_1368539
EPI_ISL_1368530
EPI_ISL_1368540
EPI_ISL_1368664
EPI_ISL_1368652
EPI_ISL_1368666
EPI_ISL_1368662
EPI_ISL_1368612
EPI_ISL_1368545
EPI_ISL_1368626
EPI_ISL_1368702
EPI_ISL_1368645
EPI_ISL_1368500
EPI_ISL_1368706
EPI_ISL_1368479
EPI_ISL_1368596
EPI_ISL_1368700
EPI_ISL_1368696
EPI_ISL_1368677
EPI_ISL_1368435
EPI_ISL_1368483
EPI_ISL_1368586
EPI_ISL_1368468
EPI_ISL_1368438
EPI_ISL_1368456
EPI_ISL_1368691
EPI_ISL_1368672
EPI_ISL_1368679
EPI_ISL_1368589
EPI_ISL_1368680
EPI_ISL_1368685
EPI_ISL_1368689
EPI_ISL_1368445
EPI_ISL_1368443
EPI_ISL_1368357
EPI_ISL_1368371
EPI_ISL_1368655
EPI_ISL_1368414
EPI_ISL_1368649
EPI_ISL_1368618
EPI_ISL_1368497
EPI_ISL_14652327
EPI_ISL_1368397
EPI_ISL_14652384
EPI_ISL_16001722
EPI_ISL_16001833
EPI_ISL_16001717
EPI_ISL_16001814
EPI_ISL_16001704
EPI_ISL_16001725
EPI_ISL_16001801
EPI_ISL_16001844
EPI_ISL_16001723
EPI_ISL_16001834
EPI_ISL_16001601
EPI_ISL_16001806
EPI_ISL_16001707
EPI_ISL_16001598
EPI_ISL_16001544
EPI_ISL_16001588
EPI_ISL_2306195
EPI_ISL_16001519
EPI_ISL_16001514
EPI_ISL_16001515
EPI_ISL_16001554
EPI_ISL_16001754
EPI_ISL_16001557
EPI_ISL_16001874
EPI_ISL_16001632
EPI_ISL_16001752
EPI_ISL_16001872
EPI_ISL_16001630
EPI_ISL_16001550
EPI_ISL_16001674
EPI_ISL_16001529
EPI_ISL_16001792
EPI_ISL_16001593
EPI_ISL_16001671
EPI_ISL_16001648
EPI_ISL_16001595
EPI_ISL_16001889
EPI_ISL_16001569
EPI_ISL_16001646
EPI_ISL_16001681
EPI_ISL_16001645
EPI_ISL_16001766
EPI_ISL_16001567
EPI_ISL_16001521
EPI_ISL_16001566
EPI_ISL_16001560
EPI_ISL_16001686
EPI_ISL_16001777
EPI_ISL_16001762
EPI_ISL_16001564
EPI_ISL_16001457
EPI_ISL_16001482
EPI_ISL_16001731
EPI_ISL_16001739
EPI_ISL_16001538
EPI_ISL_16001459
EPI_ISL_16001657
EPI_ISL_16001531
EPI_ISL_16001778
EPI_ISL_16001535
EPI_ISL_16001452
EPI_ISL_16001699
EPI_ISL_16001786
EPI_ISL_16001458
EPI_ISL_16001770
EPI_ISL_16001654
EPI_ISL_16001869
EPI_ISL_16001451
EPI_ISL_16001652
EPI_ISL_16001773
EPI_ISL_16001743
EPI_ISL_16001453
EPI_ISL_16001575
EPI_ISL_16001747
EPI_ISL_16001494
EPI_ISL_16001547
EPI_ISL_16001589
EPI_ISL_16001745
EPI_ISL_16001787
EPI_ISL_16001668
EPI_ISL_16001788
EPI_ISL_16001785
EPI_ISL_16001663
EPI_ISL_16001793
EPI_ISL_16001783
EPI_ISL_16001627
EPI_ISL_16001669
EPI_ISL_16001774
EPI_ISL_16001616
EPI_ISL_16001779
EPI_ISL_857061
EPI_ISL_2306218
EPI_ISL_2306907
EPI_ISL_2306906
EPI_ISL_2306905
EPI_ISL_14652698
EPI_ISL_14652694
EPI_ISL_14652723
EPI_ISL_883361
EPI_ISL_14652721
EPI_ISL_14652720
EPI_ISL_14652743
EPI_ISL_14652724
EPI_ISL_14652742
EPI_ISL_14652737
EPI_ISL_14652744
EPI_ISL_14652745
EPI_ISL_14652998
EPI_ISL_14652717
EPI_ISL_8487724
EPI_ISL_14652718
EPI_ISL_14652719
EPI_ISL_14652716
EPI_ISL_14652741
EPI_ISL_14652810
EPI_ISL_14652795
EPI_ISL_2306958
EPI_ISL_2306957
EPI_ISL_2306956
EPI_ISL_2306967
EPI_ISL_2235027
EPI_ISL_14652840
EPI_ISL_14652849
EPI_ISL_14652833
EPI_ISL_14652839
EPI_ISL_14652835
EPI_ISL_2715556
EPI_ISL_2306997
EPI_ISL_14652866
EPI_ISL_14652894
EPI_ISL_14652886
EPI_ISL_14652898
EPI_ISL_14652897
EPI_ISL_14652896
EPI_ISL_14652895
EPI_ISL_14652949
EPI_ISL_14652976
EPI_ISL_14652923
EPI_ISL_14652916
EPI_ISL_14652917
EPI_ISL_14653022
EPI_ISL_14652974
EPI_ISL_14652978
EPI_ISL_16001165
EPI_ISL_16001287
EPI_ISL_16001170
EPI_ISL_16001294
EPI_ISL_16001052
EPI_ISL_16001171
EPI_ISL_16001177
EPI_ISL_16001057
EPI_ISL_16001189
EPI_ISL_16001079
EPI_ISL_16000948
EPI_ISL_16000975
EPI_ISL_16000954
EPI_ISL_16000957
EPI_ISL_16000955
EPI_ISL_16001318
EPI_ISL_16000950
EPI_ISL_16000982
EPI_ISL_16000993
EPI_ISL_16001432
EPI_ISL_16001431
EPI_ISL_16001217
EPI_ISL_16001109
EPI_ISL_16001107
EPI_ISL_16001116
EPI_ISL_14988388
EPI_ISL_16001223
EPI_ISL_16001113
EPI_ISL_16001112
EPI_ISL_16001110
EPI_ISL_16001129
EPI_ISL_16001232
EPI_ISL_16001007
EPI_ISL_16001016
EPI_ISL_16001256
EPI_ISL_16001011
EPI_ISL_16001132
EPI_ISL_16001262
EPI_ISL_16001142
EPI_ISL_16001392
EPI_ISL_16001400
EPI_ISL_16001415
EPI_ISL_16001277
EPI_ISL_16001157
EPI_ISL_16001273
EPI_ISL_16001275
EPI_ISL_16001397
EPI_ISL_16001398
EPI_ISL_16001034
EPI_ISL_16001394
EPI_ISL_16001036
EPI_ISL_16001396
EPI_ISL_16001274
EPI_ISL_16001282
EPI_ISL_16001152
EPI_ISL_16001281
EPI_ISL_16001032
EPI_ISL_16001315
EPI_ISL_16001049
EPI_ISL_16001283
EPI_ISL_16001045
EPI_ISL_16001046
EPI_ISL_16001289
EPI_ISL_16001047
EPI_ISL_16001168
EPI_ISL_16001291
EPI_ISL_16001042
EPI_ISL_16001285
EPI_ISL_16001299
EPI_ISL_16001290
EPI_ISL_16001295
EPI_ISL_16001176
EPI_ISL_16001297
EPI_ISL_16001060
EPI_ISL_16001188
EPI_ISL_16001065
EPI_ISL_16001074
EPI_ISL_16001064
EPI_ISL_16001190
EPI_ISL_16001198
EPI_ISL_16001078
EPI_ISL_16001083
EPI_ISL_16001082
EPI_ISL_16001088
EPI_ISL_16001353
EPI_ISL_16001090
EPI_ISL_16000992
EPI_ISL_16001098
EPI_ISL_16001370
EPI_ISL_16001155
EPI_ISL_16001235
EPI_ISL_16000946
EPI_ISL_16001027
EPI_ISL_16000984
EPI_ISL_16001286
EPI_ISL_16000945
EPI_ISL_16000994
EPI_ISL_16000949
EPI_ISL_16000951
EPI_ISL_16000959
EPI_ISL_16000963
EPI_ISL_16000968
EPI_ISL_16001402
EPI_ISL_16001416
EPI_ISL_16000962
EPI_ISL_16001409
EPI_ISL_16001414
EPI_ISL_16001303
EPI_ISL_16000965
EPI_ISL_16000960
EPI_ISL_16001406
EPI_ISL_16000976
EPI_ISL_16001403
EPI_ISL_16001305
EPI_ISL_16001438
EPI_ISL_16001418
EPI_ISL_16001412
EPI_ISL_16001314
EPI_ISL_16001408
EPI_ISL_16001407
EPI_ISL_16001401
EPI_ISL_16001404
EPI_ISL_16001429
EPI_ISL_16001419
EPI_ISL_16001300
EPI_ISL_16001413
EPI_ISL_16001428
EPI_ISL_16001309
EPI_ISL_16001308
EPI_ISL_16001426
EPI_ISL_16001424
EPI_ISL_16001427
EPI_ISL_16001425
EPI_ISL_16001422
EPI_ISL_16001420
EPI_ISL_16001421
EPI_ISL_16001439
EPI_ISL_16001328
EPI_ISL_16001319
EPI_ISL_16001437
EPI_ISL_16001317
EPI_ISL_16001435
EPI_ISL_16001313
EPI_ISL_16001312
EPI_ISL_16001442
EPI_ISL_16001434
EPI_ISL_16001326
EPI_ISL_16001310
EPI_ISL_16001311
EPI_ISL_16001327
EPI_ISL_16001325
EPI_ISL_16001320
EPI_ISL_16001323
EPI_ISL_16001444
EPI_ISL_16001440
EPI_ISL_16001321
EPI_ISL_16001443
EPI_ISL_16001336
EPI_ISL_16001338
EPI_ISL_16001332
EPI_ISL_16001339
EPI_ISL_16001347
EPI_ISL_14653498
EPI_ISL_16001337
EPI_ISL_16001334
EPI_ISL_16001335
EPI_ISL_16001331
EPI_ISL_16001346
EPI_ISL_5156961
EPI_ISL_16001333
EPI_ISL_16001345
EPI_ISL_16001348
EPI_ISL_16001342
EPI_ISL_16001340
EPI_ISL_16001344
EPI_ISL_16001239
EPI_ISL_16001350
EPI_ISL_16001358
EPI_ISL_16001003
EPI_ISL_16001356
EPI_ISL_16001009
EPI_ISL_16001357
EPI_ISL_16001360
EPI_ISL_16001247
EPI_ISL_16001248
EPI_ISL_16001006
EPI_ISL_16001249
EPI_ISL_16001246
EPI_ISL_16001002
EPI_ISL_16001244
EPI_ISL_16001366
EPI_ISL_16001365
EPI_ISL_16001000
EPI_ISL_16001018
EPI_ISL_16001019
EPI_ISL_16001378
EPI_ISL_16001377
EPI_ISL_16001379
EPI_ISL_16001376
EPI_ISL_16001374
EPI_ISL_16001010
EPI_ISL_16001375
EPI_ISL_16001140
EPI_ISL_16001382
EPI_ISL_16001380
EPI_ISL_16001024
EPI_ISL_16001389
EPI_ISL_16001388
EPI_ISL_16001021
EPI_ISL_16001386
EPI_ISL_16001383
EPI_ISL_16001371
EPI_ISL_16001022
EPI_ISL_16001364
EPI_ISL_16001250
EPI_ISL_16001255
EPI_ISL_16001385
EPI_ISL_16001384
EPI_ISL_16001393
EPI_ISL_16001361
EPI_ISL_16001391
EPI_ISL_16001037
EPI_ISL_16001260
EPI_ISL_16001302
EPI_ISL_16001264
EPI_ISL_16001253
EPI_ISL_16001242
EPI_ISL_16001268
EPI_ISL_16001266
EPI_ISL_16001033
EPI_ISL_16001041
EPI_ISL_16001258
EPI_ISL_16001254
EPI_ISL_16001265
EPI_ISL_16001271
EPI_ISL_16001272
EPI_ISL_16001372
EPI_ISL_16001158
EPI_ISL_16001031
EPI_ISL_16001044
EPI_ISL_16001252
EPI_ISL_16001261
EPI_ISL_16001263
EPI_ISL_16001269
EPI_ISL_16001162
EPI_ISL_16001059
EPI_ISL_16001267
EPI_ISL_16001270
EPI_ISL_16001038
EPI_ISL_16001159
EPI_ISL_16001154
EPI_ISL_16001063
EPI_ISL_16001187
EPI_ISL_16001067
EPI_ISL_16001194
EPI_ISL_16001040
EPI_ISL_16001043
EPI_ISL_16001183
EPI_ISL_16001166
EPI_ISL_16001073
EPI_ISL_16001062
EPI_ISL_16001069
EPI_ISL_16001179
EPI_ISL_16001058
EPI_ISL_16001054
EPI_ISL_16001061
EPI_ISL_16001191
EPI_ISL_16001174
EPI_ISL_16001053
EPI_ISL_16001181
EPI_ISL_16001195
EPI_ISL_2229716
EPI_ISL_16001071
EPI_ISL_16001070
EPI_ISL_16001087
EPI_ISL_16001072
EPI_ISL_16001196
EPI_ISL_16001075
EPI_ISL_16001096
EPI_ISL_16001081
EPI_ISL_16001092
EPI_ISL_16001085
EPI_ISL_16001086
EPI_ISL_16001094
EPI_ISL_16001099
EPI_ISL_16001201
EPI_ISL_16001208
EPI_ISL_16001209
EPI_ISL_16001207
EPI_ISL_16001218
EPI_ISL_16001205
EPI_ISL_16001203
EPI_ISL_16001202
EPI_ISL_16001200
EPI_ISL_16001214
EPI_ISL_16001212
EPI_ISL_16001213
EPI_ISL_16001229
EPI_ISL_16001224
EPI_ISL_16001101
EPI_ISL_16001108
EPI_ISL_16001225
EPI_ISL_16001226
EPI_ISL_16001128
EPI_ISL_16001227
EPI_ISL_16001104
EPI_ISL_16001221
EPI_ISL_16001220
EPI_ISL_16001103
EPI_ISL_16001119
EPI_ISL_16001237
EPI_ISL_16001102
EPI_ISL_16001114
EPI_ISL_16001100
EPI_ISL_16000989
EPI_ISL_16000999
EPI_ISL_16001118
EPI_ISL_16001230
EPI_ISL_16001238
EPI_ISL_16001111
EPI_ISL_16001236
EPI_ISL_16001234
EPI_ISL_16001231
EPI_ISL_16001125
EPI_ISL_16001126
EPI_ISL_16001120
EPI_ISL_16001137
EPI_ISL_16001145
EPI_ISL_16001123
EPI_ISL_16001124
EPI_ISL_16001136
EPI_ISL_16001134
EPI_ISL_16001121
EPI_ISL_16001135
EPI_ISL_16001130
EPI_ISL_16001138
EPI_ISL_16001131
EPI_ISL_16001133
EPI_ISL_16001141
EPI_ISL_16000953
EPI_ISL_16001149
EPI_ISL_16000985
EPI_ISL_16000997
EPI_ISL_16001148
EPI_ISL_16001143
EPI_ISL_16000983
EPI_ISL_16001146
EPI_ISL_16001144
EPI_ISL_16001151
EPI_ISL_16000981
EPI_ISL_16001150
EPI_ISL_16000980
EPI_ISL_16000998
EPI_ISL_16000991
EPI_ISL_16000956
EPI_ISL_16001008
EPI_ISL_16000995
EPI_ISL_16001017
EPI_ISL_16000990
EPI_ISL_16001028
EPI_ISL_16001001
EPI_ISL_16001051
EPI_ISL_16000964
EPI_ISL_16001015
EPI_ISL_16000966
EPI_ISL_16000977
EPI_ISL_16000972
EPI_ISL_16001013
EPI_ISL_16001014
EPI_ISL_16001012
EPI_ISL_16001029
EPI_ISL_16000979
EPI_ISL_16000970
EPI_ISL_16000978
EPI_ISL_16001192
EPI_ISL_16000973
EPI_ISL_16001023
EPI_ISL_16000971
EPI_ISL_16001025
EPI_ISL_16001352
EPI_ISL_16001020
EPI_ISL_16001233
EPI_ISL_2229703
EPI_ISL_14653764
EPI_ISL_2229574
EPI_ISL_14653818
EPI_ISL_14653848
EPI_ISL_14653801
EPI_ISL_14653845
EPI_ISL_14653874
EPI_ISL_14653819
EPI_ISL_14653807
EPI_ISL_14653880
EPI_ISL_14654017
EPI_ISL_14653919
EPI_ISL_14653879
EPI_ISL_671721
EPI_ISL_14653955
EPI_ISL_632221
EPI_ISL_14653943
EPI_ISL_14653913
EPI_ISL_14653966
EPI_ISL_14653986
EPI_ISL_14653976
EPI_ISL_14653984
EPI_ISL_14653978
EPI_ISL_14653992
EPI_ISL_14653956
EPI_ISL_14653964
EPI_ISL_14653953
EPI_ISL_2312443
EPI_ISL_14653945
EPI_ISL_14653967
EPI_ISL_14653965
EPI_ISL_14653961
EPI_ISL_14653968
EPI_ISL_14653947
EPI_ISL_14654044
EPI_ISL_14653999
EPI_ISL_14654029
EPI_ISL_14653979
EPI_ISL_14653987
EPI_ISL_14653981
EPI_ISL_14653985
EPI_ISL_14653988
EPI_ISL_14653983
EPI_ISL_14653982
EPI_ISL_14654009
EPI_ISL_14654007
EPI_ISL_14654011
EPI_ISL_14654010
EPI_ISL_14654018
EPI_ISL_14654016
EPI_ISL_14654178
EPI_ISL_14654180
EPI_ISL_8487659
EPI_ISL_8487665
EPI_ISL_14654179
EPI_ISL_8487657
EPI_ISL_14654182
EPI_ISL_2229642
EPI_ISL_14654249
EPI_ISL_14654259
EPI_ISL_3341536
EPI_ISL_14654274
EPI_ISL_14654309
EPI_ISL_2229649
EPI_ISL_14654417
EPI_ISL_14654414
EPI_ISL_14654432
EPI_ISL_14654465
EPI_ISL_14654416
EPI_ISL_14654415
EPI_ISL_14654412
EPI_ISL_14654411
EPI_ISL_14654469
EPI_ISL_14654497
EPI_ISL_14654471
EPI_ISL_14654470
EPI_ISL_14654463
EPI_ISL_14654440
EPI_ISL_14654462
EPI_ISL_14654493
EPI_ISL_14654484
EPI_ISL_14654796
EPI_ISL_571662
EPI_ISL_8487785
EPI_ISL_8487784
EPI_ISL_8487788
EPI_ISL_8487787
EPI_ISL_8487786
EPI_ISL_8487774
EPI_ISL_8487772
EPI_ISL_1542822
EPI_ISL_8487777
EPI_ISL_8487776
EPI_ISL_2716004
EPI_ISL_8487757
EPI_ISL_8487763
EPI_ISL_2308790
EPI_ISL_2308791
EPI_ISL_2308792
EPI_ISL_2308793
EPI_ISL_2308794
EPI_ISL_2308795
EPI_ISL_2308796
EPI_ISL_2308797
EPI_ISL_8487761
EPI_ISL_8487760
EPI_ISL_2308798
EPI_ISL_2308799
EPI_ISL_2308781
EPI_ISL_2308782
EPI_ISL_2308783
EPI_ISL_2308784
EPI_ISL_2308785
EPI_ISL_2308786
EPI_ISL_2308787
EPI_ISL_2308788
EPI_ISL_2308789
EPI_ISL_8487766
EPI_ISL_8487764
EPI_ISL_8487747
EPI_ISL_8487752
EPI_ISL_8487751
EPI_ISL_8487750
EPI_ISL_8487754
EPI_ISL_8487753
EPI_ISL_8487738
EPI_ISL_8487736
EPI_ISL_8487735
EPI_ISL_8487741
EPI_ISL_8487740
EPI_ISL_8487744
EPI_ISL_8487743
EPI_ISL_8487742
EPI_ISL_14655367
EPI_ISL_2308800
EPI_ISL_2308801
EPI_ISL_2308802
EPI_ISL_2308803
EPI_ISL_2308804
EPI_ISL_2308805
EPI_ISL_2308806
EPI_ISL_16343805
EPI_ISL_8487729
EPI_ISL_8487728
EPI_ISL_8487730
EPI_ISL_8487734
EPI_ISL_8487733
EPI_ISL_16343801
EPI_ISL_8487715
EPI_ISL_8487714
EPI_ISL_8487713
EPI_ISL_8487719
EPI_ISL_8487723
EPI_ISL_8487722
EPI_ISL_8487721
EPI_ISL_8487720
EPI_ISL_8487704
EPI_ISL_8487703
EPI_ISL_8487702
EPI_ISL_8487709
EPI_ISL_8487708
EPI_ISL_14655467
EPI_ISL_14655459
EPI_ISL_8487706
EPI_ISL_8487710
EPI_ISL_896416
EPI_ISL_14655373
EPI_ISL_14655469
EPI_ISL_1397530
EPI_ISL_14655468
EPI_ISL_14655430
EPI_ISL_14655561
EPI_ISL_14655562
EPI_ISL_14655528
EPI_ISL_14655504
EPI_ISL_14655641
EPI_ISL_2313517
EPI_ISL_16350545
EPI_ISL_16350547
EPI_ISL_676862
EPI_ISL_1398058
EPI_ISL_14655898
EPI_ISL_633062
EPI_ISL_16763096
EPI_ISL_14656010
EPI_ISL_16763041
EPI_ISL_14656045
EPI_ISL_16763050
EPI_ISL_16763042
EPI_ISL_16763040
EPI_ISL_16763038
EPI_ISL_16763039
EPI_ISL_16763082
EPI_ISL_16763191
EPI_ISL_16763221
EPI_ISL_832362
EPI_ISL_14656368
EPI_ISL_14656349
EPI_ISL_636932
EPI_ISL_14656384
EPI_ISL_14656389
EPI_ISL_14656350
EPI_ISL_16763095
EPI_ISL_16763058
EPI_ISL_16763075
EPI_ISL_16763076
EPI_ISL_2313707
EPI_ISL_16763081
EPI_ISL_2313797
EPI_ISL_16343808
EPI_ISL_16763238
EPI_ISL_16763334
EPI_ISL_936005
EPI_ISL_16763346
EPI_ISL_16763342
EPI_ISL_16763345
EPI_ISL_16763365
EPI_ISL_16763364
EPI_ISL_16763358
EPI_ISL_16763354
EPI_ISL_14656998
EPI_ISL_16763271
EPI_ISL_16763368
EPI_ISL_16763378
EPI_ISL_16763308
EPI_ISL_16763307
EPI_ISL_16763458
EPI_ISL_16763315
EPI_ISL_16763349
EPI_ISL_16763410
EPI_ISL_16763341
EPI_ISL_936158
EPI_ISL_936033
EPI_ISL_16763453
EPI_ISL_16350541
EPI_ISL_16350536
EPI_ISL_16763406
EPI_ISL_16763392
EPI_ISL_16344168
EPI_ISL_16763371
EPI_ISL_16763370
EPI_ISL_16763369
EPI_ISL_16763366
EPI_ISL_16763380
EPI_ISL_16763381
EPI_ISL_16763377
EPI_ISL_16763375
EPI_ISL_2313637
EPI_ISL_2313633
EPI_ISL_16344160
EPI_ISL_2313635
EPI_ISL_16344105
EPI_ISL_16344103
EPI_ISL_16344104
EPI_ISL_16763239
EPI_ISL_16344107
EPI_ISL_16344145
EPI_ISL_16344143
EPI_ISL_16763576
EPI_ISL_16344152
EPI_ISL_16344135
EPI_ISL_16344128
EPI_ISL_16344127
EPI_ISL_16344126
EPI_ISL_16344125
EPI_ISL_16344129
EPI_ISL_16344130
EPI_ISL_16344116
EPI_ISL_16344113
EPI_ISL_16763415
EPI_ISL_16763413
EPI_ISL_16763418
EPI_ISL_16763419
EPI_ISL_16763416
EPI_ISL_16763417
EPI_ISL_2313617
EPI_ISL_16763423
EPI_ISL_16763421
EPI_ISL_16763422
EPI_ISL_16763420
EPI_ISL_16763427
EPI_ISL_16763428
EPI_ISL_16763437
EPI_ISL_16763353
EPI_ISL_15322228
EPI_ISL_16763613
EPI_ISL_16763656
EPI_ISL_2313606
EPI_ISL_2313667
EPI_ISL_16344014
EPI_ISL_16763622
EPI_ISL_16763411
EPI_ISL_16763408
EPI_ISL_7125956
EPI_ISL_16343773
EPI_ISL_16343770
EPI_ISL_16343777
EPI_ISL_16343764
EPI_ISL_16343769
EPI_ISL_16343761
EPI_ISL_16343757
EPI_ISL_16343753
EPI_ISL_16343755
EPI_ISL_16343255
EPI_ISL_16343795
EPI_ISL_16343793
EPI_ISL_16343792
EPI_ISL_16343799
EPI_ISL_15584018
EPI_ISL_16343787
EPI_ISL_16343783
EPI_ISL_16343780
EPI_ISL_16343788
EPI_ISL_16343790
EPI_ISL_15583995
EPI_ISL_15584001
EPI_ISL_15322488
EPI_ISL_16763412
EPI_ISL_15584032
EPI_ISL_16763398
EPI_ISL_16763409
EPI_ISL_16763600
EPI_ISL_15584137
EPI_ISL_16763618
EPI_ISL_16763615
EPI_ISL_936118
EPI_ISL_1385646
EPI_ISL_16763529
EPI_ISL_16763445
EPI_ISL_16763450
EPI_ISL_15584071
EPI_ISL_15584095
EPI_ISL_15584196
EPI_ISL_15584143
EPI_ISL_15584227
EPI_ISL_15584104
EPI_ISL_15584204
EPI_ISL_15584022
EPI_ISL_15584025
EPI_ISL_15584029
EPI_ISL_15584031
EPI_ISL_15584048
EPI_ISL_15584053
EPI_ISL_15584075
EPI_ISL_15584047
EPI_ISL_832262
EPI_ISL_15584290
EPI_ISL_15584072
EPI_ISL_15584054
EPI_ISL_15584068
EPI_ISL_15584064
EPI_ISL_16343894
EPI_ISL_15584087
EPI_ISL_15584059
EPI_ISL_15584093
EPI_ISL_15584078
EPI_ISL_15584094
EPI_ISL_15584080
EPI_ISL_15584083
EPI_ISL_15584099
EPI_ISL_16763760
EPI_ISL_16343880
EPI_ISL_15584248
EPI_ISL_16343888
EPI_ISL_16343875
EPI_ISL_16763617
EPI_ISL_16763619
EPI_ISL_16763616
EPI_ISL_16763614
EPI_ISL_16343873
EPI_ISL_16343861
EPI_ISL_16343876
EPI_ISL_16763627
EPI_ISL_16343862
EPI_ISL_16763652
EPI_ISL_16763651
EPI_ISL_15323164
EPI_ISL_16763621
EPI_ISL_16763620
EPI_ISL_16763626
EPI_ISL_16763634
EPI_ISL_16763693
EPI_ISL_16763690
EPI_ISL_16763697
EPI_ISL_16763684
EPI_ISL_16763688
EPI_ISL_16343866
EPI_ISL_16763579
EPI_ISL_16763456
EPI_ISL_16763578
EPI_ISL_16763455
EPI_ISL_16763575
EPI_ISL_16763546
EPI_ISL_16763558
EPI_ISL_16763672
EPI_ISL_16763559
EPI_ISL_16763496
EPI_ISL_16763495
EPI_ISL_16763487
EPI_ISL_16763488
EPI_ISL_16763499
EPI_ISL_16763473
EPI_ISL_16763594
EPI_ISL_16763468
EPI_ISL_16763466
EPI_ISL_16763584
EPI_ISL_16763722
EPI_ISL_16763761
EPI_ISL_16763764
EPI_ISL_16763762
EPI_ISL_16763763
EPI_ISL_15584220
EPI_ISL_16763756
EPI_ISL_16763757
EPI_ISL_16763759
EPI_ISL_15584229
EPI_ISL_16763758
EPI_ISL_15584270
EPI_ISL_15584145
EPI_ISL_15584144
EPI_ISL_15584167
EPI_ISL_15584519
EPI_ISL_15584530
EPI_ISL_15584545
EPI_ISL_15584446
EPI_ISL_1385333
EPI_ISL_15584452
EPI_ISL_1385091
EPI_ISL_15584400
EPI_ISL_16343817
EPI_ISL_16343812
EPI_ISL_15584612
EPI_ISL_15584639
EPI_ISL_15584627
EPI_ISL_15584312
EPI_ISL_15584342
EPI_ISL_15584338
EPI_ISL_15584565
EPI_ISL_15584493
EPI_ISL_7126031
EPI_ISL_15584441
EPI_ISL_15584676
EPI_ISL_15584431
EPI_ISL_15584550
EPI_ISL_15584433
EPI_ISL_15584438
EPI_ISL_15584350
EPI_ISL_15584454
EPI_ISL_15584450
EPI_ISL_15584483
EPI_ISL_15584478
EPI_ISL_15584477
EPI_ISL_15584498
EPI_ISL_15584360
EPI_ISL_16343804
EPI_ISL_16343802
EPI_ISL_16343809
EPI_ISL_15584509
EPI_ISL_15584504
EPI_ISL_15584404
EPI_ISL_15584524
EPI_ISL_16343859
EPI_ISL_16343857
EPI_ISL_16343854
EPI_ISL_16343841
EPI_ISL_15584538
EPI_ISL_16343848
EPI_ISL_16343845
EPI_ISL_16343830
EPI_ISL_16343831
EPI_ISL_16343838
EPI_ISL_16343835
EPI_ISL_16343820
EPI_ISL_16344066
EPI_ISL_16343822
EPI_ISL_16343829
EPI_ISL_16344068
EPI_ISL_16344076
EPI_ISL_16344075
EPI_ISL_15584466
EPI_ISL_15584694
EPI_ISL_15584592
EPI_ISL_15584590
EPI_ISL_15584607
EPI_ISL_16344057
EPI_ISL_15584702
EPI_ISL_15584620
EPI_ISL_15584660
EPI_ISL_15584649
EPI_ISL_15584636
EPI_ISL_15584663
EPI_ISL_16344064
EPI_ISL_16344048
EPI_ISL_15584795
EPI_ISL_16344037
EPI_ISL_15323435
EPI_ISL_16344036
EPI_ISL_16344033
EPI_ISL_16344042
EPI_ISL_16344041
EPI_ISL_16344040
EPI_ISL_16344099
EPI_ISL_16344088
EPI_ISL_15584807
EPI_ISL_16344098
EPI_ISL_16344095
EPI_ISL_16344091
EPI_ISL_16344077
EPI_ISL_16343330
EPI_ISL_794251
EPI_ISL_16344082
EPI_ISL_15584785
EPI_ISL_15584818
EPI_ISL_15584460
EPI_ISL_1385109
EPI_ISL_15584724
EPI_ISL_15584839
EPI_ISL_15584711
EPI_ISL_15584718
EPI_ISL_15584743
EPI_ISL_15584740
EPI_ISL_15584745
EPI_ISL_794206
EPI_ISL_15584744
EPI_ISL_15584737
EPI_ISL_15584880
EPI_ISL_15584754
EPI_ISL_15584755
EPI_ISL_15584897
EPI_ISL_15584895
EPI_ISL_15587160
EPI_ISL_1551720
EPI_ISL_16344028
EPI_ISL_16344025
EPI_ISL_794212
EPI_ISL_16344031
EPI_ISL_16344030
EPI_ISL_16344016
EPI_ISL_16344015
EPI_ISL_16344004
EPI_ISL_16344002
EPI_ISL_16344010
EPI_ISL_16006326
EPI_ISL_16006332
EPI_ISL_16006342
EPI_ISL_16343991
EPI_ISL_16343994
EPI_ISL_16006434
EPI_ISL_16343995
EPI_ISL_16343996
EPI_ISL_16343993
EPI_ISL_16343984
EPI_ISL_16343997
EPI_ISL_16343980
EPI_ISL_16006405
EPI_ISL_16343987
EPI_ISL_16006403
EPI_ISL_16006419
EPI_ISL_16006421
EPI_ISL_16006437
EPI_ISL_16006418
EPI_ISL_16006423
EPI_ISL_16006427
EPI_ISL_8487696
EPI_ISL_16006439
EPI_ISL_16006440
EPI_ISL_16006432
EPI_ISL_8487699
EPI_ISL_8487698
EPI_ISL_8487693
EPI_ISL_16006364
EPI_ISL_16006392
EPI_ISL_16006383
EPI_ISL_16006366
EPI_ISL_16006384
EPI_ISL_16006390
EPI_ISL_8487685
EPI_ISL_16006311
EPI_ISL_8487688
EPI_ISL_8487687
EPI_ISL_8487682
EPI_ISL_8487675
EPI_ISL_7126278
EPI_ISL_16006328
EPI_ISL_8487673
EPI_ISL_16343936
EPI_ISL_8487672
EPI_ISL_16343934
EPI_ISL_16343932
EPI_ISL_16343920
EPI_ISL_8487670
EPI_ISL_16343928
EPI_ISL_16343912
EPI_ISL_16006400
EPI_ISL_16006402
EPI_ISL_16006401
EPI_ISL_16006404
EPI_ISL_16006406
EPI_ISL_830602
EPI_ISL_16006408
EPI_ISL_16006424
EPI_ISL_16006407
EPI_ISL_16006409
EPI_ISL_16006420
EPI_ISL_16006413
EPI_ISL_16006412
EPI_ISL_16006415
EPI_ISL_16006414
EPI_ISL_16006417
EPI_ISL_16006433
EPI_ISL_16006416
EPI_ISL_16006422
EPI_ISL_16006425
EPI_ISL_16006350
EPI_ISL_16006352
EPI_ISL_7126439
EPI_ISL_16006351
EPI_ISL_16006362
EPI_ISL_16006354
EPI_ISL_16006353
EPI_ISL_16006345
EPI_ISL_16006347
EPI_ISL_16006346
EPI_ISL_16006348
EPI_ISL_16006386
EPI_ISL_16006361
EPI_ISL_16006360
EPI_ISL_16006365
EPI_ISL_16006363
EPI_ISL_16006356
EPI_ISL_16006370
EPI_ISL_16006358
EPI_ISL_16006357
EPI_ISL_16006372
EPI_ISL_16006391
EPI_ISL_16006374
EPI_ISL_16006376
EPI_ISL_16006367
EPI_ISL_16006369
EPI_ISL_16006382
EPI_ISL_16006368
EPI_ISL_16006385
EPI_ISL_16006381
EPI_ISL_16006380
EPI_ISL_16006387
EPI_ISL_16006378
EPI_ISL_16006394
EPI_ISL_16006396
EPI_ISL_16006395
EPI_ISL_16006397
EPI_ISL_7126492
EPI_ISL_16006388
EPI_ISL_16006399
EPI_ISL_16343901
EPI_ISL_16006451
EPI_ISL_16006443
EPI_ISL_16006450
EPI_ISL_16006444
EPI_ISL_16006445
EPI_ISL_16006449
EPI_ISL_16006411
EPI_ISL_16006410
EPI_ISL_16343906
EPI_ISL_16006431
EPI_ISL_16006430
EPI_ISL_16006426
EPI_ISL_16006428
EPI_ISL_16006429
EPI_ISL_16006438
EPI_ISL_16006442
EPI_ISL_16006441
EPI_ISL_16006435
EPI_ISL_16006436
EPI_ISL_16343907
EPI_ISL_16343972
EPI_ISL_16343977
EPI_ISL_16343978
EPI_ISL_16006329
EPI_ISL_16006341
EPI_ISL_16006340
EPI_ISL_16006321
EPI_ISL_16006331
EPI_ISL_16343962
EPI_ISL_16006317
EPI_ISL_16006320
EPI_ISL_16006325
EPI_ISL_16006314
EPI_ISL_16006343
EPI_ISL_16006313
EPI_ISL_16006318
EPI_ISL_16006316
EPI_ISL_16006322
EPI_ISL_16006327
EPI_ISL_16006334
EPI_ISL_16006336
EPI_ISL_16006335
EPI_ISL_16006338
EPI_ISL_16006337
EPI_ISL_16006339
EPI_ISL_16343960
EPI_ISL_16343968
EPI_ISL_16343966
EPI_ISL_16343967
EPI_ISL_16343965
EPI_ISL_16006330
EPI_ISL_16343959
EPI_ISL_16006323
EPI_ISL_16006324
EPI_ISL_16343958
EPI_ISL_16343955
EPI_ISL_16343944
EPI_ISL_16343942
EPI_ISL_16343940
EPI_ISL_16343946
EPI_ISL_16343941
EPI_ISL_16344067
EPI_ISL_16344058
EPI_ISL_16344059
EPI_ISL_16344074
EPI_ISL_16344073
EPI_ISL_16344072
EPI_ISL_16344071
EPI_ISL_16344070
EPI_ISL_16344056
EPI_ISL_16344055
EPI_ISL_16344167
EPI_ISL_16344065
EPI_ISL_16344063
EPI_ISL_16344062
EPI_ISL_16344046
EPI_ISL_16344061
EPI_ISL_16344060
EPI_ISL_16343336
EPI_ISL_16344049
EPI_ISL_16344169
EPI_ISL_16344166
EPI_ISL_16344047
EPI_ISL_16344165
EPI_ISL_16344044
EPI_ISL_16344039
EPI_ISL_16344051
EPI_ISL_16344050
EPI_ISL_16344054
EPI_ISL_15323954
EPI_ISL_15587766
EPI_ISL_15323992
EPI_ISL_15323968
EPI_ISL_16344053
EPI_ISL_15324008
EPI_ISL_16344052
EPI_ISL_16344156
EPI_ISL_16344171
EPI_ISL_16344170
EPI_ISL_16344038
EPI_ISL_16344159
EPI_ISL_16344035
EPI_ISL_16344158
EPI_ISL_16344157
EPI_ISL_16344155
EPI_ISL_16344034
EPI_ISL_16344154
EPI_ISL_16344164
EPI_ISL_16344043
EPI_ISL_16344163
EPI_ISL_16344162
EPI_ISL_16344161
EPI_ISL_16344097
EPI_ISL_16344093
EPI_ISL_16344089
EPI_ISL_1060662
EPI_ISL_16344096
EPI_ISL_16344094
EPI_ISL_16344092
EPI_ISL_7126548
EPI_ISL_16344079
EPI_ISL_16344078
EPI_ISL_7126639
EPI_ISL_7126689
EPI_ISL_16344106
EPI_ISL_16344087
EPI_ISL_16344085
EPI_ISL_16344084
EPI_ISL_16344083
EPI_ISL_16344081
EPI_ISL_16344080
EPI_ISL_16343339
EPI_ISL_16344101
EPI_ISL_16344100
EPI_ISL_7126733
EPI_ISL_16344109
EPI_ISL_16344108
EPI_ISL_15199336
EPI_ISL_7126775
EPI_ISL_16344148
EPI_ISL_16343338
EPI_ISL_7126856
EPI_ISL_7126859
EPI_ISL_7126860
EPI_ISL_7126869
EPI_ISL_16344029
EPI_ISL_7126958
EPI_ISL_7126967
EPI_ISL_7126986
EPI_ISL_887662
EPI_ISL_16344149
EPI_ISL_16344147
EPI_ISL_16344026
EPI_ISL_16344146
EPI_ISL_16344024
EPI_ISL_16344144
EPI_ISL_16344023
EPI_ISL_16344022
EPI_ISL_16344153
EPI_ISL_16344032
EPI_ISL_16344151
EPI_ISL_16344150
EPI_ISL_16344139
EPI_ISL_16344133
EPI_ISL_16344018
EPI_ISL_16344138
EPI_ISL_16344017
EPI_ISL_16344137
EPI_ISL_16344136
EPI_ISL_16344134
EPI_ISL_16344013
EPI_ISL_16344012
EPI_ISL_16344132
EPI_ISL_16344011
EPI_ISL_16344141
EPI_ISL_16344142
EPI_ISL_16344021
EPI_ISL_16344020
EPI_ISL_16344007
EPI_ISL_16344006
EPI_ISL_16344005
EPI_ISL_16344124
EPI_ISL_16344003
EPI_ISL_16344123
EPI_ISL_16344122
EPI_ISL_16344001
EPI_ISL_16344121
EPI_ISL_16344009
EPI_ISL_16344008
EPI_ISL_16344131
EPI_ISL_16344114
EPI_ISL_16344117
EPI_ISL_16344115
EPI_ISL_16344112
EPI_ISL_16344111
EPI_ISL_16343334
EPI_ISL_16344110
EPI_ISL_15587791
EPI_ISL_15583411
EPI_ISL_16344119
EPI_ISL_16343775
EPI_ISL_15583382
EPI_ISL_16344120
EPI_ISL_16343896
EPI_ISL_16343776
EPI_ISL_16343897
EPI_ISL_16343774
EPI_ISL_16343895
EPI_ISL_16343771
EPI_ISL_16343892
EPI_ISL_16343772
EPI_ISL_16343893
EPI_ISL_16343890
EPI_ISL_16343891
EPI_ISL_16343779
EPI_ISL_16343898
EPI_ISL_16343778
EPI_ISL_16343765
EPI_ISL_16343325
EPI_ISL_16343899
EPI_ISL_16343885
EPI_ISL_16343884
EPI_ISL_16343886
EPI_ISL_16343763
EPI_ISL_16343762
EPI_ISL_16343882
EPI_ISL_16343883
EPI_ISL_16343768
EPI_ISL_16343881
EPI_ISL_16343760
EPI_ISL_16343889
EPI_ISL_16343766
EPI_ISL_16343887
EPI_ISL_16343872
EPI_ISL_16343752
EPI_ISL_16343767
EPI_ISL_16343754
EPI_ISL_16343870
EPI_ISL_16343871
EPI_ISL_16343983
EPI_ISL_16343992
EPI_ISL_16343863
EPI_ISL_16343990
EPI_ISL_16343759
EPI_ISL_16343878
EPI_ISL_16343999
EPI_ISL_16343879
EPI_ISL_16343756
EPI_ISL_16343877
EPI_ISL_16343998
EPI_ISL_16343864
EPI_ISL_16343982
EPI_ISL_16343985
EPI_ISL_16343860
EPI_ISL_16343981
EPI_ISL_16343725
EPI_ISL_16343707
EPI_ISL_16343869
EPI_ISL_2321100
EPI_ISL_16343867
EPI_ISL_16343988
EPI_ISL_16343868
EPI_ISL_16343989
EPI_ISL_16343865
EPI_ISL_15196132
EPI_ISL_16343986
EPI_ISL_15196150
EPI_ISL_15586482
EPI_ISL_16343797
EPI_ISL_16343798
EPI_ISL_16343796
EPI_ISL_16343794
EPI_ISL_15196117
EPI_ISL_16343786
EPI_ISL_16343784
EPI_ISL_16343785
EPI_ISL_16343782
EPI_ISL_16343781
EPI_ISL_16343789
EPI_ISL_15196124
EPI_ISL_16343937
EPI_ISL_16343938
EPI_ISL_16343935
EPI_ISL_16343815
EPI_ISL_16343933
EPI_ISL_16343813
EPI_ISL_16343810
EPI_ISL_15196120
EPI_ISL_16343931
EPI_ISL_16343811
EPI_ISL_16343803
EPI_ISL_16343818
EPI_ISL_16343926
EPI_ISL_16343939
EPI_ISL_16343807
EPI_ISL_16343819
EPI_ISL_16343806
EPI_ISL_16343915
EPI_ISL_16343910
EPI_ISL_16343927
EPI_ISL_16343925
EPI_ISL_16343919
EPI_ISL_16343922
EPI_ISL_16343800
EPI_ISL_16343921
EPI_ISL_16343929
EPI_ISL_16343916
EPI_ISL_16343913
EPI_ISL_16343914
EPI_ISL_16343917
EPI_ISL_16343904
EPI_ISL_16343905
EPI_ISL_16343902
EPI_ISL_16343903
EPI_ISL_16343900
EPI_ISL_16343908
EPI_ISL_16343909
EPI_ISL_16343852
EPI_ISL_16343973
EPI_ISL_16343853
EPI_ISL_16343974
EPI_ISL_16343850
EPI_ISL_16343851
EPI_ISL_16343970
EPI_ISL_15586663
EPI_ISL_16343858
EPI_ISL_16343855
EPI_ISL_16343979
EPI_ISL_16343856
EPI_ISL_16343975
EPI_ISL_16343976
EPI_ISL_16343842
EPI_ISL_16343963
EPI_ISL_16343840
EPI_ISL_16343961
EPI_ISL_16343849
EPI_ISL_16343847
EPI_ISL_16343969
EPI_ISL_16343846
EPI_ISL_16343843
EPI_ISL_16343964
EPI_ISL_16343844
EPI_ISL_16343951
EPI_ISL_16343956
EPI_ISL_16343952
EPI_ISL_16343950
EPI_ISL_16343839
EPI_ISL_16343957
EPI_ISL_16343834
EPI_ISL_16343954
EPI_ISL_16343833
EPI_ISL_16343827
EPI_ISL_16343948
EPI_ISL_16343828
EPI_ISL_16343949
EPI_ISL_15586740
EPI_ISL_16343825
EPI_ISL_16343826
EPI_ISL_16343947
EPI_ISL_16343823
EPI_ISL_16343824
EPI_ISL_16343821
EPI_ISL_16343256
EPI_ISL_2320727
EPI_ISL_16343257
EPI_ISL_16343239
EPI_ISL_16343254
EPI_ISL_16343252
EPI_ISL_16343253
EPI_ISL_16343261
EPI_ISL_16343262
EPI_ISL_16343247
EPI_ISL_16343245
EPI_ISL_16343244
EPI_ISL_16343241
EPI_ISL_16343250
EPI_ISL_16343251
EPI_ISL_16343236
EPI_ISL_16343235
EPI_ISL_16343233
EPI_ISL_16343237
EPI_ISL_16343234
EPI_ISL_16343232
EPI_ISL_16343230
EPI_ISL_15586725
EPI_ISL_16343238
EPI_ISL_16343240
EPI_ISL_15586697
EPI_ISL_16343227
EPI_ISL_16343229
EPI_ISL_16343228
EPI_ISL_16343298
EPI_ISL_16343299
EPI_ISL_16343296
EPI_ISL_16343285
EPI_ISL_16343297
EPI_ISL_16343289
EPI_ISL_16343277
EPI_ISL_16343287
EPI_ISL_16343288
EPI_ISL_16343286
EPI_ISL_16343294
EPI_ISL_16343295
EPI_ISL_16343292
EPI_ISL_16343293
EPI_ISL_16343291
EPI_ISL_16343278
EPI_ISL_16343279
EPI_ISL_15586708
EPI_ISL_15586715
EPI_ISL_16343276
EPI_ISL_15586709
EPI_ISL_15586716
EPI_ISL_16343274
EPI_ISL_15586846
EPI_ISL_16343275
EPI_ISL_16343283
EPI_ISL_16343284
EPI_ISL_16343281
EPI_ISL_16343280
EPI_ISL_16343282
EPI_ISL_16343269
EPI_ISL_15586645
EPI_ISL_15586642
EPI_ISL_16343267
EPI_ISL_16343268
EPI_ISL_16343265
EPI_ISL_16343266
EPI_ISL_16343263
EPI_ISL_16343264
EPI_ISL_16343272
EPI_ISL_16343273
EPI_ISL_16343270
EPI_ISL_16343271
EPI_ISL_16343654
EPI_ISL_16343655
EPI_ISL_16343652
EPI_ISL_16343651
EPI_ISL_16343658
EPI_ISL_16343659
EPI_ISL_16343656
EPI_ISL_16343657
EPI_ISL_16343643
EPI_ISL_16343644
EPI_ISL_16343641
EPI_ISL_15586794
EPI_ISL_15586797
EPI_ISL_15586750
EPI_ISL_15586658
EPI_ISL_15586443
EPI_ISL_15586453
EPI_ISL_16343642
EPI_ISL_15586478
EPI_ISL_16343649
EPI_ISL_15196125
EPI_ISL_16343647
EPI_ISL_16343648
EPI_ISL_16343645
EPI_ISL_16343646
EPI_ISL_16343632
EPI_ISL_883472
EPI_ISL_16343633
EPI_ISL_16343630
EPI_ISL_16343631
EPI_ISL_16343634
EPI_ISL_16343635
EPI_ISL_16343621
EPI_ISL_16343622
EPI_ISL_15586520
EPI_ISL_15586506
EPI_ISL_15586498
EPI_ISL_15586501
EPI_ISL_15586439
EPI_ISL_16343620
EPI_ISL_15586325
EPI_ISL_16343629
EPI_ISL_16343627
EPI_ISL_16343628
EPI_ISL_16343624
EPI_ISL_15586410
EPI_ISL_16343626
EPI_ISL_15586401
EPI_ISL_15586409
EPI_ISL_15586326
EPI_ISL_15586340
EPI_ISL_15586433
EPI_ISL_15586311
EPI_ISL_15586432
EPI_ISL_15586310
EPI_ISL_15199549
EPI_ISL_15586343
EPI_ISL_15586361
EPI_ISL_15586339
EPI_ISL_15586374
EPI_ISL_15586353
EPI_ISL_15586355
EPI_ISL_15586363
EPI_ISL_15586360
EPI_ISL_15586390
EPI_ISL_15586393
EPI_ISL_15586376
EPI_ISL_15586375
EPI_ISL_16343623
EPI_ISL_16343698
EPI_ISL_16343696
EPI_ISL_15586322
EPI_ISL_15586321
EPI_ISL_16343697
EPI_ISL_861218
EPI_ISL_15586357
EPI_ISL_15586408
EPI_ISL_16343694
EPI_ISL_16343692
EPI_ISL_15586370
EPI_ISL_16343693
EPI_ISL_16343687
EPI_ISL_16343688
EPI_ISL_16343685
EPI_ISL_16343686
EPI_ISL_16343683
EPI_ISL_16343681
EPI_ISL_16343682
EPI_ISL_16343676
EPI_ISL_16343689
EPI_ISL_16343690
EPI_ISL_16343691
EPI_ISL_16343674
EPI_ISL_16343677
EPI_ISL_16343675
EPI_ISL_16343672
EPI_ISL_16343673
EPI_ISL_16343670
EPI_ISL_16343671
EPI_ISL_16343678
EPI_ISL_16343679
EPI_ISL_16343680
EPI_ISL_16343665
EPI_ISL_16343664
EPI_ISL_16343661
EPI_ISL_16343667
EPI_ISL_16343668
EPI_ISL_15199560
EPI_ISL_1379343
EPI_ISL_861135
EPI_ISL_2321336
EPI_ISL_15586999
EPI_ISL_15587004
EPI_ISL_671663
EPI_ISL_936219
EPI_ISL_1379344
EPI_ISL_1379231
EPI_ISL_1379383
EPI_ISL_16343610
EPI_ISL_16343611
EPI_ISL_1379382
EPI_ISL_16343618
EPI_ISL_1379368
EPI_ISL_15587078
EPI_ISL_16343617
EPI_ISL_16343615
EPI_ISL_15587090
EPI_ISL_16343605
EPI_ISL_15587120
EPI_ISL_15587134
EPI_ISL_15587029
EPI_ISL_15587027
EPI_ISL_15587026
EPI_ISL_15587033
EPI_ISL_16343333
EPI_ISL_16343377
EPI_ISL_16343378
EPI_ISL_16343375
EPI_ISL_16343376
EPI_ISL_16343373
EPI_ISL_1379374
EPI_ISL_16343383
EPI_ISL_16343374
EPI_ISL_16343382
EPI_ISL_16343380
EPI_ISL_16343368
EPI_ISL_16343381
EPI_ISL_16343366
EPI_ISL_16343363
EPI_ISL_16343331
EPI_ISL_15587017
EPI_ISL_16343369
EPI_ISL_16343367
EPI_ISL_16343364
EPI_ISL_16343365
EPI_ISL_15587011
EPI_ISL_15587023
EPI_ISL_16343371
EPI_ISL_15587315
EPI_ISL_16343372
EPI_ISL_16343370
EPI_ISL_16343357
EPI_ISL_16343354
EPI_ISL_16343358
EPI_ISL_16343355
EPI_ISL_16343356
EPI_ISL_16343351
EPI_ISL_16343352
EPI_ISL_16343359
EPI_ISL_16343346
EPI_ISL_16343353
EPI_ISL_16343360
EPI_ISL_16343342
EPI_ISL_16343347
EPI_ISL_16343344
EPI_ISL_16343345
EPI_ISL_826662
EPI_ISL_16343340
EPI_ISL_16343341
EPI_ISL_16343348
EPI_ISL_16343349
EPI_ISL_16343350
EPI_ISL_16343399
EPI_ISL_16343397
EPI_ISL_16343398
EPI_ISL_16343395
EPI_ISL_16343393
EPI_ISL_16343396
EPI_ISL_16343388
EPI_ISL_16343389
EPI_ISL_16343386
EPI_ISL_16343384
EPI_ISL_16343394
EPI_ISL_16343391
EPI_ISL_16343392
EPI_ISL_16343390
EPI_ISL_16343750
EPI_ISL_16343751
EPI_ISL_16343743
EPI_ISL_16343740
EPI_ISL_16343741
EPI_ISL_16343748
EPI_ISL_16343749
EPI_ISL_15587325
EPI_ISL_16343746
EPI_ISL_16343747
EPI_ISL_15587183
EPI_ISL_16343744
EPI_ISL_16343745
EPI_ISL_15587184
EPI_ISL_16343335
EPI_ISL_15587193
EPI_ISL_15587173
EPI_ISL_15587813
EPI_ISL_15587240
EPI_ISL_15587137
EPI_ISL_15587231
EPI_ISL_15587253
EPI_ISL_15587131
EPI_ISL_16343337
EPI_ISL_16343324
EPI_ISL_15587864
EPI_ISL_15587009
EPI_ISL_15587014
EPI_ISL_15587015
EPI_ISL_15587006
EPI_ISL_15587024
EPI_ISL_16343322
EPI_ISL_15587020
EPI_ISL_15587007
EPI_ISL_15587036
EPI_ISL_16343323
EPI_ISL_16343320
EPI_ISL_15587725
EPI_ISL_15587635
EPI_ISL_15587509
EPI_ISL_15587628
EPI_ISL_15587166
EPI_ISL_15587154
EPI_ISL_15587284
EPI_ISL_15587159
EPI_ISL_15587161
EPI_ISL_15587234
EPI_ISL_15587151
EPI_ISL_15587180
EPI_ISL_15587185
EPI_ISL_15587207
EPI_ISL_15587171
EPI_ISL_15587191
EPI_ISL_15587222
EPI_ISL_15587192
EPI_ISL_15587141
EPI_ISL_15587144
EPI_ISL_15587128
EPI_ISL_15587244
EPI_ISL_16343321
EPI_ISL_16343328
EPI_ISL_16343329
EPI_ISL_1016461
EPI_ISL_15587321
EPI_ISL_16343326
EPI_ISL_16343327
EPI_ISL_15587211
EPI_ISL_15587174
EPI_ISL_15587210
EPI_ISL_15587157
EPI_ISL_15587229
EPI_ISL_15587286
EPI_ISL_15587200
EPI_ISL_15587168
EPI_ISL_15587142
EPI_ISL_15587162
EPI_ISL_15587202
EPI_ISL_15587186
EPI_ISL_15587195
EPI_ISL_15586901
EPI_ISL_16343313
EPI_ISL_15586915
EPI_ISL_15586928
EPI_ISL_16343314
EPI_ISL_15586933
EPI_ISL_15586965
EPI_ISL_16343311
EPI_ISL_16343303
EPI_ISL_16343312
EPI_ISL_16343310
EPI_ISL_16343315
EPI_ISL_15586984
EPI_ISL_16343319
EPI_ISL_15586989
EPI_ISL_15586987
EPI_ISL_15586998
EPI_ISL_15587072
EPI_ISL_16343316
EPI_ISL_15586981
EPI_ISL_15587038
EPI_ISL_15587061
EPI_ISL_15587044
EPI_ISL_15587064
EPI_ISL_15587045
EPI_ISL_15587051
EPI_ISL_15587041
EPI_ISL_15587046
EPI_ISL_15586996
EPI_ISL_15587101
EPI_ISL_15587070
EPI_ISL_15587104
EPI_ISL_15587575
EPI_ISL_15587777
EPI_ISL_15587125
EPI_ISL_15587093
EPI_ISL_15587098
EPI_ISL_15587118
EPI_ISL_15587416
EPI_ISL_15587631
EPI_ISL_15587611
EPI_ISL_15587080
EPI_ISL_15587634
EPI_ISL_15587643
EPI_ISL_15587376
EPI_ISL_15587100
EPI_ISL_15587738
EPI_ISL_15587639
EPI_ISL_15587483
EPI_ISL_15587787
EPI_ISL_15587091
EPI_ISL_15587843
EPI_ISL_15587524
EPI_ISL_15587426
EPI_ISL_15587747
EPI_ISL_15587324
EPI_ISL_15587863
EPI_ISL_15587806
EPI_ISL_15587549
EPI_ISL_15587606
EPI_ISL_15587099
EPI_ISL_16343308
EPI_ISL_15586925
EPI_ISL_15586922
EPI_ISL_16343307
EPI_ISL_15586927
EPI_ISL_15586907
EPI_ISL_16343305
EPI_ISL_15586973
EPI_ISL_15586934
EPI_ISL_15586974
EPI_ISL_15586977
EPI_ISL_15586921
EPI_ISL_15586910
EPI_ISL_15586918
EPI_ISL_15586909
EPI_ISL_15586916
EPI_ISL_15586912
EPI_ISL_15586913
EPI_ISL_15586962
EPI_ISL_15586914
EPI_ISL_15586919
EPI_ISL_15586946
EPI_ISL_15586898
EPI_ISL_15586940
EPI_ISL_15586931
EPI_ISL_15586948
EPI_ISL_15586947
EPI_ISL_15586968
EPI_ISL_15586935
EPI_ISL_15586951
EPI_ISL_15586956
EPI_ISL_15586932
EPI_ISL_15586954
EPI_ISL_15586944
EPI_ISL_15586953
EPI_ISL_632995
EPI_ISL_633044
EPI_ISL_632980
EPI_ISL_632985
EPI_ISL_632979
EPI_ISL_632976
EPI_ISL_633059
EPI_ISL_632964
EPI_ISL_632949
EPI_ISL_632973
EPI_ISL_633015
EPI_ISL_633010
EPI_ISL_15588149
EPI_ISL_15588147
EPI_ISL_1398295
EPI_ISL_16343732
EPI_ISL_16343736
EPI_ISL_16343733
EPI_ISL_16343724
EPI_ISL_16343719
EPI_ISL_16343703
EPI_ISL_16343494
EPI_ISL_16343490
EPI_ISL_16343497
EPI_ISL_16343498
EPI_ISL_16343487
EPI_ISL_16343478
EPI_ISL_16343496
EPI_ISL_16343495
EPI_ISL_16343489
EPI_ISL_16343485
EPI_ISL_16343486
EPI_ISL_16343483
EPI_ISL_16343492
EPI_ISL_16343484
EPI_ISL_16343493
EPI_ISL_16343491
EPI_ISL_16343479
EPI_ISL_16343476
EPI_ISL_16343477
EPI_ISL_16343474
EPI_ISL_16343475
EPI_ISL_16343468
EPI_ISL_16343473
EPI_ISL_16343482
EPI_ISL_16343481
EPI_ISL_16343480
EPI_ISL_16343465
EPI_ISL_16343467
EPI_ISL_16343466
EPI_ISL_16343469
EPI_ISL_16343463
EPI_ISL_16343464
EPI_ISL_16343461
EPI_ISL_16343470
EPI_ISL_1398327
EPI_ISL_16343462
EPI_ISL_16343471
EPI_ISL_16343419
EPI_ISL_16343406
EPI_ISL_16343412
EPI_ISL_16343413
EPI_ISL_16343411
EPI_ISL_16343417
EPI_ISL_16343418
EPI_ISL_16343401
EPI_ISL_16343414
EPI_ISL_16343416
EPI_ISL_16343400
EPI_ISL_16343404
EPI_ISL_16343415
EPI_ISL_16343405
EPI_ISL_16343408
EPI_ISL_16343409
EPI_ISL_16343407
EPI_ISL_16343403
EPI_ISL_16343457
EPI_ISL_16343456
EPI_ISL_16343454
EPI_ISL_16343455
EPI_ISL_16343452
EPI_ISL_16343459
EPI_ISL_16343453
EPI_ISL_16343451
EPI_ISL_16343460
EPI_ISL_16343458
EPI_ISL_16343445
EPI_ISL_16343444
EPI_ISL_16343441
EPI_ISL_16343443
EPI_ISL_16343446
EPI_ISL_16343440
EPI_ISL_16343442
EPI_ISL_16343449
EPI_ISL_16343448
EPI_ISL_16343432
EPI_ISL_16343447
EPI_ISL_16343434
EPI_ISL_16343435
EPI_ISL_16343430
EPI_ISL_16343433
EPI_ISL_16343431
EPI_ISL_16343439
EPI_ISL_16343436
EPI_ISL_16343437
EPI_ISL_16343423
EPI_ISL_16343428
EPI_ISL_16343425
EPI_ISL_16343599
EPI_ISL_1551499
EPI_ISL_16343588
EPI_ISL_16343598
EPI_ISL_16343595
EPI_ISL_16343596
EPI_ISL_16343593
EPI_ISL_16343594
EPI_ISL_16343589
EPI_ISL_16343586
EPI_ISL_16343587
EPI_ISL_16343584
EPI_ISL_16343585
EPI_ISL_16343582
EPI_ISL_16343583
EPI_ISL_16343592
EPI_ISL_16343590
EPI_ISL_16343533
EPI_ISL_16343531
EPI_ISL_16343536
EPI_ISL_16343534
EPI_ISL_16343532
EPI_ISL_16343530
EPI_ISL_16343538
EPI_ISL_16343539
EPI_ISL_16343537
EPI_ISL_16343535
EPI_ISL_16343522
EPI_ISL_16343523
EPI_ISL_16343526
EPI_ISL_16343520
EPI_ISL_16343529
EPI_ISL_16343521
EPI_ISL_16343528
EPI_ISL_16343524
EPI_ISL_16343527
EPI_ISL_16343525
EPI_ISL_16343511
EPI_ISL_16343515
EPI_ISL_16343512
EPI_ISL_16343510
EPI_ISL_16343518
EPI_ISL_16343517
EPI_ISL_16343516
EPI_ISL_16343513
EPI_ISL_16343502
EPI_ISL_16343514
EPI_ISL_16343500
EPI_ISL_16343503
EPI_ISL_16343509
EPI_ISL_16343501
EPI_ISL_16343575
EPI_ISL_16343506
EPI_ISL_16343504
EPI_ISL_16343508
EPI_ISL_16343507
EPI_ISL_16343505
EPI_ISL_16343577
EPI_ISL_16343578
EPI_ISL_16343573
EPI_ISL_16343566
EPI_ISL_16343574
EPI_ISL_16343581
EPI_ISL_16343571
EPI_ISL_16343572
EPI_ISL_16343579
EPI_ISL_16343567
EPI_ISL_16343560
EPI_ISL_16343564
EPI_ISL_16343554
EPI_ISL_16343565
EPI_ISL_16343562
EPI_ISL_16343563
EPI_ISL_16343561
EPI_ISL_16343568
EPI_ISL_16343569
EPI_ISL_16343570
EPI_ISL_16343555
EPI_ISL_16343556
EPI_ISL_16343553
EPI_ISL_16343551
EPI_ISL_16343552
EPI_ISL_16343557
EPI_ISL_16343559
EPI_ISL_16343550
EPI_ISL_16343558
EPI_ISL_1551504
EPI_ISL_16343542
EPI_ISL_16343543
EPI_ISL_16343540
EPI_ISL_16343547
EPI_ISL_16343544
EPI_ISL_16343302
EPI_ISL_16343424
EPI_ISL_16343548
EPI_ISL_16343545
EPI_ISL_16343300
EPI_ISL_16343421
EPI_ISL_16343301
EPI_ISL_16343422
EPI_ISL_16343662
EPI_ISL_16343541
EPI_ISL_16343660
EPI_ISL_16343429
EPI_ISL_16343309
EPI_ISL_16343669
EPI_ISL_16343306
EPI_ISL_16343427
EPI_ISL_16343549
EPI_ISL_16343304
EPI_ISL_16343546
EPI_ISL_16343426
EPI_ISL_2320386
EPI_ISL_16343731
EPI_ISL_16343730
EPI_ISL_16343739
EPI_ISL_16343619
EPI_ISL_16343616
EPI_ISL_16343737
EPI_ISL_16343738
EPI_ISL_16343729
EPI_ISL_16343726
EPI_ISL_16343735
EPI_ISL_16343614
EPI_ISL_16343612
EPI_ISL_16343613
EPI_ISL_16343600
EPI_ISL_16343721
EPI_ISL_16343727
EPI_ISL_16343607
EPI_ISL_16343728
EPI_ISL_16343608
EPI_ISL_16343603
EPI_ISL_16343604
EPI_ISL_16343602
EPI_ISL_16343601
EPI_ISL_16343722
EPI_ISL_16343717
EPI_ISL_16343723
EPI_ISL_16343718
EPI_ISL_16343715
EPI_ISL_16343713
EPI_ISL_16343716
EPI_ISL_16343714
EPI_ISL_16343702
EPI_ISL_16343700
EPI_ISL_16343706
EPI_ISL_16343704
EPI_ISL_16343705
EPI_ISL_16343701
EPI_ISL_16343708
EPI_ISL_16343709
EPI_ISL_16008756
EPI_ISL_1551213
EPI_ISL_1551344
EPI_ISL_1384917
EPI_ISL_767489
EPI_ISL_1551390
EPI_ISL_1337469
EPI_ISL_1337497
EPI_ISL_1384995
EPI_ISL_1384889
EPI_ISL_1384959
EPI_ISL_1385037
EPI_ISL_1384885
EPI_ISL_1384913
EPI_ISL_1385087
EPI_ISL_1385074
EPI_ISL_1385057
EPI_ISL_1385041
EPI_ISL_1385044
EPI_ISL_1385049
EPI_ISL_1385043
EPI_ISL_1385032
EPI_ISL_1384974
EPI_ISL_1385114
EPI_ISL_1385746
EPI_ISL_1385675
EPI_ISL_1385718
EPI_ISL_1385663
EPI_ISL_1385629
EPI_ISL_1385665
EPI_ISL_1385543
EPI_ISL_1551103
EPI_ISL_1385721
EPI_ISL_1385648
EPI_ISL_1385519
EPI_ISL_1385513
EPI_ISL_1385632
EPI_ISL_1385635
EPI_ISL_1385627
EPI_ISL_1385761
EPI_ISL_1385770
EPI_ISL_1385463
EPI_ISL_1385318
EPI_ISL_1385458
EPI_ISL_1551037
EPI_ISL_1385693
EPI_ISL_1385560
EPI_ISL_1385438
EPI_ISL_1385683
EPI_ISL_1385690
EPI_ISL_1385170
EPI_ISL_1385185
EPI_ISL_1385175
EPI_ISL_1385390
EPI_ISL_1385299
EPI_ISL_1385218
EPI_ISL_2324168
EPI_ISL_1385300
EPI_ISL_1385399
EPI_ISL_1385533
EPI_ISL_1385231
EPI_ISL_1385752
EPI_ISL_1385658
EPI_ISL_1385626
EPI_ISL_1385174
EPI_ISL_2324153
EPI_ISL_2324151
EPI_ISL_1385419
EPI_ISL_1385246
EPI_ISL_2324144
EPI_ISL_2324145
EPI_ISL_1385260
EPI_ISL_1385440
EPI_ISL_1385124
EPI_ISL_1385616
EPI_ISL_1385612
EPI_ISL_2324139
EPI_ISL_1385511
EPI_ISL_1385592
EPI_ISL_1385481
EPI_ISL_1385726
EPI_ISL_1385712
EPI_ISL_1385243
EPI_ISL_1385233
EPI_ISL_1385345
EPI_ISL_1385205
EPI_ISL_1385200
EPI_ISL_1385344
EPI_ISL_1385336
EPI_ISL_1385204
EPI_ISL_1385449
EPI_ISL_2324479
EPI_ISL_16011427
EPI_ISL_16009879
EPI_ISL_16011534
EPI_ISL_631763
EPI_ISL_16009938
EPI_ISL_16009960
EPI_ISL_16009991
EPI_ISL_16009953
EPI_ISL_16009995
EPI_ISL_16009948
EPI_ISL_16010009
EPI_ISL_16010066
EPI_ISL_16010090
EPI_ISL_16010102
EPI_ISL_631533
EPI_ISL_1227563
EPI_ISL_631558
EPI_ISL_16009914
EPI_ISL_16009913
EPI_ISL_16009917
EPI_ISL_16009920
EPI_ISL_16009926
EPI_ISL_16009929
EPI_ISL_16009937
EPI_ISL_16009936
EPI_ISL_16009870
EPI_ISL_16009874
EPI_ISL_16009872
EPI_ISL_16009867
EPI_ISL_16009896
EPI_ISL_16009940
EPI_ISL_16009943
EPI_ISL_16009961
EPI_ISL_16009962
EPI_ISL_631685
EPI_ISL_2322900
EPI_ISL_2322904
EPI_ISL_2322905
EPI_ISL_2322902
EPI_ISL_2322903
EPI_ISL_16009983
EPI_ISL_16009990
EPI_ISL_16009994
EPI_ISL_16009986
EPI_ISL_16009997
EPI_ISL_754510
EPI_ISL_16010103
EPI_ISL_16010106
EPI_ISL_16010114
EPI_ISL_16010112
EPI_ISL_2322920
EPI_ISL_2322917
EPI_ISL_2322918
EPI_ISL_2322911
EPI_ISL_2322912
EPI_ISL_2322910
EPI_ISL_16010012
EPI_ISL_2322915
EPI_ISL_2322916
EPI_ISL_2322913
EPI_ISL_2322914
EPI_ISL_16010027
EPI_ISL_2322907
EPI_ISL_16010039
EPI_ISL_2324520
EPI_ISL_16010062
EPI_ISL_16010091
EPI_ISL_16010205
EPI_ISL_16010249
EPI_ISL_16010246
EPI_ISL_16011438
EPI_ISL_16010260
EPI_ISL_2324556
EPI_ISL_16010375
EPI_ISL_16010280
EPI_ISL_16010275
EPI_ISL_16010272
EPI_ISL_16010288
EPI_ISL_16010290
EPI_ISL_16010289
EPI_ISL_16010323
EPI_ISL_16010299
EPI_ISL_16010296
EPI_ISL_2324589
EPI_ISL_2324582
EPI_ISL_16010120
EPI_ISL_16010258
EPI_ISL_16010255
EPI_ISL_16010139
EPI_ISL_16010133
EPI_ISL_16010130
EPI_ISL_16010149
EPI_ISL_16010251
EPI_ISL_16010147
EPI_ISL_16010143
EPI_ISL_16010156
EPI_ISL_16010167
EPI_ISL_16010151
EPI_ISL_16010153
EPI_ISL_16010169
EPI_ISL_16010161
EPI_ISL_16010162
EPI_ISL_16010572
EPI_ISL_16010641
EPI_ISL_16010702
EPI_ISL_16010516
EPI_ISL_16010419
EPI_ISL_631603
EPI_ISL_16010418
EPI_ISL_631608
EPI_ISL_631638
EPI_ISL_16010304
EPI_ISL_631634
EPI_ISL_16010316
EPI_ISL_16010317
EPI_ISL_16010313
EPI_ISL_16010310
EPI_ISL_16010432
EPI_ISL_16010449
EPI_ISL_16010320
EPI_ISL_16010354
EPI_ISL_16010334
EPI_ISL_16010336
EPI_ISL_16010331
EPI_ISL_16010332
EPI_ISL_16010453
EPI_ISL_16010349
EPI_ISL_16010348
EPI_ISL_16010343
EPI_ISL_16010340
EPI_ISL_16010489
EPI_ISL_16010364
EPI_ISL_16010366
EPI_ISL_16010265
EPI_ISL_16010298
EPI_ISL_16010283
EPI_ISL_16010467
EPI_ISL_16778313
EPI_ISL_16010711
EPI_ISL_16010823
EPI_ISL_16778769
EPI_ISL_16780008
EPI_ISL_16779906
EPI_ISL_7129703
EPI_ISL_16779957
EPI_ISL_16780138
EPI_ISL_16780316
EPI_ISL_16783095
EPI_ISL_16780429
EPI_ISL_631512
EPI_ISL_16010913
EPI_ISL_16780098
EPI_ISL_16780211
EPI_ISL_16010816
EPI_ISL_16010803
EPI_ISL_16010800
EPI_ISL_16010813
EPI_ISL_16010822
EPI_ISL_16010834
EPI_ISL_16010713
EPI_ISL_16010830
EPI_ISL_16010953
EPI_ISL_16010841
EPI_ISL_16010617
EPI_ISL_16010739
EPI_ISL_16010960
EPI_ISL_16010746
EPI_ISL_16010736
EPI_ISL_16010611
EPI_ISL_16010625
EPI_ISL_16010743
EPI_ISL_16010637
EPI_ISL_16010754
EPI_ISL_16010766
EPI_ISL_16010881
EPI_ISL_16010659
EPI_ISL_16010652
EPI_ISL_16010668
EPI_ISL_16010669
EPI_ISL_16010798
EPI_ISL_16010569
EPI_ISL_16010793
EPI_ISL_16010568
EPI_ISL_16010567
EPI_ISL_16010595
EPI_ISL_16010584
EPI_ISL_16010574
EPI_ISL_16010593
EPI_ISL_16010580
EPI_ISL_16781224
EPI_ISL_16780689
EPI_ISL_16780446
EPI_ISL_16011204
EPI_ISL_16781546
EPI_ISL_16781089
EPI_ISL_16011250
EPI_ISL_16011251
EPI_ISL_16781722
EPI_ISL_676752
EPI_ISL_16011264
EPI_ISL_676755
EPI_ISL_676751
EPI_ISL_16011339
EPI_ISL_16011326
EPI_ISL_16781474
EPI_ISL_16781553
EPI_ISL_16011078
EPI_ISL_631574
EPI_ISL_16011197
EPI_ISL_16011097
EPI_ISL_16011095
EPI_ISL_16781986
EPI_ISL_16011099
EPI_ISL_16011532
EPI_ISL_16011215
EPI_ISL_16011225
EPI_ISL_16011115
EPI_ISL_16011233
EPI_ISL_16011120
EPI_ISL_16011247
EPI_ISL_16011130
EPI_ISL_16011150
EPI_ISL_16011255
EPI_ISL_16011265
EPI_ISL_16011039
EPI_ISL_16781588
EPI_ISL_16781504
EPI_ISL_16011048
EPI_ISL_16011289
EPI_ISL_16781573
EPI_ISL_16011164
EPI_ISL_16011062
EPI_ISL_16011070
EPI_ISL_16011064
EPI_ISL_16011194
EPI_ISL_16781534
EPI_ISL_16781521
EPI_ISL_16781875
EPI_ISL_16782031
EPI_ISL_16782484
EPI_ISL_16782489
EPI_ISL_16011647
EPI_ISL_16782026
EPI_ISL_16782302
EPI_ISL_745421
EPI_ISL_16782693
EPI_ISL_16782459
EPI_ISL_754721
EPI_ISL_16782330
EPI_ISL_16011742
EPI_ISL_16782185
EPI_ISL_676820
EPI_ISL_16782778
EPI_ISL_632098
EPI_ISL_632091
EPI_ISL_632152
EPI_ISL_16782876
EPI_ISL_16781750
EPI_ISL_632159
EPI_ISL_632151
EPI_ISL_632175
EPI_ISL_632123
EPI_ISL_632109
EPI_ISL_632216
EPI_ISL_16781755
EPI_ISL_16782232
EPI_ISL_16782604
EPI_ISL_16781661
EPI_ISL_631848
EPI_ISL_631965
EPI_ISL_16782576
EPI_ISL_16782134
EPI_ISL_16011633
EPI_ISL_16011535
EPI_ISL_631927
EPI_ISL_16011634
EPI_ISL_631922
EPI_ISL_16011525
EPI_ISL_16782749
EPI_ISL_16781981
EPI_ISL_631540
EPI_ISL_16782598
EPI_ISL_631561
EPI_ISL_16781998
EPI_ISL_16782712
EPI_ISL_16782509
EPI_ISL_16782021
EPI_ISL_16011437
EPI_ISL_16781963
EPI_ISL_16783208
EPI_ISL_16782016
EPI_ISL_16782905
EPI_ISL_16783285
EPI_ISL_16011443
EPI_ISL_16011457
EPI_ISL_16011441
EPI_ISL_16011334
EPI_ISL_16011453
EPI_ISL_16011452
EPI_ISL_16782934
EPI_ISL_16782773
EPI_ISL_16783415
EPI_ISL_16783025
EPI_ISL_16011346
EPI_ISL_16011478
EPI_ISL_1230119
EPI_ISL_16783352
EPI_ISL_16011352
EPI_ISL_16011379
EPI_ISL_16011399
EPI_ISL_16783732
EPI_ISL_16011752
EPI_ISL_16782648
EPI_ISL_16011779
EPI_ISL_16011773
EPI_ISL_16783331
EPI_ISL_16782752
EPI_ISL_16011691
EPI_ISL_16782346
EPI_ISL_1385127
EPI_ISL_1230225
EPI_ISL_16011747
EPI_ISL_16011656
EPI_ISL_1385001
EPI_ISL_16782719
EPI_ISL_16783250
EPI_ISL_16011671
EPI_ISL_16782395
EPI_ISL_16782796
EPI_ISL_1397556
EPI_ISL_16782660
EPI_ISL_16783235
EPI_ISL_16782305
EPI_ISL_16011641
EPI_ISL_16783516
EPI_ISL_16783456
EPI_ISL_16783450
EPI_ISL_16783420
EPI_ISL_16783410
EPI_ISL_16783068
EPI_ISL_16783444
EPI_ISL_16011704
EPI_ISL_16011718
EPI_ISL_16011725
EPI_ISL_16011726
EPI_ISL_16011731
EPI_ISL_16783897
EPI_ISL_16783777
EPI_ISL_16783765
EPI_ISL_16783801
EPI_ISL_16011755
EPI_ISL_16011767
EPI_ISL_16011768
EPI_ISL_16011765
EPI_ISL_16784055
EPI_ISL_16011658
EPI_ISL_16011651
EPI_ISL_16011650
EPI_ISL_16011770
EPI_ISL_16011661
EPI_ISL_16011782
EPI_ISL_16784148
EPI_ISL_16011660
EPI_ISL_16784037
EPI_ISL_16011780
EPI_ISL_16011678
EPI_ISL_16784076
EPI_ISL_16784022
EPI_ISL_16011793
EPI_ISL_16784027
EPI_ISL_16784097
EPI_ISL_16784010
EPI_ISL_16783596
EPI_ISL_16784044
EPI_ISL_16783950
EPI_ISL_16783622
EPI_ISL_16783387
EPI_ISL_16783548
EPI_ISL_16783988
EPI_ISL_16783824
EPI_ISL_792064
EPI_ISL_1228106
EPI_ISL_7128706
EPI_ISL_7128714
EPI_ISL_1228092
EPI_ISL_1228191
EPI_ISL_1228297
EPI_ISL_1228160
EPI_ISL_1183264
EPI_ISL_1228150
EPI_ISL_896545
EPI_ISL_1855264
EPI_ISL_7128750
EPI_ISL_1228122
EPI_ISL_1228247
EPI_ISL_1228249
EPI_ISL_7128836
EPI_ISL_16012114
EPI_ISL_7128871
EPI_ISL_7128885
EPI_ISL_7128890
EPI_ISL_7128984
EPI_ISL_7129008
EPI_ISL_7129069
EPI_ISL_7129076
EPI_ISL_7129090
EPI_ISL_7129097
EPI_ISL_7129103
EPI_ISL_7129110
EPI_ISL_7129116
EPI_ISL_7129143
EPI_ISL_7129151
EPI_ISL_7129172
EPI_ISL_7129175
EPI_ISL_7129190
EPI_ISL_7129200
EPI_ISL_7129210
EPI_ISL_7129217
EPI_ISL_15326188
EPI_ISL_15326061
EPI_ISL_15326052
EPI_ISL_15326046
EPI_ISL_15326256
EPI_ISL_15326016
EPI_ISL_15326154
EPI_ISL_15326010
EPI_ISL_15326001
EPI_ISL_15326014
EPI_ISL_15326183
EPI_ISL_15326195
EPI_ISL_15326199
EPI_ISL_15326177
EPI_ISL_15325995
EPI_ISL_15325994
EPI_ISL_15325988
EPI_ISL_15326166
EPI_ISL_15325983
EPI_ISL_15326161
EPI_ISL_15325987
EPI_ISL_15325990
EPI_ISL_15326168
EPI_ISL_15325992
EPI_ISL_15325925
EPI_ISL_15325851
EPI_ISL_15325836
EPI_ISL_15325954
EPI_ISL_15325950
EPI_ISL_15325957
EPI_ISL_15325959
EPI_ISL_15325960
EPI_ISL_15325837
EPI_ISL_15325951
EPI_ISL_15325946
EPI_ISL_15325948
EPI_ISL_7129345
EPI_ISL_15325824
EPI_ISL_15325940
EPI_ISL_15325947
EPI_ISL_15325945
EPI_ISL_15325941
EPI_ISL_15325700
EPI_ISL_15325895
EPI_ISL_15325891
EPI_ISL_15325877
EPI_ISL_15325875
EPI_ISL_15325752
EPI_ISL_15325883
EPI_ISL_7129358
EPI_ISL_15326051
EPI_ISL_15325746
EPI_ISL_7129359
EPI_ISL_7129361
EPI_ISL_15325868
EPI_ISL_15326307
EPI_ISL_15325864
EPI_ISL_15326028
EPI_ISL_15325872
EPI_ISL_15326105
EPI_ISL_15326037
EPI_ISL_15326291
EPI_ISL_15326050
EPI_ISL_15326057
EPI_ISL_15326097
EPI_ISL_15326034
EPI_ISL_15326056
EPI_ISL_7129376
EPI_ISL_15326074
EPI_ISL_15326039
EPI_ISL_15326033
EPI_ISL_15326297
EPI_ISL_15326032
EPI_ISL_15326123
EPI_ISL_15326101
EPI_ISL_15326026
EPI_ISL_15326024
EPI_ISL_15326089
EPI_ISL_7129378
EPI_ISL_15326067
EPI_ISL_7129379
EPI_ISL_15326301
EPI_ISL_15326300
EPI_ISL_15326102
EPI_ISL_15326267
EPI_ISL_15326264
EPI_ISL_15326063
EPI_ISL_15326065
EPI_ISL_7129380
EPI_ISL_7129381
EPI_ISL_7129397
EPI_ISL_7129404
EPI_ISL_7129406
EPI_ISL_7129411
EPI_ISL_7129412
EPI_ISL_15325804
EPI_ISL_15325697
EPI_ISL_15325689
EPI_ISL_15325698
EPI_ISL_15325699
EPI_ISL_15325695
EPI_ISL_15325694
EPI_ISL_15325693
EPI_ISL_15325696
EPI_ISL_15325690
EPI_ISL_15325788
EPI_ISL_15325792
EPI_ISL_15325692
EPI_ISL_15325798
EPI_ISL_15325691
EPI_ISL_15325794
EPI_ISL_15325797
EPI_ISL_15325796
EPI_ISL_15325799
EPI_ISL_15325795
EPI_ISL_15325807
EPI_ISL_15325785
EPI_ISL_15325810
EPI_ISL_15325786
EPI_ISL_15325813
EPI_ISL_15325789
EPI_ISL_15325787
EPI_ISL_15325793
EPI_ISL_15325924
EPI_ISL_15325791
EPI_ISL_15325815
EPI_ISL_15325818
EPI_ISL_15325790
EPI_ISL_15325812
EPI_ISL_15325811
EPI_ISL_15325932
EPI_ISL_15325814
EPI_ISL_15325819
EPI_ISL_15325816
EPI_ISL_15325937
EPI_ISL_15325939
EPI_ISL_15325921
EPI_ISL_15325938
EPI_ISL_15325817
EPI_ISL_15325801
EPI_ISL_15325922
EPI_ISL_15325914
EPI_ISL_15325926
EPI_ISL_15325800
EPI_ISL_15325806
EPI_ISL_15325803
EPI_ISL_15325923
EPI_ISL_15325929
EPI_ISL_15325910
EPI_ISL_15325802
EPI_ISL_15325808
EPI_ISL_15325805
EPI_ISL_15325904
EPI_ISL_15325927
EPI_ISL_15325919
EPI_ISL_15325909
EPI_ISL_15325913
EPI_ISL_15325918
EPI_ISL_15325915
EPI_ISL_15325855
EPI_ISL_15325916
EPI_ISL_15325736
EPI_ISL_15325902
EPI_ISL_15325735
EPI_ISL_15325734
EPI_ISL_15325903
EPI_ISL_15325979
EPI_ISL_15325844
EPI_ISL_15325968
EPI_ISL_15325906
EPI_ISL_15325978
EPI_ISL_15325856
EPI_ISL_15325730
EPI_ISL_15325732
EPI_ISL_15325854
EPI_ISL_15325737
EPI_ISL_15325857
EPI_ISL_15325858
EPI_ISL_15325731
EPI_ISL_15326155
EPI_ISL_15325975
EPI_ISL_15325733
EPI_ISL_15325739
EPI_ISL_15325738
EPI_ISL_15325859
EPI_ISL_15325860
EPI_ISL_15325845
EPI_ISL_15325861
EPI_ISL_15325724
EPI_ISL_15325725
EPI_ISL_15325848
EPI_ISL_15325740
EPI_ISL_15326151
EPI_ISL_15325965
EPI_ISL_15325723
EPI_ISL_15325726
EPI_ISL_15325843
EPI_ISL_15325720
EPI_ISL_15325847
EPI_ISL_15325846
EPI_ISL_15325967
EPI_ISL_15325841
EPI_ISL_15325964
EPI_ISL_15326017
EPI_ISL_15325840
EPI_ISL_15325961
EPI_ISL_15325722
EPI_ISL_15325728
EPI_ISL_15325849
EPI_ISL_15325721
EPI_ISL_15325729
EPI_ISL_15326141
EPI_ISL_15325842
EPI_ISL_15326020
EPI_ISL_15325830
EPI_ISL_15325963
EPI_ISL_15325838
EPI_ISL_15325727
EPI_ISL_15325956
EPI_ISL_15325953
EPI_ISL_15325717
EPI_ISL_15326146
EPI_ISL_15326021
EPI_ISL_7129432
EPI_ISL_7129433
EPI_ISL_15325713
EPI_ISL_15325834
EPI_ISL_15325833
EPI_ISL_15325955
EPI_ISL_15325949
EPI_ISL_15325774
EPI_ISL_15325712
EPI_ISL_15325835
EPI_ISL_15325710
EPI_ISL_15325715
EPI_ISL_15325714
EPI_ISL_15326007
EPI_ISL_15325832
EPI_ISL_15325831
EPI_ISL_15325822
EPI_ISL_15326005
EPI_ISL_15325716
EPI_ISL_15325825
EPI_ISL_15325704
EPI_ISL_15325703
EPI_ISL_15325719
EPI_ISL_15325827
EPI_ISL_15325718
EPI_ISL_15326011
EPI_ISL_15325701
EPI_ISL_15325839
EPI_ISL_15325942
EPI_ISL_15325829
EPI_ISL_15325702
EPI_ISL_15325823
EPI_ISL_15325944
EPI_ISL_15325899
EPI_ISL_15325821
EPI_ISL_15325820
EPI_ISL_15325705
EPI_ISL_15325709
EPI_ISL_15325706
EPI_ISL_15325777
EPI_ISL_15325784
EPI_ISL_15325708
EPI_ISL_15325828
EPI_ISL_15325896
EPI_ISL_15325707
EPI_ISL_15326002
EPI_ISL_15325776
EPI_ISL_15326004
EPI_ISL_15325779
EPI_ISL_15325898
EPI_ISL_15325778
EPI_ISL_15325888
EPI_ISL_15325775
EPI_ISL_15325781
EPI_ISL_15326190
EPI_ISL_15325782
EPI_ISL_15325783
EPI_ISL_15326198
EPI_ISL_15325889
EPI_ISL_15326196
EPI_ISL_15325780
EPI_ISL_15325767
EPI_ISL_15325885
EPI_ISL_15325769
EPI_ISL_15325763
EPI_ISL_15325884
EPI_ISL_15325764
EPI_ISL_15325892
EPI_ISL_15325766
EPI_ISL_15325890
EPI_ISL_15325873
EPI_ISL_15326175
EPI_ISL_15325887
EPI_ISL_15325765
EPI_ISL_15325886
EPI_ISL_7129442
EPI_ISL_15325771
EPI_ISL_7129444
EPI_ISL_15325770
EPI_ISL_15325773
EPI_ISL_15325894
EPI_ISL_15325772
EPI_ISL_15326178
EPI_ISL_15325893
EPI_ISL_15325758
EPI_ISL_15325757
EPI_ISL_15325874
EPI_ISL_15326169
EPI_ISL_15325878
EPI_ISL_15325998
EPI_ISL_15326172
EPI_ISL_15325756
EPI_ISL_7129448
EPI_ISL_15325759
EPI_ISL_15325753
EPI_ISL_7129454
EPI_ISL_7129459
EPI_ISL_15325755
EPI_ISL_15325876
EPI_ISL_7129463
EPI_ISL_15325754
EPI_ISL_15325762
EPI_ISL_7129464
EPI_ISL_7129467
EPI_ISL_15325881
EPI_ISL_15325760
EPI_ISL_15325880
EPI_ISL_15325882
EPI_ISL_15326179
EPI_ISL_7129470
EPI_ISL_15326174
EPI_ISL_15326173
EPI_ISL_15325867
EPI_ISL_15325745
EPI_ISL_7129478
EPI_ISL_7129471
EPI_ISL_15325866
EPI_ISL_15325748
EPI_ISL_15325747
EPI_ISL_7129479
EPI_ISL_15326164
EPI_ISL_7129481
EPI_ISL_7129482
EPI_ISL_15325742
EPI_ISL_15326159
EPI_ISL_15325863
EPI_ISL_15325870
EPI_ISL_15325741
EPI_ISL_15325744
EPI_ISL_15325986
EPI_ISL_15325743
EPI_ISL_15325749
EPI_ISL_15325751
EPI_ISL_15325750
EPI_ISL_15325871
EPI_ISL_15326162
EPI_ISL_7129485
EPI_ISL_7129510
EPI_ISL_7129512
EPI_ISL_7129513
EPI_ISL_7129514
EPI_ISL_7129537
EPI_ISL_7129550
EPI_ISL_7129551
EPI_ISL_1395773
EPI_ISL_7129606
EPI_ISL_1227847
EPI_ISL_7129610
EPI_ISL_7129629
EPI_ISL_7129632
EPI_ISL_7129682
EPI_ISL_16324734
EPI_ISL_16325002
EPI_ISL_16325001
EPI_ISL_16325000
EPI_ISL_16324986
EPI_ISL_16324989
EPI_ISL_16324981
EPI_ISL_16324980
EPI_ISL_16324985
EPI_ISL_16324972
EPI_ISL_16324971
EPI_ISL_16324984
EPI_ISL_16324970
EPI_ISL_16324977
EPI_ISL_16324974
EPI_ISL_16324959
EPI_ISL_16324982
EPI_ISL_16324987
EPI_ISL_16324988
EPI_ISL_16324957
EPI_ISL_16324991
EPI_ISL_16324990
EPI_ISL_16324954
EPI_ISL_16324958
EPI_ISL_16324956
EPI_ISL_16324953
EPI_ISL_16324950
EPI_ISL_16324955
EPI_ISL_16015498
EPI_ISL_16324964
EPI_ISL_16324969
EPI_ISL_16324968
EPI_ISL_16324967
EPI_ISL_16324962
EPI_ISL_16324965
EPI_ISL_16324961
EPI_ISL_16324960
EPI_ISL_16324997
EPI_ISL_16324993
EPI_ISL_16324995
EPI_ISL_16324994
EPI_ISL_16324998
EPI_ISL_16324996
EPI_ISL_16327155
EPI_ISL_16327149
EPI_ISL_16327151
EPI_ISL_16327148
EPI_ISL_16327156
EPI_ISL_16327157
EPI_ISL_16327158
EPI_ISL_16327153
EPI_ISL_16327152
EPI_ISL_16327159
EPI_ISL_16327162
EPI_ISL_16327154
EPI_ISL_16327150
EPI_ISL_16324944
EPI_ISL_16327166
EPI_ISL_16327165
EPI_ISL_16327167
EPI_ISL_16327169
EPI_ISL_16327163
EPI_ISL_16327164
EPI_ISL_16327161
EPI_ISL_16324941
EPI_ISL_16324940
EPI_ISL_16324939
EPI_ISL_16324948
EPI_ISL_16324945
EPI_ISL_16324949
EPI_ISL_16324943
EPI_ISL_16015413
EPI_ISL_16327101
EPI_ISL_16327103
EPI_ISL_16327100
EPI_ISL_16327102
EPI_ISL_16327147
EPI_ISL_16327145
EPI_ISL_16327143
EPI_ISL_16327146
EPI_ISL_16325103
EPI_ISL_16325105
EPI_ISL_16325104
EPI_ISL_16325102
EPI_ISL_16325109
EPI_ISL_16325108
EPI_ISL_16325107
EPI_ISL_16325106
EPI_ISL_1227094
EPI_ISL_16325111
EPI_ISL_16325110
EPI_ISL_16325116
EPI_ISL_16325114
EPI_ISL_16325115
EPI_ISL_16325113
EPI_ISL_16325119
EPI_ISL_16325117
EPI_ISL_16325121
EPI_ISL_16325123
EPI_ISL_16325120
EPI_ISL_16325122
EPI_ISL_16325101
EPI_ISL_7129786
EPI_ISL_7129812
EPI_ISL_16325094
EPI_ISL_7129853
EPI_ISL_7129854
EPI_ISL_7129856
EPI_ISL_7129858
EPI_ISL_16325099
EPI_ISL_7129904
EPI_ISL_7129908
EPI_ISL_16325098
EPI_ISL_16325093
EPI_ISL_16325092
EPI_ISL_16325090
EPI_ISL_7129936
EPI_ISL_7129975
EPI_ISL_16325029
EPI_ISL_16325031
EPI_ISL_16325026
EPI_ISL_16325038
EPI_ISL_16325025
EPI_ISL_16325035
EPI_ISL_16325039
EPI_ISL_16325030
EPI_ISL_16325036
EPI_ISL_16325034
EPI_ISL_16325032
EPI_ISL_16325033
EPI_ISL_16325006
EPI_ISL_16325042
EPI_ISL_16325041
EPI_ISL_1397668
EPI_ISL_16325040
EPI_ISL_16325005
EPI_ISL_1397785
EPI_ISL_1397796
EPI_ISL_16325043
EPI_ISL_16325004
EPI_ISL_16325003
EPI_ISL_16325009
EPI_ISL_16325008
EPI_ISL_16325007
EPI_ISL_1398037
EPI_ISL_1397938
EPI_ISL_1397628
EPI_ISL_1397869
EPI_ISL_1398288
EPI_ISL_16325013
EPI_ISL_16325012
EPI_ISL_16325011
EPI_ISL_16325017
EPI_ISL_16325010
EPI_ISL_16015305
EPI_ISL_16325014
EPI_ISL_16325019
EPI_ISL_16325023
EPI_ISL_16325020
EPI_ISL_1398164
EPI_ISL_16325024
EPI_ISL_16325072
EPI_ISL_16325022
EPI_ISL_16325075
EPI_ISL_16325074
EPI_ISL_16325021
EPI_ISL_16325078
EPI_ISL_16325070
EPI_ISL_16325073
EPI_ISL_16325079
EPI_ISL_16325076
EPI_ISL_1397943
EPI_ISL_16325086
EPI_ISL_16325081
EPI_ISL_16325083
EPI_ISL_1397952
EPI_ISL_1398116
EPI_ISL_16325089
EPI_ISL_16325087
EPI_ISL_1397936
EPI_ISL_16325088
EPI_ISL_1398200
EPI_ISL_1397651
EPI_ISL_16325082
EPI_ISL_16325080
EPI_ISL_1397922
EPI_ISL_1398087
EPI_ISL_16325049
EPI_ISL_16325051
EPI_ISL_16323892
EPI_ISL_1398076
EPI_ISL_16325053
EPI_ISL_1397897
EPI_ISL_16325057
EPI_ISL_16325056
EPI_ISL_1397880
EPI_ISL_16325059
EPI_ISL_1397639
EPI_ISL_16325058
EPI_ISL_16324718
EPI_ISL_16325063
EPI_ISL_16325062
EPI_ISL_16325061
EPI_ISL_16325068
EPI_ISL_16325067
EPI_ISL_1397849
EPI_ISL_16325066
EPI_ISL_1397851
EPI_ISL_16323893
EPI_ISL_1397840
EPI_ISL_1397859
EPI_ISL_1397846
EPI_ISL_1397848
EPI_ISL_1397839
EPI_ISL_1397827
EPI_ISL_1397832
EPI_ISL_16323898
EPI_ISL_1397901
EPI_ISL_1397702
EPI_ISL_1397705
EPI_ISL_1397800
EPI_ISL_1397910
EPI_ISL_1397914
EPI_ISL_1397669
EPI_ISL_1397911
EPI_ISL_1397908
EPI_ISL_1397695
EPI_ISL_1397673
EPI_ISL_1397697
EPI_ISL_16015306
EPI_ISL_1397670
EPI_ISL_1397789
EPI_ISL_1397664
EPI_ISL_16324713
EPI_ISL_16324728
EPI_ISL_16324293
EPI_ISL_1397666
EPI_ISL_16324745
EPI_ISL_16324291
EPI_ISL_16325207
EPI_ISL_16325209
EPI_ISL_16325204
EPI_ISL_16325203
EPI_ISL_16325202
EPI_ISL_16325208
EPI_ISL_16325201
EPI_ISL_16325205
EPI_ISL_16325211
EPI_ISL_16325210
EPI_ISL_1228107
EPI_ISL_16323896
EPI_ISL_1624464
EPI_ISL_16015515
EPI_ISL_767421
EPI_ISL_767521
EPI_ISL_16324717
EPI_ISL_16323888
EPI_ISL_830721
EPI_ISL_16323404
EPI_ISL_16324733
EPI_ISL_16015632
EPI_ISL_16015497
EPI_ISL_16325149
EPI_ISL_16324732
EPI_ISL_16325148
EPI_ISL_16325147
EPI_ISL_16325146
EPI_ISL_16325150
EPI_ISL_16325155
EPI_ISL_16325152
EPI_ISL_16325154
EPI_ISL_16325151
EPI_ISL_16325156
EPI_ISL_16325153
EPI_ISL_16325159
EPI_ISL_14382916
EPI_ISL_16325157
EPI_ISL_16323886
EPI_ISL_16325163
EPI_ISL_16325162
EPI_ISL_16325161
EPI_ISL_16325160
EPI_ISL_16325167
EPI_ISL_16325166
EPI_ISL_16325130
EPI_ISL_16326465
EPI_ISL_16326464
EPI_ISL_16325133
EPI_ISL_16325132
EPI_ISL_16325131
EPI_ISL_16326469
EPI_ISL_16325138
EPI_ISL_16326468
EPI_ISL_14383109
EPI_ISL_16325137
EPI_ISL_16326467
EPI_ISL_16325136
EPI_ISL_16326466
EPI_ISL_14383184
EPI_ISL_16325139
EPI_ISL_16326470
EPI_ISL_16325141
EPI_ISL_16325193
EPI_ISL_16326472
EPI_ISL_16325142
EPI_ISL_16325144
EPI_ISL_16325195
EPI_ISL_16325145
EPI_ISL_16325194
EPI_ISL_16325143
EPI_ISL_16325196
EPI_ISL_16325198
EPI_ISL_16325190
EPI_ISL_16325199
EPI_ISL_14383204
EPI_ISL_16325197
EPI_ISL_16325192
EPI_ISL_16325191
EPI_ISL_16323891
EPI_ISL_16015386
EPI_ISL_16325169
EPI_ISL_16325168
EPI_ISL_16325170
EPI_ISL_16325174
EPI_ISL_16325177
EPI_ISL_16325173
EPI_ISL_16325171
EPI_ISL_16325172
EPI_ISL_16324749
EPI_ISL_16324748
EPI_ISL_16325176
EPI_ISL_16323895
EPI_ISL_16325175
EPI_ISL_16325185
EPI_ISL_14383324
EPI_ISL_16325179
EPI_ISL_16325184
EPI_ISL_14383317
EPI_ISL_16324741
EPI_ISL_16325183
EPI_ISL_16325182
EPI_ISL_16325187
EPI_ISL_16325181
EPI_ISL_16325180
EPI_ISL_3777535
EPI_ISL_14383281
EPI_ISL_14383360
EPI_ISL_3777537
EPI_ISL_3777531
EPI_ISL_16322027
EPI_ISL_14383358
EPI_ISL_3777533
EPI_ISL_3777527
EPI_ISL_14383500
EPI_ISL_3777529
EPI_ISL_3777523
EPI_ISL_14383576
EPI_ISL_14383564
EPI_ISL_14383760
EPI_ISL_14383787
EPI_ISL_3777521
EPI_ISL_14383834
EPI_ISL_3777517
EPI_ISL_14383862
EPI_ISL_3777519
EPI_ISL_3777512
EPI_ISL_3777510
EPI_ISL_3777506
EPI_ISL_3777508
EPI_ISL_15327551
EPI_ISL_15327441
EPI_ISL_15327564
EPI_ISL_15327605
EPI_ISL_3777502
EPI_ISL_3777504
EPI_ISL_15327449
EPI_ISL_16327096
EPI_ISL_16327097
EPI_ISL_16327095
EPI_ISL_16327098
EPI_ISL_3777500
EPI_ISL_16327099
EPI_ISL_16327092
EPI_ISL_16327093
EPI_ISL_16327091
EPI_ISL_15327447
EPI_ISL_1401017
EPI_ISL_1401051
EPI_ISL_16327088
EPI_ISL_16327087
EPI_ISL_1401053
EPI_ISL_16327083
EPI_ISL_16327089
EPI_ISL_16327081
EPI_ISL_16327085
EPI_ISL_16327086
EPI_ISL_16327082
EPI_ISL_16327084
EPI_ISL_16327080
EPI_ISL_3777574
EPI_ISL_3777570
EPI_ISL_15327437
EPI_ISL_15327438
EPI_ISL_3777568
EPI_ISL_3777564
EPI_ISL_15327493
EPI_ISL_3777566
EPI_ISL_15328185
EPI_ISL_15327506
EPI_ISL_15327626
EPI_ISL_15327633
EPI_ISL_15327513
EPI_ISL_15327521
EPI_ISL_15327641
EPI_ISL_15327640
EPI_ISL_3777560
EPI_ISL_15327606
EPI_ISL_15327501
EPI_ISL_15327622
EPI_ISL_15327615
EPI_ISL_15327631
EPI_ISL_15327617
EPI_ISL_15327630
EPI_ISL_15327616
EPI_ISL_15327611
EPI_ISL_15327607
EPI_ISL_15327558
EPI_ISL_15327603
EPI_ISL_15327601
EPI_ISL_15327608
EPI_ISL_3777562
EPI_ISL_16326473
EPI_ISL_3777556
EPI_ISL_15327436
EPI_ISL_15327429
EPI_ISL_15327668
EPI_ISL_3777558
EPI_ISL_15327672
EPI_ISL_15327431
EPI_ISL_3777554
EPI_ISL_15327671
EPI_ISL_15327670
EPI_ISL_15327536
EPI_ISL_15327538
EPI_ISL_15327539
EPI_ISL_15327657
EPI_ISL_15327665
EPI_ISL_15327535
EPI_ISL_15327543
EPI_ISL_15327541
EPI_ISL_3777551
EPI_ISL_15327542
EPI_ISL_15327528
EPI_ISL_15327527
EPI_ISL_15327649
EPI_ISL_15327647
EPI_ISL_15327526
EPI_ISL_15327644
EPI_ISL_15327645
EPI_ISL_15327524
EPI_ISL_15327532
EPI_ISL_15327531
EPI_ISL_15327653
EPI_ISL_15327651
EPI_ISL_15327650
EPI_ISL_15327481
EPI_ISL_15327488
EPI_ISL_15327468
EPI_ISL_15327486
EPI_ISL_16322278
EPI_ISL_15327466
EPI_ISL_16015616
EPI_ISL_15327491
EPI_ISL_14384706
EPI_ISL_3777548
EPI_ISL_3777542
EPI_ISL_3777544
EPI_ISL_3777540
EPI_ISL_14385024
EPI_ISL_15328004
EPI_ISL_15327925
EPI_ISL_15327761
EPI_ISL_15327880
EPI_ISL_15327862
EPI_ISL_3777596
EPI_ISL_15327860
EPI_ISL_15327842
EPI_ISL_16324459
EPI_ISL_15327730
EPI_ISL_15327788
EPI_ISL_15327795
EPI_ISL_15327783
EPI_ISL_15327794
EPI_ISL_15327793
EPI_ISL_16015614
EPI_ISL_15327778
EPI_ISL_15327779
EPI_ISL_15327897
EPI_ISL_15327781
EPI_ISL_15327782
EPI_ISL_15327780
EPI_ISL_15327765
EPI_ISL_15327766
EPI_ISL_3777598
EPI_ISL_3777592
EPI_ISL_15327771
EPI_ISL_15327914
EPI_ISL_15327915
EPI_ISL_15327910
EPI_ISL_15327905
EPI_ISL_15327903
EPI_ISL_15327699
EPI_ISL_3777594
EPI_ISL_15327690
EPI_ISL_3777590
EPI_ISL_15327837
EPI_ISL_3777589
EPI_ISL_15327692
EPI_ISL_3777586
EPI_ISL_15327838
EPI_ISL_15327718
EPI_ISL_15327834
EPI_ISL_15327823
EPI_ISL_15327840
EPI_ISL_15327824
EPI_ISL_15327704
EPI_ISL_15327709
EPI_ISL_15327811
EPI_ISL_15327810
EPI_ISL_15327818
EPI_ISL_15327805
EPI_ISL_15327809
EPI_ISL_15327806
EPI_ISL_15327464
EPI_ISL_16323245
EPI_ISL_16324576
EPI_ISL_16324104
EPI_ISL_16323248
EPI_ISL_16322398
EPI_ISL_16323246
EPI_ISL_16324579
EPI_ISL_16323243
EPI_ISL_16324575
EPI_ISL_16324100
EPI_ISL_16323244
EPI_ISL_16324574
EPI_ISL_16324591
EPI_ISL_16322397
EPI_ISL_16324584
EPI_ISL_16324586
EPI_ISL_16324578
EPI_ISL_16324580
EPI_ISL_16324587
EPI_ISL_16324106
EPI_ISL_16324583
EPI_ISL_16324103
EPI_ISL_16323254
EPI_ISL_16323250
EPI_ISL_16324110
EPI_ISL_16323251
EPI_ISL_16324581
EPI_ISL_16324109
EPI_ISL_16323255
EPI_ISL_16323257
EPI_ISL_16324102
EPI_ISL_16324585
EPI_ISL_16324107
EPI_ISL_16324108
EPI_ISL_16323258
EPI_ISL_16323259
EPI_ISL_16324589
EPI_ISL_16323260
EPI_ISL_16324594
EPI_ISL_16324590
EPI_ISL_16323261
EPI_ISL_16324111
EPI_ISL_16324554
EPI_ISL_16323235
EPI_ISL_16323232
EPI_ISL_16324595
EPI_ISL_16323264
EPI_ISL_16324555
EPI_ISL_16324593
EPI_ISL_16323229
EPI_ISL_16323262
EPI_ISL_16322383
EPI_ISL_16324592
EPI_ISL_16324552
EPI_ISL_16322374
EPI_ISL_16324561
EPI_ISL_16324566
EPI_ISL_16324553
EPI_ISL_16323228
EPI_ISL_16324559
EPI_ISL_16322380
EPI_ISL_16324558
EPI_ISL_16324557
EPI_ISL_16323225
EPI_ISL_16324564
EPI_ISL_16322379
EPI_ISL_16324556
EPI_ISL_16322387
EPI_ISL_16324565
EPI_ISL_16323230
EPI_ISL_16323231
EPI_ISL_16324571
EPI_ISL_16324562
EPI_ISL_16324572
EPI_ISL_16322384
EPI_ISL_16324560
EPI_ISL_16322382
EPI_ISL_16323234
EPI_ISL_16322388
EPI_ISL_16323241
EPI_ISL_16322386
EPI_ISL_16324569
EPI_ISL_16324570
EPI_ISL_16323239
EPI_ISL_16323236
EPI_ISL_16323237
EPI_ISL_16322389
EPI_ISL_16323289
EPI_ISL_16322391
EPI_ISL_16322394
EPI_ISL_16324573
EPI_ISL_16322395
EPI_ISL_16324136
EPI_ISL_16324138
EPI_ISL_16324141
EPI_ISL_16324135
EPI_ISL_16324143
EPI_ISL_16323288
EPI_ISL_16323296
EPI_ISL_16324142
EPI_ISL_16324134
EPI_ISL_16324147
EPI_ISL_16323267
EPI_ISL_16324140
EPI_ISL_16323293
EPI_ISL_16323291
EPI_ISL_16323265
EPI_ISL_15327517
EPI_ISL_16324144
EPI_ISL_16323297
EPI_ISL_16324112
EPI_ISL_14385645
EPI_ISL_16323295
EPI_ISL_16324145
EPI_ISL_16324154
EPI_ISL_16324148
EPI_ISL_16324115
EPI_ISL_16324599
EPI_ISL_16323298
EPI_ISL_16323268
EPI_ISL_16324146
EPI_ISL_16324149
EPI_ISL_16324155
EPI_ISL_16324153
EPI_ISL_16324113
EPI_ISL_16324152
EPI_ISL_16324114
EPI_ISL_16324598
EPI_ISL_16323266
EPI_ISL_15327518
EPI_ISL_16324596
EPI_ISL_16323271
EPI_ISL_15327514
EPI_ISL_16324119
EPI_ISL_16324121
EPI_ISL_16324120
EPI_ISL_16323269
EPI_ISL_16324125
EPI_ISL_16324129
EPI_ISL_16324117
EPI_ISL_16323278
EPI_ISL_16323274
EPI_ISL_16324126
EPI_ISL_16324122
EPI_ISL_16323276
EPI_ISL_16323275
EPI_ISL_16324124
EPI_ISL_16323272
EPI_ISL_16323277
EPI_ISL_16323273
EPI_ISL_16324127
EPI_ISL_16323280
EPI_ISL_16323279
EPI_ISL_16323282
EPI_ISL_16324123
EPI_ISL_16323281
EPI_ISL_16324128
EPI_ISL_16322316
EPI_ISL_16324133
EPI_ISL_16323286
EPI_ISL_16323283
EPI_ISL_16322319
EPI_ISL_16324131
EPI_ISL_16323284
EPI_ISL_16324130
EPI_ISL_16323648
EPI_ISL_16323652
EPI_ISL_16323649
EPI_ISL_16323645
EPI_ISL_16323644
EPI_ISL_16323642
EPI_ISL_16322314
EPI_ISL_16322329
EPI_ISL_16323646
EPI_ISL_16322315
EPI_ISL_16323655
EPI_ISL_16322321
EPI_ISL_16322327
EPI_ISL_16323658
EPI_ISL_16323659
EPI_ISL_16322320
EPI_ISL_16323656
EPI_ISL_16322325
EPI_ISL_16323657
EPI_ISL_16324503
EPI_ISL_16322324
EPI_ISL_16323627
EPI_ISL_15327534
EPI_ISL_15327592
EPI_ISL_15327593
EPI_ISL_15327575
EPI_ISL_16322307
EPI_ISL_16322309
EPI_ISL_16323630
EPI_ISL_16322303
EPI_ISL_14385703
EPI_ISL_16323635
EPI_ISL_16322304
EPI_ISL_16322301
EPI_ISL_16323632
EPI_ISL_16324539
EPI_ISL_16323685
EPI_ISL_16324533
EPI_ISL_16322355
EPI_ISL_16324532
EPI_ISL_14385670
EPI_ISL_3777582
EPI_ISL_16324531
EPI_ISL_16322353
EPI_ISL_14385691
EPI_ISL_16323689
EPI_ISL_16324537
EPI_ISL_15327516
EPI_ISL_15327435
EPI_ISL_16322359
EPI_ISL_422554
EPI_ISL_16324536
EPI_ISL_15327602
EPI_ISL_15327522
EPI_ISL_16324535
EPI_ISL_14385716
EPI_ISL_16322357
EPI_ISL_3778046
EPI_ISL_14385699
EPI_ISL_15327529
EPI_ISL_16323688
EPI_ISL_16324534
EPI_ISL_16322361
EPI_ISL_15327433
EPI_ISL_14385770
EPI_ISL_15327434
EPI_ISL_15327676
EPI_ISL_15327432
EPI_ISL_16324540
EPI_ISL_16324544
EPI_ISL_16322362
EPI_ISL_16322360
EPI_ISL_15327430
EPI_ISL_15327452
EPI_ISL_16323691
EPI_ISL_16324549
EPI_ISL_15327570
EPI_ISL_16322366
EPI_ISL_16324545
EPI_ISL_16324543
EPI_ISL_16322363
EPI_ISL_16324542
EPI_ISL_16322364
EPI_ISL_16324541
EPI_ISL_16322369
EPI_ISL_16322370
EPI_ISL_16324547
EPI_ISL_2009164
EPI_ISL_16324546
EPI_ISL_16322368
EPI_ISL_3777584
EPI_ISL_16322373
EPI_ISL_16324550
EPI_ISL_16324519
EPI_ISL_16324518
EPI_ISL_16322338
EPI_ISL_16323669
EPI_ISL_3778029
EPI_ISL_16324511
EPI_ISL_3778025
EPI_ISL_16322333
EPI_ISL_16322330
EPI_ISL_16323661
EPI_ISL_16322331
EPI_ISL_16322336
EPI_ISL_16322337
EPI_ISL_16324529
EPI_ISL_16324521
EPI_ISL_16323668
EPI_ISL_16322344
EPI_ISL_16322345
EPI_ISL_16324514
EPI_ISL_16322334
EPI_ISL_16324513
EPI_ISL_16324528
EPI_ISL_16323666
EPI_ISL_16324527
EPI_ISL_16324522
EPI_ISL_16322343
EPI_ISL_16322341
EPI_ISL_16323674
EPI_ISL_16321863
EPI_ISL_16323673
EPI_ISL_16322347
EPI_ISL_16324526
EPI_ISL_16324525
EPI_ISL_16324524
EPI_ISL_16324523
EPI_ISL_16322350
EPI_ISL_16323680
EPI_ISL_16323682
EPI_ISL_16321865
EPI_ISL_16321868
EPI_ISL_16321861
EPI_ISL_16321867
EPI_ISL_16324907
EPI_ISL_16321862
EPI_ISL_16321869
EPI_ISL_16321871
EPI_ISL_3778027
EPI_ISL_16321876
EPI_ISL_16321873
EPI_ISL_16321864
EPI_ISL_16324904
EPI_ISL_16321846
EPI_ISL_16324902
EPI_ISL_16321870
EPI_ISL_16324905
EPI_ISL_16324900
EPI_ISL_16321849
EPI_ISL_16321872
EPI_ISL_16321848
EPI_ISL_16321845
EPI_ISL_16015217
EPI_ISL_16321847
EPI_ISL_16015215
EPI_ISL_16015309
EPI_ISL_16321841
EPI_ISL_16015238
EPI_ISL_16321855
EPI_ISL_16321854
EPI_ISL_16321857
EPI_ISL_16321856
EPI_ISL_16321851
EPI_ISL_16324938
EPI_ISL_16321853
EPI_ISL_16321852
EPI_ISL_16324937
EPI_ISL_16324936
EPI_ISL_16324935
EPI_ISL_16324933
EPI_ISL_16324932
EPI_ISL_16324931
EPI_ISL_16015246
EPI_ISL_16321888
EPI_ISL_3778021
EPI_ISL_16324915
EPI_ISL_16324912
EPI_ISL_16015243
EPI_ISL_16321887
EPI_ISL_16324913
EPI_ISL_16324919
EPI_ISL_16324917
EPI_ISL_16321881
EPI_ISL_16324916
EPI_ISL_16015244
EPI_ISL_16321880
EPI_ISL_16321884
EPI_ISL_16324924
EPI_ISL_16321882
EPI_ISL_16324910
EPI_ISL_16324911
EPI_ISL_16321886
EPI_ISL_16321898
EPI_ISL_16321885
EPI_ISL_16324063
EPI_ISL_16324926
EPI_ISL_16324925
EPI_ISL_16324929
EPI_ISL_16324923
EPI_ISL_16324921
EPI_ISL_16324058
EPI_ISL_16324928
EPI_ISL_16324059
EPI_ISL_16324927
EPI_ISL_16321894
EPI_ISL_16321891
EPI_ISL_16321893
EPI_ISL_16324060
EPI_ISL_16324067
EPI_ISL_16321897
EPI_ISL_16324074
EPI_ISL_16321896
EPI_ISL_16324057
EPI_ISL_16324071
EPI_ISL_16324062
EPI_ISL_16324061
EPI_ISL_16324078
EPI_ISL_16324066
EPI_ISL_16324069
EPI_ISL_16324064
EPI_ISL_16324068
EPI_ISL_16324075
EPI_ISL_16324073
EPI_ISL_16324072
EPI_ISL_16324038
EPI_ISL_16324056
EPI_ISL_16324077
EPI_ISL_16324037
EPI_ISL_16321828
EPI_ISL_16324070
EPI_ISL_16324049
EPI_ISL_16324039
EPI_ISL_16324041
EPI_ISL_16324045
EPI_ISL_16324040
EPI_ISL_3778023
EPI_ISL_16324044
EPI_ISL_16324047
EPI_ISL_16324052
EPI_ISL_16324046
EPI_ISL_16324050
EPI_ISL_16324051
EPI_ISL_16324055
EPI_ISL_16324054
EPI_ISL_16324053
EPI_ISL_16321833
EPI_ISL_16321821
EPI_ISL_16321824
EPI_ISL_16321825
EPI_ISL_16321823
EPI_ISL_16321832
EPI_ISL_16321827
EPI_ISL_16321829
EPI_ISL_16321834
EPI_ISL_16321835
EPI_ISL_16324085
EPI_ISL_16321837
EPI_ISL_16321836
EPI_ISL_16321839
EPI_ISL_16321838
EPI_ISL_16323364
EPI_ISL_16321830
EPI_ISL_16324079
EPI_ISL_16324084
EPI_ISL_16324083
EPI_ISL_16324082
EPI_ISL_16324089
EPI_ISL_16324088
EPI_ISL_16324087
EPI_ISL_16324086
EPI_ISL_16324081
EPI_ISL_16324096
EPI_ISL_16324094
EPI_ISL_3778019
EPI_ISL_15327759
EPI_ISL_15327737
EPI_ISL_16324093
EPI_ISL_16323367
EPI_ISL_15327768
EPI_ISL_16324099
EPI_ISL_16322035
EPI_ISL_16322038
EPI_ISL_16322044
EPI_ISL_16324098
EPI_ISL_16324091
EPI_ISL_16324090
EPI_ISL_16322036
EPI_ISL_3778014
EPI_ISL_16322037
EPI_ISL_15327697
EPI_ISL_15327683
EPI_ISL_16322033
EPI_ISL_16324696
EPI_ISL_16323368
EPI_ISL_16322048
EPI_ISL_16323384
EPI_ISL_16324695
EPI_ISL_16322039
EPI_ISL_16323373
EPI_ISL_16323369
EPI_ISL_16322047
EPI_ISL_16324699
EPI_ISL_16323372
EPI_ISL_16322046
EPI_ISL_16323370
EPI_ISL_16322040
EPI_ISL_16322012
EPI_ISL_16322049
EPI_ISL_16322045
EPI_ISL_16322051
EPI_ISL_16323376
EPI_ISL_16322054
EPI_ISL_16323342
EPI_ISL_16322050
EPI_ISL_16322011
EPI_ISL_3778016
EPI_ISL_16322053
EPI_ISL_16323343
EPI_ISL_16322052
EPI_ISL_16322019
EPI_ISL_16015509
EPI_ISL_16322013
EPI_ISL_16015511
EPI_ISL_16323344
EPI_ISL_16322014
EPI_ISL_16324675
EPI_ISL_16015522
EPI_ISL_16324674
EPI_ISL_16015322
EPI_ISL_16324673
EPI_ISL_16322016
EPI_ISL_16322017
EPI_ISL_16323348
EPI_ISL_16322018
EPI_ISL_16015313
EPI_ISL_16324679
EPI_ISL_16322015
EPI_ISL_16324678
EPI_ISL_16323347
EPI_ISL_16322020
EPI_ISL_16324683
EPI_ISL_16322021
EPI_ISL_16324682
EPI_ISL_16324681
EPI_ISL_16323350
EPI_ISL_16323354
EPI_ISL_16324687
EPI_ISL_16323356
EPI_ISL_16324686
EPI_ISL_16322022
EPI_ISL_16322028
EPI_ISL_3778010
EPI_ISL_16324685
EPI_ISL_16322023
EPI_ISL_16324684
EPI_ISL_16322029
EPI_ISL_16324268
EPI_ISL_16322026
EPI_ISL_16324689
EPI_ISL_16323358
EPI_ISL_16324688
EPI_ISL_16324690
EPI_ISL_16322031
EPI_ISL_16324694
EPI_ISL_16322032
EPI_ISL_16324693
EPI_ISL_16323360
EPI_ISL_16322096
EPI_ISL_16322283
EPI_ISL_16324691
EPI_ISL_16324273
EPI_ISL_16324272
EPI_ISL_16324267
EPI_ISL_16324269
EPI_ISL_16322059
EPI_ISL_16323395
EPI_ISL_16324266
EPI_ISL_16324271
EPI_ISL_16322057
EPI_ISL_16324270
EPI_ISL_16324275
EPI_ISL_16324274
EPI_ISL_16322063
EPI_ISL_16323386
EPI_ISL_16322056
EPI_ISL_16323387
EPI_ISL_16322061
EPI_ISL_16323392
EPI_ISL_16322064
EPI_ISL_16322062
EPI_ISL_16323394
EPI_ISL_418350
EPI_ISL_16322068
EPI_ISL_16322069
EPI_ISL_16324616
EPI_ISL_1227964
EPI_ISL_16324747
EPI_ISL_16322066
EPI_ISL_16322067
EPI_ISL_16322437
EPI_ISL_16323768
EPI_ISL_16323761
EPI_ISL_16322438
EPI_ISL_16324615
EPI_ISL_16324619
EPI_ISL_16322431
EPI_ISL_16323762
EPI_ISL_16324610
EPI_ISL_16324849
EPI_ISL_3778008
EPI_ISL_16322430
EPI_ISL_16322435
EPI_ISL_16015548
EPI_ISL_16324614
EPI_ISL_14444367
EPI_ISL_16324613
EPI_ISL_16324612
EPI_ISL_3778004
EPI_ISL_16323765
EPI_ISL_16324629
EPI_ISL_16323770
EPI_ISL_16324628
EPI_ISL_16324627
EPI_ISL_16324626
EPI_ISL_16323773
EPI_ISL_16323744
EPI_ISL_16323777
EPI_ISL_16324625
EPI_ISL_3778006
EPI_ISL_16324624
EPI_ISL_16323780
EPI_ISL_16324604
EPI_ISL_16323748
EPI_ISL_16322418
EPI_ISL_16322416
EPI_ISL_16322412
EPI_ISL_16323740
EPI_ISL_16322413
EPI_ISL_16322414
EPI_ISL_3778000
EPI_ISL_16323742
EPI_ISL_16322428
EPI_ISL_16324606
EPI_ISL_16322421
EPI_ISL_16322426
EPI_ISL_16322427
EPI_ISL_16324608
EPI_ISL_16323758
EPI_ISL_16324609
EPI_ISL_16323750
EPI_ISL_16323751
EPI_ISL_16323755
EPI_ISL_16322424
EPI_ISL_16324603
EPI_ISL_16323326
EPI_ISL_16323756
EPI_ISL_16324661
EPI_ISL_16323510
EPI_ISL_16322425
EPI_ISL_16324602
EPI_ISL_16015208
EPI_ISL_16322422
EPI_ISL_16324601
EPI_ISL_16323754
EPI_ISL_16322423
EPI_ISL_16015212
EPI_ISL_16324600
EPI_ISL_16015216
EPI_ISL_3778002
EPI_ISL_16015230
EPI_ISL_16324659
EPI_ISL_16323322
EPI_ISL_16324654
EPI_ISL_16015228
EPI_ISL_16015225
EPI_ISL_16324653
EPI_ISL_16323320
EPI_ISL_16324652
EPI_ISL_16015226
EPI_ISL_16015242
EPI_ISL_16324651
EPI_ISL_16323339
EPI_ISL_16322009
EPI_ISL_16324657
EPI_ISL_16015235
EPI_ISL_16323332
EPI_ISL_16015239
EPI_ISL_16015236
EPI_ISL_16324656
EPI_ISL_16323334
EPI_ISL_16015237
EPI_ISL_16323325
EPI_ISL_16324655
EPI_ISL_16015234
EPI_ISL_16015233
EPI_ISL_16324660
EPI_ISL_16322002
EPI_ISL_16015736
EPI_ISL_16322008
EPI_ISL_16324666
EPI_ISL_16015248
EPI_ISL_16323333
EPI_ISL_16324665
EPI_ISL_16324637
EPI_ISL_16323304
EPI_ISL_16322003
EPI_ISL_16324664
EPI_ISL_16322005
EPI_ISL_16322000
EPI_ISL_16324663
EPI_ISL_16324662
EPI_ISL_16323336
EPI_ISL_16322001
EPI_ISL_16324639
EPI_ISL_16322006
EPI_ISL_16324669
EPI_ISL_16323338
EPI_ISL_16324668
EPI_ISL_16323335
EPI_ISL_16322004
EPI_ISL_16324670
EPI_ISL_16324631
EPI_ISL_16323340
EPI_ISL_16323307
EPI_ISL_16322010
EPI_ISL_16323341
EPI_ISL_16324671
EPI_ISL_16324638
EPI_ISL_16323309
EPI_ISL_16323783
EPI_ISL_16324649
EPI_ISL_16323301
EPI_ISL_16323302
EPI_ISL_16323303
EPI_ISL_16323782
EPI_ISL_16324630
EPI_ISL_16324635
EPI_ISL_16323788
EPI_ISL_16323787
EPI_ISL_16323799
EPI_ISL_16324636
EPI_ISL_16323786
EPI_ISL_16324644
EPI_ISL_16324634
EPI_ISL_16323311
EPI_ISL_16321997
EPI_ISL_16324633
EPI_ISL_16015778
EPI_ISL_16323791
EPI_ISL_16323793
EPI_ISL_16323312
EPI_ISL_16323319
EPI_ISL_16323317
EPI_ISL_16323318
EPI_ISL_16321987
EPI_ISL_16324648
EPI_ISL_16324650
EPI_ISL_418196
EPI_ISL_16323795
EPI_ISL_16324640
EPI_ISL_16323313
EPI_ISL_16324645
EPI_ISL_16321992
EPI_ISL_16321986
EPI_ISL_16321989
EPI_ISL_16321980
EPI_ISL_16321983
EPI_ISL_16321982
EPI_ISL_16321984
EPI_ISL_16321990
EPI_ISL_16321995
EPI_ISL_16321965
EPI_ISL_16321991
EPI_ISL_16321994
EPI_ISL_16321993
EPI_ISL_16321964
EPI_ISL_16321966
EPI_ISL_16321969
EPI_ISL_16321968
EPI_ISL_16321961
EPI_ISL_16321963
EPI_ISL_16321962
EPI_ISL_16322405
EPI_ISL_16321976
EPI_ISL_16321970
EPI_ISL_16323725
EPI_ISL_16321972
EPI_ISL_16321971
EPI_ISL_16323724
EPI_ISL_16322403
EPI_ISL_16323729
EPI_ISL_16323722
EPI_ISL_16323720
EPI_ISL_16322409
EPI_ISL_16323737
EPI_ISL_16322406
EPI_ISL_16323738
EPI_ISL_16322404
EPI_ISL_16323706
EPI_ISL_16322408
EPI_ISL_16323734
EPI_ISL_16322401
EPI_ISL_16323703
EPI_ISL_16321907
EPI_ISL_16323707
EPI_ISL_16321902
EPI_ISL_16321910
EPI_ISL_16323701
EPI_ISL_16321905
EPI_ISL_16321949
EPI_ISL_16323715
EPI_ISL_16323719
EPI_ISL_16323717
EPI_ISL_16323718
EPI_ISL_16323711
EPI_ISL_16321916
EPI_ISL_16321915
EPI_ISL_16324160
EPI_ISL_16321901
EPI_ISL_16321912
EPI_ISL_16321900
EPI_ISL_16321942
EPI_ISL_16321955
EPI_ISL_16321903
EPI_ISL_16321911
EPI_ISL_16324159
EPI_ISL_16324158
EPI_ISL_16324157
EPI_ISL_16324168
EPI_ISL_16324156
EPI_ISL_16324164
EPI_ISL_16324162
EPI_ISL_16324165
EPI_ISL_16324161
EPI_ISL_16324163
EPI_ISL_16321947
EPI_ISL_16324167
EPI_ISL_16321943
EPI_ISL_16321954
EPI_ISL_16321948
EPI_ISL_16321941
EPI_ISL_16321940
EPI_ISL_16321926
EPI_ISL_16321953
EPI_ISL_16321958
EPI_ISL_16321951
EPI_ISL_16321956
EPI_ISL_16321950
EPI_ISL_16321957
EPI_ISL_16321959
EPI_ISL_16321928
EPI_ISL_16321952
EPI_ISL_16321922
EPI_ISL_16321921
EPI_ISL_16321935
EPI_ISL_3778066
EPI_ISL_16321923
EPI_ISL_16321931
EPI_ISL_16321938
EPI_ISL_16321925
EPI_ISL_16322157
EPI_ISL_16321924
EPI_ISL_3778068
EPI_ISL_16321927
EPI_ISL_16321932
EPI_ISL_16321929
EPI_ISL_16323486
EPI_ISL_16322161
EPI_ISL_16321934
EPI_ISL_16321933
EPI_ISL_16324337
EPI_ISL_16322164
EPI_ISL_16321930
EPI_ISL_16322154
EPI_ISL_16324332
EPI_ISL_16324333
EPI_ISL_16323489
EPI_ISL_16322156
EPI_ISL_16324335
EPI_ISL_16324339
EPI_ISL_16322159
EPI_ISL_16324338
EPI_ISL_16324342
EPI_ISL_16324845
EPI_ISL_16322158
EPI_ISL_16322160
EPI_ISL_16322163
EPI_ISL_16324336
EPI_ISL_16324797
EPI_ISL_16323464
EPI_ISL_16323490
EPI_ISL_16323491
EPI_ISL_16323498
EPI_ISL_3778062
EPI_ISL_16323494
EPI_ISL_16324341
EPI_ISL_16324344
EPI_ISL_16324349
EPI_ISL_3778064
EPI_ISL_16324340
EPI_ISL_16322175
EPI_ISL_16324310
EPI_ISL_16324346
EPI_ISL_16323499
EPI_ISL_16322166
EPI_ISL_16322168
EPI_ISL_16322165
EPI_ISL_16322169
EPI_ISL_16324343
EPI_ISL_16324353
EPI_ISL_16324799
EPI_ISL_16324347
EPI_ISL_16324313
EPI_ISL_16322171
EPI_ISL_16322174
EPI_ISL_16323470
EPI_ISL_16322173
EPI_ISL_16324312
EPI_ISL_16324318
EPI_ISL_16322134
EPI_ISL_16324794
EPI_ISL_16322135
EPI_ISL_16324316
EPI_ISL_16324795
EPI_ISL_16322140
EPI_ISL_16324311
EPI_ISL_16322132
EPI_ISL_16322133
EPI_ISL_16324320
EPI_ISL_16324324
EPI_ISL_16322138
EPI_ISL_16324798
EPI_ISL_16324314
EPI_ISL_16322141
EPI_ISL_16324326
EPI_ISL_3778060
EPI_ISL_16324329
EPI_ISL_16324327
EPI_ISL_16324323
EPI_ISL_16322148
EPI_ISL_16324322
EPI_ISL_16324321
EPI_ISL_16324331
EPI_ISL_16323474
EPI_ISL_16323481
EPI_ISL_16322143
EPI_ISL_16322147
EPI_ISL_16322153
EPI_ISL_16322149
EPI_ISL_16324330
EPI_ISL_16324378
EPI_ISL_16322150
EPI_ISL_16324377
EPI_ISL_16324360
EPI_ISL_16323482
EPI_ISL_16324382
EPI_ISL_16324380
EPI_ISL_16322151
EPI_ISL_16322198
EPI_ISL_3778058
EPI_ISL_16324390
EPI_ISL_16015255
EPI_ISL_16324376
EPI_ISL_16324385
EPI_ISL_16322199
EPI_ISL_16324383
EPI_ISL_16015310
EPI_ISL_16324384
EPI_ISL_16324389
EPI_ISL_16324391
EPI_ISL_16015253
EPI_ISL_16015251
EPI_ISL_16324388
EPI_ISL_16015262
EPI_ISL_16324387
EPI_ISL_16324392
EPI_ISL_16015572
EPI_ISL_16015263
EPI_ISL_16324394
EPI_ISL_16324357
EPI_ISL_16324356
EPI_ISL_16015269
EPI_ISL_16015258
EPI_ISL_16015254
EPI_ISL_16015272
EPI_ISL_16015268
EPI_ISL_16015298
EPI_ISL_16015276
EPI_ISL_16322179
EPI_ISL_16322176
EPI_ISL_3778054
EPI_ISL_16322177
EPI_ISL_16324359
EPI_ISL_16322181
EPI_ISL_3778056
EPI_ISL_16322180
EPI_ISL_16324364
EPI_ISL_16322185
EPI_ISL_3778050
EPI_ISL_16322186
EPI_ISL_3778052
EPI_ISL_16324362
EPI_ISL_16322183
EPI_ISL_16324361
EPI_ISL_16322184
EPI_ISL_16322189
EPI_ISL_16324366
EPI_ISL_16322188
EPI_ISL_16324371
EPI_ISL_16324370
EPI_ISL_16322190
EPI_ISL_16322191
EPI_ISL_16324375
EPI_ISL_16322196
EPI_ISL_16324374
EPI_ISL_3778048
EPI_ISL_16322197
EPI_ISL_16324373
EPI_ISL_16322195
EPI_ISL_16323407
EPI_ISL_16323889
EPI_ISL_3778044
EPI_ISL_16324736
EPI_ISL_16323409
EPI_ISL_16324731
EPI_ISL_16324735
EPI_ISL_16323403
EPI_ISL_3778040
EPI_ISL_3777672
EPI_ISL_16323417
EPI_ISL_16323894
EPI_ISL_16324740
EPI_ISL_16324746
EPI_ISL_16323899
EPI_ISL_16324744
EPI_ISL_16324743
EPI_ISL_16323897
EPI_ISL_16323869
EPI_ISL_16324715
EPI_ISL_16324714
EPI_ISL_16323868
EPI_ISL_16015425
EPI_ISL_16324719
EPI_ISL_16323862
EPI_ISL_16015286
EPI_ISL_16015290
EPI_ISL_16323860
EPI_ISL_16015485
EPI_ISL_3778042
EPI_ISL_16324712
EPI_ISL_16324710
EPI_ISL_16323864
EPI_ISL_16324727
EPI_ISL_16323878
EPI_ISL_16324729
EPI_ISL_16324720
EPI_ISL_2252562
EPI_ISL_16323873
EPI_ISL_961307
EPI_ISL_16015927
EPI_ISL_16323876
EPI_ISL_16324723
EPI_ISL_16323877
EPI_ISL_3778037
EPI_ISL_16324722
EPI_ISL_16324721
EPI_ISL_16323880
EPI_ISL_16324776
EPI_ISL_16322118
EPI_ISL_16322119
EPI_ISL_16324775
EPI_ISL_16322112
EPI_ISL_16324774
EPI_ISL_16323444
EPI_ISL_16322113
EPI_ISL_16324773
EPI_ISL_961425
EPI_ISL_16322110
EPI_ISL_16322111
EPI_ISL_16324779
EPI_ISL_16322116
EPI_ISL_16324778
EPI_ISL_1220411
EPI_ISL_16322117
EPI_ISL_16324777
EPI_ISL_16322114
EPI_ISL_16322115
EPI_ISL_16323446
EPI_ISL_16324782
EPI_ISL_3778033
EPI_ISL_16324781
EPI_ISL_16322120
EPI_ISL_16322131
EPI_ISL_16324780
EPI_ISL_16322129
EPI_ISL_16324307
EPI_ISL_16324302
EPI_ISL_16324785
EPI_ISL_16324301
EPI_ISL_16323455
EPI_ISL_16322124
EPI_ISL_16016012
EPI_ISL_16324784
EPI_ISL_16322121
EPI_ISL_16324789
EPI_ISL_16323453
EPI_ISL_16322122
EPI_ISL_16324306
EPI_ISL_16324788
EPI_ISL_16323458
EPI_ISL_16016018
EPI_ISL_16322127
EPI_ISL_16324792
EPI_ISL_16324305
EPI_ISL_16323459
EPI_ISL_16322128
EPI_ISL_16323456
EPI_ISL_16322125
EPI_ISL_16015967
EPI_ISL_16324787
EPI_ISL_16015964
EPI_ISL_16015965
EPI_ISL_16324303
EPI_ISL_16324765
EPI_ISL_16016017
EPI_ISL_16324793
EPI_ISL_16324752
EPI_ISL_16324791
EPI_ISL_16323429
EPI_ISL_16323427
EPI_ISL_16323420
EPI_ISL_16323425
EPI_ISL_16324756
EPI_ISL_16324755
EPI_ISL_16324754
EPI_ISL_16322103
EPI_ISL_16323438
EPI_ISL_16324769
EPI_ISL_16323439
EPI_ISL_16015973
EPI_ISL_16322108
EPI_ISL_16323433
EPI_ISL_16324768
EPI_ISL_3778035
EPI_ISL_16324767
EPI_ISL_16322106
EPI_ISL_16324766
EPI_ISL_16323803
EPI_ISL_16323802
EPI_ISL_16323808
EPI_ISL_16323805
EPI_ISL_16323806
EPI_ISL_16323800
EPI_ISL_16323813
EPI_ISL_16323818
EPI_ISL_16323811
EPI_ISL_16015980
EPI_ISL_16015633
EPI_ISL_16015999
EPI_ISL_16015362
EPI_ISL_16015539
EPI_ISL_16015617
EPI_ISL_16015339
EPI_ISL_16015338
EPI_ISL_16015536
EPI_ISL_16015533
EPI_ISL_16015435
EPI_ISL_16015512
EPI_ISL_16015374
EPI_ISL_16015349
EPI_ISL_16015543
EPI_ISL_16015344
EPI_ISL_16015520
EPI_ISL_16323843
EPI_ISL_16323848
EPI_ISL_16323845
EPI_ISL_16323846
EPI_ISL_16323844
EPI_ISL_16015847
EPI_ISL_16324706
EPI_ISL_16323858
EPI_ISL_16323859
EPI_ISL_16324704
EPI_ISL_16323856
EPI_ISL_16324703
EPI_ISL_16324709
EPI_ISL_16015851
EPI_ISL_16324708
EPI_ISL_16324707
EPI_ISL_16324702
EPI_ISL_16324701
EPI_ISL_16324700
EPI_ISL_16323831
EPI_ISL_16323826
EPI_ISL_16323823
EPI_ISL_16323824
EPI_ISL_16323836
EPI_ISL_16323837
EPI_ISL_3778031
EPI_ISL_16323834
EPI_ISL_16323835
EPI_ISL_16323839
EPI_ISL_16323832
EPI_ISL_16324299
EPI_ISL_16322099
EPI_ISL_16324278
EPI_ISL_16324282
EPI_ISL_16324281
EPI_ISL_16324280
EPI_ISL_16324286
EPI_ISL_16324289
EPI_ISL_16324288
EPI_ISL_16324294
EPI_ISL_16324298
EPI_ISL_16324296
EPI_ISL_16324290
EPI_ISL_16016030
EPI_ISL_16016029
EPI_ISL_16016027
EPI_ISL_16015998
EPI_ISL_16015987
EPI_ISL_16015916
EPI_ISL_16015936
EPI_ISL_16015931
EPI_ISL_16015719
EPI_ISL_16015940
EPI_ISL_16015737
EPI_ISL_16015806
EPI_ISL_16015775
EPI_ISL_16015721
EPI_ISL_16015821
EPI_ISL_16015652
EPI_ISL_16015794
EPI_ISL_16015760
EPI_ISL_16322279
EPI_ISL_16322277
EPI_ISL_16324453
EPI_ISL_16322289
EPI_ISL_16324457
EPI_ISL_16322280
EPI_ISL_16324463
EPI_ISL_16324460
EPI_ISL_16324462
EPI_ISL_16324473
EPI_ISL_16322285
EPI_ISL_16324467
EPI_ISL_16324433
EPI_ISL_16322261
EPI_ISL_16324461
EPI_ISL_16322286
EPI_ISL_16324470
EPI_ISL_16322288
EPI_ISL_16324472
EPI_ISL_16324466
EPI_ISL_16322295
EPI_ISL_16324439
EPI_ISL_16322291
EPI_ISL_16322293
EPI_ISL_16322290
EPI_ISL_16324474
EPI_ISL_16322294
EPI_ISL_16322256
EPI_ISL_16322259
EPI_ISL_16324434
EPI_ISL_16324435
EPI_ISL_16324432
EPI_ISL_16322254
EPI_ISL_16322253
EPI_ISL_16322263
EPI_ISL_16324431
EPI_ISL_16324437
EPI_ISL_16324444
EPI_ISL_16324436
EPI_ISL_16322258
EPI_ISL_16322262
EPI_ISL_16322260
EPI_ISL_16322266
EPI_ISL_16322267
EPI_ISL_16322265
EPI_ISL_16322268
EPI_ISL_16324449
EPI_ISL_16324447
EPI_ISL_16324028
EPI_ISL_16324446
EPI_ISL_16322269
EPI_ISL_16322274
EPI_ISL_16322270
EPI_ISL_16324452
EPI_ISL_16322271
EPI_ISL_16322273
EPI_ISL_16324451
EPI_ISL_16324016
EPI_ISL_16324450
EPI_ISL_16324498
EPI_ISL_16324015
EPI_ISL_16324499
EPI_ISL_16324014
EPI_ISL_16324019
EPI_ISL_16324017
EPI_ISL_16324022
EPI_ISL_16324031
EPI_ISL_16324023
EPI_ISL_16324021
EPI_ISL_16324026
EPI_ISL_16324476
EPI_ISL_16324027
EPI_ISL_16324024
EPI_ISL_16324025
EPI_ISL_16324029
EPI_ISL_16324030
EPI_ISL_16324033
EPI_ISL_16324480
EPI_ISL_16324032
EPI_ISL_16324478
EPI_ISL_16324483
EPI_ISL_16324002
EPI_ISL_16324477
EPI_ISL_16322297
EPI_ISL_16324479
EPI_ISL_16324481
EPI_ISL_16324859
EPI_ISL_16324869
EPI_ISL_16324860
EPI_ISL_16324000
EPI_ISL_16324484
EPI_ISL_16324001
EPI_ISL_16324004
EPI_ISL_16324488
EPI_ISL_16324005
EPI_ISL_16324009
EPI_ISL_16324487
EPI_ISL_16324007
EPI_ISL_16324003
EPI_ISL_16324496
EPI_ISL_16324492
EPI_ISL_16324495
EPI_ISL_16324493
EPI_ISL_16324012
EPI_ISL_16322209
EPI_ISL_16324010
EPI_ISL_16323529
EPI_ISL_16323522
EPI_ISL_16324857
EPI_ISL_16324852
EPI_ISL_16324851
EPI_ISL_16324850
EPI_ISL_16324856
EPI_ISL_16324855
EPI_ISL_16323538
EPI_ISL_16323532
EPI_ISL_16324854
EPI_ISL_16324853
EPI_ISL_16322207
EPI_ISL_16324863
EPI_ISL_16322200
EPI_ISL_16324862
EPI_ISL_16322201
EPI_ISL_16323534
EPI_ISL_16324861
EPI_ISL_16324867
EPI_ISL_16322204
EPI_ISL_16322205
EPI_ISL_16324865
EPI_ISL_16323533
EPI_ISL_16324864
EPI_ISL_16324835
EPI_ISL_16324837
EPI_ISL_16323988
EPI_ISL_16324838
EPI_ISL_16324830
EPI_ISL_16323981
EPI_ISL_16324836
EPI_ISL_16323989
EPI_ISL_16323508
EPI_ISL_16323990
EPI_ISL_16324839
EPI_ISL_16324834
EPI_ISL_16323501
EPI_ISL_16323983
EPI_ISL_16323980
EPI_ISL_16323503
EPI_ISL_16323984
EPI_ISL_16324833
EPI_ISL_16323987
EPI_ISL_16323994
EPI_ISL_16324832
EPI_ISL_16323518
EPI_ISL_16324831
EPI_ISL_16323515
EPI_ISL_16323985
EPI_ISL_16323999
EPI_ISL_16324848
EPI_ISL_16324847
EPI_ISL_16324846
EPI_ISL_16324841
EPI_ISL_16323516
EPI_ISL_16323991
EPI_ISL_16323997
EPI_ISL_16324897
EPI_ISL_16323993
EPI_ISL_16323992
EPI_ISL_16323998
EPI_ISL_16324411
EPI_ISL_16322243
EPI_ISL_16323513
EPI_ISL_16322234
EPI_ISL_16324416
EPI_ISL_16324844
EPI_ISL_16324843
EPI_ISL_16324418
EPI_ISL_16323995
EPI_ISL_16323996
EPI_ISL_16324428
EPI_ISL_16324842
EPI_ISL_16322239
EPI_ISL_16324417
EPI_ISL_16324419
EPI_ISL_16322233
EPI_ISL_16324896
EPI_ISL_16324895
EPI_ISL_16324415
EPI_ISL_16324894
EPI_ISL_16324423
EPI_ISL_16324427
EPI_ISL_16323562
EPI_ISL_16322231
EPI_ISL_16324899
EPI_ISL_16324414
EPI_ISL_16322240
EPI_ISL_16324898
EPI_ISL_16322235
EPI_ISL_16324429
EPI_ISL_16324413
EPI_ISL_16322241
EPI_ISL_16322251
EPI_ISL_16323571
EPI_ISL_16323572
EPI_ISL_16323570
EPI_ISL_16322245
EPI_ISL_16323574
EPI_ISL_16324421
EPI_ISL_16324430
EPI_ISL_16323573
EPI_ISL_16322242
EPI_ISL_16324425
EPI_ISL_16324420
EPI_ISL_16322248
EPI_ISL_16324426
EPI_ISL_16322249
EPI_ISL_16323577
EPI_ISL_16322247
EPI_ISL_16323578
EPI_ISL_16322252
EPI_ISL_16322250
EPI_ISL_16322219
EPI_ISL_16322217
EPI_ISL_16322218
EPI_ISL_16323549
EPI_ISL_16324879
EPI_ISL_16322211
EPI_ISL_16324874
EPI_ISL_16324873
EPI_ISL_16324872
EPI_ISL_16322210
EPI_ISL_16324871
EPI_ISL_16322215
EPI_ISL_16322213
EPI_ISL_16322216
EPI_ISL_16323547
EPI_ISL_16324877
EPI_ISL_16324876
EPI_ISL_16323545
EPI_ISL_16322214
EPI_ISL_16324875
EPI_ISL_16324881
EPI_ISL_16324880
EPI_ISL_16324883
EPI_ISL_16324409
EPI_ISL_16322228
EPI_ISL_16324407
EPI_ISL_16324406
EPI_ISL_16323553
EPI_ISL_16322222
EPI_ISL_16324401
EPI_ISL_16324885
EPI_ISL_16322223
EPI_ISL_16323551
EPI_ISL_16322220
EPI_ISL_16322221
EPI_ISL_16323557
EPI_ISL_16324889
EPI_ISL_16323558
EPI_ISL_16324888
EPI_ISL_16322225
EPI_ISL_16323936
EPI_ISL_16324886
EPI_ISL_16324892
EPI_ISL_16322230
EPI_ISL_16323561
EPI_ISL_16324891
EPI_ISL_16323933
EPI_ISL_16323923
EPI_ISL_16323928
EPI_ISL_16323929
EPI_ISL_16323926
EPI_ISL_16323900
EPI_ISL_16323927
EPI_ISL_16323920
EPI_ISL_16323935
EPI_ISL_16323934
EPI_ISL_10484954
EPI_ISL_16323939
EPI_ISL_16323937
EPI_ISL_16323938
EPI_ISL_16323931
EPI_ISL_16323932
EPI_ISL_16323917
EPI_ISL_16323902
EPI_ISL_16323903
EPI_ISL_16323901
EPI_ISL_16323907
EPI_ISL_16323904
EPI_ISL_16323908
EPI_ISL_16323909
EPI_ISL_16323913
EPI_ISL_16323914
EPI_ISL_16323919
EPI_ISL_16323911
EPI_ISL_16323912
EPI_ISL_16323915
EPI_ISL_16323918
EPI_ISL_16323910
EPI_ISL_16324816
EPI_ISL_16324815
EPI_ISL_16324817
EPI_ISL_16323966
EPI_ISL_16323967
EPI_ISL_16324813
EPI_ISL_16324819
EPI_ISL_16324818
EPI_ISL_16323963
EPI_ISL_16323961
EPI_ISL_16323964
EPI_ISL_16324812
EPI_ISL_16324810
EPI_ISL_16323979
EPI_ISL_16324827
EPI_ISL_16324824
EPI_ISL_16324826
EPI_ISL_16323977
EPI_ISL_16324825
EPI_ISL_16323978
EPI_ISL_16324829
EPI_ISL_16324828
EPI_ISL_16323973
EPI_ISL_16323972
EPI_ISL_16324823
EPI_ISL_16323976
EPI_ISL_16323975
EPI_ISL_16323947
EPI_ISL_16324822
EPI_ISL_16324821
EPI_ISL_16323944
EPI_ISL_16323946
EPI_ISL_16323948
EPI_ISL_16323949
EPI_ISL_16323942
EPI_ISL_16323943
EPI_ISL_16324804
EPI_ISL_16323940
EPI_ISL_16323959
EPI_ISL_16323941
EPI_ISL_16324809
EPI_ISL_16323957
EPI_ISL_16323958
EPI_ISL_16324805
EPI_ISL_16324802
EPI_ISL_16323955
EPI_ISL_16324803
EPI_ISL_16323956
EPI_ISL_16324808
EPI_ISL_16324806
EPI_ISL_16323950
EPI_ISL_16323954
EPI_ISL_16323953
EPI_ISL_16323951
EPI_ISL_16324801
EPI_ISL_16324800
EPI_ISL_16322034
EPI_ISL_16323952
EPI_ISL_16323227
EPI_ISL_3778099
EPI_ISL_16322323
EPI_ISL_16323263
EPI_ISL_16321840
EPI_ISL_3778095
EPI_ISL_16324607
EPI_ISL_16323451
EPI_ISL_16323704
EPI_ISL_16323543
EPI_ISL_16323540
EPI_ISL_16324354
EPI_ISL_16323820
EPI_ISL_16322182
EPI_ISL_16324405
EPI_ISL_16324404
EPI_ISL_16321939
EPI_ISL_16324403
EPI_ISL_3778097
EPI_ISL_16314305
EPI_ISL_16314307
EPI_ISL_3778090
EPI_ISL_16314315
EPI_ISL_16314316
EPI_ISL_16314311
EPI_ISL_16314313
EPI_ISL_16314314
EPI_ISL_16313824
EPI_ISL_16313857
EPI_ISL_16313851
EPI_ISL_7140968
EPI_ISL_7141033
EPI_ISL_10484949
EPI_ISL_7141042
EPI_ISL_7141457
EPI_ISL_7141479
EPI_ISL_3778093
EPI_ISL_16012637
EPI_ISL_3778088
EPI_ISL_3778084
EPI_ISL_3778086
EPI_ISL_3778080
EPI_ISL_3778082
EPI_ISL_3778076
EPI_ISL_16314425
EPI_ISL_3778078
EPI_ISL_16314426
EPI_ISL_16314427
EPI_ISL_16314428
EPI_ISL_16314424
EPI_ISL_3778072
EPI_ISL_3778074
EPI_ISL_3778070
EPI_ISL_16316156
EPI_ISL_14668173
EPI_ISL_3777619
EPI_ISL_3777615
EPI_ISL_16318399
EPI_ISL_16318397
EPI_ISL_3777618
EPI_ISL_3777611
EPI_ISL_3777613
EPI_ISL_3777605
EPI_ISL_3777607
EPI_ISL_3777601
EPI_ISL_14668307
EPI_ISL_12157214
EPI_ISL_3777603
EPI_ISL_16314044
EPI_ISL_16314041
EPI_ISL_10484939
EPI_ISL_3777659
EPI_ISL_3777655
EPI_ISL_3777657
EPI_ISL_3777653
EPI_ISL_3777650
EPI_ISL_3777648
EPI_ISL_3777644
EPI_ISL_16017104
EPI_ISL_3777646
EPI_ISL_3777640
EPI_ISL_3777642
EPI_ISL_3777638
EPI_ISL_3777634
EPI_ISL_3777636
EPI_ISL_3777632
EPI_ISL_3777626
EPI_ISL_3777628
EPI_ISL_3777629
EPI_ISL_3777622
EPI_ISL_3777624
EPI_ISL_3777699
EPI_ISL_16314146
EPI_ISL_15577709
EPI_ISL_15577856
EPI_ISL_16314147
EPI_ISL_16314143
EPI_ISL_16314144
EPI_ISL_16314145
EPI_ISL_3777695
EPI_ISL_3777697
EPI_ISL_3777691
EPI_ISL_3777693
EPI_ISL_3777689
EPI_ISL_854721
EPI_ISL_3777684
EPI_ISL_3777687
EPI_ISL_3777682
EPI_ISL_16314310
EPI_ISL_16314309
EPI_ISL_16314312
EPI_ISL_9049961
EPI_ISL_16309340
EPI_ISL_16309339
EPI_ISL_3777678
EPI_ISL_3777674
EPI_ISL_3777676
EPI_ISL_3777670
EPI_ISL_16309338
EPI_ISL_16309366
EPI_ISL_16309368
EPI_ISL_3777666
EPI_ISL_3777668
EPI_ISL_10484926
EPI_ISL_3777663
EPI_ISL_3777661
EPI_ISL_16309383
EPI_ISL_15202808
EPI_ISL_15202814
EPI_ISL_15202807
EPI_ISL_16310372
EPI_ISL_16310371
EPI_ISL_3778107
EPI_ISL_3778109
EPI_ISL_3778103
EPI_ISL_3778105
EPI_ISL_3778101
EPI_ISL_16310373
EPI_ISL_15202758
EPI_ISL_16309743
EPI_ISL_15202773
EPI_ISL_15202785
EPI_ISL_16309305
EPI_ISL_16309304
EPI_ISL_16309775
EPI_ISL_16309777
EPI_ISL_3778146
EPI_ISL_3778148
EPI_ISL_16309313
EPI_ISL_15604465
EPI_ISL_15604478
EPI_ISL_15604472
EPI_ISL_16308828
EPI_ISL_3778142
EPI_ISL_16308829
EPI_ISL_12173513
EPI_ISL_16309701
EPI_ISL_3778144
EPI_ISL_852922
EPI_ISL_3778140
EPI_ISL_3778136
EPI_ISL_3778138
EPI_ISL_3778131
EPI_ISL_12176528
EPI_ISL_15202766
EPI_ISL_3778134
EPI_ISL_15604504
EPI_ISL_15604482
EPI_ISL_10484921
EPI_ISL_15604471
EPI_ISL_15202762
EPI_ISL_15604501
EPI_ISL_15604479
EPI_ISL_15604489
EPI_ISL_15604486
EPI_ISL_15604496
EPI_ISL_15604463
EPI_ISL_15604484
EPI_ISL_15604492
EPI_ISL_15604456
EPI_ISL_15604495
EPI_ISL_15604497
EPI_ISL_15604473
EPI_ISL_15604453
EPI_ISL_15604474
EPI_ISL_15202767
EPI_ISL_3778129
EPI_ISL_15202774
EPI_ISL_14394307
EPI_ISL_12175149
EPI_ISL_15202795
EPI_ISL_16310054
EPI_ISL_3778125
EPI_ISL_9049963
EPI_ISL_3778127
EPI_ISL_10484916
EPI_ISL_9049967
EPI_ISL_3778121
EPI_ISL_16310084
EPI_ISL_14394211
EPI_ISL_10484910
EPI_ISL_16310444
EPI_ISL_1060623
EPI_ISL_3778123
EPI_ISL_14394174
EPI_ISL_16310450
EPI_ISL_3778117
EPI_ISL_3778119
EPI_ISL_16310009
EPI_ISL_14394324
EPI_ISL_14669608
EPI_ISL_3778113
EPI_ISL_15202811
EPI_ISL_16310000
EPI_ISL_3778115
EPI_ISL_15202842
EPI_ISL_15202840
EPI_ISL_14394244
EPI_ISL_16310482
EPI_ISL_15202787
EPI_ISL_14394221
EPI_ISL_3778111
EPI_ISL_14394311
EPI_ISL_15202784
EPI_ISL_14394284
EPI_ISL_15202788
EPI_ISL_14394200
EPI_ISL_14394318
EPI_ISL_15202798
EPI_ISL_14394188
EPI_ISL_14394299
EPI_ISL_15202793
EPI_ISL_15202786
EPI_ISL_15202799
EPI_ISL_14394277
EPI_ISL_14394319
EPI_ISL_16310021
EPI_ISL_16310013
EPI_ISL_3778186
EPI_ISL_3778188
EPI_ISL_12157227
EPI_ISL_16309864
EPI_ISL_3778182
EPI_ISL_3778184
EPI_ISL_3778180
EPI_ISL_16309868
EPI_ISL_16309417
EPI_ISL_16309416
EPI_ISL_16309414
EPI_ISL_16309448
EPI_ISL_3778175
EPI_ISL_16308922
EPI_ISL_16308919
EPI_ISL_3778178
EPI_ISL_3778171
EPI_ISL_16308970
EPI_ISL_3778173
EPI_ISL_12150236
EPI_ISL_3778169
EPI_ISL_12150261
EPI_ISL_3778165
EPI_ISL_3778167
EPI_ISL_3778161
EPI_ISL_16309188
EPI_ISL_3778163
EPI_ISL_16309171
EPI_ISL_3778157
EPI_ISL_3778159
EPI_ISL_3778154
EPI_ISL_3778156
EPI_ISL_10484906
EPI_ISL_3778150
EPI_ISL_3778152
EPI_ISL_3778197
EPI_ISL_3778199
EPI_ISL_3778195
EPI_ISL_3778190
EPI_ISL_3778192
EPI_ISL_3777736
EPI_ISL_3777738
EPI_ISL_3777732
EPI_ISL_3777734
EPI_ISL_16309199
EPI_ISL_3777730
EPI_ISL_16309581
EPI_ISL_3777726
EPI_ISL_3777728
EPI_ISL_3777722
EPI_ISL_3777724
EPI_ISL_3777720
EPI_ISL_16309103
EPI_ISL_16309104
EPI_ISL_3777718
EPI_ISL_16309572
EPI_ISL_16309574
EPI_ISL_16309575
EPI_ISL_3777714
EPI_ISL_3777716
EPI_ISL_16309118
EPI_ISL_3777712
EPI_ISL_3777707
EPI_ISL_10484903
EPI_ISL_3777709
EPI_ISL_3777703
EPI_ISL_933621
EPI_ISL_3777705
EPI_ISL_3777701
EPI_ISL_3777776
EPI_ISL_3777778
EPI_ISL_3777772
EPI_ISL_3777770
EPI_ISL_3777766
EPI_ISL_16310119
EPI_ISL_16309164
EPI_ISL_3777768
EPI_ISL_1228406
EPI_ISL_16310132
EPI_ISL_3777762
EPI_ISL_830310
EPI_ISL_3777764
EPI_ISL_16310136
EPI_ISL_3777760
EPI_ISL_1021121
EPI_ISL_16309981
EPI_ISL_15202844
EPI_ISL_15202759
EPI_ISL_15202845
EPI_ISL_15202760
EPI_ISL_15202801
EPI_ISL_15202804
EPI_ISL_15202800
EPI_ISL_3777758
EPI_ISL_15202805
EPI_ISL_15202802
EPI_ISL_15202803
EPI_ISL_15202816
EPI_ISL_15202809
EPI_ISL_15202806
EPI_ISL_15202812
EPI_ISL_3341441
EPI_ISL_15202810
EPI_ISL_15202815
EPI_ISL_3777754
EPI_ISL_15202813
EPI_ISL_15202819
EPI_ISL_15202817
EPI_ISL_15202822
EPI_ISL_15202818
EPI_ISL_15202824
EPI_ISL_15202820
EPI_ISL_15202823
EPI_ISL_15202837
EPI_ISL_15202826
EPI_ISL_15202827
EPI_ISL_15202825
EPI_ISL_15202833
EPI_ISL_15202828
EPI_ISL_15202829
EPI_ISL_15202830
EPI_ISL_15202831
EPI_ISL_15202832
EPI_ISL_15202838
EPI_ISL_15202770
EPI_ISL_15202768
EPI_ISL_15202835
EPI_ISL_16309977
EPI_ISL_15202836
EPI_ISL_15202763
EPI_ISL_15202781
EPI_ISL_15202839
EPI_ISL_15202771
EPI_ISL_15202775
EPI_ISL_15202782
EPI_ISL_15202764
EPI_ISL_15202761
EPI_ISL_15202780
EPI_ISL_15202772
EPI_ISL_15202779
EPI_ISL_15202778
EPI_ISL_15202789
EPI_ISL_15202776
EPI_ISL_15202777
EPI_ISL_15202797
EPI_ISL_15202792
EPI_ISL_15202790
EPI_ISL_15202796
EPI_ISL_15202794
EPI_ISL_16309976
EPI_ISL_14670691
EPI_ISL_14670696
EPI_ISL_14670685
EPI_ISL_14670688
EPI_ISL_1020521
EPI_ISL_3777756
EPI_ISL_3777750
EPI_ISL_16309997
EPI_ISL_15202843
EPI_ISL_15202769
EPI_ISL_16310512
EPI_ISL_15202783
EPI_ISL_16309561
EPI_ISL_16309562
EPI_ISL_16309909
EPI_ISL_3777752
EPI_ISL_16309931
EPI_ISL_16309961
EPI_ISL_3777748
EPI_ISL_3777743
EPI_ISL_3777746
EPI_ISL_3777740
EPI_ISL_3777741
EPI_ISL_14155320
EPI_ISL_16309293
EPI_ISL_16309224
EPI_ISL_1009321
EPI_ISL_16309696
EPI_ISL_16309209
EPI_ISL_16309237
EPI_ISL_14671115
EPI_ISL_14671116
EPI_ISL_16310266
EPI_ISL_16309286
EPI_ISL_16310262
EPI_ISL_16309275
EPI_ISL_16308767
EPI_ISL_14671211
EPI_ISL_16309730
EPI_ISL_16310110
EPI_ISL_16309560
EPI_ISL_794017
EPI_ISL_794217
EPI_ISL_3777798
EPI_ISL_3777794
EPI_ISL_3777796
EPI_ISL_3777790
EPI_ISL_3777792
EPI_ISL_984814
EPI_ISL_3777788
EPI_ISL_16308417
EPI_ISL_16308416
EPI_ISL_609808
EPI_ISL_3777784
EPI_ISL_3777786
EPI_ISL_3777780
EPI_ISL_3777782
EPI_ISL_3778227
EPI_ISL_3778229
EPI_ISL_3778223
EPI_ISL_3778225
EPI_ISL_3778217
EPI_ISL_3778219
EPI_ISL_3778213
EPI_ISL_3778215
EPI_ISL_3778210
EPI_ISL_3778206
EPI_ISL_3778208
EPI_ISL_1038121
EPI_ISL_3778201
EPI_ISL_3778203
EPI_ISL_3778268
EPI_ISL_3778263
EPI_ISL_3778265
EPI_ISL_3778261
EPI_ISL_3778257
EPI_ISL_3778259
EPI_ISL_3778253
EPI_ISL_3778255
EPI_ISL_3778250
EPI_ISL_3778246
EPI_ISL_3778248
EPI_ISL_3778242
EPI_ISL_3778244
EPI_ISL_3778240
EPI_ISL_3778238
EPI_ISL_3778236
EPI_ISL_3778231
EPI_ISL_3778233
EPI_ISL_671726
EPI_ISL_3778298
EPI_ISL_3778292
EPI_ISL_1413246
EPI_ISL_3778294
EPI_ISL_3778290
EPI_ISL_830717
EPI_ISL_3778286
EPI_ISL_3778288
EPI_ISL_3778282
EPI_ISL_3778284
EPI_ISL_3778280
EPI_ISL_3778278
EPI_ISL_3778274
EPI_ISL_3778276
EPI_ISL_3778270
EPI_ISL_3778272
EPI_ISL_15327439
EPI_ISL_15327442
EPI_ISL_15327444
EPI_ISL_15327440
EPI_ISL_15327445
EPI_ISL_15327443
EPI_ISL_15327446
EPI_ISL_1018026
EPI_ISL_15608151
EPI_ISL_3777818
EPI_ISL_3777814
EPI_ISL_3777816
EPI_ISL_3777810
EPI_ISL_3777812
EPI_ISL_3777806
EPI_ISL_3777808
EPI_ISL_3777802
EPI_ISL_3777804
EPI_ISL_3777800
EPI_ISL_3777854
EPI_ISL_3777856
EPI_ISL_3777852
EPI_ISL_3777847
EPI_ISL_3777849
EPI_ISL_3777843
EPI_ISL_3777845
EPI_ISL_3777841
EPI_ISL_3777839
EPI_ISL_16020797
EPI_ISL_16020807
EPI_ISL_16020783
EPI_ISL_16020796
EPI_ISL_16020790
EPI_ISL_16020788
EPI_ISL_16020793
EPI_ISL_16020787
EPI_ISL_16020799
EPI_ISL_16020785
EPI_ISL_16020800
EPI_ISL_936017
EPI_ISL_16020786
EPI_ISL_936117
EPI_ISL_16020803
EPI_ISL_3777837
EPI_ISL_16020844
EPI_ISL_16020848
EPI_ISL_16020802
EPI_ISL_3777832
EPI_ISL_16020801
EPI_ISL_3777834
EPI_ISL_16020775
EPI_ISL_16020798
EPI_ISL_16020795
EPI_ISL_16020794
EPI_ISL_16020791
EPI_ISL_16020792
EPI_ISL_16020784
EPI_ISL_16020789
EPI_ISL_3777830
EPI_ISL_3777828
EPI_ISL_3777824
EPI_ISL_3777826
EPI_ISL_3777820
EPI_ISL_16020912
EPI_ISL_15608586
EPI_ISL_3777822
EPI_ISL_16020906
EPI_ISL_16020908
EPI_ISL_15608629
EPI_ISL_16020920
EPI_ISL_16020921
EPI_ISL_3777898
EPI_ISL_15608658
EPI_ISL_16020951
EPI_ISL_16020960
EPI_ISL_15608700
EPI_ISL_15608702
EPI_ISL_16020964
EPI_ISL_16020958
EPI_ISL_15608726
EPI_ISL_16020962
EPI_ISL_16020813
EPI_ISL_3777894
EPI_ISL_15608720
EPI_ISL_16020815
EPI_ISL_16020837
EPI_ISL_15608749
EPI_ISL_16020818
EPI_ISL_16020804
EPI_ISL_16020809
EPI_ISL_16020822
EPI_ISL_16020827
EPI_ISL_16020826
EPI_ISL_16020867
EPI_ISL_16020852
EPI_ISL_3777896
EPI_ISL_16020850
EPI_ISL_16020845
EPI_ISL_16020843
EPI_ISL_3777891
EPI_ISL_16020891
EPI_ISL_16020877
EPI_ISL_16020870
EPI_ISL_16020868
EPI_ISL_16020869
EPI_ISL_15608803
EPI_ISL_15608846
EPI_ISL_15608822
EPI_ISL_15608839
EPI_ISL_15608872
EPI_ISL_15608543
EPI_ISL_15608536
EPI_ISL_3777887
EPI_ISL_605050
EPI_ISL_2690326
EPI_ISL_2229557
EPI_ISL_16020910
EPI_ISL_3777889
EPI_ISL_16021069
EPI_ISL_16020911
EPI_ISL_2229564
EPI_ISL_15608754
EPI_ISL_15608756
EPI_ISL_16020915
EPI_ISL_16020916
EPI_ISL_16020913
EPI_ISL_16020914
EPI_ISL_16020919
EPI_ISL_16020917
EPI_ISL_16020918
EPI_ISL_16020900
EPI_ISL_3777883
EPI_ISL_16020909
EPI_ISL_16020907
EPI_ISL_16020930
EPI_ISL_16020933
EPI_ISL_16020938
EPI_ISL_15608618
EPI_ISL_16020931
EPI_ISL_16020939
EPI_ISL_15608619
EPI_ISL_16020932
EPI_ISL_16020935
EPI_ISL_16020936
EPI_ISL_16020922
EPI_ISL_16020923
EPI_ISL_16020924
EPI_ISL_16020927
EPI_ISL_16020926
EPI_ISL_16020925
EPI_ISL_3777885
EPI_ISL_16020928
EPI_ISL_16020929
EPI_ISL_16020940
EPI_ISL_16020963
EPI_ISL_16020965
EPI_ISL_15608860
EPI_ISL_16020967
EPI_ISL_16020961
EPI_ISL_15608596
EPI_ISL_16020896
EPI_ISL_16020897
EPI_ISL_16020895
EPI_ISL_15608740
EPI_ISL_15608746
EPI_ISL_16021075
EPI_ISL_15608858
EPI_ISL_15608741
EPI_ISL_15608745
EPI_ISL_15608739
EPI_ISL_15608861
EPI_ISL_15608849
EPI_ISL_15608738
EPI_ISL_3777881
EPI_ISL_15608862
EPI_ISL_15608743
EPI_ISL_15608869
EPI_ISL_15608848
EPI_ISL_15608570
EPI_ISL_15608727
EPI_ISL_15608576
EPI_ISL_15608733
EPI_ISL_15608731
EPI_ISL_15608735
EPI_ISL_15608717
EPI_ISL_15608852
EPI_ISL_15608730
EPI_ISL_15608736
EPI_ISL_15608577
EPI_ISL_15608697
EPI_ISL_15608691
EPI_ISL_15608850
EPI_ISL_15608856
EPI_ISL_15608572
EPI_ISL_15608575
EPI_ISL_15608855
EPI_ISL_15608693
EPI_ISL_15608695
EPI_ISL_15608571
EPI_ISL_15608694
EPI_ISL_15608838
EPI_ISL_15608725
EPI_ISL_15608681
EPI_ISL_15608716
EPI_ISL_15608566
EPI_ISL_15608688
EPI_ISL_15608719
EPI_ISL_15608561
EPI_ISL_15608828
EPI_ISL_15608841
EPI_ISL_15608568
EPI_ISL_15608721
EPI_ISL_15608565
EPI_ISL_15608569
EPI_ISL_15608683
EPI_ISL_15608722
EPI_ISL_15608684
EPI_ISL_15608669
EPI_ISL_15608689
EPI_ISL_15608845
EPI_ISL_15608826
EPI_ISL_15608842
EPI_ISL_15608562
EPI_ISL_15608827
EPI_ISL_15608567
EPI_ISL_15608560
EPI_ISL_15608563
EPI_ISL_15608847
EPI_ISL_15608705
EPI_ISL_15608829
EPI_ISL_15608707
EPI_ISL_15608797
EPI_ISL_15608711
EPI_ISL_15608674
EPI_ISL_15608554
EPI_ISL_15608799
EPI_ISL_15608557
EPI_ISL_15608798
EPI_ISL_15608710
EPI_ISL_15608559
EPI_ISL_15608831
EPI_ISL_15608556
EPI_ISL_15608835
EPI_ISL_15608553
EPI_ISL_15608712
EPI_ISL_15608541
EPI_ISL_15608537
EPI_ISL_15608814
EPI_ISL_15608836
EPI_ISL_15608787
EPI_ISL_15608715
EPI_ISL_15608670
EPI_ISL_15608545
EPI_ISL_15608820
EPI_ISL_15608550
EPI_ISL_15608546
EPI_ISL_15608817
EPI_ISL_15608788
EPI_ISL_15608544
EPI_ISL_15608785
EPI_ISL_15608823
EPI_ISL_15608547
EPI_ISL_15608668
EPI_ISL_15608812
EPI_ISL_15608526
EPI_ISL_15608782
EPI_ISL_15608540
EPI_ISL_15608661
EPI_ISL_15608783
EPI_ISL_15608809
EPI_ISL_15608533
EPI_ISL_15608777
EPI_ISL_15608774
EPI_ISL_15608538
EPI_ISL_15608770
EPI_ISL_15608539
EPI_ISL_15608813
EPI_ISL_15608771
EPI_ISL_15608769
EPI_ISL_15608772
EPI_ISL_15608764
EPI_ISL_15608524
EPI_ISL_15608768
EPI_ISL_15608527
EPI_ISL_15608874
EPI_ISL_15608755
EPI_ISL_15608759
EPI_ISL_15608751
EPI_ISL_15608871
EPI_ISL_826617
EPI_ISL_3777879
EPI_ISL_3777875
EPI_ISL_3777877
EPI_ISL_3777871
EPI_ISL_2349618
EPI_ISL_2349619
EPI_ISL_3777873
EPI_ISL_2349615
EPI_ISL_2349665
EPI_ISL_2349664
EPI_ISL_2349667
EPI_ISL_2349666
EPI_ISL_2349669
EPI_ISL_2349668
EPI_ISL_2349661
EPI_ISL_2349660
EPI_ISL_2349663
EPI_ISL_2349662
EPI_ISL_15608580
EPI_ISL_2349676
EPI_ISL_2349678
EPI_ISL_2349677
EPI_ISL_2349679
EPI_ISL_2349670
EPI_ISL_15608617
EPI_ISL_2349671
EPI_ISL_15608616
EPI_ISL_15608587
EPI_ISL_2349674
EPI_ISL_2349673
EPI_ISL_15608624
EPI_ISL_15608582
EPI_ISL_15608650
EPI_ISL_15608581
EPI_ISL_15608584
EPI_ISL_15608585
EPI_ISL_15608579
EPI_ISL_2349686
EPI_ISL_2349689
EPI_ISL_15608613
EPI_ISL_15608600
EPI_ISL_2349681
EPI_ISL_15608604
EPI_ISL_2349680
EPI_ISL_2349683
EPI_ISL_2349682
EPI_ISL_15608590
EPI_ISL_2349684
EPI_ISL_15608653
EPI_ISL_15608654
EPI_ISL_15608659
EPI_ISL_15608631
EPI_ISL_15608639
EPI_ISL_2349690
EPI_ISL_15608641
EPI_ISL_15608640
EPI_ISL_15608632
EPI_ISL_15608592
EPI_ISL_15608599
EPI_ISL_2349691
EPI_ISL_15608635
EPI_ISL_15608593
EPI_ISL_2349629
EPI_ISL_2349628
EPI_ISL_2349620
EPI_ISL_2349623
EPI_ISL_2349622
EPI_ISL_2349625
EPI_ISL_2349624
EPI_ISL_2349627
EPI_ISL_2349626
EPI_ISL_2349639
EPI_ISL_2349631
EPI_ISL_2349633
EPI_ISL_2349636
EPI_ISL_2349635
EPI_ISL_2349637
EPI_ISL_2349630
EPI_ISL_602562
EPI_ISL_2349643
EPI_ISL_2349645
EPI_ISL_2349644
EPI_ISL_2349647
EPI_ISL_2349649
EPI_ISL_2349648
EPI_ISL_2349641
EPI_ISL_2349640
EPI_ISL_2349654
EPI_ISL_2349653
EPI_ISL_2349656
EPI_ISL_2349655
EPI_ISL_2349658
EPI_ISL_2349657
EPI_ISL_2349650
EPI_ISL_2349652
EPI_ISL_2349651
EPI_ISL_16021068
EPI_ISL_3777868
EPI_ISL_3777864
EPI_ISL_3777866
EPI_ISL_3777860
EPI_ISL_3777862
EPI_ISL_3778308
EPI_ISL_3778304
EPI_ISL_3778306
EPI_ISL_3778300
EPI_ISL_3778302
EPI_ISL_1262511
EPI_ISL_16021175
EPI_ISL_5155974
EPI_ISL_853117
EPI_ISL_16021593
EPI_ISL_16021595
EPI_ISL_854717
EPI_ISL_3778349
EPI_ISL_3778347
EPI_ISL_3778341
EPI_ISL_3778343
EPI_ISL_3778337
EPI_ISL_3778339
EPI_ISL_3778334
EPI_ISL_3778336
EPI_ISL_3778330
EPI_ISL_3778332
EPI_ISL_16297285
EPI_ISL_16297278
EPI_ISL_16297279
EPI_ISL_16297251
EPI_ISL_16297249
EPI_ISL_16297247
EPI_ISL_16297248
EPI_ISL_16297245
EPI_ISL_16297246
EPI_ISL_16297220
EPI_ISL_16297225
EPI_ISL_16297223
EPI_ISL_16297222
EPI_ISL_16297224
EPI_ISL_16297221
EPI_ISL_16297217
EPI_ISL_16297218
EPI_ISL_16297219
EPI_ISL_16297304
EPI_ISL_16297305
EPI_ISL_16297302
EPI_ISL_16297308
EPI_ISL_16297309
EPI_ISL_16297300
EPI_ISL_16022569
EPI_ISL_3778328
EPI_ISL_16297313
EPI_ISL_3778320
EPI_ISL_16297059
EPI_ISL_7151506
EPI_ISL_7151335
EPI_ISL_3778316
EPI_ISL_3778318
EPI_ISL_3778312
EPI_ISL_3778314
EPI_ISL_3778310
EPI_ISL_3778389
EPI_ISL_3778384
EPI_ISL_3778387
EPI_ISL_3778380
EPI_ISL_3778382
EPI_ISL_3778378
EPI_ISL_3778374
EPI_ISL_3778376
EPI_ISL_3778370
EPI_ISL_3778366
EPI_ISL_3778368
EPI_ISL_3778362
EPI_ISL_3778364
EPI_ISL_3778360
EPI_ISL_3778355
EPI_ISL_3778358
EPI_ISL_3778351
EPI_ISL_3778353
EPI_ISL_3778399
EPI_ISL_3778395
EPI_ISL_3778397
EPI_ISL_3778391
EPI_ISL_3778393
EPI_ISL_3777938
EPI_ISL_3777935
EPI_ISL_3777931
EPI_ISL_3777933
EPI_ISL_3777927
EPI_ISL_3777929
EPI_ISL_3777925
EPI_ISL_3777920
EPI_ISL_3777922
EPI_ISL_3777916
EPI_ISL_3777918
EPI_ISL_3777912
EPI_ISL_3777914
EPI_ISL_3777909
EPI_ISL_3777907
EPI_ISL_3777904
EPI_ISL_3777900
EPI_ISL_3777979
EPI_ISL_3777974
EPI_ISL_3777977
EPI_ISL_3777970
EPI_ISL_3777973
EPI_ISL_3777968
EPI_ISL_3777964
EPI_ISL_3777966
EPI_ISL_3777961
EPI_ISL_3777957
EPI_ISL_3777959
EPI_ISL_3777953
EPI_ISL_3777955
EPI_ISL_3777951
EPI_ISL_3777947
EPI_ISL_3777942
EPI_ISL_3777944
EPI_ISL_3777940
EPI_ISL_3777998
EPI_ISL_3777993
EPI_ISL_3777991
EPI_ISL_3777989
EPI_ISL_3777985
EPI_ISL_3777987
EPI_ISL_5156460
EPI_ISL_3777981
EPI_ISL_3777983
EPI_ISL_3778429
EPI_ISL_3778425
EPI_ISL_3778426
EPI_ISL_3778427
EPI_ISL_3778428
EPI_ISL_3778421
EPI_ISL_3778423
EPI_ISL_14412036
EPI_ISL_3778419
EPI_ISL_3778415
EPI_ISL_3778417
EPI_ISL_3778411
EPI_ISL_3778413
EPI_ISL_3778407
EPI_ISL_3778409
EPI_ISL_3778403
EPI_ISL_3778405
EPI_ISL_3778401
EPI_ISL_16294364
EPI_ISL_3778465
EPI_ISL_3778467
EPI_ISL_3778461
EPI_ISL_3778463
EPI_ISL_3778459
EPI_ISL_3778455
EPI_ISL_3778457
EPI_ISL_1397630
EPI_ISL_3778451
EPI_ISL_3778453
EPI_ISL_3778449
EPI_ISL_3778444
EPI_ISL_3778446
EPI_ISL_3778440
EPI_ISL_3778442
EPI_ISL_3778436
EPI_ISL_3778438
EPI_ISL_3778432
EPI_ISL_3778434
EPI_ISL_3778430
EPI_ISL_3777176
EPI_ISL_3777170
EPI_ISL_3777173
EPI_ISL_3778498
EPI_ISL_3778494
EPI_ISL_3778496
EPI_ISL_1183421
EPI_ISL_3778490
EPI_ISL_3778492
EPI_ISL_16294930
EPI_ISL_3778488
EPI_ISL_3778484
EPI_ISL_3778486
EPI_ISL_3778481
EPI_ISL_3778477
EPI_ISL_3778479
EPI_ISL_3778473
EPI_ISL_3778475
EPI_ISL_3778471
EPI_ISL_3777197
EPI_ISL_3777199
EPI_ISL_3777193
EPI_ISL_1161621
EPI_ISL_3777195
EPI_ISL_3777190
EPI_ISL_3777186
EPI_ISL_3777188
EPI_ISL_3777182
EPI_ISL_3777184
EPI_ISL_3777180
EPI_ISL_16294995
EPI_ISL_16294990
EPI_ISL_16294994
EPI_ISL_16294989
EPI_ISL_16294981
EPI_ISL_16294984
EPI_ISL_16294979
EPI_ISL_16294971
EPI_ISL_16294987
EPI_ISL_16294988
EPI_ISL_16294978
EPI_ISL_16294970
EPI_ISL_16294962
EPI_ISL_16294972
EPI_ISL_16294976
EPI_ISL_16294968
EPI_ISL_16294969
EPI_ISL_16294960
EPI_ISL_16294966
EPI_ISL_16294961
EPI_ISL_16294982
EPI_ISL_3778507
EPI_ISL_16294986
EPI_ISL_3778502
EPI_ISL_16294967
EPI_ISL_16294964
EPI_ISL_966464
EPI_ISL_16294965
EPI_ISL_3778504
EPI_ISL_3778500
EPI_ISL_966256
EPI_ISL_3778546
EPI_ISL_3777216
EPI_ISL_3778548
EPI_ISL_3777217
EPI_ISL_3778542
EPI_ISL_3777211
EPI_ISL_3778544
EPI_ISL_3777213
EPI_ISL_3778540
EPI_ISL_3778536
EPI_ISL_3777205
EPI_ISL_3778538
EPI_ISL_3777207
EPI_ISL_3778532
EPI_ISL_3777201
EPI_ISL_3301012
EPI_ISL_3777203
EPI_ISL_3778530
EPI_ISL_3778528
EPI_ISL_3778524
EPI_ISL_3778526
EPI_ISL_3778520
EPI_ISL_3778522
EPI_ISL_3778518
EPI_ISL_3778514
EPI_ISL_966403
EPI_ISL_3778516
EPI_ISL_632233
EPI_ISL_3778510
EPI_ISL_3778512
EPI_ISL_966451
EPI_ISL_3777255
EPI_ISL_3778586
EPI_ISL_3778588
EPI_ISL_3777258
EPI_ISL_3777251
EPI_ISL_3778583
EPI_ISL_3777253
EPI_ISL_966409
EPI_ISL_3778581
EPI_ISL_3778579
EPI_ISL_3777249
EPI_ISL_3778575
EPI_ISL_3777245
EPI_ISL_3778577
EPI_ISL_3777247
EPI_ISL_3778571
EPI_ISL_16024715
EPI_ISL_3777241
EPI_ISL_3778573
EPI_ISL_3777243
EPI_ISL_3777237
EPI_ISL_3778569
EPI_ISL_3777239
EPI_ISL_3778565
EPI_ISL_16024724
EPI_ISL_3777234
EPI_ISL_3778567
EPI_ISL_3778561
EPI_ISL_3777230
EPI_ISL_1097917
EPI_ISL_1098117
EPI_ISL_3777232
EPI_ISL_3778563
EPI_ISL_3778557
EPI_ISL_3777226
EPI_ISL_3778559
EPI_ISL_3777222
EPI_ISL_4174034
EPI_ISL_3778553
EPI_ISL_3778555
EPI_ISL_3777224
EPI_ISL_3777220
EPI_ISL_3777295
EPI_ISL_3777298
EPI_ISL_3777291
EPI_ISL_3777293
EPI_ISL_3777289
EPI_ISL_3777287
EPI_ISL_3777280
EPI_ISL_3777282
EPI_ISL_3301149
EPI_ISL_3777278
EPI_ISL_16292692
EPI_ISL_16292690
EPI_ISL_16292691
EPI_ISL_16292699
EPI_ISL_16292698
EPI_ISL_3777274
EPI_ISL_16292697
EPI_ISL_16292695
EPI_ISL_16292694
EPI_ISL_16292693
EPI_ISL_3777276
EPI_ISL_3777270
EPI_ISL_16292681
EPI_ISL_16292689
EPI_ISL_16292688
EPI_ISL_3777272
EPI_ISL_16292687
EPI_ISL_16292686
EPI_ISL_16292684
EPI_ISL_16292682
EPI_ISL_16292685
EPI_ISL_16292683
EPI_ISL_16025168
EPI_ISL_3777266
EPI_ISL_3778598
EPI_ISL_3777268
EPI_ISL_3777262
EPI_ISL_3778594
EPI_ISL_3777264
EPI_ISL_16024828
EPI_ISL_16024820
EPI_ISL_3778596
EPI_ISL_3778590
EPI_ISL_3777260
EPI_ISL_3778592
EPI_ISL_9050254
EPI_ISL_16024814
EPI_ISL_16024815
EPI_ISL_16024800
EPI_ISL_16292733
EPI_ISL_16025188
EPI_ISL_16292732
EPI_ISL_16292723
EPI_ISL_16292724
EPI_ISL_16292731
EPI_ISL_16292730
EPI_ISL_16292725
EPI_ISL_16025197
EPI_ISL_16292728
EPI_ISL_16292722
EPI_ISL_1228121
EPI_ISL_16292717
EPI_ISL_16292716
EPI_ISL_16292715
EPI_ISL_16292714
EPI_ISL_16025231
EPI_ISL_16292712
EPI_ISL_16292711
EPI_ISL_16292710
EPI_ISL_16025202
EPI_ISL_16292708
EPI_ISL_16292706
EPI_ISL_16292705
EPI_ISL_16292704
EPI_ISL_16292703
EPI_ISL_16292702
EPI_ISL_16292701
EPI_ISL_16292700
EPI_ISL_1116536
EPI_ISL_16025295
EPI_ISL_16024731
EPI_ISL_16024728
EPI_ISL_16025175
EPI_ISL_16024756
EPI_ISL_16025170
EPI_ISL_16025165
EPI_ISL_16025171
EPI_ISL_16025162
EPI_ISL_16024775
EPI_ISL_16024772
EPI_ISL_16025185
EPI_ISL_16025198
EPI_ISL_16025351
EPI_ISL_16025357
EPI_ISL_16025375
EPI_ISL_16025372
EPI_ISL_16025399
EPI_ISL_16025394
EPI_ISL_16025246
EPI_ISL_16025243
EPI_ISL_16025250
EPI_ISL_16025252
EPI_ISL_16025259
EPI_ISL_16025278
EPI_ISL_16025258
EPI_ISL_16025274
EPI_ISL_16025275
EPI_ISL_16025253
EPI_ISL_16025256
EPI_ISL_16025260
EPI_ISL_16025293
EPI_ISL_16025284
EPI_ISL_16025294
EPI_ISL_16025302
EPI_ISL_16025329
EPI_ISL_16025282
EPI_ISL_16025301
EPI_ISL_16025327
EPI_ISL_16025207
EPI_ISL_16025321
EPI_ISL_16025203
EPI_ISL_16025313
EPI_ISL_16025220
EPI_ISL_16025217
EPI_ISL_16025215
EPI_ISL_16025335
EPI_ISL_16025334
EPI_ISL_16025332
EPI_ISL_16025331
EPI_ISL_16025366
EPI_ISL_16025458
EPI_ISL_16025370
EPI_ISL_16025356
EPI_ISL_16025416
EPI_ISL_16025362
EPI_ISL_16025386
EPI_ISL_16025376
EPI_ISL_16025380
EPI_ISL_16025426
EPI_ISL_16025342
EPI_ISL_16025346
EPI_ISL_16025449
EPI_ISL_16025439
EPI_ISL_16025459
EPI_ISL_16292718
EPI_ISL_994865
EPI_ISL_3778627
EPI_ISL_3778629
EPI_ISL_3778624
EPI_ISL_3778620
EPI_ISL_3778622
EPI_ISL_3778616
EPI_ISL_3778618
EPI_ISL_3778614
EPI_ISL_3778610
EPI_ISL_3778606
EPI_ISL_3778608
EPI_ISL_3778602
EPI_ISL_3778604
EPI_ISL_3778600
EPI_ISL_3778667
EPI_ISL_3777336
EPI_ISL_3778669
EPI_ISL_3777338
EPI_ISL_3778663
EPI_ISL_3778665
EPI_ISL_3777334
EPI_ISL_3778661
EPI_ISL_3777331
EPI_ISL_3777329
EPI_ISL_3778657
EPI_ISL_3777327
EPI_ISL_3778659
EPI_ISL_3777321
EPI_ISL_3778653
EPI_ISL_3777323
EPI_ISL_3778655
EPI_ISL_3778651
EPI_ISL_3778649
EPI_ISL_3777319
EPI_ISL_3778645
EPI_ISL_3777314
EPI_ISL_3778647
EPI_ISL_3777317
EPI_ISL_3778641
EPI_ISL_3777310
EPI_ISL_3778643
EPI_ISL_3777312
EPI_ISL_2369953
EPI_ISL_3778639
EPI_ISL_3777308
EPI_ISL_3778635
EPI_ISL_3777304
EPI_ISL_3777306
EPI_ISL_3778637
EPI_ISL_3778631
EPI_ISL_3777300
EPI_ISL_3778633
EPI_ISL_3777302
EPI_ISL_3777377
EPI_ISL_3777373
EPI_ISL_3777375
EPI_ISL_3777371
EPI_ISL_3777366
EPI_ISL_3778698
EPI_ISL_3778692
EPI_ISL_3777362
EPI_ISL_3778695
EPI_ISL_3777364
EPI_ISL_3778690
EPI_ISL_3777360
EPI_ISL_3777358
EPI_ISL_3778686
EPI_ISL_3777356
EPI_ISL_3778688
EPI_ISL_3778682
EPI_ISL_3777351
EPI_ISL_3778684
EPI_ISL_3777353
EPI_ISL_3778680
EPI_ISL_3777347
EPI_ISL_3778678
EPI_ISL_3777349
EPI_ISL_3777343
EPI_ISL_3777345
EPI_ISL_3778676
EPI_ISL_3778671
EPI_ISL_3777340
EPI_ISL_3778673
EPI_ISL_3777399
EPI_ISL_3777395
EPI_ISL_3777397
EPI_ISL_3777390
EPI_ISL_3777392
EPI_ISL_3777388
EPI_ISL_3777384
EPI_ISL_3777386
EPI_ISL_3777380
EPI_ISL_3777382
EPI_ISL_1018017
EPI_ISL_1029917
EPI_ISL_966465
EPI_ISL_3778709
EPI_ISL_3778704
EPI_ISL_3778707
EPI_ISL_3778700
EPI_ISL_3778703
EPI_ISL_1740265
EPI_ISL_3777417
EPI_ISL_3777419
EPI_ISL_3777413
EPI_ISL_3777415
EPI_ISL_3777410
EPI_ISL_3777406
EPI_ISL_3777408
EPI_ISL_3777402
EPI_ISL_3777404
EPI_ISL_3778713
EPI_ISL_3777457
EPI_ISL_3777459
EPI_ISL_3777454
EPI_ISL_3777455
EPI_ISL_3777456
EPI_ISL_3777450
EPI_ISL_3777452
EPI_ISL_3777446
EPI_ISL_3777448
EPI_ISL_3777442
EPI_ISL_3777444
EPI_ISL_3777440
EPI_ISL_3777435
EPI_ISL_3777437
EPI_ISL_3777431
EPI_ISL_3777425
EPI_ISL_3777427
EPI_ISL_3777421
EPI_ISL_3777423
EPI_ISL_3777498
EPI_ISL_3777493
EPI_ISL_3777496
EPI_ISL_3777491
EPI_ISL_3777487
EPI_ISL_3777489
EPI_ISL_3777482
EPI_ISL_3777485
EPI_ISL_3777480
EPI_ISL_3777476
EPI_ISL_3777478
EPI_ISL_3777472
EPI_ISL_3777474
EPI_ISL_3777470
EPI_ISL_3777468
EPI_ISL_3777466
EPI_ISL_3777461
EPI_ISL_3777463
EPI_ISL_16283200
EPI_ISL_16023411
EPI_ISL_16023409
EPI_ISL_591240
EPI_ISL_12174691
EPI_ISL_591256
EPI_ISL_591181
EPI_ISL_9050339
EPI_ISL_745406
EPI_ISL_9050350
EPI_ISL_16272224
EPI_ISL_857165
EPI_ISL_16272249
EPI_ISL_586459
EPI_ISL_586496
EPI_ISL_586478
EPI_ISL_586394
EPI_ISL_586298
EPI_ISL_586284
EPI_ISL_586289
EPI_ISL_2273965
EPI_ISL_1421853
EPI_ISL_15201537
EPI_ISL_16278340
EPI_ISL_16271967
EPI_ISL_16271968
EPI_ISL_16272385
EPI_ISL_16272393
EPI_ISL_16272392
EPI_ISL_16272008
EPI_ISL_16272000
EPI_ISL_16272016
EPI_ISL_16272015
EPI_ISL_16272466
EPI_ISL_16272465
EPI_ISL_16272460
EPI_ISL_16272470
EPI_ISL_16272471
EPI_ISL_16272459
EPI_ISL_16272450
EPI_ISL_16272429
EPI_ISL_16272428
EPI_ISL_16272425
EPI_ISL_16272434
EPI_ISL_2364400
EPI_ISL_2364264
EPI_ISL_2364262
EPI_ISL_2364268
EPI_ISL_2364267
EPI_ISL_2364266
EPI_ISL_2364265
EPI_ISL_2364269
EPI_ISL_2364253
EPI_ISL_2364252
EPI_ISL_2364251
EPI_ISL_2364250
EPI_ISL_2364257
EPI_ISL_2364258
EPI_ISL_2364286
EPI_ISL_2364285
EPI_ISL_2364284
EPI_ISL_2364283
EPI_ISL_2364288
EPI_ISL_2364282
EPI_ISL_2364281
EPI_ISL_2364275
EPI_ISL_2364273
EPI_ISL_2364272
EPI_ISL_2364277
EPI_ISL_2364276
EPI_ISL_583455
EPI_ISL_2364220
EPI_ISL_2364222
EPI_ISL_2364227
EPI_ISL_2364226
EPI_ISL_2364229
EPI_ISL_2364213
EPI_ISL_583437
EPI_ISL_2364211
EPI_ISL_2364241
EPI_ISL_2364240
EPI_ISL_2364246
EPI_ISL_2364247
EPI_ISL_2364230
EPI_ISL_2364235
EPI_ISL_16272403
EPI_ISL_2364239
EPI_ISL_2364238
EPI_ISL_2364237
EPI_ISL_2364236
EPI_ISL_16272156
EPI_ISL_16272417
EPI_ISL_2364297
EPI_ISL_2364296
EPI_ISL_2364295
EPI_ISL_2364294
EPI_ISL_2364299
EPI_ISL_2364298
EPI_ISL_2364293
EPI_ISL_2364292
EPI_ISL_2364291
EPI_ISL_2364290
EPI_ISL_16272416
EPI_ISL_16271994
EPI_ISL_16271990
EPI_ISL_16271998
EPI_ISL_16271971
EPI_ISL_16271996
EPI_ISL_16271974
EPI_ISL_16271983
EPI_ISL_16271970
EPI_ISL_16271989
EPI_ISL_16271982
EPI_ISL_16271987
EPI_ISL_16271984
EPI_ISL_16272068
EPI_ISL_16272099
EPI_ISL_16272073
EPI_ISL_16272064
EPI_ISL_16272089
EPI_ISL_16272088
EPI_ISL_16272060
EPI_ISL_16272069
EPI_ISL_16272079
EPI_ISL_16272066
EPI_ISL_16272078
EPI_ISL_16272074
EPI_ISL_16272075
EPI_ISL_16272045
EPI_ISL_1041865
EPI_ISL_16272049
EPI_ISL_16272059
EPI_ISL_16272058
EPI_ISL_16272043
EPI_ISL_16272050
EPI_ISL_1420931
EPI_ISL_16272056
EPI_ISL_677665
EPI_ISL_16272024
EPI_ISL_2364300
EPI_ISL_2364305
EPI_ISL_2364304
EPI_ISL_2364303
EPI_ISL_2364309
EPI_ISL_2364308
EPI_ISL_16272037
EPI_ISL_2364323
EPI_ISL_2364322
EPI_ISL_2364320
EPI_ISL_2364327
EPI_ISL_2364325
EPI_ISL_2364329
EPI_ISL_2364328
EPI_ISL_16272031
EPI_ISL_2364312
EPI_ISL_2364316
EPI_ISL_2364314
EPI_ISL_2364319
EPI_ISL_2364317
EPI_ISL_16272121
EPI_ISL_2364143
EPI_ISL_2364147
EPI_ISL_2364146
EPI_ISL_2364144
EPI_ISL_2364148
EPI_ISL_2364131
EPI_ISL_2364130
EPI_ISL_2364136
EPI_ISL_2364134
EPI_ISL_2364133
EPI_ISL_2364165
EPI_ISL_2364169
EPI_ISL_2364168
EPI_ISL_2364167
EPI_ISL_2364161
EPI_ISL_2364153
EPI_ISL_2364152
EPI_ISL_2364151
EPI_ISL_2364158
EPI_ISL_2364157
EPI_ISL_2364155
EPI_ISL_2364159
EPI_ISL_2364150
EPI_ISL_2364103
EPI_ISL_2364102
EPI_ISL_2364100
EPI_ISL_2364107
EPI_ISL_2364105
EPI_ISL_2364104
EPI_ISL_2364108
EPI_ISL_16272134
EPI_ISL_2364121
EPI_ISL_2364120
EPI_ISL_16272586
EPI_ISL_2364125
EPI_ISL_16272594
EPI_ISL_16272592
EPI_ISL_1226662
EPI_ISL_2364122
EPI_ISL_2364129
EPI_ISL_2364110
EPI_ISL_2364113
EPI_ISL_2364112
EPI_ISL_2364117
EPI_ISL_2364116
EPI_ISL_2364119
EPI_ISL_2364187
EPI_ISL_2364186
EPI_ISL_2364185
EPI_ISL_2364184
EPI_ISL_2364188
EPI_ISL_2364181
EPI_ISL_2364180
EPI_ISL_2364176
EPI_ISL_2364175
EPI_ISL_2364173
EPI_ISL_2364179
EPI_ISL_2364178
EPI_ISL_2364177
EPI_ISL_2364172
EPI_ISL_2364171
EPI_ISL_2364170
EPI_ISL_2364198
EPI_ISL_2364196
EPI_ISL_2364199
EPI_ISL_2364194
EPI_ISL_2364193
EPI_ISL_2364192
EPI_ISL_2364191
EPI_ISL_16272581
EPI_ISL_16272115
EPI_ISL_632165
EPI_ISL_16272598
EPI_ISL_16272595
EPI_ISL_2364202
EPI_ISL_2364201
EPI_ISL_2364200
EPI_ISL_2364206
EPI_ISL_2364205
EPI_ISL_2364204
EPI_ISL_2364209
EPI_ISL_1422823
EPI_ISL_1422813
EPI_ISL_1422804
EPI_ISL_1422864
EPI_ISL_2364462
EPI_ISL_1422814
EPI_ISL_2364465
EPI_ISL_2364469
EPI_ISL_2364468
EPI_ISL_2364467
EPI_ISL_2364451
EPI_ISL_16272564
EPI_ISL_2364452
EPI_ISL_2364458
EPI_ISL_16272544
EPI_ISL_2364456
EPI_ISL_1422859
EPI_ISL_16272578
EPI_ISL_2364483
EPI_ISL_2364482
EPI_ISL_2364481
EPI_ISL_16272570
EPI_ISL_16272549
EPI_ISL_2364486
EPI_ISL_2364485
EPI_ISL_1422888
EPI_ISL_2364480
EPI_ISL_2364473
EPI_ISL_2364472
EPI_ISL_2364470
EPI_ISL_2364477
EPI_ISL_2364476
EPI_ISL_2364474
EPI_ISL_2364478
EPI_ISL_16272547
EPI_ISL_16272545
EPI_ISL_16272540
EPI_ISL_16272521
EPI_ISL_16272558
EPI_ISL_16272556
EPI_ISL_16272536
EPI_ISL_16272505
EPI_ISL_16272509
EPI_ISL_16272502
EPI_ISL_16272510
EPI_ISL_16272514
EPI_ISL_2364385
EPI_ISL_2364383
EPI_ISL_2364382
EPI_ISL_2364389
EPI_ISL_2364388
EPI_ISL_2364387
EPI_ISL_2364386
EPI_ISL_2364381
EPI_ISL_2364374
EPI_ISL_2364373
EPI_ISL_2364372
EPI_ISL_2364371
EPI_ISL_2364378
EPI_ISL_2364377
EPI_ISL_2364376
EPI_ISL_2364375
EPI_ISL_2364379
EPI_ISL_2364370
EPI_ISL_2364396
EPI_ISL_2364395
EPI_ISL_2364394
EPI_ISL_2364393
EPI_ISL_2604065
EPI_ISL_2364399
EPI_ISL_2364392
EPI_ISL_2364391
EPI_ISL_2364390
EPI_ISL_2364340
EPI_ISL_2364345
EPI_ISL_2364343
EPI_ISL_2364342
EPI_ISL_2364349
EPI_ISL_2364348
EPI_ISL_2364347
EPI_ISL_2364330
EPI_ISL_2364333
EPI_ISL_2364332
EPI_ISL_2364335
EPI_ISL_2364339
EPI_ISL_2364361
EPI_ISL_2364360
EPI_ISL_2364367
EPI_ISL_2364366
EPI_ISL_2364364
EPI_ISL_2364369
EPI_ISL_2364368
EPI_ISL_2364351
EPI_ISL_2364350
EPI_ISL_2364356
EPI_ISL_2364355
EPI_ISL_2364354
EPI_ISL_2364353
EPI_ISL_2364358
EPI_ISL_2364357
EPI_ISL_1041417
EPI_ISL_2364423
EPI_ISL_2364428
EPI_ISL_2364410
EPI_ISL_2364414
EPI_ISL_2364413
EPI_ISL_2364412
EPI_ISL_2364419
EPI_ISL_2364416
EPI_ISL_2364440
EPI_ISL_2364443
EPI_ISL_2364441
EPI_ISL_2364448
EPI_ISL_2364447
EPI_ISL_2364446
EPI_ISL_2364449
EPI_ISL_2364432
EPI_ISL_2364430
EPI_ISL_2364437
EPI_ISL_16272164
EPI_ISL_16272193
EPI_ISL_16272196
EPI_ISL_16272162
EPI_ISL_2364435
EPI_ISL_16272147
EPI_ISL_2364439
EPI_ISL_2364438
EPI_ISL_16272166
EPI_ISL_16272180
EPI_ISL_16272175
EPI_ISL_16272179
EPI_ISL_16272177
EPI_ISL_2364404
EPI_ISL_2364403
EPI_ISL_16272151
EPI_ISL_2364402
EPI_ISL_2364401
EPI_ISL_2364407
EPI_ISL_16272255
EPI_ISL_16272226
EPI_ISL_16272251
EPI_ISL_16272223
EPI_ISL_631865
EPI_ISL_16272227
EPI_ISL_16272235
EPI_ISL_16272236
EPI_ISL_16272233
EPI_ISL_16272237
EPI_ISL_16272200
EPI_ISL_2367764
EPI_ISL_16272211
EPI_ISL_16272215
EPI_ISL_16272667
EPI_ISL_16272679
EPI_ISL_16272671
EPI_ISL_16272673
EPI_ISL_16272627
EPI_ISL_1422025
EPI_ISL_16272647
EPI_ISL_16272644
EPI_ISL_1421958
EPI_ISL_1421955
EPI_ISL_16272652
EPI_ISL_16272651
EPI_ISL_16272629
EPI_ISL_16272639
EPI_ISL_16272607
EPI_ISL_16272605
EPI_ISL_16272613
EPI_ISL_16272600
EPI_ISL_16272618
EPI_ISL_16272616
EPI_ISL_2367756
EPI_ISL_16272282
EPI_ISL_16272299
EPI_ISL_1739965
EPI_ISL_16272288
EPI_ISL_16272280
EPI_ISL_16272287
EPI_ISL_16272292
EPI_ISL_16272266
EPI_ISL_16272291
EPI_ISL_16272295
EPI_ISL_16272269
EPI_ISL_16272263
EPI_ISL_16272279
EPI_ISL_2367801
EPI_ISL_8505377
EPI_ISL_16272272
EPI_ISL_8505382
EPI_ISL_16272276
EPI_ISL_16272375
EPI_ISL_16272345
EPI_ISL_1422046
EPI_ISL_1422086
EPI_ISL_1421995
EPI_ISL_1421997
EPI_ISL_16272341
EPI_ISL_1422083
EPI_ISL_16272352
EPI_ISL_16272324
EPI_ISL_16272320
EPI_ISL_16272331
EPI_ISL_16272308
EPI_ISL_16272307
EPI_ISL_16272301
EPI_ISL_16272304
EPI_ISL_1086862
EPI_ISL_1422109
EPI_ISL_1421934
EPI_ISL_1422110
EPI_ISL_16272318
EPI_ISL_16272311
EPI_ISL_16272317
EPI_ISL_16272314
EPI_ISL_16272760
EPI_ISL_16272766
EPI_ISL_16272765
EPI_ISL_16272752
EPI_ISL_16272090
EPI_ISL_16272727
EPI_ISL_16272720
EPI_ISL_853662
EPI_ISL_1422114
EPI_ISL_16272091
EPI_ISL_16272701
EPI_ISL_16272645
EPI_ISL_16272733
EPI_ISL_1421939
EPI_ISL_16272408
EPI_ISL_16272246
EPI_ISL_16272495
EPI_ISL_16272487
EPI_ISL_1421941
EPI_ISL_16272360
EPI_ISL_1422112
EPI_ISL_16272363
EPI_ISL_16272098
EPI_ISL_16272250
EPI_ISL_16272131
EPI_ISL_16272346
EPI_ISL_1422113
EPI_ISL_1421925
EPI_ISL_16272750
EPI_ISL_16272185
EPI_ISL_16272759
EPI_ISL_16272751
EPI_ISL_16272198
EPI_ISL_16272353
EPI_ISL_16272359
EPI_ISL_16272755
EPI_ISL_16272076
EPI_ISL_16272168
EPI_ISL_16272201
EPI_ISL_16272289
EPI_ISL_16271991
EPI_ISL_16272723
EPI_ISL_16272683
EPI_ISL_16272335
EPI_ISL_16272298
EPI_ISL_16272734
EPI_ISL_16272216
EPI_ISL_16272337
EPI_ISL_16272210
EPI_ISL_16272297
EPI_ISL_16272330
EPI_ISL_16272706
EPI_ISL_16272704
EPI_ISL_16272305
EPI_ISL_16272302
EPI_ISL_16272664
EPI_ISL_16272306
EPI_ISL_16272660
EPI_ISL_16272716
EPI_ISL_16272312
EPI_ISL_16272316
EPI_ISL_16271985
EPI_ISL_16272270
EPI_ISL_16269639
EPI_ISL_16269642
EPI_ISL_16269643
EPI_ISL_16269650
EPI_ISL_16269640
EPI_ISL_16269648
EPI_ISL_16269644
EPI_ISL_16269645
EPI_ISL_16269646
EPI_ISL_16269649
EPI_ISL_16269617
EPI_ISL_16269626
EPI_ISL_16269600
EPI_ISL_16269622
EPI_ISL_16269627
EPI_ISL_16269623
EPI_ISL_16269628
EPI_ISL_16269629
EPI_ISL_16269607
EPI_ISL_16269602
EPI_ISL_16269609
EPI_ISL_16269695
EPI_ISL_16269697
EPI_ISL_16269696
EPI_ISL_16269681
EPI_ISL_16269699
EPI_ISL_16269683
EPI_ISL_2364043
EPI_ISL_2364042
EPI_ISL_2364041
EPI_ISL_2364047
EPI_ISL_16269673
EPI_ISL_16269692
EPI_ISL_16269678
EPI_ISL_16269690
EPI_ISL_16269694
EPI_ISL_2364046
EPI_ISL_16269684
EPI_ISL_16269685
EPI_ISL_16269688
EPI_ISL_16269659
EPI_ISL_16269667
EPI_ISL_16269689
EPI_ISL_16269656
EPI_ISL_2364049
EPI_ISL_16269721
EPI_ISL_16269655
EPI_ISL_16269657
EPI_ISL_16269663
EPI_ISL_16269770
EPI_ISL_16269665
EPI_ISL_16269753
EPI_ISL_16269764
EPI_ISL_16269668
EPI_ISL_16269758
EPI_ISL_16269760
EPI_ISL_16269750
EPI_ISL_16269752
EPI_ISL_16269757
EPI_ISL_15611170
EPI_ISL_16269771
EPI_ISL_16269765
EPI_ISL_16269763
EPI_ISL_16269767
EPI_ISL_16269766
EPI_ISL_16269732
EPI_ISL_16269768
EPI_ISL_16269747
EPI_ISL_16269730
EPI_ISL_16269731
EPI_ISL_16269739
EPI_ISL_16269733
EPI_ISL_16269734
EPI_ISL_16269736
EPI_ISL_16269742
EPI_ISL_16269744
EPI_ISL_16269749
EPI_ISL_16269716
EPI_ISL_16269710
EPI_ISL_15611570
EPI_ISL_16269713
EPI_ISL_16269717
EPI_ISL_15611268
EPI_ISL_16269714
EPI_ISL_16269718
EPI_ISL_15611291
EPI_ISL_16269715
EPI_ISL_16269719
EPI_ISL_16269724
EPI_ISL_16269720
EPI_ISL_16269722
EPI_ISL_16269723
EPI_ISL_16269725
EPI_ISL_15611280
EPI_ISL_16269726
EPI_ISL_15611301
EPI_ISL_16269727
EPI_ISL_15611284
EPI_ISL_16269728
EPI_ISL_16269729
EPI_ISL_16269701
EPI_ISL_15611293
EPI_ISL_16269700
EPI_ISL_16269702
EPI_ISL_15611338
EPI_ISL_16269703
EPI_ISL_15611304
EPI_ISL_15611292
EPI_ISL_16269704
EPI_ISL_15611305
EPI_ISL_16269705
EPI_ISL_16269706
EPI_ISL_16269707
EPI_ISL_16269709
EPI_ISL_15611308
EPI_ISL_15611303
EPI_ISL_2364099
EPI_ISL_2364098
EPI_ISL_2364097
EPI_ISL_2364096
EPI_ISL_2364091
EPI_ISL_2364095
EPI_ISL_2364094
EPI_ISL_2364093
EPI_ISL_15611396
EPI_ISL_15611381
EPI_ISL_15611326
EPI_ISL_16269378
EPI_ISL_15611391
EPI_ISL_15611421
EPI_ISL_15611401
EPI_ISL_15611390
EPI_ISL_15611392
EPI_ISL_15611431
EPI_ISL_15611414
EPI_ISL_15611430
EPI_ISL_15611418
EPI_ISL_15611423
EPI_ISL_15611428
EPI_ISL_15611432
EPI_ISL_16269382
EPI_ISL_16269384
EPI_ISL_16269380
EPI_ISL_16269377
EPI_ISL_15611535
EPI_ISL_15611523
EPI_ISL_16269381
EPI_ISL_15611546
EPI_ISL_15611545
EPI_ISL_16269385
EPI_ISL_15611537
EPI_ISL_15611552
EPI_ISL_16269394
EPI_ISL_16269391
EPI_ISL_16269387
EPI_ISL_16269393
EPI_ISL_16269388
EPI_ISL_15611553
EPI_ISL_16269389
EPI_ISL_15611558
EPI_ISL_15611590
EPI_ISL_16269341
EPI_ISL_16269360
EPI_ISL_16269355
EPI_ISL_15611591
EPI_ISL_15611589
EPI_ISL_15611586
EPI_ISL_16269371
EPI_ISL_15611592
EPI_ISL_15611588
EPI_ISL_16269368
EPI_ISL_16269373
EPI_ISL_16269333
EPI_ISL_15611349
EPI_ISL_16269366
EPI_ISL_16269367
EPI_ISL_16269338
EPI_ISL_16269369
EPI_ISL_16269348
EPI_ISL_16269340
EPI_ISL_16269342
EPI_ISL_15611353
EPI_ISL_16269336
EPI_ISL_16269343
EPI_ISL_15611351
EPI_ISL_16269337
EPI_ISL_16269346
EPI_ISL_16269339
EPI_ISL_16269350
EPI_ISL_16269349
EPI_ISL_16269344
EPI_ISL_16269345
EPI_ISL_15611344
EPI_ISL_16269347
EPI_ISL_15611657
EPI_ISL_16269313
EPI_ISL_16269320
EPI_ISL_15611320
EPI_ISL_15611315
EPI_ISL_16269311
EPI_ISL_16269795
EPI_ISL_16269312
EPI_ISL_16269796
EPI_ISL_16269314
EPI_ISL_16269315
EPI_ISL_15611321
EPI_ISL_16269799
EPI_ISL_15611322
EPI_ISL_16269319
EPI_ISL_15611622
EPI_ISL_16269316
EPI_ISL_16269317
EPI_ISL_16269324
EPI_ISL_16269331
EPI_ISL_593532
EPI_ISL_16269321
EPI_ISL_16269322
EPI_ISL_16269326
EPI_ISL_2364066
EPI_ISL_2364069
EPI_ISL_2364067
EPI_ISL_2364060
EPI_ISL_16269327
EPI_ISL_2364053
EPI_ISL_2364057
EPI_ISL_2364088
EPI_ISL_2364087
EPI_ISL_2364086
EPI_ISL_2364085
EPI_ISL_2364080
EPI_ISL_2364084
EPI_ISL_2364083
EPI_ISL_2364082
EPI_ISL_2364081
EPI_ISL_2364076
EPI_ISL_2364074
EPI_ISL_2364079
EPI_ISL_2364072
EPI_ISL_2364070
EPI_ISL_16269328
EPI_ISL_16269329
EPI_ISL_16269780
EPI_ISL_16269782
EPI_ISL_16269772
EPI_ISL_16269779
EPI_ISL_16269773
EPI_ISL_16269776
EPI_ISL_16269777
EPI_ISL_2367896
EPI_ISL_1182817
EPI_ISL_16269790
EPI_ISL_16269791
EPI_ISL_16269793
EPI_ISL_16269300
EPI_ISL_16269789
EPI_ISL_16269301
EPI_ISL_16269785
EPI_ISL_16269302
EPI_ISL_16269787
EPI_ISL_16269788
EPI_ISL_16269307
EPI_ISL_16269306
EPI_ISL_16269308
EPI_ISL_16269404
EPI_ISL_16269407
EPI_ISL_16269406
EPI_ISL_16269405
EPI_ISL_15611469
EPI_ISL_15611582
EPI_ISL_15611472
EPI_ISL_15611473
EPI_ISL_15611475
EPI_ISL_15611476
EPI_ISL_16269831
EPI_ISL_16269839
EPI_ISL_16269830
EPI_ISL_16269832
EPI_ISL_16269835
EPI_ISL_16269837
EPI_ISL_16269836
EPI_ISL_16269845
EPI_ISL_16269843
EPI_ISL_16269840
EPI_ISL_16269842
EPI_ISL_16269844
EPI_ISL_16269841
EPI_ISL_16269818
EPI_ISL_16269810
EPI_ISL_16269816
EPI_ISL_16269811
EPI_ISL_16269814
EPI_ISL_3216462
EPI_ISL_15611548
EPI_ISL_15611542
EPI_ISL_16269820
EPI_ISL_15611425
EPI_ISL_16269821
EPI_ISL_16269822
EPI_ISL_16269823
EPI_ISL_16269824
EPI_ISL_16269825
EPI_ISL_16269826
EPI_ISL_16269828
EPI_ISL_16269829
EPI_ISL_16269800
EPI_ISL_16269809
EPI_ISL_16269808
EPI_ISL_15611521
EPI_ISL_15611529
EPI_ISL_15611512
EPI_ISL_15611519
EPI_ISL_15611518
EPI_ISL_10483573
EPI_ISL_15611179
EPI_ISL_15611178
EPI_ISL_16269482
EPI_ISL_1307362
EPI_ISL_16269475
EPI_ISL_16269477
EPI_ISL_2367864
EPI_ISL_16269491
EPI_ISL_15611350
EPI_ISL_15611597
EPI_ISL_15611354
EPI_ISL_15611596
EPI_ISL_15611595
EPI_ISL_15611352
EPI_ISL_15611623
EPI_ISL_16269493
EPI_ISL_15611594
EPI_ISL_15611627
EPI_ISL_15611341
EPI_ISL_15611348
EPI_ISL_15611346
EPI_ISL_15611347
EPI_ISL_15611612
EPI_ISL_15611621
EPI_ISL_15611626
EPI_ISL_15611345
EPI_ISL_15611620
EPI_ISL_15611336
EPI_ISL_15611625
EPI_ISL_15611337
EPI_ISL_15611295
EPI_ISL_15611624
EPI_ISL_15611628
EPI_ISL_15611698
EPI_ISL_15611340
EPI_ISL_15611343
EPI_ISL_15611335
EPI_ISL_15611610
EPI_ISL_15611697
EPI_ISL_15611619
EPI_ISL_15611334
EPI_ISL_15611616
EPI_ISL_15611615
EPI_ISL_15611339
EPI_ISL_15611694
EPI_ISL_15611692
EPI_ISL_15611614
EPI_ISL_15611617
EPI_ISL_15611330
EPI_ISL_15611613
EPI_ISL_15611618
EPI_ISL_15611294
EPI_ISL_15611690
EPI_ISL_15611298
EPI_ISL_15611333
EPI_ISL_15611331
EPI_ISL_15611299
EPI_ISL_15611688
EPI_ISL_15611693
EPI_ISL_15611689
EPI_ISL_15611601
EPI_ISL_15611324
EPI_ISL_15611681
EPI_ISL_15611325
EPI_ISL_15611329
EPI_ISL_15611609
EPI_ISL_15611600
EPI_ISL_15611603
EPI_ISL_15611602
EPI_ISL_15611687
EPI_ISL_15611680
EPI_ISL_15611323
EPI_ISL_15611327
EPI_ISL_15611607
EPI_ISL_15611686
EPI_ISL_15611605
EPI_ISL_15611683
EPI_ISL_15611604
EPI_ISL_15611328
EPI_ISL_15611682
EPI_ISL_15611606
EPI_ISL_15611314
EPI_ISL_15611685
EPI_ISL_15611684
EPI_ISL_15611675
EPI_ISL_15611678
EPI_ISL_15611677
EPI_ISL_15611313
EPI_ISL_15611318
EPI_ISL_15611665
EPI_ISL_15611676
EPI_ISL_15611312
EPI_ISL_15611317
EPI_ISL_15611319
EPI_ISL_15611700
EPI_ISL_15611703
EPI_ISL_15611316
EPI_ISL_15611670
EPI_ISL_15611679
EPI_ISL_15611311
EPI_ISL_15611310
EPI_ISL_15611664
EPI_ISL_15611673
EPI_ISL_15611666
EPI_ISL_15611672
EPI_ISL_15611671
EPI_ISL_15611667
EPI_ISL_15611702
EPI_ISL_15611661
EPI_ISL_15611669
EPI_ISL_2367931
EPI_ISL_15611701
EPI_ISL_15611668
EPI_ISL_15611663
EPI_ISL_15611662
EPI_ISL_15611660
EPI_ISL_15611656
EPI_ISL_15611655
EPI_ISL_15611653
EPI_ISL_15611659
EPI_ISL_15611652
EPI_ISL_15611650
EPI_ISL_15611651
EPI_ISL_15611641
EPI_ISL_15611645
EPI_ISL_15611644
EPI_ISL_15611631
EPI_ISL_15611643
EPI_ISL_15611642
EPI_ISL_15611649
EPI_ISL_15611648
EPI_ISL_15611598
EPI_ISL_15611635
EPI_ISL_15611647
EPI_ISL_16269495
EPI_ISL_15611646
EPI_ISL_15611640
EPI_ISL_15611634
EPI_ISL_15611637
EPI_ISL_16269496
EPI_ISL_15611633
EPI_ISL_15611632
EPI_ISL_15611638
EPI_ISL_15611636
EPI_ISL_16269487
EPI_ISL_15611639
EPI_ISL_16269488
EPI_ISL_16269463
EPI_ISL_16269455
EPI_ISL_16269457
EPI_ISL_16269460
EPI_ISL_16269453
EPI_ISL_16269461
EPI_ISL_16269454
EPI_ISL_16269462
EPI_ISL_15611302
EPI_ISL_16269458
EPI_ISL_16269467
EPI_ISL_16269459
EPI_ISL_16269470
EPI_ISL_16269473
EPI_ISL_16269474
EPI_ISL_16269464
EPI_ISL_16269433
EPI_ISL_16269465
EPI_ISL_16269468
EPI_ISL_16269469
EPI_ISL_15611230
EPI_ISL_15611470
EPI_ISL_15611233
EPI_ISL_15611460
EPI_ISL_15611215
EPI_ISL_15611459
EPI_ISL_16269432
EPI_ISL_15611231
EPI_ISL_15611232
EPI_ISL_15611471
EPI_ISL_15611355
EPI_ISL_15611234
EPI_ISL_15611221
EPI_ISL_15611474
EPI_ISL_15611227
EPI_ISL_15611226
EPI_ISL_15611225
EPI_ISL_15611224
EPI_ISL_15611468
EPI_ISL_15611466
EPI_ISL_15611229
EPI_ISL_15611585
EPI_ISL_15611228
EPI_ISL_15611581
EPI_ISL_15611220
EPI_ISL_15611583
EPI_ISL_15611461
EPI_ISL_15611458
EPI_ISL_15611580
EPI_ISL_15611465
EPI_ISL_15611223
EPI_ISL_15611462
EPI_ISL_15611216
EPI_ISL_15611464
EPI_ISL_15611584
EPI_ISL_15611457
EPI_ISL_15611577
EPI_ISL_15611578
EPI_ISL_15611455
EPI_ISL_15611214
EPI_ISL_15611456
EPI_ISL_15611209
EPI_ISL_15611213
EPI_ISL_15611218
EPI_ISL_15611576
EPI_ISL_15611571
EPI_ISL_15611219
EPI_ISL_15611212
EPI_ISL_15611217
EPI_ISL_15611572
EPI_ISL_15611450
EPI_ISL_15611574
EPI_ISL_15611454
EPI_ISL_15611575
EPI_ISL_15611211
EPI_ISL_15611453
EPI_ISL_15611567
EPI_ISL_15611210
EPI_ISL_15611452
EPI_ISL_15611573
EPI_ISL_15611451
EPI_ISL_15611445
EPI_ISL_15611205
EPI_ISL_15611447
EPI_ISL_15611568
EPI_ISL_15611560
EPI_ISL_15611204
EPI_ISL_15611446
EPI_ISL_15611203
EPI_ISL_15611202
EPI_ISL_15611208
EPI_ISL_15611444
EPI_ISL_15611565
EPI_ISL_15611569
EPI_ISL_15611449
EPI_ISL_15611564
EPI_ISL_15611438
EPI_ISL_16269435
EPI_ISL_15611448
EPI_ISL_15611201
EPI_ISL_15611443
EPI_ISL_15611200
EPI_ISL_15611554
EPI_ISL_15611442
EPI_ISL_15611439
EPI_ISL_15611441
EPI_ISL_15611557
EPI_ISL_15611562
EPI_ISL_15611440
EPI_ISL_15611556
EPI_ISL_15611561
EPI_ISL_15611273
EPI_ISL_15611265
EPI_ISL_15611434
EPI_ISL_15611270
EPI_ISL_15611555
EPI_ISL_15611433
EPI_ISL_15611395
EPI_ISL_15611559
EPI_ISL_15611437
EPI_ISL_15611153
EPI_ISL_15611274
EPI_ISL_15611394
EPI_ISL_15611156
EPI_ISL_15611152
EPI_ISL_15611151
EPI_ISL_15611275
EPI_ISL_15611384
EPI_ISL_15611272
EPI_ISL_15611398
EPI_ISL_15611393
EPI_ISL_15611271
EPI_ISL_15611157
EPI_ISL_15611278
EPI_ISL_15611383
EPI_ISL_15611399
EPI_ISL_15611269
EPI_ISL_15611277
EPI_ISL_15611276
EPI_ISL_15611388
EPI_ISL_15611155
EPI_ISL_15611382
EPI_ISL_15611397
EPI_ISL_15611389
EPI_ISL_15611262
EPI_ISL_15611261
EPI_ISL_15611260
EPI_ISL_15611258
EPI_ISL_15611372
EPI_ISL_15611377
EPI_ISL_15611267
EPI_ISL_15611387
EPI_ISL_15611378
EPI_ISL_15611266
EPI_ISL_15611386
EPI_ISL_15611499
EPI_ISL_15611264
EPI_ISL_15611490
EPI_ISL_15611259
EPI_ISL_15611379
EPI_ISL_15611371
EPI_ISL_15611252
EPI_ISL_15611493
EPI_ISL_15611373
EPI_ISL_15611492
EPI_ISL_15611251
EPI_ISL_15611250
EPI_ISL_15611495
EPI_ISL_15611370
EPI_ISL_15611376
EPI_ISL_15611491
EPI_ISL_15611497
EPI_ISL_15611249
EPI_ISL_15611256
EPI_ISL_15611255
EPI_ISL_15611498
EPI_ISL_15611254
EPI_ISL_15611483
EPI_ISL_15611502
EPI_ISL_15611506
EPI_ISL_15611375
EPI_ISL_15611253
EPI_ISL_15611374
EPI_ISL_15611362
EPI_ISL_15611243
EPI_ISL_15611248
EPI_ISL_15611367
EPI_ISL_15611368
EPI_ISL_15611361
EPI_ISL_15611247
EPI_ISL_15611489
EPI_ISL_15611241
EPI_ISL_15611246
EPI_ISL_15611482
EPI_ISL_15611240
EPI_ISL_15611481
EPI_ISL_15611480
EPI_ISL_15611245
EPI_ISL_15611366
EPI_ISL_15611238
EPI_ISL_15611479
EPI_ISL_15611487
EPI_ISL_15611242
EPI_ISL_15611356
EPI_ISL_15611244
EPI_ISL_15611239
EPI_ISL_15611365
EPI_ISL_15611486
EPI_ISL_15611364
EPI_ISL_15611485
EPI_ISL_15611363
EPI_ISL_15611484
EPI_ISL_15611237
EPI_ISL_15611236
EPI_ISL_15611478
EPI_ISL_15611235
EPI_ISL_15611193
EPI_ISL_15611477
EPI_ISL_15611192
EPI_ISL_15611505
EPI_ISL_15611191
EPI_ISL_15611190
EPI_ISL_15611508
EPI_ISL_15611197
EPI_ISL_15611195
EPI_ISL_15611504
EPI_ISL_15611194
EPI_ISL_15611199
EPI_ISL_15611198
EPI_ISL_15611501
EPI_ISL_15611500
EPI_ISL_15611503
EPI_ISL_15611283
EPI_ISL_15611509
EPI_ISL_15611507
EPI_ISL_15611183
EPI_ISL_15611182
EPI_ISL_15611181
EPI_ISL_15611186
EPI_ISL_15611185
EPI_ISL_15611184
EPI_ISL_15611189
EPI_ISL_15611281
EPI_ISL_15611188
EPI_ISL_15611171
EPI_ISL_15611187
EPI_ISL_15611176
EPI_ISL_15611290
EPI_ISL_15611175
EPI_ISL_15611174
EPI_ISL_15611173
EPI_ISL_15611172
EPI_ISL_15611169
EPI_ISL_15611160
EPI_ISL_15611164
EPI_ISL_15611162
EPI_ISL_16269436
EPI_ISL_15611161
EPI_ISL_15611282
EPI_ISL_15611289
EPI_ISL_15611168
EPI_ISL_15611288
EPI_ISL_15611167
EPI_ISL_15611287
EPI_ISL_15611159
EPI_ISL_15611166
EPI_ISL_15611286
EPI_ISL_15611165
EPI_ISL_15611158
EPI_ISL_15611279
EPI_ISL_15611551
EPI_ISL_15611534
EPI_ISL_15611550
EPI_ISL_15611429
EPI_ISL_15611427
EPI_ISL_15611426
EPI_ISL_15611547
EPI_ISL_15611420
EPI_ISL_15611541
EPI_ISL_15611540
EPI_ISL_15611417
EPI_ISL_15611413
EPI_ISL_15611533
EPI_ISL_15611412
EPI_ISL_15611411
EPI_ISL_15611532
EPI_ISL_15611538
EPI_ISL_15611416
EPI_ISL_15611415
EPI_ISL_15611536
EPI_ISL_15611419
EPI_ISL_15611410
EPI_ISL_15611531
EPI_ISL_15611403
EPI_ISL_15611524
EPI_ISL_15611402
EPI_ISL_15611516
EPI_ISL_15611400
EPI_ISL_15611527
EPI_ISL_15611407
EPI_ISL_15611406
EPI_ISL_15611405
EPI_ISL_15611404
EPI_ISL_15611525
EPI_ISL_15611409
EPI_ISL_15611408
EPI_ISL_15611520
EPI_ISL_15611510
EPI_ISL_15611517
EPI_ISL_15611514
EPI_ISL_15611515
EPI_ISL_10484890
EPI_ISL_16269437
EPI_ISL_16269439
EPI_ISL_16269451
EPI_ISL_16269452
EPI_ISL_16269446
EPI_ISL_16269449
EPI_ISL_16269413
EPI_ISL_16269416
EPI_ISL_16269417
EPI_ISL_16269418
EPI_ISL_16269428
EPI_ISL_16269423
EPI_ISL_16269429
EPI_ISL_16269510
EPI_ISL_16269523
EPI_ISL_16269525
EPI_ISL_16269512
EPI_ISL_16269517
EPI_ISL_16269520
EPI_ISL_16269518
EPI_ISL_16269521
EPI_ISL_16269524
EPI_ISL_16269529
EPI_ISL_16269500
EPI_ISL_2369952
EPI_ISL_16269502
EPI_ISL_1465621
EPI_ISL_1465821
EPI_ISL_2369979
EPI_ISL_16269507
EPI_ISL_16269508
EPI_ISL_4384200
EPI_ISL_15611850
EPI_ISL_10484872
EPI_ISL_15611851
EPI_ISL_10484864
EPI_ISL_10484862
EPI_ISL_10484859
EPI_ISL_10484856
EPI_ISL_10484849
EPI_ISL_10484847
EPI_ISL_2369158
EPI_ISL_14503941
EPI_ISL_14503936
EPI_ISL_14454415
EPI_ISL_14454418
EPI_ISL_14503938
EPI_ISL_14503939
EPI_ISL_14503940
EPI_ISL_14503942
EPI_ISL_14454420
EPI_ISL_14454419
EPI_ISL_14503943
EPI_ISL_14503944
EPI_ISL_14454421
EPI_ISL_14504439
EPI_ISL_14454422
EPI_ISL_2369170
EPI_ISL_14503945
EPI_ISL_14503947
EPI_ISL_14454424
EPI_ISL_14454426
EPI_ISL_14505448
EPI_ISL_14503948
EPI_ISL_14503949
EPI_ISL_14503950
EPI_ISL_14504438
EPI_ISL_14503951
EPI_ISL_14505450
EPI_ISL_14503953
EPI_ISL_14503955
EPI_ISL_14504440
EPI_ISL_14505445
EPI_ISL_14505446
EPI_ISL_14505449
EPI_ISL_15142254
EPI_ISL_14775251
EPI_ISL_14775246
EPI_ISL_14775247
EPI_ISL_15163753
EPI_ISL_14775248
EPI_ISL_14775253
EPI_ISL_14775249
EPI_ISL_14775250
EPI_ISL_14775252
EPI_ISL_15163752
EPI_ISL_14775254
EPI_ISL_15142255
EPI_ISL_16269598
EPI_ISL_1231062
EPI_ISL_16269583
EPI_ISL_10484843
EPI_ISL_16269581
EPI_ISL_16269574
EPI_ISL_16269579
EPI_ISL_16269575
EPI_ISL_16269594
EPI_ISL_16269585
EPI_ISL_16269578
EPI_ISL_16269590
EPI_ISL_16269591
EPI_ISL_16269592
EPI_ISL_16269595
EPI_ISL_16269586
EPI_ISL_16269587
EPI_ISL_16269588
EPI_ISL_2369161
EPI_ISL_16269561
EPI_ISL_16269552
EPI_ISL_16269553
EPI_ISL_16269554
EPI_ISL_10484841
EPI_ISL_2369116
EPI_ISL_16269556
EPI_ISL_16269559
EPI_ISL_16269573
EPI_ISL_16269568
EPI_ISL_16269532
EPI_ISL_16269569
EPI_ISL_10484838
EPI_ISL_16269540
EPI_ISL_16269535
EPI_ISL_16269538
EPI_ISL_16269539
EPI_ISL_16269550
EPI_ISL_16269551
EPI_ISL_16269541
EPI_ISL_16269542
EPI_ISL_16269544
EPI_ISL_16269548
EPI_ISL_16269549
EPI_ISL_16269712
EPI_ISL_5315518
EPI_ISL_16269557
EPI_ISL_16269635
EPI_ISL_16269613
EPI_ISL_16269616
EPI_ISL_16269815
EPI_ISL_16269519
EPI_ISL_16269490
EPI_ISL_16269792
EPI_ISL_16269784
EPI_ISL_15202765
EPI_ISL_15202841
EPI_ISL_2369106
EPI_ISL_10484835
EPI_ISL_15610731
EPI_ISL_15610735
EPI_ISL_15610736
EPI_ISL_10484832
EPI_ISL_15610726
EPI_ISL_15610765
EPI_ISL_15610743
EPI_ISL_15610741
EPI_ISL_15610742
EPI_ISL_15610740
EPI_ISL_15610696
EPI_ISL_15610687
EPI_ISL_15610691
EPI_ISL_15610693
EPI_ISL_15610688
EPI_ISL_15610683
EPI_ISL_15610682
EPI_ISL_995166
EPI_ISL_1200619
EPI_ISL_2369186
EPI_ISL_5315812
EPI_ISL_2368507
EPI_ISL_10484830
EPI_ISL_10484828
EPI_ISL_10484825
EPI_ISL_10484823
EPI_ISL_7272766
EPI_ISL_10484821
EPI_ISL_2368531
EPI_ISL_2368569
EPI_ISL_2370026
EPI_ISL_2369028
EPI_ISL_2370004
EPI_ISL_2369070
EPI_ISL_2283215
EPI_ISL_2372096
EPI_ISL_2372077
EPI_ISL_2372078
EPI_ISL_2372929
EPI_ISL_2372932
EPI_ISL_2369384
EPI_ISL_2372103
EPI_ISL_2372108
EPI_ISL_2371698
EPI_ISL_2371692
EPI_ISL_2369360
EPI_ISL_2372133
EPI_ISL_2372134
EPI_ISL_2372138
EPI_ISL_2372109
EPI_ISL_2372110
EPI_ISL_2372124
EPI_ISL_2372125
EPI_ISL_2368727
EPI_ISL_2369200
EPI_ISL_2369203
EPI_ISL_769963
EPI_ISL_2369276
EPI_ISL_2369296
EPI_ISL_2369231
EPI_ISL_2369228
EPI_ISL_2370211
EPI_ISL_2369258
EPI_ISL_2372056
EPI_ISL_2372060
EPI_ISL_2372062
EPI_ISL_2372030
EPI_ISL_2372040
EPI_ISL_2372042
EPI_ISL_2372043
EPI_ISL_2367724
EPI_ISL_2368228
EPI_ISL_2371883
EPI_ISL_2368236
EPI_ISL_2372335
EPI_ISL_2367829
EPI_ISL_2372366
EPI_ISL_884023
EPI_ISL_2368942
EPI_ISL_2368954
EPI_ISL_2367700
EPI_ISL_2367705
EPI_ISL_2370716
EPI_ISL_2368485
EPI_ISL_1559027
EPI_ISL_1559057
EPI_ISL_1559146
EPI_ISL_1559145
EPI_ISL_1559140
EPI_ISL_1558975
EPI_ISL_1559050
EPI_ISL_1558992
EPI_ISL_1559058
EPI_ISL_1558979
EPI_ISL_1559049
EPI_ISL_7160333
EPI_ISL_1559054
EPI_ISL_1559059
EPI_ISL_1559046
EPI_ISL_1559068
EPI_ISL_1558997
EPI_ISL_1558995
EPI_ISL_2371913
EPI_ISL_2371914
EPI_ISL_2371921
EPI_ISL_2371902
EPI_ISL_2370664
EPI_ISL_2368343
EPI_ISL_2368344
EPI_ISL_1559071
EPI_ISL_1635663
EPI_ISL_1559074
EPI_ISL_1559072
EPI_ISL_1559095
EPI_ISL_1559096
EPI_ISL_1559067
EPI_ISL_1559090
EPI_ISL_2368364
EPI_ISL_1559087
EPI_ISL_1559081
EPI_ISL_1559097
EPI_ISL_1559092
EPI_ISL_2368363
EPI_ISL_1559088
EPI_ISL_1559110
EPI_ISL_2371985
EPI_ISL_1559082
EPI_ISL_1559083
EPI_ISL_2370678
EPI_ISL_2370675
EPI_ISL_1559114
EPI_ISL_2368351
EPI_ISL_2371995
EPI_ISL_2371996
EPI_ISL_2371997
EPI_ISL_2371998
EPI_ISL_2368304
EPI_ISL_1559119
EPI_ISL_2371964
EPI_ISL_1559013
EPI_ISL_1559103
EPI_ISL_2370609
EPI_ISL_1558966
EPI_ISL_1610321
EPI_ISL_2368318
EPI_ISL_2372459
EPI_ISL_2372436
EPI_ISL_1559120
EPI_ISL_1559131
EPI_ISL_1559137
EPI_ISL_1558964
EPI_ISL_1558969
EPI_ISL_1559002
EPI_ISL_1559123
EPI_ISL_1558902
EPI_ISL_1559019
EPI_ISL_1559001
EPI_ISL_1558908
EPI_ISL_1559139
EPI_ISL_1559017
EPI_ISL_1559122
EPI_ISL_1559006
EPI_ISL_1559003
EPI_ISL_1558905
EPI_ISL_1558924
EPI_ISL_1558906
EPI_ISL_1558907
EPI_ISL_1558901
EPI_ISL_1558904
EPI_ISL_1558917
EPI_ISL_1558915
EPI_ISL_1558919
EPI_ISL_1558957
EPI_ISL_1558918
EPI_ISL_1558987
EPI_ISL_1558940
EPI_ISL_1558944
EPI_ISL_1558949
EPI_ISL_1558930
EPI_ISL_1558942
EPI_ISL_1558947
EPI_ISL_1558927
EPI_ISL_1558959
EPI_ISL_1558954
EPI_ISL_1559893
EPI_ISL_1559892
EPI_ISL_1559884
EPI_ISL_1559888
EPI_ISL_7159751
EPI_ISL_16810174
EPI_ISL_16810173
EPI_ISL_1559646
EPI_ISL_1031766
EPI_ISL_2375782
EPI_ISL_1559312
EPI_ISL_1559328
EPI_ISL_1559329
EPI_ISL_1558976
EPI_ISL_1558970
EPI_ISL_1559028
EPI_ISL_1447572
EPI_ISL_7159460
EPI_ISL_7159475
EPI_ISL_1447088
EPI_ISL_1447129
EPI_ISL_1447187
EPI_ISL_1447183
EPI_ISL_1447111
EPI_ISL_1447113
EPI_ISL_1447115
EPI_ISL_1447137
EPI_ISL_7160267
EPI_ISL_7160284
EPI_ISL_7160290
EPI_ISL_2372393
EPI_ISL_2372364
EPI_ISL_571666
EPI_ISL_729266
EPI_ISL_7160327
EPI_ISL_7160331
EPI_ISL_7160335
EPI_ISL_7160336
EPI_ISL_7160339
EPI_ISL_7160343
EPI_ISL_7160349
EPI_ISL_7160350
EPI_ISL_7160352
EPI_ISL_7160358
EPI_ISL_7160368
EPI_ISL_7160369
EPI_ISL_1384931
EPI_ISL_1384934
EPI_ISL_16810272
EPI_ISL_2372456
EPI_ISL_2372422
EPI_ISL_2372425
EPI_ISL_16810269
EPI_ISL_16810273
EPI_ISL_16810270
EPI_ISL_16810278
EPI_ISL_16810276
EPI_ISL_15203961
EPI_ISL_995066
EPI_ISL_1559166
EPI_ISL_1041666
EPI_ISL_16810274
EPI_ISL_16810271
EPI_ISL_16810275
EPI_ISL_16810279
EPI_ISL_1183517
EPI_ISL_1183471
EPI_ISL_1182926
EPI_ISL_1182918
EPI_ISL_4389044
EPI_ISL_1183211
EPI_ISL_8513535
EPI_ISL_8513539
EPI_ISL_8513537
EPI_ISL_823816
EPI_ISL_4889634
EPI_ISL_1461296
EPI_ISL_1461302
EPI_ISL_1462502
EPI_ISL_1462513
EPI_ISL_861111
EPI_ISL_1465634
EPI_ISL_1465846
EPI_ISL_857167
EPI_ISL_1465820
EPI_ISL_1743017
EPI_ISL_1559267
EPI_ISL_1743117
EPI_ISL_1740417
EPI_ISL_2161667
EPI_ISL_2151418
EPI_ISL_2151368
EPI_ISL_1226467
EPI_ISL_1470751
EPI_ISL_1470766
EPI_ISL_1470831
EPI_ISL_1470743
EPI_ISL_1470792
EPI_ISL_1470790
EPI_ISL_1470745
EPI_ISL_1470746
EPI_ISL_1470747
EPI_ISL_1470768
EPI_ISL_1470759
EPI_ISL_1470833
EPI_ISL_1470760
EPI_ISL_1470814
EPI_ISL_1470782
EPI_ISL_1470809
EPI_ISL_1470830
EPI_ISL_1470798
EPI_ISL_1470806
EPI_ISL_1470784
EPI_ISL_1470794
EPI_ISL_1470807
EPI_ISL_1470789
EPI_ISL_1470777
EPI_ISL_1470996
EPI_ISL_1471379
EPI_ISL_1471234
EPI_ISL_1471350
EPI_ISL_1471007
EPI_ISL_1470967
EPI_ISL_1470839
EPI_ISL_1471045
EPI_ISL_1471035
EPI_ISL_1470875
EPI_ISL_1470876
EPI_ISL_1470874
EPI_ISL_1470879
EPI_ISL_1470870
EPI_ISL_1471063
EPI_ISL_1471065
EPI_ISL_1471073
EPI_ISL_1471091
EPI_ISL_1471003
EPI_ISL_1471000
EPI_ISL_1471069
EPI_ISL_1471019
EPI_ISL_1471006
EPI_ISL_1471005
EPI_ISL_1470959
EPI_ISL_1471827
EPI_ISL_1471098
EPI_ISL_1471141
EPI_ISL_1470960
EPI_ISL_1470976
EPI_ISL_1471023
EPI_ISL_1471142
EPI_ISL_1471792
EPI_ISL_1471736
EPI_ISL_1471730
EPI_ISL_1471442
EPI_ISL_1471684
EPI_ISL_1471634
EPI_ISL_1471281
EPI_ISL_1471316
EPI_ISL_1471330
EPI_ISL_1471182
EPI_ISL_1470900
EPI_ISL_1470957
EPI_ISL_1471131
EPI_ISL_1470841
EPI_ISL_1470836
EPI_ISL_1470846
EPI_ISL_1471539
EPI_ISL_1471465
EPI_ISL_1471722
EPI_ISL_1470901
EPI_ISL_1471743
EPI_ISL_1471825
EPI_ISL_1471620
EPI_ISL_1471327
EPI_ISL_1471078
EPI_ISL_1471082
EPI_ISL_1470911
EPI_ISL_1470897
EPI_ISL_1471015
EPI_ISL_1471107
EPI_ISL_1470920
EPI_ISL_1470896
EPI_ISL_1471059
EPI_ISL_1470881
EPI_ISL_1471097
EPI_ISL_1471100
EPI_ISL_1471768
EPI_ISL_1471774
EPI_ISL_1471838
EPI_ISL_1471830
EPI_ISL_1471836
EPI_ISL_1471848
EPI_ISL_1471854
EPI_ISL_1471809
EPI_ISL_1471807
EPI_ISL_1471670
EPI_ISL_1471671
EPI_ISL_1471677
EPI_ISL_1471675
EPI_ISL_1471551
EPI_ISL_1471135
EPI_ISL_1471687
EPI_ISL_1471688
EPI_ISL_1471564
EPI_ISL_1471029
EPI_ISL_1471466
EPI_ISL_1471578
EPI_ISL_1471697
EPI_ISL_1471455
EPI_ISL_1471452
EPI_ISL_1471467
EPI_ISL_1471582
EPI_ISL_1471463
EPI_ISL_1471509
EPI_ISL_1471584
EPI_ISL_1471646
EPI_ISL_1471526
EPI_ISL_1471512
EPI_ISL_1471534
EPI_ISL_1471537
EPI_ISL_1471655
EPI_ISL_1471544
EPI_ISL_1471650
EPI_ISL_1471652
EPI_ISL_1471669
EPI_ISL_1471668
EPI_ISL_1471667
EPI_ISL_1471502
EPI_ISL_1471500
EPI_ISL_1471470
EPI_ISL_1471476
EPI_ISL_1471472
EPI_ISL_1471473
EPI_ISL_1471486
EPI_ISL_1471439
EPI_ISL_1471498
EPI_ISL_1471494
EPI_ISL_1471207
EPI_ISL_1471317
EPI_ISL_1471205
EPI_ISL_1471310
EPI_ISL_1471434
EPI_ISL_1471319
EPI_ISL_1471326
EPI_ISL_1471210
EPI_ISL_1471226
EPI_ISL_1471156
EPI_ISL_1471154
EPI_ISL_1471170
EPI_ISL_1471287
EPI_ISL_1471289
EPI_ISL_1471160
EPI_ISL_1471177
EPI_ISL_1471175
EPI_ISL_1471230
EPI_ISL_1471181
EPI_ISL_1471247
EPI_ISL_1471242
EPI_ISL_1471365
EPI_ISL_1471246
EPI_ISL_1471377
EPI_ISL_1471243
EPI_ISL_1471240
EPI_ISL_1471258
EPI_ISL_1471250
EPI_ISL_1471254
EPI_ISL_1471149
EPI_ISL_1471263
EPI_ISL_1470845
EPI_ISL_1471382
EPI_ISL_1471383
EPI_ISL_1470908
EPI_ISL_1471031
EPI_ISL_1471042
EPI_ISL_1471040
EPI_ISL_1470888
EPI_ISL_1470889
EPI_ISL_1471001
EPI_ISL_1471185
EPI_ISL_1471026
EPI_ISL_1471870
EPI_ISL_1471871
EPI_ISL_1471990
EPI_ISL_1471889
EPI_ISL_1471896
EPI_ISL_1472019
EPI_ISL_1471895
EPI_ISL_1471894
EPI_ISL_1471869
EPI_ISL_1471872
EPI_ISL_1472057
EPI_ISL_1471893
EPI_ISL_1471957
EPI_ISL_1471971
EPI_ISL_1471866
EPI_ISL_1471906
EPI_ISL_1471868
EPI_ISL_1471989
EPI_ISL_1471864
EPI_ISL_1471987
EPI_ISL_1471905
EPI_ISL_1471916
EPI_ISL_1471926
EPI_ISL_1471924
EPI_ISL_1471954
EPI_ISL_1172770
EPI_ISL_1172889
EPI_ISL_1172320
EPI_ISL_6632787
EPI_ISL_677067
EPI_ISL_1170735
EPI_ISL_1172132
EPI_ISL_12173936
EPI_ISL_12173961
EPI_ISL_1478695
EPI_ISL_1478739
EPI_ISL_1478512
EPI_ISL_1478506
EPI_ISL_1478524
EPI_ISL_1478636
EPI_ISL_1478394
EPI_ISL_1478400
EPI_ISL_1478523
EPI_ISL_1478637
EPI_ISL_1478513
EPI_ISL_1478643
EPI_ISL_1478411
EPI_ISL_1478528
EPI_ISL_1478468
EPI_ISL_1478414
EPI_ISL_1478396
EPI_ISL_1478416
EPI_ISL_1478463
EPI_ISL_1478469
EPI_ISL_1543264
EPI_ISL_1543141
EPI_ISL_1478662
EPI_ISL_1543153
EPI_ISL_1543397
EPI_ISL_1543271
EPI_ISL_1478249
EPI_ISL_1478300
EPI_ISL_1478330
EPI_ISL_1478217
EPI_ISL_5186990
EPI_ISL_1478421
EPI_ISL_1478313
EPI_ISL_1478322
EPI_ISL_1478329
EPI_ISL_1480976
EPI_ISL_1633963
EPI_ISL_1481067
EPI_ISL_4194715
EPI_ISL_4194915
EPI_ISL_1481481
EPI_ISL_1481480
EPI_ISL_1481450
EPI_ISL_1481404
EPI_ISL_1481400
EPI_ISL_1481398
EPI_ISL_1481138
EPI_ISL_1481132
EPI_ISL_1481373
EPI_ISL_1481137
EPI_ISL_1481105
EPI_ISL_1481154
EPI_ISL_1481475
EPI_ISL_1482610
EPI_ISL_1482398
EPI_ISL_1482565
EPI_ISL_1482585
EPI_ISL_1482584
EPI_ISL_1482549
EPI_ISL_1482613
EPI_ISL_1482440
EPI_ISL_1482326
EPI_ISL_1482335
EPI_ISL_1482315
EPI_ISL_1482561
EPI_ISL_1482289
EPI_ISL_1482548
EPI_ISL_1482556
EPI_ISL_2397464
EPI_ISL_2397475
EPI_ISL_2397459
EPI_ISL_2397439
EPI_ISL_2397433
EPI_ISL_2397416
EPI_ISL_1271717
EPI_ISL_1230663
EPI_ISL_792067
EPI_ISL_16248370
EPI_ISL_2397635
EPI_ISL_2397630
EPI_ISL_2397605
EPI_ISL_2397606
EPI_ISL_2397696
EPI_ISL_2397668
EPI_ISL_2397648
EPI_ISL_2397640
EPI_ISL_2397493
EPI_ISL_2397509
EPI_ISL_2397563
EPI_ISL_2397577
EPI_ISL_2397572
EPI_ISL_2397546
EPI_ISL_2398265
EPI_ISL_1231067
EPI_ISL_7227891
EPI_ISL_7227885
EPI_ISL_15002776
EPI_ISL_7231944
EPI_ISL_1490708
EPI_ISL_16248532
EPI_ISL_2400442
EPI_ISL_2400445
EPI_ISL_2400447
EPI_ISL_2400446
EPI_ISL_2400449
EPI_ISL_2400451
EPI_ISL_2400453
EPI_ISL_2400455
EPI_ISL_2400458
EPI_ISL_2400457
EPI_ISL_2400459
EPI_ISL_2400450
EPI_ISL_16248511
EPI_ISL_15618733
EPI_ISL_15618737
EPI_ISL_15618738
EPI_ISL_15002829
EPI_ISL_15618866
EPI_ISL_15002853
EPI_ISL_15002846
EPI_ISL_15002871
EPI_ISL_15002883
EPI_ISL_15002885
EPI_ISL_15003079
EPI_ISL_15002818
EPI_ISL_15002812
EPI_ISL_15002819
EPI_ISL_2398452
EPI_ISL_2398450
EPI_ISL_1491849
EPI_ISL_3610023
EPI_ISL_16248604
EPI_ISL_1493540
EPI_ISL_1493559
EPI_ISL_2398536
EPI_ISL_2398545
EPI_ISL_2400425
EPI_ISL_2400427
EPI_ISL_2400426
EPI_ISL_2400428
EPI_ISL_2400430
EPI_ISL_2400432
EPI_ISL_2400431
EPI_ISL_2400434
EPI_ISL_2400433
EPI_ISL_1230017
EPI_ISL_1227017
EPI_ISL_1271117
EPI_ISL_1500618
EPI_ISL_3800468
EPI_ISL_3800529
EPI_ISL_3800525
EPI_ISL_1500634
EPI_ISL_1500589
EPI_ISL_1500598
EPI_ISL_1501595
EPI_ISL_1501428
EPI_ISL_1501601
EPI_ISL_1501613
EPI_ISL_1501572
EPI_ISL_1501588
EPI_ISL_1501598
EPI_ISL_1501575
EPI_ISL_1501585
EPI_ISL_2398359
EPI_ISL_1501673
EPI_ISL_1501565
EPI_ISL_1501551
EPI_ISL_1501550
EPI_ISL_1501674
EPI_ISL_1501555
EPI_ISL_1501539
EPI_ISL_1501650
EPI_ISL_1501537
EPI_ISL_1501530
EPI_ISL_1501520
EPI_ISL_1501533
EPI_ISL_1501640
EPI_ISL_1501521
EPI_ISL_1501635
EPI_ISL_1501511
EPI_ISL_1501634
EPI_ISL_1501624
EPI_ISL_1501380
EPI_ISL_1501496
EPI_ISL_1501376
EPI_ISL_1501373
EPI_ISL_1501483
EPI_ISL_1501362
EPI_ISL_1501348
EPI_ISL_1501359
EPI_ISL_1501457
EPI_ISL_1501346
EPI_ISL_2398336
EPI_ISL_1501347
EPI_ISL_1501435
EPI_ISL_3610019
EPI_ISL_1501448
EPI_ISL_1501411
EPI_ISL_1501438
EPI_ISL_1501615
EPI_ISL_2400382
EPI_ISL_1501312
EPI_ISL_1501501
EPI_ISL_1501308
EPI_ISL_1501417
EPI_ISL_1501418
EPI_ISL_1501645
EPI_ISL_2398347
EPI_ISL_2398346
EPI_ISL_1501604
EPI_ISL_7227179
EPI_ISL_7166806
EPI_ISL_7166810
EPI_ISL_7166812
EPI_ISL_7166841
EPI_ISL_7166844
EPI_ISL_7166846
EPI_ISL_7166604
EPI_ISL_7166618
EPI_ISL_7166620
EPI_ISL_7166635
EPI_ISL_7166642
EPI_ISL_7166645
EPI_ISL_7166650
EPI_ISL_7166651
EPI_ISL_7166654
EPI_ISL_7166667
EPI_ISL_7166681
EPI_ISL_7166683
EPI_ISL_7166694
EPI_ISL_7166693
EPI_ISL_7166700
EPI_ISL_7166712
EPI_ISL_7166715
EPI_ISL_7166726
EPI_ISL_7166725
EPI_ISL_7166737
EPI_ISL_7166755
EPI_ISL_7166770
EPI_ISL_7166771
EPI_ISL_7166774
EPI_ISL_2402900
EPI_ISL_2402902
EPI_ISL_2402907
EPI_ISL_2402908
EPI_ISL_2402906
EPI_ISL_2402914
EPI_ISL_2402912
EPI_ISL_2402918
EPI_ISL_2402919
EPI_ISL_2402916
EPI_ISL_2402917
EPI_ISL_2402922
EPI_ISL_2402924
EPI_ISL_2402929
EPI_ISL_2402931
EPI_ISL_2398408
EPI_ISL_2398405
EPI_ISL_7174486
EPI_ISL_7227918
EPI_ISL_450063
EPI_ISL_418368
EPI_ISL_983268
EPI_ISL_15619376
EPI_ISL_15619371
EPI_ISL_2398787
EPI_ISL_2399089
EPI_ISL_2399088
EPI_ISL_2399085
EPI_ISL_2399095
EPI_ISL_2399094
EPI_ISL_2399093
EPI_ISL_2399091
EPI_ISL_2399090
EPI_ISL_2399073
EPI_ISL_2399028
EPI_ISL_2399026
EPI_ISL_2399024
EPI_ISL_2399022
EPI_ISL_2399038
EPI_ISL_2399036
EPI_ISL_2399035
EPI_ISL_2399030
EPI_ISL_15619179
EPI_ISL_1512010
EPI_ISL_1513039
EPI_ISL_1512950
EPI_ISL_1513562
EPI_ISL_1513637
EPI_ISL_1513096
EPI_ISL_15619151
EPI_ISL_15619159
EPI_ISL_15619145
EPI_ISL_1514591
EPI_ISL_1514710
EPI_ISL_7231116
EPI_ISL_1514711
EPI_ISL_1016305
EPI_ISL_1385321
EPI_ISL_7231154
EPI_ISL_7231153
EPI_ISL_7231159
EPI_ISL_7231131
EPI_ISL_1515329
EPI_ISL_1515129
EPI_ISL_2399327
EPI_ISL_2364263
EPI_ISL_2399339
EPI_ISL_2399338
EPI_ISL_7173050
EPI_ISL_7173108
EPI_ISL_7228109
EPI_ISL_7173295
EPI_ISL_5190164
EPI_ISL_7231778
EPI_ISL_15618824
EPI_ISL_15618941
EPI_ISL_2398910
EPI_ISL_2398908
EPI_ISL_2398903
EPI_ISL_15618904
EPI_ISL_7174372
EPI_ISL_15618952
EPI_ISL_7174550
EPI_ISL_15619057
EPI_ISL_7174627
EPI_ISL_15619056
EPI_ISL_7166678
EPI_ISL_7166595
EPI_ISL_7166597
EPI_ISL_7166662
EPI_ISL_7166664
EPI_ISL_7166709
EPI_ISL_7166775
EPI_ISL_7166777
EPI_ISL_7166786
EPI_ISL_7166799
EPI_ISL_7166788
EPI_ISL_15618862
EPI_ISL_15618902
EPI_ISL_7228925
EPI_ISL_15618867
EPI_ISL_15618854
EPI_ISL_15618844
EPI_ISL_15618846
EPI_ISL_15618838
EPI_ISL_15618837
EPI_ISL_7228052
EPI_ISL_5514307
EPI_ISL_7229563
EPI_ISL_15618788
EPI_ISL_15618787
EPI_ISL_15618786
EPI_ISL_15618785
EPI_ISL_7228205
EPI_ISL_15618784
EPI_ISL_15618772
EPI_ISL_7228274
EPI_ISL_15618777
EPI_ISL_15618775
EPI_ISL_15618774
EPI_ISL_15618768
EPI_ISL_15618767
EPI_ISL_15618766
EPI_ISL_15618763
EPI_ISL_15618758
EPI_ISL_15618755
EPI_ISL_15618754
EPI_ISL_4199126
EPI_ISL_15618749
EPI_ISL_15618814
EPI_ISL_4199147
EPI_ISL_7231827
EPI_ISL_7231801
EPI_ISL_7231809
EPI_ISL_7231814
EPI_ISL_4199153
EPI_ISL_15618540
EPI_ISL_1398335
EPI_ISL_15618698
EPI_ISL_15618696
EPI_ISL_7229492
EPI_ISL_15618702
EPI_ISL_15618701
EPI_ISL_15618700
EPI_ISL_2399280
EPI_ISL_2399297
EPI_ISL_2399295
EPI_ISL_2399290
EPI_ISL_2399264
EPI_ISL_2399279
EPI_ISL_2399277
EPI_ISL_2399275
EPI_ISL_2399273
EPI_ISL_2399271
EPI_ISL_15618708
EPI_ISL_15618707
EPI_ISL_15618706
EPI_ISL_2497068
EPI_ISL_7232840
EPI_ISL_15618734
EPI_ISL_15618736
EPI_ISL_15618735
EPI_ISL_15618711
EPI_ISL_2398878
EPI_ISL_15618713
EPI_ISL_2402862
EPI_ISL_2402863
EPI_ISL_2402866
EPI_ISL_2402867
EPI_ISL_2402865
EPI_ISL_2402868
EPI_ISL_2402874
EPI_ISL_2402871
EPI_ISL_2402872
EPI_ISL_2402877
EPI_ISL_2402878
EPI_ISL_2402875
EPI_ISL_2402879
EPI_ISL_2402884
EPI_ISL_2402885
EPI_ISL_2402882
EPI_ISL_2402888
EPI_ISL_2402889
EPI_ISL_2402887
EPI_ISL_2402880
EPI_ISL_2402895
EPI_ISL_2402893
EPI_ISL_2402894
EPI_ISL_2402899
EPI_ISL_2402898
EPI_ISL_2398269
EPI_ISL_2402891
EPI_ISL_2402892
EPI_ISL_2402890
EPI_ISL_3813784
EPI_ISL_3813845
EPI_ISL_7227425
EPI_ISL_7228736
EPI_ISL_2009152
EPI_ISL_2009142
EPI_ISL_1965921
EPI_ISL_7228709
EPI_ISL_2400287
EPI_ISL_7231473
EPI_ISL_7231488
EPI_ISL_7229136
EPI_ISL_7232797
EPI_ISL_7229146
EPI_ISL_2398328
EPI_ISL_2402816
EPI_ISL_2402819
EPI_ISL_2402818
EPI_ISL_2402820
EPI_ISL_2402825
EPI_ISL_2402832
EPI_ISL_2402836
EPI_ISL_2402844
EPI_ISL_2402845
EPI_ISL_2402843
EPI_ISL_2402850
EPI_ISL_2402855
EPI_ISL_2402856
EPI_ISL_2402859
EPI_ISL_1789868
EPI_ISL_2399475
EPI_ISL_5944636
EPI_ISL_2044077
EPI_ISL_3817207
EPI_ISL_7231672
EPI_ISL_3813681
EPI_ISL_15618651
EPI_ISL_15618650
EPI_ISL_15618537
EPI_ISL_15618652
EPI_ISL_15618653
EPI_ISL_15618532
EPI_ISL_15618645
EPI_ISL_15618523
EPI_ISL_15618522
EPI_ISL_15618518
EPI_ISL_15618637
EPI_ISL_15618636
EPI_ISL_15618634
EPI_ISL_7231680
EPI_ISL_15618630
EPI_ISL_15618583
EPI_ISL_15618582
EPI_ISL_15618581
EPI_ISL_3813725
EPI_ISL_15618587
EPI_ISL_15618573
EPI_ISL_1739563
EPI_ISL_15618562
EPI_ISL_15618561
EPI_ISL_15618560
EPI_ISL_15000503
EPI_ISL_15618568
EPI_ISL_15618566
EPI_ISL_15618565
EPI_ISL_15618564
EPI_ISL_15618678
EPI_ISL_15618677
EPI_ISL_7232979
EPI_ISL_3813796
EPI_ISL_3816836
EPI_ISL_3813875
EPI_ISL_3813889
EPI_ISL_3813857
EPI_ISL_15618592
EPI_ISL_7229347
EPI_ISL_15618599
EPI_ISL_15618625
EPI_ISL_15618605
EPI_ISL_15618621
EPI_ISL_15618620
EPI_ISL_15618613
EPI_ISL_15618615
EPI_ISL_15618610
EPI_ISL_15618614
EPI_ISL_15618609
EPI_ISL_15618602
EPI_ISL_15618601
EPI_ISL_15618600
EPI_ISL_3816020
EPI_ISL_3817366
EPI_ISL_3813916
EPI_ISL_7232914
EPI_ISL_3813133
EPI_ISL_2398193
EPI_ISL_2398178
EPI_ISL_2398188
EPI_ISL_2398186
EPI_ISL_7174857
EPI_ISL_3815017
EPI_ISL_3815149
EPI_ISL_3815126
EPI_ISL_3817785
EPI_ISL_3816414
EPI_ISL_3814676
EPI_ISL_2690648
EPI_ISL_7232085
EPI_ISL_7232092
EPI_ISL_7233323
EPI_ISL_7232615
EPI_ISL_7229833
EPI_ISL_3815251
EPI_ISL_7231277
EPI_ISL_7231286
EPI_ISL_7231285
EPI_ISL_7232585
EPI_ISL_7232762
EPI_ISL_7175372
EPI_ISL_7230105
EPI_ISL_7229104
EPI_ISL_7230944
EPI_ISL_7230962
EPI_ISL_3816534
EPI_ISL_7233111
EPI_ISL_7233112
EPI_ISL_3813488
EPI_ISL_3814793
EPI_ISL_3814779
EPI_ISL_3814776
EPI_ISL_2404798
EPI_ISL_2404796
EPI_ISL_3817978
EPI_ISL_3817973
EPI_ISL_2404795
EPI_ISL_3813564
EPI_ISL_3813539
EPI_ISL_3817908
EPI_ISL_1542213
EPI_ISL_1542191
EPI_ISL_3813549
EPI_ISL_2405107
EPI_ISL_2405106
EPI_ISL_2405105
EPI_ISL_2405104
EPI_ISL_1542113
EPI_ISL_1542270
EPI_ISL_1542133
EPI_ISL_2405103
EPI_ISL_2405102
EPI_ISL_1542319
EPI_ISL_2405101
EPI_ISL_1542243
EPI_ISL_1542323
EPI_ISL_1542335
EPI_ISL_1542094
EPI_ISL_1542376
EPI_ISL_1542358
EPI_ISL_1542259
EPI_ISL_1542258
EPI_ISL_1542257
EPI_ISL_1542088
EPI_ISL_1542178
EPI_ISL_1542169
EPI_ISL_1542154
EPI_ISL_1542075
EPI_ISL_1542090
EPI_ISL_1542074
EPI_ISL_1542096
EPI_ISL_1542093
EPI_ISL_1542212
EPI_ISL_1542116
EPI_ISL_1542129
EPI_ISL_1542128
EPI_ISL_1542271
EPI_ISL_1542217
EPI_ISL_1543144
EPI_ISL_1543126
EPI_ISL_1542487
EPI_ISL_1543168
EPI_ISL_1543374
EPI_ISL_1543382
EPI_ISL_1543347
EPI_ISL_1543353
EPI_ISL_1543127
EPI_ISL_1543246
EPI_ISL_1543133
EPI_ISL_1543357
EPI_ISL_1542632
EPI_ISL_1543132
EPI_ISL_1542443
EPI_ISL_1543093
EPI_ISL_1542805
EPI_ISL_1542771
EPI_ISL_1543103
EPI_ISL_1542807
EPI_ISL_1542790
EPI_ISL_1543378
EPI_ISL_1542793
EPI_ISL_1542802
EPI_ISL_1542801
EPI_ISL_1543257
EPI_ISL_1543253
EPI_ISL_1543139
EPI_ISL_1543137
EPI_ISL_1543146
EPI_ISL_1543267
EPI_ISL_1543145
EPI_ISL_1543265
EPI_ISL_1543399
EPI_ISL_1543276
EPI_ISL_1543270
EPI_ISL_1543866
EPI_ISL_1543151
EPI_ISL_1543160
EPI_ISL_1543125
EPI_ISL_1543167
EPI_ISL_1543282
EPI_ISL_1543176
EPI_ISL_1543173
EPI_ISL_1543187
EPI_ISL_1543312
EPI_ISL_1543185
EPI_ISL_1543195
EPI_ISL_1543304
EPI_ISL_1543314
EPI_ISL_1543305
EPI_ISL_1543209
EPI_ISL_1543201
EPI_ISL_2402933
EPI_ISL_1543211
EPI_ISL_1543207
EPI_ISL_1543337
EPI_ISL_1543215
EPI_ISL_1543223
EPI_ISL_1542959
EPI_ISL_1543237
EPI_ISL_1543004
EPI_ISL_1543340
EPI_ISL_1542849
EPI_ISL_1542841
EPI_ISL_1542969
EPI_ISL_1542961
EPI_ISL_1542964
EPI_ISL_1542870
EPI_ISL_1543025
EPI_ISL_1542854
EPI_ISL_1542891
EPI_ISL_1543033
EPI_ISL_1542884
EPI_ISL_1542992
EPI_ISL_1542879
EPI_ISL_1543042
EPI_ISL_1542876
EPI_ISL_1542907
EPI_ISL_1542901
EPI_ISL_1542943
EPI_ISL_1542914
EPI_ISL_1543098
EPI_ISL_1542928
EPI_ISL_1542933
EPI_ISL_1542711
EPI_ISL_1542925
EPI_ISL_1542719
EPI_ISL_1542909
EPI_ISL_1542600
EPI_ISL_1542603
EPI_ISL_1542617
EPI_ISL_1542735
EPI_ISL_1542619
EPI_ISL_1542624
EPI_ISL_1542626
EPI_ISL_1542674
EPI_ISL_1542640
EPI_ISL_1542797
EPI_ISL_1542658
EPI_ISL_1542671
EPI_ISL_1542652
EPI_ISL_1542654
EPI_ISL_1542668
EPI_ISL_1542684
EPI_ISL_1542563
EPI_ISL_1542687
EPI_ISL_1542698
EPI_ISL_1542812
EPI_ISL_1542576
EPI_ISL_1542597
EPI_ISL_1542702
EPI_ISL_1542397
EPI_ISL_1542580
EPI_ISL_1542708
EPI_ISL_1542814
EPI_ISL_1542706
EPI_ISL_1542700
EPI_ISL_1542407
EPI_ISL_1542415
EPI_ISL_1542442
EPI_ISL_1542904
EPI_ISL_1542444
EPI_ISL_1543398
EPI_ISL_1542763
EPI_ISL_1542396
EPI_ISL_1543370
EPI_ISL_1543134
EPI_ISL_1543069
EPI_ISL_1542792
EPI_ISL_1542795
EPI_ISL_1543096
EPI_ISL_1543105
EPI_ISL_1542558
EPI_ISL_1542764
EPI_ISL_1543918
EPI_ISL_1543504
EPI_ISL_1543901
EPI_ISL_1543519
EPI_ISL_1543798
EPI_ISL_1543403
EPI_ISL_1543486
EPI_ISL_1543424
EPI_ISL_1543426
EPI_ISL_1543427
EPI_ISL_1543855
EPI_ISL_1543791
EPI_ISL_1543531
EPI_ISL_1543592
EPI_ISL_1543545
EPI_ISL_1543920
EPI_ISL_1543803
EPI_ISL_1543843
EPI_ISL_1543894
EPI_ISL_1543851
EPI_ISL_1543744
EPI_ISL_1543864
EPI_ISL_1543762
EPI_ISL_1543714
EPI_ISL_1543889
EPI_ISL_1543895
EPI_ISL_1543794
EPI_ISL_1543902
EPI_ISL_1543906
EPI_ISL_1543489
EPI_ISL_1543490
EPI_ISL_1543491
EPI_ISL_1543603
EPI_ISL_1543608
EPI_ISL_1543600
EPI_ISL_1543605
EPI_ISL_1543606
EPI_ISL_1543520
EPI_ISL_1543444
EPI_ISL_1543530
EPI_ISL_1543558
EPI_ISL_1543565
EPI_ISL_1543657
EPI_ISL_1543533
EPI_ISL_1543540
EPI_ISL_1543443
EPI_ISL_1543454
EPI_ISL_1543560
EPI_ISL_1543665
EPI_ISL_1543406
EPI_ISL_1543711
EPI_ISL_1543488
EPI_ISL_1543473
EPI_ISL_14684866
EPI_ISL_3819800
EPI_ISL_3823033
EPI_ISL_1543507
EPI_ISL_7176819
EPI_ISL_3820072
EPI_ISL_7176973
EPI_ISL_7176985
EPI_ISL_7177082
EPI_ISL_7177083
EPI_ISL_3341544
EPI_ISL_3818689
EPI_ISL_1548446
EPI_ISL_1548442
EPI_ISL_1548441
EPI_ISL_769968
EPI_ISL_1548477
EPI_ISL_1548474
EPI_ISL_1548213
EPI_ISL_3821578
EPI_ISL_7177232
EPI_ISL_14685505
EPI_ISL_6644975
EPI_ISL_14685286
EPI_ISL_3821513
EPI_ISL_3821519
EPI_ISL_3821507
EPI_ISL_7229052
EPI_ISL_14685142
EPI_ISL_14685499
EPI_ISL_7239045
EPI_ISL_14685366
EPI_ISL_7239011
EPI_ISL_1549106
EPI_ISL_3822075
EPI_ISL_3822044
EPI_ISL_3822011
EPI_ISL_1549017
EPI_ISL_3820366
EPI_ISL_3820364
EPI_ISL_3819365
EPI_ISL_7239877
EPI_ISL_7239869
EPI_ISL_7242601
EPI_ISL_7242602
EPI_ISL_3820312
EPI_ISL_7178172
EPI_ISL_1550549
EPI_ISL_2405095
EPI_ISL_2405094
EPI_ISL_2405099
EPI_ISL_2405097
EPI_ISL_2402830
EPI_ISL_2402837
EPI_ISL_2402838
EPI_ISL_2402841
EPI_ISL_2402849
EPI_ISL_2402857
EPI_ISL_2402858
EPI_ISL_2500621
EPI_ISL_1549943
EPI_ISL_3818927
EPI_ISL_3818921
EPI_ISL_7178404
EPI_ISL_7178405
EPI_ISL_7178408
EPI_ISL_7178510
EPI_ISL_3822325
EPI_ISL_3819581
EPI_ISL_7240139
EPI_ISL_7240148
EPI_ISL_7238650
EPI_ISL_7234222
EPI_ISL_7239903
EPI_ISL_7239902
EPI_ISL_7238622
EPI_ISL_7234276
EPI_ISL_7238610
EPI_ISL_7238613
EPI_ISL_7241390
EPI_ISL_7234815
EPI_ISL_7234812
EPI_ISL_7241920
EPI_ISL_7178696
EPI_ISL_7241912
EPI_ISL_7241918
EPI_ISL_7241919
EPI_ISL_7241907
EPI_ISL_7239602
EPI_ISL_7239601
EPI_ISL_7239604
EPI_ISL_7241024
EPI_ISL_7234792
EPI_ISL_7242392
EPI_ISL_7178750
EPI_ISL_7242516
EPI_ISL_7241235
EPI_ISL_7241246
EPI_ISL_7242552
EPI_ISL_7241215
EPI_ISL_7239750
EPI_ISL_7239735
EPI_ISL_3818236
EPI_ISL_7234030
EPI_ISL_983116
EPI_ISL_982489
EPI_ISL_3820534
EPI_ISL_7238156
EPI_ISL_16239197
EPI_ISL_16239184
EPI_ISL_16239196
EPI_ISL_16239194
EPI_ISL_16239188
EPI_ISL_16239190
EPI_ISL_16239182
EPI_ISL_16239187
EPI_ISL_16239183
EPI_ISL_16239180
EPI_ISL_16239185
EPI_ISL_16239142
EPI_ISL_16239145
EPI_ISL_16239179
EPI_ISL_16239140
EPI_ISL_16239172
EPI_ISL_16239173
EPI_ISL_16239118
EPI_ISL_16239174
EPI_ISL_16239166
EPI_ISL_16239159
EPI_ISL_16239167
EPI_ISL_16239161
EPI_ISL_16239164
EPI_ISL_8524871
EPI_ISL_16239162
EPI_ISL_16239119
EPI_ISL_16239122
EPI_ISL_1553024
EPI_ISL_1385417
EPI_ISL_7238191
EPI_ISL_7239495
EPI_ISL_983306
EPI_ISL_7238947
EPI_ISL_7233263
EPI_ISL_7242197
EPI_ISL_7242198
EPI_ISL_7238981
EPI_ISL_7238913
EPI_ISL_1560907
EPI_ISL_7239594
EPI_ISL_984852
EPI_ISL_984933
EPI_ISL_7238240
EPI_ISL_1553053
EPI_ISL_1462517
EPI_ISL_1462617
EPI_ISL_3822371
EPI_ISL_3821038
EPI_ISL_7238238
EPI_ISL_7238239
EPI_ISL_16239192
EPI_ISL_16239157
EPI_ISL_16239155
EPI_ISL_3821101
EPI_ISL_3820687
EPI_ISL_16239151
EPI_ISL_16239147
EPI_ISL_16239170
EPI_ISL_16239175
EPI_ISL_3820738
EPI_ISL_3820737
EPI_ISL_16239160
EPI_ISL_3822496
EPI_ISL_7237784
EPI_ISL_1499417
EPI_ISL_3819799
EPI_ISL_3820768
EPI_ISL_3820752
EPI_ISL_3819753
EPI_ISL_7242290
EPI_ISL_16239129
EPI_ISL_7242262
EPI_ISL_3823992
EPI_ISL_3823978
EPI_ISL_3823964
EPI_ISL_3823952
EPI_ISL_16239126
EPI_ISL_16239127
EPI_ISL_16239131
EPI_ISL_16239130
EPI_ISL_7241539
EPI_ISL_16239123
EPI_ISL_1558862
EPI_ISL_1558888
EPI_ISL_1558883
EPI_ISL_1558876
EPI_ISL_1558874
EPI_ISL_3823311
EPI_ISL_1558861
EPI_ISL_1558892
EPI_ISL_1559430
EPI_ISL_1559826
EPI_ISL_3823429
EPI_ISL_3823407
EPI_ISL_1560859
EPI_ISL_1560875
EPI_ISL_984766
EPI_ISL_3823495
EPI_ISL_3823453
EPI_ISL_984901
EPI_ISL_1561276
EPI_ISL_1561259
EPI_ISL_3824006
EPI_ISL_984934
EPI_ISL_1562625
EPI_ISL_1562316
EPI_ISL_3823581
EPI_ISL_3823588
EPI_ISL_1562370
EPI_ISL_1562417
EPI_ISL_3823683
EPI_ISL_1562245
EPI_ISL_1562251
EPI_ISL_3823646
EPI_ISL_3823647
EPI_ISL_1562246
EPI_ISL_984803
EPI_ISL_7233956
EPI_ISL_7238784
EPI_ISL_7238780
EPI_ISL_7238775
EPI_ISL_7237493
EPI_ISL_7237474
EPI_ISL_7238708
EPI_ISL_1563606
EPI_ISL_1563355
EPI_ISL_1563241
EPI_ISL_16237689
EPI_ISL_16237686
EPI_ISL_16237695
EPI_ISL_7237418
EPI_ISL_7237419
EPI_ISL_16237690
EPI_ISL_7238729
EPI_ISL_16237675
EPI_ISL_16237674
EPI_ISL_3823755
EPI_ISL_7241699
EPI_ISL_3823725
EPI_ISL_7238059
EPI_ISL_16237682
EPI_ISL_16237683
EPI_ISL_7238829
EPI_ISL_1563070
EPI_ISL_16237696
EPI_ISL_16237646
EPI_ISL_16237648
EPI_ISL_16237644
EPI_ISL_16237649
EPI_ISL_16237634
EPI_ISL_16237637
EPI_ISL_16237632
EPI_ISL_16237663
EPI_ISL_3823891
EPI_ISL_16237671
EPI_ISL_3823849
EPI_ISL_16237652
EPI_ISL_16237661
EPI_ISL_16237600
EPI_ISL_16237609
EPI_ISL_16237606
EPI_ISL_16237605
EPI_ISL_16237608
EPI_ISL_16237626
EPI_ISL_10483835
EPI_ISL_16237620
EPI_ISL_16237622
EPI_ISL_16237612
EPI_ISL_16237613
EPI_ISL_16237615
EPI_ISL_16237614
EPI_ISL_16237610
EPI_ISL_16237616
EPI_ISL_10483814
EPI_ISL_10483812
EPI_ISL_16237618
EPI_ISL_2690421
EPI_ISL_2691021
EPI_ISL_16237701
EPI_ISL_2791121
EPI_ISL_16237700
EPI_ISL_7251413
EPI_ISL_7251421
EPI_ISL_16237703
EPI_ISL_7249285
EPI_ISL_7250272
EPI_ISL_7249289
EPI_ISL_16237702
EPI_ISL_7250264
EPI_ISL_7251594
EPI_ISL_7250246
EPI_ISL_7249264
EPI_ISL_7250253
EPI_ISL_7251584
EPI_ISL_7249269
EPI_ISL_7250235
EPI_ISL_7249253
EPI_ISL_7249258
EPI_ISL_7251572
EPI_ISL_7250295
EPI_ISL_7249297
EPI_ISL_7250289
EPI_ISL_7250280
EPI_ISL_16237709
EPI_ISL_7251521
EPI_ISL_7249209
EPI_ISL_7251509
EPI_ISL_7251501
EPI_ISL_16237705
EPI_ISL_2151417
EPI_ISL_7251555
EPI_ISL_7250226
EPI_ISL_7251562
EPI_ISL_7249247
EPI_ISL_7251549
EPI_ISL_7250216
EPI_ISL_7251545
EPI_ISL_7249232
EPI_ISL_7250203
EPI_ISL_7250205
EPI_ISL_7249221
EPI_ISL_7249227
EPI_ISL_7251531
EPI_ISL_7250201
EPI_ISL_7248722
EPI_ISL_7248788
EPI_ISL_7248771
EPI_ISL_7248760
EPI_ISL_7248710
EPI_ISL_7250391
EPI_ISL_7250378
EPI_ISL_7250385
EPI_ISL_7250367
EPI_ISL_7251698
EPI_ISL_7250360
EPI_ISL_7251690
EPI_ISL_7250361
EPI_ISL_7251638
EPI_ISL_7251642
EPI_ISL_7249321
EPI_ISL_7249329
EPI_ISL_7251628
EPI_ISL_7249315
EPI_ISL_7251610
EPI_ISL_7251620
EPI_ISL_7251602
EPI_ISL_7251677
EPI_ISL_7250352
EPI_ISL_7251683
EPI_ISL_7250338
EPI_ISL_7251669
EPI_ISL_7250342
EPI_ISL_7249350
EPI_ISL_7250329
EPI_ISL_7250324
EPI_ISL_7250323
EPI_ISL_7251654
EPI_ISL_7251663
EPI_ISL_7249341
EPI_ISL_7251662
EPI_ISL_7249106
EPI_ISL_7250313
EPI_ISL_7249338
EPI_ISL_7249336
EPI_ISL_7248872
EPI_ISL_7248871
EPI_ISL_7248870
EPI_ISL_7248860
EPI_ISL_7248853
EPI_ISL_7248845
EPI_ISL_7248892
EPI_ISL_7248887
EPI_ISL_7248836
EPI_ISL_7248802
EPI_ISL_7250026
EPI_ISL_7251357
EPI_ISL_7249044
EPI_ISL_7251367
EPI_ISL_7251365
EPI_ISL_7243725
EPI_ISL_7243726
EPI_ISL_7243727
EPI_ISL_7243728
EPI_ISL_7243729
EPI_ISL_7251346
EPI_ISL_7251352
EPI_ISL_7249036
EPI_ISL_7250020
EPI_ISL_7251337
EPI_ISL_7250012
EPI_ISL_7250011
EPI_ISL_7249024
EPI_ISL_7251329
EPI_ISL_7249010
EPI_ISL_7249015
EPI_ISL_7249013
EPI_ISL_7249087
EPI_ISL_7249086
EPI_ISL_7250074
EPI_ISL_7250073
EPI_ISL_7250062
EPI_ISL_7251396
EPI_ISL_7250065
EPI_ISL_7251390
EPI_ISL_7250049
EPI_ISL_7250056
EPI_ISL_7251386
EPI_ISL_7251384
EPI_ISL_7250052
EPI_ISL_7250051
EPI_ISL_7249068
EPI_ISL_7250050
EPI_ISL_7249052
EPI_ISL_7251368
EPI_ISL_7250044
EPI_ISL_7251373
EPI_ISL_7249059
EPI_ISL_7248597
EPI_ISL_7248587
EPI_ISL_7250888
EPI_ISL_7248571
EPI_ISL_7250875
EPI_ISL_7249891
EPI_ISL_7249890
EPI_ISL_7248564
EPI_ISL_10483805
EPI_ISL_2827321
EPI_ISL_7249898
EPI_ISL_7251321
EPI_ISL_7249003
EPI_ISL_7251306
EPI_ISL_7251307
EPI_ISL_7251312
EPI_ISL_7247298
EPI_ISL_7250827
EPI_ISL_7249844
EPI_ISL_7248512
EPI_ISL_7248511
EPI_ISL_7248516
EPI_ISL_7250818
EPI_ISL_7250812
EPI_ISL_7249835
EPI_ISL_7248504
EPI_ISL_7250803
EPI_ISL_7250802
EPI_ISL_7249825
EPI_ISL_7249809
EPI_ISL_7249808
EPI_ISL_7249807
EPI_ISL_7249816
EPI_ISL_7249814
EPI_ISL_7250869
EPI_ISL_7250870
EPI_ISL_7248553
EPI_ISL_7248558
EPI_ISL_7250852
EPI_ISL_7250860
EPI_ISL_7249871
EPI_ISL_7249878
EPI_ISL_7250845
EPI_ISL_7249860
EPI_ISL_7248533
EPI_ISL_7250837
EPI_ISL_7249852
EPI_ISL_7248523
EPI_ISL_7249859
EPI_ISL_7251299
EPI_ISL_7251292
EPI_ISL_7249801
EPI_ISL_7251484
EPI_ISL_7250152
EPI_ISL_7251476
EPI_ISL_7251474
EPI_ISL_7249159
EPI_ISL_7251473
EPI_ISL_7249156
EPI_ISL_7250127
EPI_ISL_7249141
EPI_ISL_7251460
EPI_ISL_7250116
EPI_ISL_7250123
EPI_ISL_7251451
EPI_ISL_7250192
EPI_ISL_7249194
EPI_ISL_7250181
EPI_ISL_16237795
EPI_ISL_7249184
EPI_ISL_7250169
EPI_ISL_7250159
EPI_ISL_7249172
EPI_ISL_7249175
EPI_ISL_7251492
EPI_ISL_7248693
EPI_ISL_7250999
EPI_ISL_7248686
EPI_ISL_7250109
EPI_ISL_7250104
EPI_ISL_7250105
EPI_ISL_7251444
EPI_ISL_7249121
EPI_ISL_7249129
EPI_ISL_7251431
EPI_ISL_7249113
EPI_ISL_7251408
EPI_ISL_7250948
EPI_ISL_7249962
EPI_ISL_7249969
EPI_ISL_7249968
EPI_ISL_7248636
EPI_ISL_7250939
EPI_ISL_7250932
EPI_ISL_7249953
EPI_ISL_7248621
EPI_ISL_7250928
EPI_ISL_7248612
EPI_ISL_7248611
EPI_ISL_7248617
EPI_ISL_7249945
EPI_ISL_7250919
EPI_ISL_7248606
EPI_ISL_7249936
EPI_ISL_7248603
EPI_ISL_7250989
EPI_ISL_7250983
EPI_ISL_7248673
EPI_ISL_7250972
EPI_ISL_7249990
EPI_ISL_7248664
EPI_ISL_7249992
EPI_ISL_7249996
EPI_ISL_7250964
EPI_ISL_7249980
EPI_ISL_7249983
EPI_ISL_7249987
EPI_ISL_7248654
EPI_ISL_7248658
EPI_ISL_7249989
EPI_ISL_7250957
EPI_ISL_7248644
EPI_ISL_7250096
EPI_ISL_7250090
EPI_ISL_1173134
EPI_ISL_1173035
EPI_ISL_7249099
EPI_ISL_1172950
EPI_ISL_7250082
EPI_ISL_1172562
EPI_ISL_7250909
EPI_ISL_7250900
EPI_ISL_1172632
EPI_ISL_1172205
EPI_ISL_1172134
EPI_ISL_1172110
EPI_ISL_7249926
EPI_ISL_7249906
EPI_ISL_7249914
EPI_ISL_7251118
EPI_ISL_7251125
EPI_ISL_7251105
EPI_ISL_984871
EPI_ISL_1307357
EPI_ISL_1307160
EPI_ISL_1307598
EPI_ISL_1307343
EPI_ISL_1307441
EPI_ISL_1307568
EPI_ISL_1307546
EPI_ISL_1307541
EPI_ISL_1306802
EPI_ISL_7251166
EPI_ISL_7251160
EPI_ISL_1307166
EPI_ISL_1307149
EPI_ISL_1307072
EPI_ISL_1307592
EPI_ISL_1306932
EPI_ISL_1307584
EPI_ISL_1307539
EPI_ISL_1307577
EPI_ISL_1307233
EPI_ISL_1307111
EPI_ISL_1306764
EPI_ISL_1306718
EPI_ISL_1306679
EPI_ISL_7251151
EPI_ISL_1306402
EPI_ISL_3332072
EPI_ISL_3332087
EPI_ISL_7250667
EPI_ISL_7250672
EPI_ISL_7249681
EPI_ISL_3332099
EPI_ISL_7248359
EPI_ISL_7249689
EPI_ISL_7250654
EPI_ISL_7248340
EPI_ISL_7250660
EPI_ISL_3332122
EPI_ISL_7249675
EPI_ISL_7248349
EPI_ISL_7250643
EPI_ISL_7249660
EPI_ISL_7248331
EPI_ISL_7249668
EPI_ISL_7249651
EPI_ISL_7248326
EPI_ISL_7248396
EPI_ISL_7248381
EPI_ISL_7250697
EPI_ISL_7248388
EPI_ISL_16237767
EPI_ISL_7250684
EPI_ISL_7248369
EPI_ISL_7249602
EPI_ISL_7249607
EPI_ISL_3331725
EPI_ISL_16237768
EPI_ISL_7250626
EPI_ISL_7250621
EPI_ISL_16237765
EPI_ISL_7250611
EPI_ISL_7248301
EPI_ISL_7249634
EPI_ISL_7248308
EPI_ISL_7250600
EPI_ISL_7249620
EPI_ISL_7249627
EPI_ISL_16237770
EPI_ISL_16237771
EPI_ISL_7251087
EPI_ISL_7251078
EPI_ISL_7243445
EPI_ISL_3331847
EPI_ISL_7251057
EPI_ISL_16237758
EPI_ISL_16237752
EPI_ISL_16237751
EPI_ISL_16237759
EPI_ISL_16237789
EPI_ISL_7251096
EPI_ISL_7251234
EPI_ISL_7251215
EPI_ISL_7251223
EPI_ISL_7251209
EPI_ISL_16237784
EPI_ISL_7251287
EPI_ISL_16237787
EPI_ISL_16237778
EPI_ISL_7251279
EPI_ISL_16237790
EPI_ISL_16237782
EPI_ISL_16237779
EPI_ISL_7251271
EPI_ISL_16237774
EPI_ISL_7251263
EPI_ISL_7251262
EPI_ISL_7251249
EPI_ISL_7251248
EPI_ISL_7251254
EPI_ISL_7248473
EPI_ISL_7250795
EPI_ISL_16237773
EPI_ISL_7248479
EPI_ISL_7250778
EPI_ISL_1097982
EPI_ISL_7248460
EPI_ISL_16237728
EPI_ISL_1306323
EPI_ISL_1306317
EPI_ISL_16237724
EPI_ISL_1306302
EPI_ISL_1098200
EPI_ISL_1098202
EPI_ISL_16237747
EPI_ISL_1098517
EPI_ISL_1098508
EPI_ISL_1098381
EPI_ISL_1098391
EPI_ISL_1576892
EPI_ISL_1098344
EPI_ISL_1576866
EPI_ISL_1576882
EPI_ISL_1098009
EPI_ISL_1576907
EPI_ISL_1576874
EPI_ISL_1306312
EPI_ISL_1576868
EPI_ISL_1306305
EPI_ISL_1306353
EPI_ISL_7249794
EPI_ISL_1098446
EPI_ISL_1098429
EPI_ISL_7248463
EPI_ISL_16237744
EPI_ISL_1098523
EPI_ISL_1098094
EPI_ISL_1097991
EPI_ISL_1098055
EPI_ISL_1098020
EPI_ISL_1098021
EPI_ISL_1098138
EPI_ISL_1098230
EPI_ISL_16237741
EPI_ISL_1097839
EPI_ISL_1097810
EPI_ISL_1576863
EPI_ISL_7250771
EPI_ISL_1097938
EPI_ISL_7248455
EPI_ISL_7250757
EPI_ISL_7249770
EPI_ISL_7250762
EPI_ISL_1576896
EPI_ISL_16237743
EPI_ISL_16237749
EPI_ISL_2446048
EPI_ISL_2446065
EPI_ISL_1576889
EPI_ISL_1576944
EPI_ISL_2446096
EPI_ISL_7248442
EPI_ISL_1306360
EPI_ISL_16237736
EPI_ISL_1576911
EPI_ISL_1306342
EPI_ISL_1576916
EPI_ISL_1306426
EPI_ISL_7248447
EPI_ISL_7249776
EPI_ISL_1172348
EPI_ISL_16237735
EPI_ISL_1576813
EPI_ISL_16237738
EPI_ISL_7251200
EPI_ISL_16237739
EPI_ISL_3835073
EPI_ISL_3835072
EPI_ISL_3835071
EPI_ISL_3835070
EPI_ISL_2633287
EPI_ISL_7248495
EPI_ISL_3835074
EPI_ISL_3835062
EPI_ISL_3835061
EPI_ISL_3835060
EPI_ISL_3835069
EPI_ISL_3835067
EPI_ISL_3835065
EPI_ISL_7248488
EPI_ISL_3835064
EPI_ISL_3835063
EPI_ISL_3835051
EPI_ISL_7248485
EPI_ISL_3835050
EPI_ISL_3835058
EPI_ISL_7250709
EPI_ISL_3835057
EPI_ISL_3835056
EPI_ISL_3835055
EPI_ISL_3835054
EPI_ISL_3835053
EPI_ISL_2634313
EPI_ISL_3835052
EPI_ISL_3835049
EPI_ISL_3835048
EPI_ISL_3835047
EPI_ISL_3835046
EPI_ISL_3835045
EPI_ISL_3835044
EPI_ISL_3835043
EPI_ISL_3835042
EPI_ISL_3835041
EPI_ISL_3835039
EPI_ISL_3835038
EPI_ISL_3835037
EPI_ISL_3835035
EPI_ISL_3835034
EPI_ISL_3835033
EPI_ISL_3835032
EPI_ISL_3835031
EPI_ISL_3835030
EPI_ISL_7249718
EPI_ISL_3835029
EPI_ISL_3835028
EPI_ISL_3835027
EPI_ISL_7249709
EPI_ISL_7249700
EPI_ISL_7250748
EPI_ISL_7249760
EPI_ISL_7249764
EPI_ISL_7248433
EPI_ISL_7248422
EPI_ISL_7248421
EPI_ISL_7248420
EPI_ISL_7250724
EPI_ISL_7249746
EPI_ISL_7248413
EPI_ISL_7250717
EPI_ISL_7249731
EPI_ISL_7248403
EPI_ISL_7249732
EPI_ISL_7249738
EPI_ISL_3835026
EPI_ISL_3835024
EPI_ISL_3835023
EPI_ISL_3835022
EPI_ISL_3835021
EPI_ISL_3835020
EPI_ISL_7251192
EPI_ISL_3835019
EPI_ISL_3835018
EPI_ISL_3835017
EPI_ISL_3835016
EPI_ISL_7251184
EPI_ISL_7251175
EPI_ISL_7251176
EPI_ISL_3835015
EPI_ISL_3835014
EPI_ISL_3835013
EPI_ISL_3835012
EPI_ISL_3835011
EPI_ISL_3835010
EPI_ISL_3835009
EPI_ISL_3835008
EPI_ISL_7250488
EPI_ISL_7250498
EPI_ISL_7250497
EPI_ISL_7250477
EPI_ISL_7249495
EPI_ISL_3394737
EPI_ISL_7250426
EPI_ISL_7250423
EPI_ISL_7251760
EPI_ISL_7250431
EPI_ISL_7249446
EPI_ISL_7250415
EPI_ISL_2827217
EPI_ISL_7249438
EPI_ISL_7249435
EPI_ISL_7249439
EPI_ISL_7251735
EPI_ISL_7250400
EPI_ISL_7250410
EPI_ISL_2827317
EPI_ISL_7249428
EPI_ISL_7251722
EPI_ISL_2634705
EPI_ISL_7249414
EPI_ISL_7250470
EPI_ISL_7249486
EPI_ISL_7249470
EPI_ISL_7251795
EPI_ISL_7250461
EPI_ISL_7250460
EPI_ISL_7251790
EPI_ISL_7251777
EPI_ISL_7250452
EPI_ISL_7251783
EPI_ISL_7251764
EPI_ISL_7249452
EPI_ISL_7248990
EPI_ISL_7248993
EPI_ISL_7248997
EPI_ISL_2106368
EPI_ISL_1306331
EPI_ISL_7248987
EPI_ISL_7248984
EPI_ISL_2106284
EPI_ISL_2446059
EPI_ISL_7248972
EPI_ISL_7248973
EPI_ISL_7248978
EPI_ISL_7248967
EPI_ISL_7251715
EPI_ISL_7249400
EPI_ISL_7249406
EPI_ISL_7251706
EPI_ISL_7248948
EPI_ISL_3835999
EPI_ISL_3835998
EPI_ISL_7248958
EPI_ISL_3835997
EPI_ISL_7248940
EPI_ISL_3835996
EPI_ISL_3835995
EPI_ISL_3835994
EPI_ISL_7248932
EPI_ISL_7248917
EPI_ISL_7248924
EPI_ISL_7248922
EPI_ISL_3835993
EPI_ISL_3835992
EPI_ISL_3835991
EPI_ISL_3835990
EPI_ISL_3835989
EPI_ISL_3835988
EPI_ISL_3835987
EPI_ISL_7251039
EPI_ISL_826663
EPI_ISL_7251028
EPI_ISL_3835985
EPI_ISL_7251018
EPI_ISL_3835984
EPI_ISL_1368563
EPI_ISL_3835983
EPI_ISL_7251009
EPI_ISL_3835982
EPI_ISL_3835981
EPI_ISL_7250548
EPI_ISL_3835980
EPI_ISL_7249561
EPI_ISL_3835979
EPI_ISL_3835978
EPI_ISL_7249565
EPI_ISL_3835977
EPI_ISL_3835976
EPI_ISL_7250528
EPI_ISL_7249546
EPI_ISL_7250515
EPI_ISL_3835975
EPI_ISL_7250520
EPI_ISL_7249539
EPI_ISL_3835974
EPI_ISL_7248274
EPI_ISL_7250592
EPI_ISL_3835971
EPI_ISL_7250576
EPI_ISL_7250586
EPI_ISL_7249592
EPI_ISL_7248266
EPI_ISL_7274237
EPI_ISL_3835970
EPI_ISL_7250565
EPI_ISL_7250554
EPI_ISL_7249573
EPI_ISL_3835969
EPI_ISL_3835968
EPI_ISL_3835967
EPI_ISL_3835966
EPI_ISL_7249574
EPI_ISL_3835965
EPI_ISL_3835964
EPI_ISL_3835963
EPI_ISL_3835962
EPI_ISL_7275569
EPI_ISL_7250507
EPI_ISL_7249524
EPI_ISL_7249529
EPI_ISL_7249514
EPI_ISL_7249500
EPI_ISL_3835960
EPI_ISL_7249506
EPI_ISL_3835958
EPI_ISL_3835957
EPI_ISL_3835956
EPI_ISL_3835955
EPI_ISL_3835954
EPI_ISL_3835953
EPI_ISL_3835952
EPI_ISL_3835951
EPI_ISL_3835959
EPI_ISL_3835950
EPI_ISL_3835947
EPI_ISL_3835946
EPI_ISL_3835945
EPI_ISL_3835944
EPI_ISL_3835943
EPI_ISL_3835942
EPI_ISL_3835941
EPI_ISL_3835940
EPI_ISL_3835949
EPI_ISL_3835948
EPI_ISL_3835936
EPI_ISL_3835935
EPI_ISL_3835934
EPI_ISL_3835933
EPI_ISL_3835932
EPI_ISL_1828664
EPI_ISL_3835931
EPI_ISL_3835930
EPI_ISL_3835939
EPI_ISL_3835938
EPI_ISL_3835937
EPI_ISL_3835925
EPI_ISL_3835924
EPI_ISL_3835923
EPI_ISL_3835922
EPI_ISL_3835921
EPI_ISL_1828684
EPI_ISL_3835920
EPI_ISL_3835929
EPI_ISL_3835928
EPI_ISL_3835927
EPI_ISL_3835926
EPI_ISL_3835914
EPI_ISL_3835913
EPI_ISL_3835912
EPI_ISL_3835911
EPI_ISL_3835910
EPI_ISL_3835919
EPI_ISL_3835918
EPI_ISL_3835917
EPI_ISL_3835916
EPI_ISL_3835915
EPI_ISL_1828383
EPI_ISL_4173969
EPI_ISL_3835903
EPI_ISL_3835902
EPI_ISL_3835901
EPI_ISL_3835900
EPI_ISL_3835909
EPI_ISL_3835908
EPI_ISL_3835907
EPI_ISL_3835906
EPI_ISL_1828507
EPI_ISL_3835905
EPI_ISL_3835904
EPI_ISL_4202810
EPI_ISL_1828306
EPI_ISL_1828414
EPI_ISL_1828542
EPI_ISL_1828367
EPI_ISL_1580674
EPI_ISL_1580695
EPI_ISL_1580675
EPI_ISL_1580686
EPI_ISL_1580668
EPI_ISL_1580703
EPI_ISL_1580738
EPI_ISL_1580718
EPI_ISL_7253700
EPI_ISL_1580730
EPI_ISL_1580731
EPI_ISL_1580676
EPI_ISL_1580725
EPI_ISL_2715703
EPI_ISL_2715886
EPI_ISL_2923945
EPI_ISL_1634177
EPI_ISL_3569166
EPI_ISL_3569167
EPI_ISL_1258897
EPI_ISL_7251919
EPI_ISL_7259880
EPI_ISL_7254628
EPI_ISL_7253302
EPI_ISL_1258967
EPI_ISL_7255960
EPI_ISL_7254619
EPI_ISL_7255947
EPI_ISL_7255954
EPI_ISL_7254621
EPI_ISL_1258910
EPI_ISL_7254608
EPI_ISL_7255926
EPI_ISL_1258593
EPI_ISL_7252897
EPI_ISL_1258602
EPI_ISL_7254600
EPI_ISL_7253337
EPI_ISL_7254668
EPI_ISL_7252015
EPI_ISL_1258536
EPI_ISL_7252016
EPI_ISL_7252013
EPI_ISL_3569177
EPI_ISL_7254675
EPI_ISL_7255988
EPI_ISL_7254667
EPI_ISL_7254666
EPI_ISL_7255996
EPI_ISL_7252000
EPI_ISL_7252001
EPI_ISL_7254662
EPI_ISL_7253330
EPI_ISL_7253318
EPI_ISL_7253323
EPI_ISL_7254651
EPI_ISL_7255981
EPI_ISL_7253309
EPI_ISL_7253307
EPI_ISL_7255968
EPI_ISL_7253305
EPI_ISL_7253312
EPI_ISL_7254641
EPI_ISL_7258153
EPI_ISL_7258154
EPI_ISL_3569183
EPI_ISL_7252843
EPI_ISL_7259480
EPI_ISL_7258145
EPI_ISL_7252833
EPI_ISL_7252834
EPI_ISL_7258130
EPI_ISL_7259466
EPI_ISL_7252824
EPI_ISL_7258139
EPI_ISL_7258138
EPI_ISL_7258123
EPI_ISL_7252815
EPI_ISL_7258129
EPI_ISL_7255094
EPI_ISL_7258194
EPI_ISL_3569215
EPI_ISL_7255916
EPI_ISL_7255911
EPI_ISL_7258183
EPI_ISL_7258189
EPI_ISL_7255900
EPI_ISL_7252885
EPI_ISL_7258182
EPI_ISL_3569217
EPI_ISL_7258172
EPI_ISL_7252864
EPI_ISL_7258162
EPI_ISL_7259494
EPI_ISL_7252854
EPI_ISL_7256378
EPI_ISL_7259405
EPI_ISL_7255046
EPI_ISL_7257697
EPI_ISL_1582188
EPI_ISL_7256368
EPI_ISL_7255037
EPI_ISL_7255031
EPI_ISL_7257680
EPI_ISL_7257681
EPI_ISL_7256358
EPI_ISL_7255021
EPI_ISL_1582304
EPI_ISL_7257672
EPI_ISL_7256346
EPI_ISL_7257679
EPI_ISL_7255016
EPI_ISL_3777369
EPI_ISL_7259440
EPI_ISL_1582345
EPI_ISL_7259449
EPI_ISL_7258118
EPI_ISL_7255089
EPI_ISL_7258109
EPI_ISL_7255078
EPI_ISL_7255074
EPI_ISL_7256392
EPI_ISL_7259423
EPI_ISL_7259429
EPI_ISL_7256383
EPI_ISL_7259414
EPI_ISL_7255059
EPI_ISL_7255052
EPI_ISL_7258951
EPI_ISL_7257623
EPI_ISL_7257616
EPI_ISL_1582247
EPI_ISL_7253266
EPI_ISL_7253261
EPI_ISL_7254590
EPI_ISL_7253260
EPI_ISL_7253249
EPI_ISL_7257605
EPI_ISL_7253259
EPI_ISL_7253256
EPI_ISL_7258939
EPI_ISL_7253255
EPI_ISL_7254584
EPI_ISL_7253251
EPI_ISL_7258930
EPI_ISL_7253248
EPI_ISL_7253246
EPI_ISL_7254575
EPI_ISL_7254572
EPI_ISL_7258920
EPI_ISL_7253237
EPI_ISL_7254567
EPI_ISL_7253230
EPI_ISL_7253231
EPI_ISL_7254561
EPI_ISL_7255892
EPI_ISL_7257661
EPI_ISL_7256332
EPI_ISL_7258994
EPI_ISL_7256339
EPI_ISL_7255007
EPI_ISL_7256323
EPI_ISL_7257654
EPI_ISL_7258985
EPI_ISL_7256328
EPI_ISL_7253295
EPI_ISL_7256312
EPI_ISL_7258975
EPI_ISL_7257645
EPI_ISL_3777949
EPI_ISL_7258977
EPI_ISL_7258976
EPI_ISL_1582151
EPI_ISL_7256316
EPI_ISL_7253286
EPI_ISL_7253281
EPI_ISL_7253282
EPI_ISL_7257632
EPI_ISL_7258966
EPI_ISL_7257635
EPI_ISL_7256306
EPI_ISL_7258958
EPI_ISL_7253278
EPI_ISL_7253270
EPI_ISL_7253415
EPI_ISL_7254752
EPI_ISL_7253404
EPI_ISL_7253411
EPI_ISL_7254725
EPI_ISL_7254732
EPI_ISL_7254717
EPI_ISL_7254712
EPI_ISL_7254789
EPI_ISL_7252128
EPI_ISL_7257815
EPI_ISL_7253468
EPI_ISL_7254797
EPI_ISL_7253461
EPI_ISL_7253462
EPI_ISL_7252118
EPI_ISL_7252119
EPI_ISL_7252117
EPI_ISL_1965917
EPI_ISL_7252121
EPI_ISL_7253453
EPI_ISL_7254781
EPI_ISL_7254767
EPI_ISL_7252106
EPI_ISL_7252114
EPI_ISL_7253425
EPI_ISL_7253434
EPI_ISL_7254760
EPI_ISL_7258273
EPI_ISL_7252966
EPI_ISL_7250304
EPI_ISL_7252963
EPI_ISL_7259592
EPI_ISL_7258261
EPI_ISL_7259593
EPI_ISL_7258267
EPI_ISL_7252957
EPI_ISL_7252952
EPI_ISL_7252961
EPI_ISL_7258252
EPI_ISL_7258253
EPI_ISL_7259586
EPI_ISL_3778372
EPI_ISL_7252947
EPI_ISL_7252942
EPI_ISL_7259571
EPI_ISL_7258243
EPI_ISL_7252938
EPI_ISL_7258244
EPI_ISL_7252936
EPI_ISL_7259579
EPI_ISL_7252932
EPI_ISL_7252930
EPI_ISL_7252940
EPI_ISL_7254704
EPI_ISL_7252999
EPI_ISL_7258295
EPI_ISL_7252985
EPI_ISL_7252990
EPI_ISL_7252991
EPI_ISL_7258282
EPI_ISL_7258289
EPI_ISL_7252979
EPI_ISL_7252976
EPI_ISL_7252977
EPI_ISL_7252974
EPI_ISL_7252983
EPI_ISL_7252984
EPI_ISL_7252982
EPI_ISL_7252980
EPI_ISL_7256494
EPI_ISL_7259521
EPI_ISL_7256499
EPI_ISL_7255166
EPI_ISL_7256485
EPI_ISL_7259514
EPI_ISL_7259515
EPI_ISL_7255159
EPI_ISL_1922717
EPI_ISL_7259503
EPI_ISL_7256478
EPI_ISL_7255149
EPI_ISL_7257790
EPI_ISL_7256463
EPI_ISL_7257796
EPI_ISL_7256469
EPI_ISL_7255138
EPI_ISL_7258231
EPI_ISL_7259562
EPI_ISL_7252925
EPI_ISL_7252926
EPI_ISL_7259569
EPI_ISL_7258238
EPI_ISL_7252924
EPI_ISL_7252921
EPI_ISL_7259552
EPI_ISL_7252914
EPI_ISL_1582213
EPI_ISL_7255195
EPI_ISL_5658963
EPI_ISL_2827524
EPI_ISL_7252908
EPI_ISL_15205700
EPI_ISL_2827612
EPI_ISL_7258215
EPI_ISL_7255189
EPI_ISL_15205680
EPI_ISL_15205682
EPI_ISL_7255180
EPI_ISL_7259531
EPI_ISL_7259537
EPI_ISL_7258206
EPI_ISL_7255173
EPI_ISL_15205696
EPI_ISL_7256410
EPI_ISL_15205697
EPI_ISL_15205760
EPI_ISL_15205690
EPI_ISL_15205692
EPI_ISL_15205693
EPI_ISL_15205688
EPI_ISL_15205698
EPI_ISL_15205699
EPI_ISL_15205880
EPI_ISL_15205881
EPI_ISL_15205882
EPI_ISL_15205884
EPI_ISL_15205763
EPI_ISL_15205999
EPI_ISL_15205879
EPI_ISL_7252058
EPI_ISL_7253387
EPI_ISL_7252053
EPI_ISL_7256400
EPI_ISL_7257736
EPI_ISL_7252042
EPI_ISL_7252028
EPI_ISL_7257725
EPI_ISL_7253369
EPI_ISL_7257717
EPI_ISL_7254697
EPI_ISL_7252034
EPI_ISL_7253361
EPI_ISL_7254691
EPI_ISL_7252019
EPI_ISL_7257705
EPI_ISL_7257706
EPI_ISL_7252024
EPI_ISL_7252025
EPI_ISL_7252023
EPI_ISL_7254682
EPI_ISL_7253352
EPI_ISL_7257784
EPI_ISL_15205754
EPI_ISL_7255129
EPI_ISL_7252097
EPI_ISL_7255120
EPI_ISL_15205755
EPI_ISL_7252092
EPI_ISL_7256440
EPI_ISL_7257775
EPI_ISL_7252088
EPI_ISL_7255113
EPI_ISL_7257760
EPI_ISL_7256432
EPI_ISL_7257767
EPI_ISL_15205892
EPI_ISL_15205893
EPI_ISL_7252079
EPI_ISL_7255101
EPI_ISL_7252076
EPI_ISL_7256420
EPI_ISL_15205653
EPI_ISL_15205890
EPI_ISL_7257753
EPI_ISL_15205647
EPI_ISL_15205886
EPI_ISL_15205766
EPI_ISL_15205888
EPI_ISL_15205767
EPI_ISL_7252068
EPI_ISL_7252065
EPI_ISL_7253394
EPI_ISL_7255718
EPI_ISL_7252688
EPI_ISL_3569224
EPI_ISL_7255710
EPI_ISL_15205660
EPI_ISL_7252680
EPI_ISL_15205779
EPI_ISL_7252668
EPI_ISL_15205658
EPI_ISL_7252675
EPI_ISL_7255700
EPI_ISL_7252671
EPI_ISL_7252665
EPI_ISL_7253993
EPI_ISL_7255767
EPI_ISL_7254430
EPI_ISL_7255760
EPI_ISL_7254423
EPI_ISL_7250063
EPI_ISL_7255752
EPI_ISL_7254407
EPI_ISL_7255735
EPI_ISL_7254414
EPI_ISL_7255743
EPI_ISL_7255728
EPI_ISL_7255734
EPI_ISL_7254403
EPI_ISL_7254401
EPI_ISL_7259240
EPI_ISL_7259247
EPI_ISL_7253937
EPI_ISL_7252604
EPI_ISL_7252600
EPI_ISL_7252610
EPI_ISL_7259230
EPI_ISL_7253927
EPI_ISL_7253924
EPI_ISL_7259222
EPI_ISL_7253919
EPI_ISL_7256197
EPI_ISL_7253909
EPI_ISL_7256188
EPI_ISL_7253904
EPI_ISL_7259216
EPI_ISL_7256180
EPI_ISL_7259283
EPI_ISL_7259288
EPI_ISL_7253975
EPI_ISL_7253985
EPI_ISL_7252653
EPI_ISL_7252654
EPI_ISL_7252651
EPI_ISL_7252652
EPI_ISL_7259282
EPI_ISL_7259277
EPI_ISL_7253965
EPI_ISL_7252633
EPI_ISL_7252634
EPI_ISL_7252642
EPI_ISL_7252640
EPI_ISL_7259271
EPI_ISL_7259263
EPI_ISL_7252628
EPI_ISL_7253961
EPI_ISL_7259253
EPI_ISL_15205902
EPI_ISL_7253945
EPI_ISL_7252621
EPI_ISL_7253951
EPI_ISL_15205961
EPI_ISL_7258795
EPI_ISL_15205955
EPI_ISL_7257469
EPI_ISL_7256120
EPI_ISL_7256124
EPI_ISL_7257458
EPI_ISL_7258789
EPI_ISL_7253097
EPI_ISL_7253090
EPI_ISL_7257441
EPI_ISL_7258772
EPI_ISL_7257447
EPI_ISL_7256118
EPI_ISL_15206017
EPI_ISL_7258762
EPI_ISL_7257430
EPI_ISL_7257439
EPI_ISL_7253079
EPI_ISL_7253070
EPI_ISL_7249815
EPI_ISL_7259208
EPI_ISL_7257486
EPI_ISL_7256149
EPI_ISL_7249858
EPI_ISL_7254349
EPI_ISL_7258714
EPI_ISL_7254356
EPI_ISL_7255682
EPI_ISL_7258704
EPI_ISL_7254343
EPI_ISL_7253013
EPI_ISL_7255673
EPI_ISL_7253011
EPI_ISL_7256995
EPI_ISL_7254327
EPI_ISL_7253006
EPI_ISL_7255666
EPI_ISL_7254334
EPI_ISL_7253000
EPI_ISL_7256982
EPI_ISL_7254317
EPI_ISL_7255650
EPI_ISL_7258750
EPI_ISL_7258753
EPI_ISL_7257418
EPI_ISL_7254392
EPI_ISL_7253060
EPI_ISL_7257411
EPI_ISL_7258744
EPI_ISL_7258745
EPI_ISL_7254387
EPI_ISL_7253053
EPI_ISL_7254381
EPI_ISL_7254380
EPI_ISL_7257401
EPI_ISL_7258737
EPI_ISL_7254375
EPI_ISL_7258722
EPI_ISL_7253036
EPI_ISL_7254364
EPI_ISL_7253030
EPI_ISL_7254509
EPI_ISL_7255839
EPI_ISL_7255843
EPI_ISL_7255826
EPI_ISL_7250136
EPI_ISL_7255833
EPI_ISL_7254500
EPI_ISL_7255816
EPI_ISL_7255815
EPI_ISL_7252795
EPI_ISL_7258091
EPI_ISL_7258086
EPI_ISL_7255809
EPI_ISL_7252776
EPI_ISL_7252785
EPI_ISL_7253219
EPI_ISL_7258912
EPI_ISL_7253225
EPI_ISL_7255888
EPI_ISL_7258903
EPI_ISL_7254556
EPI_ISL_7255887
EPI_ISL_7255884
EPI_ISL_7255883
EPI_ISL_7254550
EPI_ISL_3071875
EPI_ISL_16237599
EPI_ISL_7253205
EPI_ISL_7254537
EPI_ISL_7255876
EPI_ISL_7253210
EPI_ISL_7254529
EPI_ISL_7255858
EPI_ISL_7255866
EPI_ISL_7254519
EPI_ISL_7254516
EPI_ISL_7254520
EPI_ISL_7259361
EPI_ISL_7252729
EPI_ISL_7258021
EPI_ISL_7252718
EPI_ISL_7259355
EPI_ISL_7258028
EPI_ISL_7258015
EPI_ISL_7259335
EPI_ISL_7258006
EPI_ISL_7258078
EPI_ISL_7252765
EPI_ISL_7252766
EPI_ISL_7259397
EPI_ISL_7258069
EPI_ISL_7252762
EPI_ISL_7259390
EPI_ISL_7258053
EPI_ISL_7258059
EPI_ISL_7252752
EPI_ISL_7259380
EPI_ISL_7259371
EPI_ISL_7258045
EPI_ISL_7258047
EPI_ISL_7256251
EPI_ISL_7256253
EPI_ISL_7257584
EPI_ISL_7256255
EPI_ISL_7257589
EPI_ISL_7256259
EPI_ISL_7257571
EPI_ISL_7257577
EPI_ISL_7256233
EPI_ISL_7258896
EPI_ISL_7256239
EPI_ISL_7256220
EPI_ISL_7258882
EPI_ISL_7257553
EPI_ISL_7256222
EPI_ISL_7258889
EPI_ISL_7257559
EPI_ISL_7256297
EPI_ISL_7259322
EPI_ISL_7259328
EPI_ISL_7256290
EPI_ISL_7259310
EPI_ISL_7259318
EPI_ISL_7256270
EPI_ISL_7259303
EPI_ISL_7256279
EPI_ISL_7257598
EPI_ISL_7258829
EPI_ISL_7253146
EPI_ISL_7258820
EPI_ISL_7253137
EPI_ISL_7255799
EPI_ISL_7253132
EPI_ISL_7255791
EPI_ISL_7258810
EPI_ISL_7254448
EPI_ISL_7254456
EPI_ISL_7258809
EPI_ISL_7253121
EPI_ISL_7255781
EPI_ISL_7253108
EPI_ISL_7258802
EPI_ISL_7253116
EPI_ISL_7255772
EPI_ISL_7254440
EPI_ISL_7258874
EPI_ISL_7256212
EPI_ISL_7257546
EPI_ISL_7253188
EPI_ISL_7253184
EPI_ISL_7253181
EPI_ISL_7256204
EPI_ISL_7258867
EPI_ISL_7256205
EPI_ISL_7257538
EPI_ISL_7257528
EPI_ISL_7253179
EPI_ISL_7253171
EPI_ISL_7258852
EPI_ISL_7258851
EPI_ISL_7258858
EPI_ISL_7253161
EPI_ISL_7254491
EPI_ISL_7257515
EPI_ISL_7258846
EPI_ISL_7257506
EPI_ISL_7258838
EPI_ISL_7253152
EPI_ISL_3188532
EPI_ISL_7254481
EPI_ISL_7259087
EPI_ISL_7256811
EPI_ISL_7252455
EPI_ISL_7253785
EPI_ISL_7259076
EPI_ISL_7256800
EPI_ISL_7253766
EPI_ISL_7253776
EPI_ISL_7252443
EPI_ISL_16237593
EPI_ISL_3569229
EPI_ISL_16237596
EPI_ISL_15205670
EPI_ISL_7253770
EPI_ISL_15205788
EPI_ISL_7259068
EPI_ISL_7252427
EPI_ISL_7252433
EPI_ISL_7253760
EPI_ISL_7259058
EPI_ISL_7253749
EPI_ISL_7252415
EPI_ISL_7252422
EPI_ISL_7252423
EPI_ISL_7252421
EPI_ISL_7259051
EPI_ISL_7255519
EPI_ISL_7252494
EPI_ISL_7256840
EPI_ISL_7255508
EPI_ISL_7256845
EPI_ISL_7252488
EPI_ISL_7256835
EPI_ISL_7255511
EPI_ISL_7252482
EPI_ISL_7252468
EPI_ISL_7252469
EPI_ISL_7252478
EPI_ISL_7256826
EPI_ISL_7251143
EPI_ISL_7252474
EPI_ISL_7253793
EPI_ISL_7252463
EPI_ISL_7251132
EPI_ISL_7252460
EPI_ISL_7259092
EPI_ISL_7259002
EPI_ISL_7251998
EPI_ISL_7251996
EPI_ISL_7257295
EPI_ISL_7251989
EPI_ISL_7251986
EPI_ISL_7251985
EPI_ISL_7251991
EPI_ISL_7251990
EPI_ISL_7251979
EPI_ISL_7251980
EPI_ISL_7257271
EPI_ISL_7251969
EPI_ISL_7251964
EPI_ISL_7251965
EPI_ISL_7259042
EPI_ISL_7253736
EPI_ISL_7253725
EPI_ISL_7253719
EPI_ISL_7259027
EPI_ISL_7259012
EPI_ISL_7253709
EPI_ISL_7259018
EPI_ISL_7259884
EPI_ISL_7257221
EPI_ISL_7258555
EPI_ISL_7251911
EPI_ISL_7251904
EPI_ISL_2633486
EPI_ISL_7257212
EPI_ISL_7257213
EPI_ISL_7258546
EPI_ISL_2634279
EPI_ISL_7259877
EPI_ISL_7254188
EPI_ISL_7258530
EPI_ISL_7259861
EPI_ISL_7258535
EPI_ISL_7257206
EPI_ISL_7259867
EPI_ISL_7258536
EPI_ISL_7254179
EPI_ISL_3835429
EPI_ISL_3835428
EPI_ISL_3835427
EPI_ISL_3835426
EPI_ISL_3835424
EPI_ISL_3835423
EPI_ISL_3835422
EPI_ISL_3835421
EPI_ISL_3835420
EPI_ISL_3835419
EPI_ISL_3835418
EPI_ISL_3835417
EPI_ISL_3835416
EPI_ISL_7258522
EPI_ISL_1258810
EPI_ISL_7259854
EPI_ISL_3568973
EPI_ISL_7254169
EPI_ISL_7255499
EPI_ISL_7254163
EPI_ISL_7258591
EPI_ISL_7257264
EPI_ISL_7257265
EPI_ISL_7251955
EPI_ISL_7258584
EPI_ISL_7257256
EPI_ISL_7251942
EPI_ISL_7251941
EPI_ISL_3569443
EPI_ISL_7258573
EPI_ISL_7251935
EPI_ISL_7257248
EPI_ISL_7251932
EPI_ISL_7257230
EPI_ISL_7259892
EPI_ISL_7257235
EPI_ISL_7259899
EPI_ISL_3569632
EPI_ISL_7256774
EPI_ISL_3569663
EPI_ISL_7259802
EPI_ISL_7255448
EPI_ISL_7254111
EPI_ISL_7254110
EPI_ISL_7255441
EPI_ISL_7254102
EPI_ISL_7255431
EPI_ISL_7256753
EPI_ISL_7255418
EPI_ISL_7256747
EPI_ISL_7255426
EPI_ISL_7252398
EPI_ISL_7255408
EPI_ISL_7256743
EPI_ISL_7251049
EPI_ISL_7259840
EPI_ISL_7258511
EPI_ISL_7259846
EPI_ISL_7255489
EPI_ISL_7254157
EPI_ISL_7255480
EPI_ISL_7259833
EPI_ISL_7254147
EPI_ISL_7255471
EPI_ISL_7256791
EPI_ISL_7259825
EPI_ISL_7254139
EPI_ISL_7259819
EPI_ISL_7255465
EPI_ISL_7256782
EPI_ISL_7256783
EPI_ISL_7259812
EPI_ISL_7254125
EPI_ISL_7255455
EPI_ISL_7256931
EPI_ISL_7256932
EPI_ISL_7252573
EPI_ISL_7259199
EPI_ISL_7252557
EPI_ISL_7256912
EPI_ISL_7252563
EPI_ISL_7253892
EPI_ISL_7256919
EPI_ISL_7259194
EPI_ISL_7259187
EPI_ISL_7253886
EPI_ISL_7252552
EPI_ISL_7256909
EPI_ISL_7259180
EPI_ISL_7259173
EPI_ISL_7252537
EPI_ISL_3569514
EPI_ISL_7253875
EPI_ISL_2965003
EPI_ISL_7256972
EPI_ISL_7254307
EPI_ISL_7255637
EPI_ISL_7256967
EPI_ISL_7255629
EPI_ISL_3835491
EPI_ISL_3835490
EPI_ISL_3835499
EPI_ISL_3835498
EPI_ISL_7256957
EPI_ISL_3835497
EPI_ISL_7255619
EPI_ISL_7251265
EPI_ISL_7256947
EPI_ISL_7252593
EPI_ISL_7255609
EPI_ISL_7256940
EPI_ISL_7255604
EPI_ISL_3835496
EPI_ISL_7252586
EPI_ISL_7252580
EPI_ISL_7256093
EPI_ISL_7259124
EPI_ISL_7253815
EPI_ISL_7253820
EPI_ISL_7259116
EPI_ISL_7253804
EPI_ISL_3835495
EPI_ISL_7259100
EPI_ISL_7256078
EPI_ISL_7259107
EPI_ISL_7257393
EPI_ISL_7256068
EPI_ISL_7259167
EPI_ISL_7259158
EPI_ISL_7253847
EPI_ISL_7252514
EPI_ISL_7253853
EPI_ISL_7252522
EPI_ISL_7259140
EPI_ISL_3835494
EPI_ISL_7259149
EPI_ISL_7253834
EPI_ISL_7252501
EPI_ISL_7259132
EPI_ISL_3835493
EPI_ISL_3835492
EPI_ISL_3835489
EPI_ISL_3835480
EPI_ISL_3835488
EPI_ISL_3835487
EPI_ISL_3835486
EPI_ISL_3835485
EPI_ISL_3835484
EPI_ISL_3835483
EPI_ISL_7253821
EPI_ISL_7258671
EPI_ISL_7257341
EPI_ISL_7256012
EPI_ISL_3835482
EPI_ISL_7257348
EPI_ISL_3835481
EPI_ISL_3835479
EPI_ISL_3835478
EPI_ISL_3835477
EPI_ISL_3835476
EPI_ISL_3835475
EPI_ISL_3835474
EPI_ISL_3835473
EPI_ISL_1471966
EPI_ISL_3835472
EPI_ISL_7259992
EPI_ISL_7258660
EPI_ISL_7257332
EPI_ISL_3835471
EPI_ISL_7256001
EPI_ISL_7259993
EPI_ISL_3835470
EPI_ISL_3835469
EPI_ISL_3835468
EPI_ISL_3835467
EPI_ISL_3835466
EPI_ISL_3835465
EPI_ISL_3835464
EPI_ISL_3835463
EPI_ISL_3835462
EPI_ISL_3835461
EPI_ISL_3835460
EPI_ISL_3835459
EPI_ISL_3835458
EPI_ISL_3835457
EPI_ISL_3835456
EPI_ISL_3835455
EPI_ISL_3835454
EPI_ISL_3835453
EPI_ISL_3835452
EPI_ISL_3835451
EPI_ISL_3835450
EPI_ISL_3835449
EPI_ISL_3835448
EPI_ISL_3835447
EPI_ISL_3835446
EPI_ISL_3835445
EPI_ISL_3835444
EPI_ISL_3835443
EPI_ISL_3835442
EPI_ISL_16237658
EPI_ISL_3835441
EPI_ISL_3835440
EPI_ISL_3835439
EPI_ISL_3835438
EPI_ISL_3835437
EPI_ISL_3835436
EPI_ISL_3835435
EPI_ISL_3835434
EPI_ISL_3835433
EPI_ISL_3835432
EPI_ISL_3835431
EPI_ISL_3835430
EPI_ISL_3835549
EPI_ISL_3835548
EPI_ISL_3835547
EPI_ISL_3835546
EPI_ISL_16237775
EPI_ISL_3835545
EPI_ISL_3835544
EPI_ISL_3835543
EPI_ISL_3835542
EPI_ISL_3835541
EPI_ISL_3835540
EPI_ISL_3835539
EPI_ISL_3835538
EPI_ISL_3835537
EPI_ISL_3835536
EPI_ISL_3835535
EPI_ISL_3835534
EPI_ISL_3835533
EPI_ISL_3835532
EPI_ISL_3835531
EPI_ISL_3835530
EPI_ISL_3835529
EPI_ISL_3835528
EPI_ISL_1542545
EPI_ISL_1543040
EPI_ISL_3835527
EPI_ISL_3835526
EPI_ISL_3835525
EPI_ISL_3835524
EPI_ISL_3835523
EPI_ISL_3835522
EPI_ISL_3835521
EPI_ISL_3835520
EPI_ISL_3835518
EPI_ISL_3835517
EPI_ISL_3835516
EPI_ISL_3835515
EPI_ISL_3835514
EPI_ISL_3835513
EPI_ISL_3835512
EPI_ISL_3835511
EPI_ISL_3835519
EPI_ISL_3835510
EPI_ISL_3835507
EPI_ISL_3835506
EPI_ISL_1636339
EPI_ISL_3835505
EPI_ISL_3835504
EPI_ISL_3835503
EPI_ISL_3835502
EPI_ISL_3835501
EPI_ISL_3835500
EPI_ISL_3835509
EPI_ISL_3835508
EPI_ISL_3836075
EPI_ISL_3836076
EPI_ISL_3836077
EPI_ISL_3836078
EPI_ISL_3836079
EPI_ISL_2234916
EPI_ISL_3836070
EPI_ISL_3836072
EPI_ISL_3836073
EPI_ISL_3836074
EPI_ISL_3836064
EPI_ISL_3836065
EPI_ISL_3836066
EPI_ISL_3836067
EPI_ISL_3836068
EPI_ISL_3836069
EPI_ISL_3836060
EPI_ISL_3836061
EPI_ISL_3836062
EPI_ISL_3836063
EPI_ISL_3836053
EPI_ISL_3836054
EPI_ISL_3836055
EPI_ISL_3836056
EPI_ISL_3836057
EPI_ISL_3836058
EPI_ISL_3836059
EPI_ISL_1635826
EPI_ISL_3836050
EPI_ISL_3836051
EPI_ISL_3836052
EPI_ISL_3836042
EPI_ISL_3836043
EPI_ISL_3836044
EPI_ISL_3836045
EPI_ISL_3836046
EPI_ISL_3836047
EPI_ISL_3836048
EPI_ISL_3836049
EPI_ISL_3836040
EPI_ISL_3836041
EPI_ISL_3836039
EPI_ISL_3836031
EPI_ISL_3836032
EPI_ISL_3836033
EPI_ISL_3836034
EPI_ISL_3836035
EPI_ISL_3836036
EPI_ISL_3836037
EPI_ISL_3836038
EPI_ISL_1635682
EPI_ISL_3836030
EPI_ISL_1635561
EPI_ISL_3836028
EPI_ISL_3836020
EPI_ISL_3836021
EPI_ISL_3836022
EPI_ISL_3836023
EPI_ISL_3836024
EPI_ISL_3836025
EPI_ISL_3836026
EPI_ISL_3836027
EPI_ISL_3836017
EPI_ISL_3836018
EPI_ISL_3836019
EPI_ISL_3836010
EPI_ISL_3836011
EPI_ISL_3836012
EPI_ISL_3836013
EPI_ISL_3836014
EPI_ISL_3836015
EPI_ISL_3836016
EPI_ISL_3836006
EPI_ISL_3836007
EPI_ISL_3836008
EPI_ISL_3836009
EPI_ISL_1470980
EPI_ISL_3836000
EPI_ISL_3836001
EPI_ISL_3836002
EPI_ISL_3836003
EPI_ISL_1635443
EPI_ISL_3836004
EPI_ISL_3836005
EPI_ISL_1635550
EPI_ISL_1633882
EPI_ISL_1634244
EPI_ISL_7256005
EPI_ISL_3835599
EPI_ISL_3835590
EPI_ISL_3835598
EPI_ISL_3835597
EPI_ISL_3835595
EPI_ISL_3835594
EPI_ISL_3835593
EPI_ISL_3835592
EPI_ISL_3835591
EPI_ISL_3835589
EPI_ISL_3835588
EPI_ISL_3835587
EPI_ISL_3835586
EPI_ISL_3835585
EPI_ISL_3835584
EPI_ISL_3835583
EPI_ISL_3835582
EPI_ISL_3835581
EPI_ISL_1258906
EPI_ISL_3835580
EPI_ISL_3835579
EPI_ISL_3835578
EPI_ISL_3835577
EPI_ISL_3835576
EPI_ISL_3835575
EPI_ISL_3835574
EPI_ISL_3835573
EPI_ISL_3835572
EPI_ISL_3835571
EPI_ISL_3835570
EPI_ISL_3835569
EPI_ISL_3835568
EPI_ISL_3835567
EPI_ISL_3835566
EPI_ISL_3835565
EPI_ISL_3835564
EPI_ISL_3835563
EPI_ISL_3835562
EPI_ISL_3835561
EPI_ISL_3835560
EPI_ISL_3835559
EPI_ISL_3835558
EPI_ISL_3835557
EPI_ISL_3835556
EPI_ISL_3835555
EPI_ISL_3835554
EPI_ISL_3835553
EPI_ISL_3835552
EPI_ISL_3835551
EPI_ISL_3835550
EPI_ISL_3835669
EPI_ISL_3835668
EPI_ISL_3835667
EPI_ISL_3835666
EPI_ISL_3835665
EPI_ISL_3835664
EPI_ISL_3835663
EPI_ISL_1470982
EPI_ISL_3835662
EPI_ISL_3835661
EPI_ISL_3835660
EPI_ISL_3835659
EPI_ISL_3835658
EPI_ISL_3835657
EPI_ISL_3835656
EPI_ISL_3835655
EPI_ISL_3835654
EPI_ISL_3835653
EPI_ISL_3835652
EPI_ISL_3835651
EPI_ISL_3835650
EPI_ISL_3835649
EPI_ISL_3835648
EPI_ISL_3835647
EPI_ISL_3835646
EPI_ISL_3835645
EPI_ISL_3835644
EPI_ISL_3835643
EPI_ISL_3835642
EPI_ISL_3835641
EPI_ISL_3835640
EPI_ISL_3835639
EPI_ISL_3835638
EPI_ISL_3835637
EPI_ISL_3835636
EPI_ISL_3835635
EPI_ISL_3835634
EPI_ISL_3835633
EPI_ISL_3835632
EPI_ISL_3835631
EPI_ISL_3835630
EPI_ISL_3835628
EPI_ISL_3835627
EPI_ISL_3835626
EPI_ISL_3835625
EPI_ISL_3835624
EPI_ISL_3835623
EPI_ISL_3835622
EPI_ISL_3835621
EPI_ISL_3835629
EPI_ISL_3835620
EPI_ISL_3835617
EPI_ISL_3835616
EPI_ISL_3835615
EPI_ISL_3835614
EPI_ISL_3835613
EPI_ISL_3835612
EPI_ISL_3835611
EPI_ISL_3835610
EPI_ISL_3835619
EPI_ISL_3835618
EPI_ISL_3835606
EPI_ISL_3835605
EPI_ISL_3835604
EPI_ISL_3835603
EPI_ISL_3835602
EPI_ISL_3835601
EPI_ISL_3835600
EPI_ISL_3835609
EPI_ISL_3835608
EPI_ISL_3835607
EPI_ISL_3836097
EPI_ISL_3836098
EPI_ISL_3836099
EPI_ISL_3836090
EPI_ISL_3836091
EPI_ISL_3836092
EPI_ISL_3836093
EPI_ISL_3836094
EPI_ISL_3836095
EPI_ISL_3836096
EPI_ISL_3836086
EPI_ISL_3836087
EPI_ISL_3836088
EPI_ISL_3836089
EPI_ISL_3836080
EPI_ISL_3836081
EPI_ISL_3836082
EPI_ISL_3836083
EPI_ISL_3836084
EPI_ISL_3836085
EPI_ISL_3836196
EPI_ISL_3836197
EPI_ISL_3836198
EPI_ISL_3836199
EPI_ISL_3836190
EPI_ISL_3836191
EPI_ISL_3836192
EPI_ISL_3836193
EPI_ISL_3836194
EPI_ISL_3836195
EPI_ISL_3836185
EPI_ISL_3836186
EPI_ISL_3836187
EPI_ISL_3836188
EPI_ISL_3836189
EPI_ISL_3836180
EPI_ISL_3836181
EPI_ISL_3836182
EPI_ISL_3836183
EPI_ISL_3836184
EPI_ISL_3836174
EPI_ISL_3836175
EPI_ISL_3836176
EPI_ISL_3836177
EPI_ISL_3836178
EPI_ISL_3836179
EPI_ISL_3836173
EPI_ISL_3836163
EPI_ISL_3836164
EPI_ISL_3836165
EPI_ISL_3836166
EPI_ISL_3836167
EPI_ISL_3836160
EPI_ISL_3836161
EPI_ISL_3836162
EPI_ISL_3836152
EPI_ISL_3836153
EPI_ISL_3836154
EPI_ISL_3836155
EPI_ISL_3836156
EPI_ISL_3836157
EPI_ISL_3836158
EPI_ISL_3836159
EPI_ISL_3836149
EPI_ISL_3836141
EPI_ISL_3836142
EPI_ISL_3836143
EPI_ISL_3836144
EPI_ISL_3836145
EPI_ISL_3836146
EPI_ISL_3836147
EPI_ISL_3836148
EPI_ISL_3836140
EPI_ISL_3836138
EPI_ISL_3836139
EPI_ISL_3836130
EPI_ISL_3836131
EPI_ISL_3836132
EPI_ISL_3836133
EPI_ISL_3836134
EPI_ISL_3836135
EPI_ISL_3836136
EPI_ISL_3836137
EPI_ISL_3836127
EPI_ISL_3836128
EPI_ISL_3836120
EPI_ISL_3836121
EPI_ISL_3836122
EPI_ISL_3836123
EPI_ISL_7258654
EPI_ISL_3836124
EPI_ISL_7259987
EPI_ISL_7257325
EPI_ISL_3836125
EPI_ISL_3836126
EPI_ISL_7254299
EPI_ISL_995140
EPI_ISL_3836116
EPI_ISL_3836117
EPI_ISL_3836118
EPI_ISL_3836119
EPI_ISL_7257315
EPI_ISL_3836110
EPI_ISL_994947
EPI_ISL_7259979
EPI_ISL_3836111
EPI_ISL_3836112
EPI_ISL_3836113
EPI_ISL_3836114
EPI_ISL_3836115
EPI_ISL_3836105
EPI_ISL_3836106
EPI_ISL_1542866
EPI_ISL_3836107
EPI_ISL_3836108
EPI_ISL_3836109
EPI_ISL_3836100
EPI_ISL_7254285
EPI_ISL_3836101
EPI_ISL_3836102
EPI_ISL_3836103
EPI_ISL_3836104
EPI_ISL_3835699
EPI_ISL_3835698
EPI_ISL_3835697
EPI_ISL_3835696
EPI_ISL_3835695
EPI_ISL_3835694
EPI_ISL_7254281
EPI_ISL_3835692
EPI_ISL_3835691
EPI_ISL_3835690
EPI_ISL_3835689
EPI_ISL_3835688
EPI_ISL_3835687
EPI_ISL_3835686
EPI_ISL_3835685
EPI_ISL_3835684
EPI_ISL_3835683
EPI_ISL_3835682
EPI_ISL_3835681
EPI_ISL_3835678
EPI_ISL_3835677
EPI_ISL_3835676
EPI_ISL_3835675
EPI_ISL_3835674
EPI_ISL_3835673
EPI_ISL_3835672
EPI_ISL_3835671
EPI_ISL_3835670
EPI_ISL_3835789
EPI_ISL_3835788
EPI_ISL_3835787
EPI_ISL_3835786
EPI_ISL_3835785
EPI_ISL_3835784
EPI_ISL_3835783
EPI_ISL_3835782
EPI_ISL_3835781
EPI_ISL_3835780
EPI_ISL_3835779
EPI_ISL_3835778
EPI_ISL_3835777
EPI_ISL_3835776
EPI_ISL_3835774
EPI_ISL_3835773
EPI_ISL_3835772
EPI_ISL_3835771
EPI_ISL_3835770
EPI_ISL_3835769
EPI_ISL_3835768
EPI_ISL_3835767
EPI_ISL_3835766
EPI_ISL_3835765
EPI_ISL_3835764
EPI_ISL_3835763
EPI_ISL_3835761
EPI_ISL_3835759
EPI_ISL_3835758
EPI_ISL_3835757
EPI_ISL_3835756
EPI_ISL_3835755
EPI_ISL_3835754
EPI_ISL_3835753
EPI_ISL_3835752
EPI_ISL_3835751
EPI_ISL_3835750
EPI_ISL_3835749
EPI_ISL_3835748
EPI_ISL_3835747
EPI_ISL_3835746
EPI_ISL_3835745
EPI_ISL_3835744
EPI_ISL_3835743
EPI_ISL_3835742
EPI_ISL_3835741
EPI_ISL_3835740
EPI_ISL_3835738
EPI_ISL_3835737
EPI_ISL_3835736
EPI_ISL_3835735
EPI_ISL_3835734
EPI_ISL_3835733
EPI_ISL_3835731
EPI_ISL_3835739
EPI_ISL_3835730
EPI_ISL_3835726
EPI_ISL_3835725
EPI_ISL_3835724
EPI_ISL_3835723
EPI_ISL_3835722
EPI_ISL_3835721
EPI_ISL_3835720
EPI_ISL_3835729
EPI_ISL_3835728
EPI_ISL_3835716
EPI_ISL_3835715
EPI_ISL_3835714
EPI_ISL_3835712
EPI_ISL_3835711
EPI_ISL_3835710
EPI_ISL_3835719
EPI_ISL_3835718
EPI_ISL_3835717
EPI_ISL_3835705
EPI_ISL_3835704
EPI_ISL_3835703
EPI_ISL_3835702
EPI_ISL_3835701
EPI_ISL_3835700
EPI_ISL_3835709
EPI_ISL_3835708
EPI_ISL_3835707
EPI_ISL_3835706
EPI_ISL_1542699
EPI_ISL_1542818
EPI_ISL_1542392
EPI_ISL_1542295
EPI_ISL_1542398
EPI_ISL_1542395
EPI_ISL_1542273
EPI_ISL_1542403
EPI_ISL_1542405
EPI_ISL_1542122
EPI_ISL_1471101
EPI_ISL_1542524
EPI_ISL_1542305
EPI_ISL_1542417
EPI_ISL_1542414
EPI_ISL_1542428
EPI_ISL_1542300
EPI_ISL_1542429
EPI_ISL_1542302
EPI_ISL_1542304
EPI_ISL_1542318
EPI_ISL_1542422
EPI_ISL_1542307
EPI_ISL_1542301
EPI_ISL_1542421
EPI_ISL_1542454
EPI_ISL_1542453
EPI_ISL_1542463
EPI_ISL_1542472
EPI_ISL_1542378
EPI_ISL_1542379
EPI_ISL_7257383
EPI_ISL_3836230
EPI_ISL_3836231
EPI_ISL_3836232
EPI_ISL_3836233
EPI_ISL_3836234
EPI_ISL_3836235
EPI_ISL_3836236
EPI_ISL_3836226
EPI_ISL_3836227
EPI_ISL_3836228
EPI_ISL_3836229
EPI_ISL_3836221
EPI_ISL_3836222
EPI_ISL_3836223
EPI_ISL_3836224
EPI_ISL_3836225
EPI_ISL_3836215
EPI_ISL_3836216
EPI_ISL_3836217
EPI_ISL_3836218
EPI_ISL_3836219
EPI_ISL_3836210
EPI_ISL_3836211
EPI_ISL_3836212
EPI_ISL_3836213
EPI_ISL_3836214
EPI_ISL_3836204
EPI_ISL_3836205
EPI_ISL_3836206
EPI_ISL_3836207
EPI_ISL_3836208
EPI_ISL_3836209
EPI_ISL_3836200
EPI_ISL_3836201
EPI_ISL_3836202
EPI_ISL_3836203
EPI_ISL_7256052
EPI_ISL_1472047
EPI_ISL_7256053
EPI_ISL_1472051
EPI_ISL_1471879
EPI_ISL_1471874
EPI_ISL_7257385
EPI_ISL_1471976
EPI_ISL_3835799
EPI_ISL_3835798
EPI_ISL_1471907
EPI_ISL_3835797
EPI_ISL_3835796
EPI_ISL_3835795
EPI_ISL_3835794
EPI_ISL_1471932
EPI_ISL_1471935
EPI_ISL_3835793
EPI_ISL_1543346
EPI_ISL_3835792
EPI_ISL_3835791
EPI_ISL_3835790
EPI_ISL_1471491
EPI_ISL_1592417
EPI_ISL_3835899
EPI_ISL_3835898
EPI_ISL_3835897
EPI_ISL_3835896
EPI_ISL_3835895
EPI_ISL_3835894
EPI_ISL_3835892
EPI_ISL_3835891
EPI_ISL_3835890
EPI_ISL_3835889
EPI_ISL_3835888
EPI_ISL_3835887
EPI_ISL_3835886
EPI_ISL_3835885
EPI_ISL_3835884
EPI_ISL_3835883
EPI_ISL_3835882
EPI_ISL_3835881
EPI_ISL_3835880
EPI_ISL_3835879
EPI_ISL_3835878
EPI_ISL_3835877
EPI_ISL_3835876
EPI_ISL_3835875
EPI_ISL_3835874
EPI_ISL_3835873
EPI_ISL_3835872
EPI_ISL_3835871
EPI_ISL_3835870
EPI_ISL_3835869
EPI_ISL_3835867
EPI_ISL_3835866
EPI_ISL_3835865
EPI_ISL_3835864
EPI_ISL_3835863
EPI_ISL_3835862
EPI_ISL_3835861
EPI_ISL_3835860
EPI_ISL_3835859
EPI_ISL_3835858
EPI_ISL_3835857
EPI_ISL_3835856
EPI_ISL_3835855
EPI_ISL_3835854
EPI_ISL_3835853
EPI_ISL_3835852
EPI_ISL_3835851
EPI_ISL_3835850
EPI_ISL_3835848
EPI_ISL_3835847
EPI_ISL_3835846
EPI_ISL_3835845
EPI_ISL_3835844
EPI_ISL_3835843
EPI_ISL_3835842
EPI_ISL_3835841
EPI_ISL_3835849
EPI_ISL_1635539
EPI_ISL_3835840
EPI_ISL_3835837
EPI_ISL_3835836
EPI_ISL_3835835
EPI_ISL_3835834
EPI_ISL_3835833
EPI_ISL_3835832
EPI_ISL_3835831
EPI_ISL_3835830
EPI_ISL_3835839
EPI_ISL_3835838
EPI_ISL_3835826
EPI_ISL_3835825
EPI_ISL_3835824
EPI_ISL_3835823
EPI_ISL_3835822
EPI_ISL_3835821
EPI_ISL_3835820
EPI_ISL_3835829
EPI_ISL_3835828
EPI_ISL_3835827
EPI_ISL_3835815
EPI_ISL_3835814
EPI_ISL_1543812
EPI_ISL_3835813
EPI_ISL_3835812
EPI_ISL_3835811
EPI_ISL_3835810
EPI_ISL_3835819
EPI_ISL_3835818
EPI_ISL_3835817
EPI_ISL_3835816
EPI_ISL_3835804
EPI_ISL_3835803
EPI_ISL_3835802
EPI_ISL_3835801
EPI_ISL_3835800
EPI_ISL_1543512
EPI_ISL_3835809
EPI_ISL_3835808
EPI_ISL_3835807
EPI_ISL_3835806
EPI_ISL_3835805
EPI_ISL_7257374
EPI_ISL_1542485
EPI_ISL_1542492
EPI_ISL_7256044
EPI_ISL_7257376
EPI_ISL_2421388
EPI_ISL_1307548
EPI_ISL_7258695
EPI_ISL_7256034
EPI_ISL_7257366
EPI_ISL_7256022
EPI_ISL_7257356
EPI_ISL_7258686
EPI_ISL_7256895
EPI_ISL_7259923
EPI_ISL_7254229
EPI_ISL_7259925
EPI_ISL_7256899
EPI_ISL_7259924
EPI_ISL_7255559
EPI_ISL_7259916
EPI_ISL_7254237
EPI_ISL_7255564
EPI_ISL_7256882
EPI_ISL_2421391
EPI_ISL_7259906
EPI_ISL_7255554
EPI_ISL_7254220
EPI_ISL_7256875
EPI_ISL_7254208
EPI_ISL_7256869
EPI_ISL_7254213
EPI_ISL_7255543
EPI_ISL_7255528
EPI_ISL_7256858
EPI_ISL_7255535
EPI_ISL_7259961
EPI_ISL_7257303
EPI_ISL_7259969
EPI_ISL_7258637
EPI_ISL_7254274
EPI_ISL_7259953
EPI_ISL_7258627
EPI_ISL_7259949
EPI_ISL_7258619
EPI_ISL_7254265
EPI_ISL_7255593
EPI_ISL_7258610
EPI_ISL_7259942
EPI_ISL_7254259
EPI_ISL_7255586
EPI_ISL_7255582
EPI_ISL_7254251
EPI_ISL_7258602
EPI_ISL_7259936
EPI_ISL_7259926
EPI_ISL_7255576
EPI_ISL_7254242
EPI_ISL_7253543
EPI_ISL_7254871
EPI_ISL_7253527
EPI_ISL_7253526
EPI_ISL_7252201
EPI_ISL_7254862
EPI_ISL_7253518
EPI_ISL_7254852
EPI_ISL_7253509
EPI_ISL_7254837
EPI_ISL_7253504
EPI_ISL_7254843
EPI_ISL_7256613
EPI_ISL_7252256
EPI_ISL_7253586
EPI_ISL_7257932
EPI_ISL_7252237
EPI_ISL_7256603
EPI_ISL_7253577
EPI_ISL_7252247
EPI_ISL_7252240
EPI_ISL_7257921
EPI_ISL_7253558
EPI_ISL_7252235
EPI_ISL_7257913
EPI_ISL_7252234
EPI_ISL_7254893
EPI_ISL_3841945
EPI_ISL_2427492
EPI_ISL_16033052
EPI_ISL_16033047
EPI_ISL_16033048
EPI_ISL_16033038
EPI_ISL_1471369
EPI_ISL_2421251
EPI_ISL_7252217
EPI_ISL_7254879
EPI_ISL_7254887
EPI_ISL_7257903
EPI_ISL_7257904
EPI_ISL_7252223
EPI_ISL_7253551
EPI_ISL_2421252
EPI_ISL_2421253
EPI_ISL_7257067
EPI_ISL_7258391
EPI_ISL_7258382
EPI_ISL_7257050
EPI_ISL_7257059
EPI_ISL_7251745
EPI_ISL_7257041
EPI_ISL_7258362
EPI_ISL_7259695
EPI_ISL_7257033
EPI_ISL_7251723
EPI_ISL_7251720
EPI_ISL_7251721
EPI_ISL_7254824
EPI_ISL_7254830
EPI_ISL_7257095
EPI_ISL_7254817
EPI_ISL_632969
EPI_ISL_3839188
EPI_ISL_7257086
EPI_ISL_7254804
EPI_ISL_7254803
EPI_ISL_7250446
EPI_ISL_7257077
EPI_ISL_7258311
EPI_ISL_7259646
EPI_ISL_7258319
EPI_ISL_7260622
EPI_ISL_7258300
EPI_ISL_7259632
EPI_ISL_7259639
EPI_ISL_7260618
EPI_ISL_7255276
EPI_ISL_7260610
EPI_ISL_7255271
EPI_ISL_7260614
EPI_ISL_7256594
EPI_ISL_7259625
EPI_ISL_7259619
EPI_ISL_7260607
EPI_ISL_7255265
EPI_ISL_7256583
EPI_ISL_7259611
EPI_ISL_7255255
EPI_ISL_7258350
EPI_ISL_7257022
EPI_ISL_7259688
EPI_ISL_7258341
EPI_ISL_7257013
EPI_ISL_7259679
EPI_ISL_7259662
EPI_ISL_7258330
EPI_ISL_7257002
EPI_ISL_7258339
EPI_ISL_7257007
EPI_ISL_7259669
EPI_ISL_7259655
EPI_ISL_7259654
EPI_ISL_7258326
EPI_ISL_7255294
EPI_ISL_7252177
EPI_ISL_7252170
EPI_ISL_7256525
EPI_ISL_7257856
EPI_ISL_7256519
EPI_ISL_7253498
EPI_ISL_7252164
EPI_ISL_7256514
EPI_ISL_7257837
EPI_ISL_7252157
EPI_ISL_7253484
EPI_ISL_7256500
EPI_ISL_7252139
EPI_ISL_7252147
EPI_ISL_7257827
EPI_ISL_7253477
EPI_ISL_7259602
EPI_ISL_7256577
EPI_ISL_7255246
EPI_ISL_7257898
EPI_ISL_7256568
EPI_ISL_7255235
EPI_ISL_7257887
EPI_ISL_7256549
EPI_ISL_7255227
EPI_ISL_7255220
EPI_ISL_7252193
EPI_ISL_7256540
EPI_ISL_7257871
EPI_ISL_7255209
EPI_ISL_7257878
EPI_ISL_7252185
EPI_ISL_7252329
EPI_ISL_7253657
EPI_ISL_7252325
EPI_ISL_7253665
EPI_ISL_7254990
EPI_ISL_7252316
EPI_ISL_7253646
EPI_ISL_7252315
EPI_ISL_7252321
EPI_ISL_7254982
EPI_ISL_7252309
EPI_ISL_7254967
EPI_ISL_7252303
EPI_ISL_7253642
EPI_ISL_7254973
EPI_ISL_7254957
EPI_ISL_7253630
EPI_ISL_7252300
EPI_ISL_7256735
EPI_ISL_7252379
EPI_ISL_7256726
EPI_ISL_7255403
EPI_ISL_7252373
EPI_ISL_7256714
EPI_ISL_7252365
EPI_ISL_7253688
EPI_ISL_7252357
EPI_ISL_7256706
EPI_ISL_7252352
EPI_ISL_7252350
EPI_ISL_7253681
EPI_ISL_7252338
EPI_ISL_7254999
EPI_ISL_7252346
EPI_ISL_7253674
EPI_ISL_7254901
EPI_ISL_7251875
EPI_ISL_7257180
EPI_ISL_7257174
EPI_ISL_7251868
EPI_ISL_7251866
EPI_ISL_7251864
EPI_ISL_7258493
EPI_ISL_7257164
EPI_ISL_16033128
EPI_ISL_16033150
EPI_ISL_16033148
EPI_ISL_16033143
EPI_ISL_16033149
EPI_ISL_16033120
EPI_ISL_16033121
EPI_ISL_16033140
EPI_ISL_7251854
EPI_ISL_7257151
EPI_ISL_7258484
EPI_ISL_7251849
EPI_ISL_7258489
EPI_ISL_16033141
EPI_ISL_7254948
EPI_ISL_16033124
EPI_ISL_7253614
EPI_ISL_7253622
EPI_ISL_16033146
EPI_ISL_16033145
EPI_ISL_7253606
EPI_ISL_7254936
EPI_ISL_7254940
EPI_ISL_7254929
EPI_ISL_16033147
EPI_ISL_7257197
EPI_ISL_7254919
EPI_ISL_7254910
EPI_ISL_16033144
EPI_ISL_7251895
EPI_ISL_7257190
EPI_ISL_16033122
EPI_ISL_7259769
EPI_ISL_7258437
EPI_ISL_7257108
EPI_ISL_7254076
EPI_ISL_7259758
EPI_ISL_7258428
EPI_ISL_16033138
EPI_ISL_7258419
EPI_ISL_16033119
EPI_ISL_7254068
EPI_ISL_7255393
EPI_ISL_16033132
EPI_ISL_16033154
EPI_ISL_7259741
EPI_ISL_7259744
EPI_ISL_7259749
EPI_ISL_7254058
EPI_ISL_7254054
EPI_ISL_7259732
EPI_ISL_7258400
EPI_ISL_16033152
EPI_ISL_7255378
EPI_ISL_7254042
EPI_ISL_7255372
EPI_ISL_16033136
EPI_ISL_7258470
EPI_ISL_16033133
EPI_ISL_16033155
EPI_ISL_16033134
EPI_ISL_7251839
EPI_ISL_7258477
EPI_ISL_7251829
EPI_ISL_7259794
EPI_ISL_7258467
EPI_ISL_7251822
EPI_ISL_7259783
EPI_ISL_7257125
EPI_ISL_7258457
EPI_ISL_7258459
EPI_ISL_7254093
EPI_ISL_7259770
EPI_ISL_7259774
EPI_ISL_7258444
EPI_ISL_7257118
EPI_ISL_7254084
EPI_ISL_7257983
EPI_ISL_7256654
EPI_ISL_7255326
EPI_ISL_7252299
EPI_ISL_7252298
EPI_ISL_7252292
EPI_ISL_7257971
EPI_ISL_7255308
EPI_ISL_7256646
EPI_ISL_7255316
EPI_ISL_7252286
EPI_ISL_7252282
EPI_ISL_7257960
EPI_ISL_7257958
EPI_ISL_7252277
EPI_ISL_7256629
EPI_ISL_7252272
EPI_ISL_7256622
EPI_ISL_7257948
EPI_ISL_7252267
EPI_ISL_7253595
EPI_ISL_7256697
EPI_ISL_7254032
EPI_ISL_7255360
EPI_ISL_7256684
EPI_ISL_7254023
EPI_ISL_7254008
EPI_ISL_7255348
EPI_ISL_7254015
EPI_ISL_7255342
EPI_ISL_7257993
EPI_ISL_7256665
EPI_ISL_7255338
EPI_ISL_7255332
EPI_ISL_7254001
EPI_ISL_7254000
EPI_ISL_2421209
EPI_ISL_2421207
EPI_ISL_2421208
EPI_ISL_2421205
EPI_ISL_2421206
EPI_ISL_2421204
EPI_ISL_2421201
EPI_ISL_2421202
EPI_ISL_2421200
EPI_ISL_2421229
EPI_ISL_2421228
EPI_ISL_2421226
EPI_ISL_2421223
EPI_ISL_2421221
EPI_ISL_2421222
EPI_ISL_2421220
EPI_ISL_2421218
EPI_ISL_2421219
EPI_ISL_2421216
EPI_ISL_2421217
EPI_ISL_2421214
EPI_ISL_2421210
EPI_ISL_2421240
EPI_ISL_2421249
EPI_ISL_2421248
EPI_ISL_2421245
EPI_ISL_2421246
EPI_ISL_16033234
EPI_ISL_16033235
EPI_ISL_2421243
EPI_ISL_2421244
EPI_ISL_2421241
EPI_ISL_2421242
EPI_ISL_2421238
EPI_ISL_2421239
EPI_ISL_2421236
EPI_ISL_2421237
EPI_ISL_2421234
EPI_ISL_2421235
EPI_ISL_2421232
EPI_ISL_2421230
EPI_ISL_2421231
EPI_ISL_16033206
EPI_ISL_16033171
EPI_ISL_16033172
EPI_ISL_16033205
EPI_ISL_16033209
EPI_ISL_16033204
EPI_ISL_16033165
EPI_ISL_16033162
EPI_ISL_16033163
EPI_ISL_16033168
EPI_ISL_16033169
EPI_ISL_16033166
EPI_ISL_16033200
EPI_ISL_16033161
EPI_ISL_16033193
EPI_ISL_16033194
EPI_ISL_16033191
EPI_ISL_16033220
EPI_ISL_16033187
EPI_ISL_16033184
EPI_ISL_16033185
EPI_ISL_16033223
EPI_ISL_16033224
EPI_ISL_16033221
EPI_ISL_16033183
EPI_ISL_16033181
EPI_ISL_16033215
EPI_ISL_16033176
EPI_ISL_16033173
EPI_ISL_16033174
EPI_ISL_16033212
EPI_ISL_16033177
EPI_ISL_16033211
EPI_ISL_16033242
EPI_ISL_16033236
EPI_ISL_16033230
EPI_ISL_16033197
EPI_ISL_16033232
EPI_ISL_7261598
EPI_ISL_7261592
EPI_ISL_7261593
EPI_ISL_925670
EPI_ISL_3847962
EPI_ISL_3844114
EPI_ISL_2759181
EPI_ISL_2759186
EPI_ISL_3847182
EPI_ISL_3844925
EPI_ISL_3844926
EPI_ISL_3844931
EPI_ISL_3846873
EPI_ISL_2759251
EPI_ISL_2759334
EPI_ISL_2421573
EPI_ISL_3847218
EPI_ISL_3847269
EPI_ISL_3847271
EPI_ISL_5773352
EPI_ISL_7261613
EPI_ISL_7261610
EPI_ISL_7261611
EPI_ISL_7261612
EPI_ISL_7261600
EPI_ISL_2421429
EPI_ISL_421363
EPI_ISL_3845979
EPI_ISL_2422295
EPI_ISL_2422296
EPI_ISL_2422293
EPI_ISL_2422291
EPI_ISL_2422292
EPI_ISL_2422290
EPI_ISL_2422299
EPI_ISL_2422297
EPI_ISL_2422298
EPI_ISL_2422284
EPI_ISL_2422285
EPI_ISL_2422283
EPI_ISL_2422288
EPI_ISL_2422286
EPI_ISL_2422287
EPI_ISL_3845996
EPI_ISL_3847725
EPI_ISL_4174763
EPI_ISL_2421753
EPI_ISL_2421770
EPI_ISL_7265516
EPI_ISL_7265510
EPI_ISL_2422105
EPI_ISL_7265561
EPI_ISL_7265559
EPI_ISL_7265555
EPI_ISL_7265553
EPI_ISL_7265551
EPI_ISL_7265545
EPI_ISL_7265544
EPI_ISL_8544100
EPI_ISL_8544101
EPI_ISL_8544109
EPI_ISL_8544106
EPI_ISL_8544107
EPI_ISL_8544104
EPI_ISL_8544105
EPI_ISL_8544102
EPI_ISL_8544103
EPI_ISL_7264139
EPI_ISL_7265463
EPI_ISL_7265455
EPI_ISL_7265456
EPI_ISL_7265496
EPI_ISL_7265491
EPI_ISL_7265492
EPI_ISL_7265612
EPI_ISL_7265604
EPI_ISL_2421647
EPI_ISL_8544192
EPI_ISL_8544197
EPI_ISL_8544195
EPI_ISL_8544193
EPI_ISL_8544194
EPI_ISL_8544144
EPI_ISL_8544145
EPI_ISL_8544142
EPI_ISL_8544140
EPI_ISL_8544141
EPI_ISL_8544148
EPI_ISL_8544149
EPI_ISL_8544146
EPI_ISL_8544147
EPI_ISL_8544134
EPI_ISL_8544131
EPI_ISL_8544132
EPI_ISL_8544130
EPI_ISL_8544137
EPI_ISL_8544138
EPI_ISL_8544135
EPI_ISL_8544136
EPI_ISL_8544122
EPI_ISL_8544123
EPI_ISL_2421661
EPI_ISL_3845044
EPI_ISL_3845077
EPI_ISL_8544120
EPI_ISL_8544121
EPI_ISL_8544128
EPI_ISL_8544129
EPI_ISL_8544126
EPI_ISL_8544127
EPI_ISL_8544124
EPI_ISL_8544125
EPI_ISL_8544111
EPI_ISL_8544110
EPI_ISL_2421673
EPI_ISL_8544119
EPI_ISL_3851990
EPI_ISL_8544117
EPI_ISL_3850681
EPI_ISL_3850688
EPI_ISL_8544118
EPI_ISL_8544115
EPI_ISL_2421140
EPI_ISL_2421141
EPI_ISL_2421148
EPI_ISL_2421149
EPI_ISL_2421146
EPI_ISL_2421147
EPI_ISL_2421144
EPI_ISL_2421145
EPI_ISL_2421142
EPI_ISL_2421143
EPI_ISL_10483786
EPI_ISL_8544116
EPI_ISL_2421163
EPI_ISL_3848483
EPI_ISL_2421160
EPI_ISL_2421161
EPI_ISL_2421169
EPI_ISL_2421166
EPI_ISL_2421167
EPI_ISL_2421164
EPI_ISL_2421165
EPI_ISL_2421152
EPI_ISL_8544113
EPI_ISL_2421157
EPI_ISL_3851351
EPI_ISL_2421155
EPI_ISL_2421153
EPI_ISL_2421154
EPI_ISL_2421184
EPI_ISL_2421182
EPI_ISL_2421183
EPI_ISL_3849044
EPI_ISL_2421180
EPI_ISL_2421181
EPI_ISL_2421188
EPI_ISL_2421189
EPI_ISL_8544114
EPI_ISL_2421173
EPI_ISL_2421174
EPI_ISL_2421170
EPI_ISL_2421179
EPI_ISL_2421177
EPI_ISL_2421178
EPI_ISL_2421175
EPI_ISL_2421176
EPI_ISL_2421195
EPI_ISL_2421196
EPI_ISL_2421194
EPI_ISL_2421191
EPI_ISL_2045750
EPI_ISL_2421192
EPI_ISL_2421190
EPI_ISL_2421199
EPI_ISL_2421198
EPI_ISL_3851320
EPI_ISL_8544180
EPI_ISL_8544185
EPI_ISL_8544182
EPI_ISL_8544183
EPI_ISL_3851434
EPI_ISL_8544170
EPI_ISL_3850134
EPI_ISL_8544178
EPI_ISL_8544176
EPI_ISL_8544173
EPI_ISL_8544166
EPI_ISL_8544167
EPI_ISL_8544164
EPI_ISL_8544165
EPI_ISL_8544162
EPI_ISL_8544163
EPI_ISL_8544160
EPI_ISL_8544161
EPI_ISL_8544168
EPI_ISL_8544169
EPI_ISL_8544155
EPI_ISL_8544156
EPI_ISL_8544153
EPI_ISL_8544154
EPI_ISL_8544151
EPI_ISL_8544152
EPI_ISL_8544159
EPI_ISL_8544157
EPI_ISL_8544158
EPI_ISL_10483791
EPI_ISL_3851632
EPI_ISL_3851693
EPI_ISL_3852206
EPI_ISL_3849431
EPI_ISL_3848124
EPI_ISL_3856858
EPI_ISL_3857285
EPI_ISL_3854322
EPI_ISL_3854330
EPI_ISL_3857407
EPI_ISL_3857408
EPI_ISL_3857399
EPI_ISL_3856092
EPI_ISL_3854443
EPI_ISL_3855879
EPI_ISL_7265594
EPI_ISL_7265591
EPI_ISL_7265584
EPI_ISL_2421930
EPI_ISL_7275579
EPI_ISL_7274273
EPI_ISL_7276855
EPI_ISL_7276863
EPI_ISL_7274201
EPI_ISL_7276868
EPI_ISL_7275542
EPI_ISL_7274214
EPI_ISL_7275540
EPI_ISL_7275550
EPI_ISL_7276881
EPI_ISL_7274228
EPI_ISL_7276888
EPI_ISL_7276895
EPI_ISL_7275560
EPI_ISL_7273788
EPI_ISL_7276817
EPI_ISL_7273796
EPI_ISL_7273794
EPI_ISL_7276825
EPI_ISL_7275501
EPI_ISL_7272475
EPI_ISL_7272478
EPI_ISL_7276833
EPI_ISL_7276841
EPI_ISL_7272486
EPI_ISL_7275519
EPI_ISL_7276844
EPI_ISL_7275514
EPI_ISL_7275523
EPI_ISL_7272496
EPI_ISL_7276850
EPI_ISL_7273743
EPI_ISL_7272433
EPI_ISL_7272442
EPI_ISL_7276808
EPI_ISL_8544092
EPI_ISL_8544093
EPI_ISL_8544090
EPI_ISL_8544091
EPI_ISL_8544098
EPI_ISL_8544099
EPI_ISL_8544096
EPI_ISL_8544097
EPI_ISL_8544095
EPI_ISL_8544081
EPI_ISL_8544082
EPI_ISL_8544080
EPI_ISL_8544089
EPI_ISL_7276800
EPI_ISL_8544087
EPI_ISL_8544088
EPI_ISL_8544083
EPI_ISL_8544084
EPI_ISL_8544070
EPI_ISL_8544078
EPI_ISL_8544079
EPI_ISL_8544077
EPI_ISL_8544075
EPI_ISL_8544072
EPI_ISL_8544073
EPI_ISL_7272454
EPI_ISL_16815288
EPI_ISL_7273714
EPI_ISL_7273720
EPI_ISL_16815289
EPI_ISL_8544023
EPI_ISL_8544024
EPI_ISL_7275491
EPI_ISL_7274194
EPI_ISL_7273031
EPI_ISL_7275694
EPI_ISL_7274360
EPI_ISL_7274374
EPI_ISL_7274379
EPI_ISL_7274389
EPI_ISL_7274395
EPI_ISL_7274315
EPI_ISL_7275648
EPI_ISL_7274318
EPI_ISL_7275653
EPI_ISL_7274326
EPI_ISL_8544021
EPI_ISL_7274333
EPI_ISL_7274345
EPI_ISL_7275673
EPI_ISL_7273018
EPI_ISL_7273022
EPI_ISL_7275680
EPI_ISL_7276936
EPI_ISL_7276947
EPI_ISL_8544022
EPI_ISL_7272599
EPI_ISL_7274300
EPI_ISL_7274306
EPI_ISL_7274309
EPI_ISL_7273865
EPI_ISL_7273871
EPI_ISL_7273879
EPI_ISL_7276917
EPI_ISL_7273890
EPI_ISL_7273893
EPI_ISL_7276927
EPI_ISL_7276930
EPI_ISL_8544020
EPI_ISL_8544029
EPI_ISL_8544027
EPI_ISL_8544025
EPI_ISL_8544026
EPI_ISL_7273850
EPI_ISL_7276068
EPI_ISL_7276060
EPI_ISL_7276075
EPI_ISL_8544012
EPI_ISL_7276081
EPI_ISL_8544013
EPI_ISL_8544010
EPI_ISL_7276091
EPI_ISL_7276022
EPI_ISL_7276020
EPI_ISL_7276038
EPI_ISL_7276031
EPI_ISL_7276048
EPI_ISL_7276042
EPI_ISL_7276054
EPI_ISL_7274290
EPI_ISL_7276001
EPI_ISL_8544011
EPI_ISL_7276017
EPI_ISL_7276011
EPI_ISL_7276664
EPI_ISL_7275335
EPI_ISL_7274006
EPI_ISL_7276669
EPI_ISL_7276676
EPI_ISL_7275341
EPI_ISL_7274014
EPI_ISL_7275356
EPI_ISL_7275352
EPI_ISL_7276680
EPI_ISL_7276695
EPI_ISL_7275364
EPI_ISL_8544019
EPI_ISL_8544016
EPI_ISL_7276614
EPI_ISL_7273594
EPI_ISL_7272267
EPI_ISL_7276627
EPI_ISL_7276630
EPI_ISL_8544017
EPI_ISL_7276637
EPI_ISL_7275306
EPI_ISL_7272284
EPI_ISL_7276645
EPI_ISL_7275314
EPI_ISL_8544014
EPI_ISL_8544015
EPI_ISL_8544009
EPI_ISL_8544007
EPI_ISL_8544008
EPI_ISL_8544060
EPI_ISL_8544065
EPI_ISL_8544066
EPI_ISL_8544063
EPI_ISL_8544064
EPI_ISL_8544061
EPI_ISL_8544062
EPI_ISL_8544069
EPI_ISL_8544056
EPI_ISL_8544057
EPI_ISL_8544054
EPI_ISL_8544055
EPI_ISL_8544052
EPI_ISL_8544053
EPI_ISL_8544050
EPI_ISL_8544051
EPI_ISL_8544058
EPI_ISL_8544059
EPI_ISL_8544045
EPI_ISL_8544046
EPI_ISL_8544044
EPI_ISL_8544041
EPI_ISL_8544042
EPI_ISL_8544040
EPI_ISL_8544049
EPI_ISL_8544047
EPI_ISL_8544048
EPI_ISL_8544034
EPI_ISL_8544035
EPI_ISL_8544032
EPI_ISL_8544030
EPI_ISL_8544031
EPI_ISL_8544038
EPI_ISL_8544039
EPI_ISL_8544036
EPI_ISL_8544037
EPI_ISL_8544306
EPI_ISL_8544307
EPI_ISL_8544304
EPI_ISL_8544302
EPI_ISL_8544303
EPI_ISL_8544300
EPI_ISL_8544301
EPI_ISL_8544340
EPI_ISL_8544341
EPI_ISL_8544348
EPI_ISL_8544349
EPI_ISL_8544346
EPI_ISL_8544347
EPI_ISL_8544344
EPI_ISL_8544345
EPI_ISL_8544331
EPI_ISL_8544332
EPI_ISL_8544330
EPI_ISL_8544337
EPI_ISL_8544338
EPI_ISL_8544335
EPI_ISL_8544336
EPI_ISL_8544334
EPI_ISL_8544319
EPI_ISL_8544321
EPI_ISL_8544328
EPI_ISL_8544329
EPI_ISL_8544326
EPI_ISL_8544324
EPI_ISL_8544325
EPI_ISL_8544322
EPI_ISL_8544323
EPI_ISL_8544308
EPI_ISL_8544309
EPI_ISL_8544310
EPI_ISL_8544317
EPI_ISL_8544315
EPI_ISL_8544316
EPI_ISL_8544313
EPI_ISL_8544314
EPI_ISL_8544311
EPI_ISL_8544312
EPI_ISL_7276647
EPI_ISL_7276653
EPI_ISL_8544387
EPI_ISL_8544384
EPI_ISL_8544382
EPI_ISL_8544383
EPI_ISL_8544380
EPI_ISL_8544389
EPI_ISL_8544375
EPI_ISL_8544374
EPI_ISL_8544370
EPI_ISL_8544379
EPI_ISL_8544377
EPI_ISL_8544378
EPI_ISL_8544364
EPI_ISL_8544363
EPI_ISL_8544368
EPI_ISL_8544369
EPI_ISL_8544353
EPI_ISL_8544354
EPI_ISL_8544351
EPI_ISL_8544352
EPI_ISL_8544350
EPI_ISL_7272292
EPI_ISL_8544359
EPI_ISL_8544357
EPI_ISL_8544356
EPI_ISL_8544396
EPI_ISL_8544394
EPI_ISL_450070
EPI_ISL_8544221
EPI_ISL_8544222
EPI_ISL_8544220
EPI_ISL_8544229
EPI_ISL_8544228
EPI_ISL_8544225
EPI_ISL_8544226
EPI_ISL_8544223
EPI_ISL_8544224
EPI_ISL_8544209
EPI_ISL_8544211
EPI_ISL_8544218
EPI_ISL_8544219
EPI_ISL_8544216
EPI_ISL_8544217
EPI_ISL_8544214
EPI_ISL_8544215
EPI_ISL_8544200
EPI_ISL_8544207
EPI_ISL_8544208
EPI_ISL_8544205
EPI_ISL_8544206
EPI_ISL_8544203
EPI_ISL_8544204
EPI_ISL_8544201
EPI_ISL_8544202
EPI_ISL_2421985
EPI_ISL_2421982
EPI_ISL_2421983
EPI_ISL_8544265
EPI_ISL_8544266
EPI_ISL_8544263
EPI_ISL_8544261
EPI_ISL_8544262
EPI_ISL_8544267
EPI_ISL_8544268
EPI_ISL_8544254
EPI_ISL_8544255
EPI_ISL_8544252
EPI_ISL_8544253
EPI_ISL_8544250
EPI_ISL_8544259
EPI_ISL_8544257
EPI_ISL_8544244
EPI_ISL_8544241
EPI_ISL_8544240
EPI_ISL_8544249
EPI_ISL_8544247
EPI_ISL_8544248
EPI_ISL_8544245
EPI_ISL_8544232
EPI_ISL_8544233
EPI_ISL_8544230
EPI_ISL_8544231
EPI_ISL_8544238
EPI_ISL_8544237
EPI_ISL_8544235
EPI_ISL_8544290
EPI_ISL_8544291
EPI_ISL_8544294
EPI_ISL_8544280
EPI_ISL_8544288
EPI_ISL_8544285
EPI_ISL_8544283
EPI_ISL_8544284
EPI_ISL_8544282
EPI_ISL_8544276
EPI_ISL_8544277
EPI_ISL_8544275
EPI_ISL_8544273
EPI_ISL_8544270
EPI_ISL_8544271
EPI_ISL_8544278
EPI_ISL_8544279
EPI_ISL_7274875
EPI_ISL_7274879
EPI_ISL_7274887
EPI_ISL_7273560
EPI_ISL_7276605
EPI_ISL_7274848
EPI_ISL_7273522
EPI_ISL_7274857
EPI_ISL_2421107
EPI_ISL_2421105
EPI_ISL_2421102
EPI_ISL_2421103
EPI_ISL_2421100
EPI_ISL_418322
EPI_ISL_2421101
EPI_ISL_8544418
EPI_ISL_8544409
EPI_ISL_8544407
EPI_ISL_8544408
EPI_ISL_7274870
EPI_ISL_3853336
EPI_ISL_8544416
EPI_ISL_2098217
EPI_ISL_3856462
EPI_ISL_3856373
EPI_ISL_3855079
EPI_ISL_3855072
EPI_ISL_3857818
EPI_ISL_2422350
EPI_ISL_2422351
EPI_ISL_2422358
EPI_ISL_8544417
EPI_ISL_2422356
EPI_ISL_2422357
EPI_ISL_8544414
EPI_ISL_2422354
EPI_ISL_8544415
EPI_ISL_8544412
EPI_ISL_8544413
EPI_ISL_8544410
EPI_ISL_8544405
EPI_ISL_8544406
EPI_ISL_8544403
EPI_ISL_8544404
EPI_ISL_8544401
EPI_ISL_8544402
EPI_ISL_8544400
EPI_ISL_7273540
EPI_ISL_2422355
EPI_ISL_2422352
EPI_ISL_2422353
EPI_ISL_2422340
EPI_ISL_2422349
EPI_ISL_2422347
EPI_ISL_2422348
EPI_ISL_2422345
EPI_ISL_2422343
EPI_ISL_2422344
EPI_ISL_2422341
EPI_ISL_2422342
EPI_ISL_2421049
EPI_ISL_2421047
EPI_ISL_2421048
EPI_ISL_2421045
EPI_ISL_2421046
EPI_ISL_2421044
EPI_ISL_450022
EPI_ISL_2422360
EPI_ISL_2421063
EPI_ISL_2421064
EPI_ISL_2421061
EPI_ISL_2421062
EPI_ISL_2421060
EPI_ISL_2421069
EPI_ISL_2421067
EPI_ISL_2421068
EPI_ISL_2421065
EPI_ISL_2421066
EPI_ISL_2421052
EPI_ISL_2421053
EPI_ISL_2421050
EPI_ISL_2421051
EPI_ISL_2421058
EPI_ISL_2421059
EPI_ISL_2421056
EPI_ISL_2421057
EPI_ISL_2421054
EPI_ISL_2421055
EPI_ISL_2421085
EPI_ISL_2421086
EPI_ISL_2421083
EPI_ISL_2421084
EPI_ISL_2421082
EPI_ISL_2421080
EPI_ISL_2421089
EPI_ISL_2421087
EPI_ISL_2421088
EPI_ISL_2421074
EPI_ISL_2421075
EPI_ISL_2421072
EPI_ISL_2421073
EPI_ISL_2421070
EPI_ISL_2421071
EPI_ISL_2421078
EPI_ISL_2421079
EPI_ISL_2421076
EPI_ISL_2421077
EPI_ISL_2421096
EPI_ISL_2421097
EPI_ISL_2421094
EPI_ISL_2421095
EPI_ISL_2421092
EPI_ISL_2421093
EPI_ISL_2421090
EPI_ISL_2421098
EPI_ISL_2421924
EPI_ISL_2421826
EPI_ISL_16816440
EPI_ISL_1116484
EPI_ISL_2422318
EPI_ISL_2422319
EPI_ISL_2422316
EPI_ISL_2422317
EPI_ISL_2422314
EPI_ISL_2422315
EPI_ISL_2422312
EPI_ISL_2422313
EPI_ISL_2422310
EPI_ISL_2422309
EPI_ISL_2422307
EPI_ISL_2422308
EPI_ISL_2422305
EPI_ISL_2422306
EPI_ISL_2422303
EPI_ISL_2422304
EPI_ISL_2422301
EPI_ISL_2422302
EPI_ISL_2422300
EPI_ISL_2422338
EPI_ISL_2422339
EPI_ISL_2422336
EPI_ISL_2422337
EPI_ISL_2422334
EPI_ISL_2422332
EPI_ISL_2422333
EPI_ISL_2422330
EPI_ISL_2422331
EPI_ISL_2422329
EPI_ISL_2422327
EPI_ISL_2422328
EPI_ISL_2422325
EPI_ISL_2422324
EPI_ISL_2422321
EPI_ISL_2422322
EPI_ISL_2422320
EPI_ISL_1112395
EPI_ISL_2427501
EPI_ISL_2427500
EPI_ISL_2427503
EPI_ISL_2427502
EPI_ISL_8545431
EPI_ISL_8545432
EPI_ISL_8545430
EPI_ISL_8545439
EPI_ISL_8545437
EPI_ISL_8545438
EPI_ISL_8545436
EPI_ISL_8545419
EPI_ISL_8545420
EPI_ISL_8545428
EPI_ISL_8545426
EPI_ISL_8545427
EPI_ISL_8545424
EPI_ISL_8545425
EPI_ISL_8545422
EPI_ISL_8545423
EPI_ISL_8545408
EPI_ISL_8545409
EPI_ISL_8545415
EPI_ISL_8545416
EPI_ISL_8545414
EPI_ISL_8545411
EPI_ISL_8545406
EPI_ISL_8545407
EPI_ISL_8545402
EPI_ISL_8545401
EPI_ISL_8544199
EPI_ISL_8545475
EPI_ISL_8545473
EPI_ISL_8545471
EPI_ISL_8545470
EPI_ISL_8545479
EPI_ISL_8545478
EPI_ISL_8545465
EPI_ISL_8545462
EPI_ISL_8545468
EPI_ISL_8545469
EPI_ISL_8545466
EPI_ISL_8545453
EPI_ISL_8545454
EPI_ISL_8545452
EPI_ISL_8545450
EPI_ISL_8545459
EPI_ISL_8545441
EPI_ISL_8545449
EPI_ISL_8545446
EPI_ISL_8545447
EPI_ISL_8545445
EPI_ISL_8544181
EPI_ISL_8544187
EPI_ISL_8544174
EPI_ISL_8544179
EPI_ISL_8545490
EPI_ISL_8545497
EPI_ISL_8545498
EPI_ISL_8545496
EPI_ISL_8545493
EPI_ISL_8545494
EPI_ISL_8545491
EPI_ISL_8545492
EPI_ISL_8545499
EPI_ISL_8545487
EPI_ISL_8545484
EPI_ISL_8545485
EPI_ISL_8545482
EPI_ISL_8545480
EPI_ISL_8545488
EPI_ISL_8545489
EPI_ISL_8545309
EPI_ISL_8545310
EPI_ISL_8545311
EPI_ISL_8545318
EPI_ISL_8545319
EPI_ISL_8545316
EPI_ISL_8545315
EPI_ISL_8545312
EPI_ISL_8545313
EPI_ISL_8550754
EPI_ISL_8550755
EPI_ISL_8550752
EPI_ISL_8550753
EPI_ISL_8550750
EPI_ISL_8550751
EPI_ISL_8550745
EPI_ISL_8550746
EPI_ISL_8550743
EPI_ISL_8550744
EPI_ISL_8550749
EPI_ISL_8550747
EPI_ISL_8550748
EPI_ISL_8545354
EPI_ISL_8545355
EPI_ISL_8545352
EPI_ISL_8545353
EPI_ISL_8545351
EPI_ISL_8545358
EPI_ISL_8545357
EPI_ISL_8545341
EPI_ISL_8545349
EPI_ISL_8545347
EPI_ISL_8545348
EPI_ISL_8545345
EPI_ISL_8545339
EPI_ISL_8545321
EPI_ISL_8545322
EPI_ISL_8545320
EPI_ISL_8545329
EPI_ISL_8545326
EPI_ISL_8545323
EPI_ISL_8545390
EPI_ISL_8545391
EPI_ISL_8550741
EPI_ISL_8550740
EPI_ISL_8550734
EPI_ISL_8548424
EPI_ISL_8545398
EPI_ISL_8550735
EPI_ISL_8545399
EPI_ISL_8550732
EPI_ISL_8550733
EPI_ISL_8550738
EPI_ISL_8545394
EPI_ISL_8550739
EPI_ISL_8545395
EPI_ISL_8545392
EPI_ISL_8550736
EPI_ISL_8550737
EPI_ISL_8545393
EPI_ISL_8545380
EPI_ISL_8550730
EPI_ISL_8550731
EPI_ISL_8550723
EPI_ISL_8545387
EPI_ISL_8550724
EPI_ISL_8550722
EPI_ISL_8545386
EPI_ISL_8550727
EPI_ISL_8550728
EPI_ISL_8545381
EPI_ISL_8550725
EPI_ISL_8550726
EPI_ISL_8545382
EPI_ISL_8550729
EPI_ISL_8545389
EPI_ISL_8550720
EPI_ISL_8550712
EPI_ISL_8545376
EPI_ISL_8550713
EPI_ISL_8545377
EPI_ISL_8550710
EPI_ISL_8545374
EPI_ISL_8550711
EPI_ISL_8545375
EPI_ISL_8545372
EPI_ISL_8550716
EPI_ISL_8550717
EPI_ISL_8545373
EPI_ISL_8550714
EPI_ISL_8550715
EPI_ISL_8545371
EPI_ISL_8550718
EPI_ISL_8550719
EPI_ISL_8545378
EPI_ISL_8545379
EPI_ISL_8550701
EPI_ISL_8545365
EPI_ISL_8545366
EPI_ISL_8550702
EPI_ISL_8545363
EPI_ISL_8550700
EPI_ISL_8545364
EPI_ISL_8545361
EPI_ISL_8550705
EPI_ISL_8550706
EPI_ISL_8550703
EPI_ISL_8550704
EPI_ISL_8550709
EPI_ISL_8550708
EPI_ISL_8545369
EPI_ISL_8545368
EPI_ISL_8545628
EPI_ISL_8545629
EPI_ISL_8545630
EPI_ISL_8545637
EPI_ISL_8545638
EPI_ISL_8545635
EPI_ISL_8545636
EPI_ISL_8545619
EPI_ISL_8545617
EPI_ISL_8545618
EPI_ISL_8545626
EPI_ISL_8545627
EPI_ISL_8545624
EPI_ISL_8545625
EPI_ISL_8545622
EPI_ISL_8545623
EPI_ISL_8545620
EPI_ISL_8545621
EPI_ISL_8545608
EPI_ISL_8545609
EPI_ISL_8545606
EPI_ISL_8545607
EPI_ISL_8545615
EPI_ISL_8545616
EPI_ISL_8545613
EPI_ISL_8545604
EPI_ISL_8545603
EPI_ISL_8545600
EPI_ISL_8545673
EPI_ISL_8544342
EPI_ISL_8545670
EPI_ISL_8545678
EPI_ISL_8545663
EPI_ISL_8545660
EPI_ISL_8545666
EPI_ISL_8545664
EPI_ISL_8545651
EPI_ISL_8545652
EPI_ISL_8545650
EPI_ISL_8545659
EPI_ISL_8545657
EPI_ISL_8545658
EPI_ISL_8544327
EPI_ISL_8545655
EPI_ISL_8545654
EPI_ISL_8545639
EPI_ISL_8545640
EPI_ISL_8545641
EPI_ISL_8545648
EPI_ISL_8545649
EPI_ISL_8545646
EPI_ISL_8545647
EPI_ISL_8545644
EPI_ISL_8545642
EPI_ISL_8544385
EPI_ISL_8544381
EPI_ISL_8544376
EPI_ISL_8544371
EPI_ISL_8545695
EPI_ISL_8545696
EPI_ISL_8544365
EPI_ISL_8545693
EPI_ISL_8544360
EPI_ISL_8545691
EPI_ISL_8545692
EPI_ISL_8545690
EPI_ISL_8544366
EPI_ISL_8545698
EPI_ISL_8545684
EPI_ISL_8545682
EPI_ISL_8545680
EPI_ISL_8545681
EPI_ISL_8545688
EPI_ISL_8544358
EPI_ISL_8545689
EPI_ISL_8545686
EPI_ISL_8544355
EPI_ISL_8544390
EPI_ISL_8544397
EPI_ISL_8544398
EPI_ISL_8544395
EPI_ISL_8544393
EPI_ISL_8544391
EPI_ISL_8544392
EPI_ISL_8545509
EPI_ISL_8545507
EPI_ISL_8545508
EPI_ISL_8545516
EPI_ISL_8545514
EPI_ISL_8545515
EPI_ISL_8545512
EPI_ISL_8545513
EPI_ISL_8545510
EPI_ISL_8545511
EPI_ISL_8545501
EPI_ISL_8545500
EPI_ISL_8545552
EPI_ISL_8545550
EPI_ISL_8545558
EPI_ISL_8544227
EPI_ISL_8545559
EPI_ISL_8545554
EPI_ISL_8545555
EPI_ISL_8545541
EPI_ISL_8545542
EPI_ISL_8545540
EPI_ISL_8545549
EPI_ISL_8545547
EPI_ISL_8545548
EPI_ISL_8545545
EPI_ISL_8545546
EPI_ISL_8545544
EPI_ISL_8545529
EPI_ISL_8545530
EPI_ISL_8545531
EPI_ISL_8545538
EPI_ISL_8545539
EPI_ISL_8545536
EPI_ISL_8545537
EPI_ISL_8545535
EPI_ISL_8545533
EPI_ISL_8545518
EPI_ISL_8545519
EPI_ISL_8545520
EPI_ISL_8545527
EPI_ISL_8545528
EPI_ISL_8545525
EPI_ISL_8545526
EPI_ISL_8545523
EPI_ISL_8545524
EPI_ISL_8545521
EPI_ISL_8545522
EPI_ISL_16035106
EPI_ISL_8545596
EPI_ISL_8545597
EPI_ISL_8545595
EPI_ISL_8545592
EPI_ISL_8545593
EPI_ISL_8545590
EPI_ISL_8545591
EPI_ISL_8545598
EPI_ISL_8545585
EPI_ISL_8545586
EPI_ISL_8545583
EPI_ISL_8545584
EPI_ISL_8545580
EPI_ISL_8545589
EPI_ISL_8544258
EPI_ISL_8545588
EPI_ISL_8545574
EPI_ISL_8545572
EPI_ISL_8545573
EPI_ISL_8544242
EPI_ISL_8545570
EPI_ISL_8549937
EPI_ISL_8545571
EPI_ISL_8545578
EPI_ISL_8545579
EPI_ISL_8549930
EPI_ISL_8545576
EPI_ISL_8545577
EPI_ISL_8545564
EPI_ISL_8545561
EPI_ISL_8545560
EPI_ISL_8545569
EPI_ISL_8544236
EPI_ISL_8545565
EPI_ISL_8545566
EPI_ISL_8544298
EPI_ISL_8544299
EPI_ISL_8544296
EPI_ISL_8544297
EPI_ISL_8544293
EPI_ISL_8544286
EPI_ISL_8544281
EPI_ISL_8549967
EPI_ISL_8544272
EPI_ISL_1227504
EPI_ISL_8545871
EPI_ISL_8545872
EPI_ISL_8545870
EPI_ISL_8545879
EPI_ISL_8545878
EPI_ISL_8545875
EPI_ISL_8545873
EPI_ISL_8545859
EPI_ISL_8545860
EPI_ISL_8545861
EPI_ISL_8545868
EPI_ISL_8545869
EPI_ISL_8545867
EPI_ISL_8545864
EPI_ISL_8545865
EPI_ISL_8545848
EPI_ISL_8545849
EPI_ISL_8545850
EPI_ISL_8545858
EPI_ISL_8545855
EPI_ISL_8545856
EPI_ISL_8545854
EPI_ISL_8545852
EPI_ISL_8545839
EPI_ISL_8545837
EPI_ISL_8545838
EPI_ISL_8545846
EPI_ISL_8545847
EPI_ISL_8545844
EPI_ISL_8545845
EPI_ISL_8545842
EPI_ISL_8545840
EPI_ISL_8545841
EPI_ISL_8545891
EPI_ISL_8545890
EPI_ISL_8545882
EPI_ISL_8545883
EPI_ISL_8545880
EPI_ISL_8545881
EPI_ISL_8545888
EPI_ISL_8545889
EPI_ISL_8545886
EPI_ISL_8545828
EPI_ISL_8545829
EPI_ISL_8545826
EPI_ISL_8545827
EPI_ISL_8545835
EPI_ISL_8545836
EPI_ISL_8545833
EPI_ISL_8545834
EPI_ISL_8545831
EPI_ISL_8545832
EPI_ISL_8545830
EPI_ISL_8545819
EPI_ISL_8545817
EPI_ISL_8545818
EPI_ISL_8545815
EPI_ISL_8545816
EPI_ISL_525622
EPI_ISL_8545824
EPI_ISL_8545825
EPI_ISL_8545822
EPI_ISL_8545823
EPI_ISL_8545820
EPI_ISL_8545821
EPI_ISL_8545808
EPI_ISL_8545809
EPI_ISL_8545806
EPI_ISL_8545807
EPI_ISL_8545804
EPI_ISL_8545805
EPI_ISL_8545813
EPI_ISL_8545814
EPI_ISL_8545811
EPI_ISL_8545812
EPI_ISL_8545810
EPI_ISL_8550395
EPI_ISL_8545802
EPI_ISL_8545803
EPI_ISL_8545800
EPI_ISL_8545801
EPI_ISL_8550423
EPI_ISL_8550402
EPI_ISL_1423406
EPI_ISL_8550462
EPI_ISL_8550463
EPI_ISL_8550460
EPI_ISL_8550467
EPI_ISL_8550464
EPI_ISL_8550457
EPI_ISL_8550458
EPI_ISL_8550451
EPI_ISL_8550452
EPI_ISL_8550450
EPI_ISL_8550455
EPI_ISL_8550456
EPI_ISL_8550453
EPI_ISL_8550454
EPI_ISL_8550448
EPI_ISL_8550449
EPI_ISL_8550446
EPI_ISL_8550447
EPI_ISL_8550440
EPI_ISL_8550441
EPI_ISL_8550444
EPI_ISL_8550443
EPI_ISL_8550437
EPI_ISL_8550438
EPI_ISL_8550435
EPI_ISL_8550436
EPI_ISL_8083520
EPI_ISL_8550439
EPI_ISL_8548128
EPI_ISL_8550430
EPI_ISL_8550433
EPI_ISL_8550434
EPI_ISL_8550431
EPI_ISL_8550432
EPI_ISL_8550426
EPI_ISL_8550424
EPI_ISL_8550425
EPI_ISL_8550428
EPI_ISL_8550429
EPI_ISL_8547688
EPI_ISL_8545750
EPI_ISL_8545751
EPI_ISL_8545759
EPI_ISL_8545756
EPI_ISL_8545757
EPI_ISL_8545754
EPI_ISL_8545755
EPI_ISL_8545753
EPI_ISL_8545738
EPI_ISL_8545740
EPI_ISL_8545747
EPI_ISL_8545748
EPI_ISL_8545746
EPI_ISL_8545743
EPI_ISL_8545741
EPI_ISL_8545729
EPI_ISL_8545727
EPI_ISL_8545728
EPI_ISL_8545736
EPI_ISL_8545737
EPI_ISL_8545734
EPI_ISL_8545735
EPI_ISL_8545732
EPI_ISL_8545733
EPI_ISL_8545730
EPI_ISL_8545731
EPI_ISL_8545718
EPI_ISL_8545719
EPI_ISL_8545716
EPI_ISL_8545717
EPI_ISL_8545725
EPI_ISL_8545726
EPI_ISL_8545723
EPI_ISL_8545724
EPI_ISL_8545721
EPI_ISL_8545722
EPI_ISL_8545795
EPI_ISL_2427489
EPI_ISL_8545792
EPI_ISL_8545793
EPI_ISL_8545790
EPI_ISL_8545799
EPI_ISL_8545796
EPI_ISL_8545797
EPI_ISL_8545783
EPI_ISL_8545781
EPI_ISL_8545782
EPI_ISL_8545780
EPI_ISL_8545789
EPI_ISL_8545787
EPI_ISL_8545788
EPI_ISL_8545785
EPI_ISL_8545772
EPI_ISL_8545773
EPI_ISL_8545770
EPI_ISL_8545771
EPI_ISL_8545778
EPI_ISL_8545779
EPI_ISL_8545776
EPI_ISL_8545777
EPI_ISL_8545775
EPI_ISL_8545761
EPI_ISL_8545769
EPI_ISL_8545768
EPI_ISL_8545766
EPI_ISL_8545763
EPI_ISL_8545764
EPI_ISL_2427480
EPI_ISL_8545709
EPI_ISL_8545707
EPI_ISL_8545708
EPI_ISL_8545705
EPI_ISL_8545706
EPI_ISL_8545714
EPI_ISL_8545712
EPI_ISL_8545713
EPI_ISL_8545711
EPI_ISL_8545703
EPI_ISL_8545704
EPI_ISL_8545701
EPI_ISL_8545702
EPI_ISL_2427482
EPI_ISL_2427481
EPI_ISL_8547537
EPI_ISL_2427483
EPI_ISL_2427486
EPI_ISL_2427488
EPI_ISL_2427479
EPI_ISL_2427472
EPI_ISL_2427475
EPI_ISL_2427474
EPI_ISL_2427477
EPI_ISL_2427476
EPI_ISL_2427490
EPI_ISL_2427495
EPI_ISL_2427497
EPI_ISL_2427496
EPI_ISL_2427499
EPI_ISL_2427498
EPI_ISL_2634600
EPI_ISL_2427404
EPI_ISL_2427403
EPI_ISL_2427406
EPI_ISL_2427408
EPI_ISL_2427407
EPI_ISL_2427409
EPI_ISL_2427425
EPI_ISL_2427428
EPI_ISL_2427427
EPI_ISL_2427429
EPI_ISL_2427420
EPI_ISL_2427422
EPI_ISL_2427421
EPI_ISL_2427412
EPI_ISL_2427415
EPI_ISL_2427414
EPI_ISL_2427417
EPI_ISL_2427416
EPI_ISL_2427419
EPI_ISL_2427418
EPI_ISL_2427411
EPI_ISL_2427410
EPI_ISL_2427446
EPI_ISL_2427445
EPI_ISL_2427448
EPI_ISL_2427449
EPI_ISL_2427440
EPI_ISL_2427442
EPI_ISL_2427441
EPI_ISL_2427444
EPI_ISL_2427443
EPI_ISL_2427435
EPI_ISL_2427434
EPI_ISL_2427437
EPI_ISL_2427436
EPI_ISL_2427439
EPI_ISL_10483759
EPI_ISL_2427438
EPI_ISL_2427431
EPI_ISL_2427433
EPI_ISL_2427432
EPI_ISL_2427468
EPI_ISL_2427467
EPI_ISL_2427469
EPI_ISL_2427460
EPI_ISL_2427462
EPI_ISL_2427464
EPI_ISL_2427463
EPI_ISL_2427466
EPI_ISL_2427465
EPI_ISL_2427457
EPI_ISL_2427456
EPI_ISL_2427458
EPI_ISL_2427451
EPI_ISL_2427450
EPI_ISL_3856630
EPI_ISL_2427452
EPI_ISL_2427455
EPI_ISL_7275293
EPI_ISL_8550590
EPI_ISL_8550591
EPI_ISL_7275254
EPI_ISL_7276586
EPI_ISL_8550592
EPI_ISL_7275262
EPI_ISL_7275287
EPI_ISL_8550593
EPI_ISL_8550598
EPI_ISL_8550596
EPI_ISL_8550597
EPI_ISL_7275282
EPI_ISL_7275447
EPI_ISL_7275457
EPI_ISL_7275450
EPI_ISL_7276784
EPI_ISL_7276780
EPI_ISL_8548279
EPI_ISL_8550660
EPI_ISL_8550661
EPI_ISL_8550664
EPI_ISL_8550665
EPI_ISL_8550662
EPI_ISL_8550663
EPI_ISL_8550657
EPI_ISL_8550658
EPI_ISL_7276789
EPI_ISL_7275465
EPI_ISL_7274130
EPI_ISL_7276794
EPI_ISL_7274134
EPI_ISL_7275478
EPI_ISL_7275472
EPI_ISL_7274140
EPI_ISL_7275483
EPI_ISL_8550655
EPI_ISL_8550656
EPI_ISL_8550659
EPI_ISL_8550650
EPI_ISL_8550653
EPI_ISL_8550654
EPI_ISL_8550651
EPI_ISL_8550652
EPI_ISL_8550646
EPI_ISL_8550647
EPI_ISL_8550644
EPI_ISL_8550645
EPI_ISL_8550648
EPI_ISL_8550649
EPI_ISL_8550642
EPI_ISL_8550640
EPI_ISL_8550641
EPI_ISL_8550635
EPI_ISL_8550636
EPI_ISL_8550633
EPI_ISL_7275403
EPI_ISL_7275410
EPI_ISL_7272384
EPI_ISL_8550634
EPI_ISL_8550639
EPI_ISL_7275419
EPI_ISL_7272399
EPI_ISL_7272391
EPI_ISL_7276764
EPI_ISL_7275435
EPI_ISL_7276760
EPI_ISL_7274102
EPI_ISL_7274110
EPI_ISL_7276773
EPI_ISL_7273670
EPI_ISL_7276709
EPI_ISL_7273676
EPI_ISL_7276703
EPI_ISL_7273685
EPI_ISL_7272356
EPI_ISL_7273696
EPI_ISL_8550637
EPI_ISL_8550638
EPI_ISL_7276724
EPI_ISL_7276730
EPI_ISL_7272372
EPI_ISL_7272376
EPI_ISL_7274953
EPI_ISL_7274959
EPI_ISL_7274966
EPI_ISL_7272302
EPI_ISL_7274970
EPI_ISL_7274980
EPI_ISL_7274987
EPI_ISL_7272323
EPI_ISL_7274995
EPI_ISL_7273601
EPI_ISL_7274948
EPI_ISL_7274946
EPI_ISL_7274085
EPI_ISL_7274097
EPI_ISL_7274092
EPI_ISL_7274044
EPI_ISL_7275375
EPI_ISL_7275370
EPI_ISL_8550631
EPI_ISL_8550632
EPI_ISL_8550630
EPI_ISL_8550624
EPI_ISL_8550625
EPI_ISL_8550622
EPI_ISL_8550623
EPI_ISL_8550628
EPI_ISL_8550629
EPI_ISL_8550626
EPI_ISL_8550692
EPI_ISL_8550697
EPI_ISL_8550698
EPI_ISL_8550696
EPI_ISL_8550689
EPI_ISL_8550682
EPI_ISL_8550681
EPI_ISL_8550687
EPI_ISL_8550685
EPI_ISL_8550679
EPI_ISL_8550677
EPI_ISL_8550678
EPI_ISL_8550676
EPI_ISL_8550674
EPI_ISL_8550668
EPI_ISL_8550669
EPI_ISL_8550667
EPI_ISL_8547886
EPI_ISL_7274059
EPI_ISL_7274050
EPI_ISL_7274066
EPI_ISL_7275393
EPI_ISL_8550620
EPI_ISL_8550621
EPI_ISL_8550613
EPI_ISL_8550614
EPI_ISL_8550611
EPI_ISL_8550612
EPI_ISL_8550617
EPI_ISL_8550618
EPI_ISL_8550615
EPI_ISL_8550616
EPI_ISL_8550619
EPI_ISL_8550610
EPI_ISL_8550602
EPI_ISL_8550603
EPI_ISL_8550600
EPI_ISL_8550601
EPI_ISL_8550606
EPI_ISL_8550607
EPI_ISL_8550604
EPI_ISL_8550605
EPI_ISL_8550608
EPI_ISL_7274075
EPI_ISL_7276415
EPI_ISL_7276422
EPI_ISL_7273394
EPI_ISL_7276438
EPI_ISL_7276445
EPI_ISL_7276454
EPI_ISL_7273346
EPI_ISL_7274682
EPI_ISL_7273355
EPI_ISL_7273359
EPI_ISL_7274696
EPI_ISL_7276403
EPI_ISL_8550496
EPI_ISL_8550497
EPI_ISL_8550498
EPI_ISL_8550481
EPI_ISL_8550485
EPI_ISL_8550482
EPI_ISL_8550488
EPI_ISL_7276411
EPI_ISL_7273387
EPI_ISL_7274635
EPI_ISL_7275965
EPI_ISL_7275973
EPI_ISL_10483738
EPI_ISL_7274644
EPI_ISL_7275980
EPI_ISL_7275988
EPI_ISL_7274659
EPI_ISL_7275995
EPI_ISL_7274667
EPI_ISL_7274673
EPI_ISL_7273342
EPI_ISL_7275923
EPI_ISL_7275935
EPI_ISL_7274601
EPI_ISL_7274607
EPI_ISL_7274619
EPI_ISL_7274613
EPI_ISL_7275959
EPI_ISL_7274628
EPI_ISL_7275962
EPI_ISL_7274632
EPI_ISL_7275904
EPI_ISL_7275914
EPI_ISL_7275098
EPI_ISL_8550470
EPI_ISL_7276389
EPI_ISL_7276384
EPI_ISL_7276399
EPI_ISL_7275077
EPI_ISL_7275083
EPI_ISL_7276347
EPI_ISL_7276357
EPI_ISL_7276369
EPI_ISL_7276363
EPI_ISL_7276375
EPI_ISL_7275207
EPI_ISL_7276545
EPI_ISL_7276540
EPI_ISL_7276550
EPI_ISL_7276559
EPI_ISL_7276567
EPI_ISL_7276579
EPI_ISL_7276572
EPI_ISL_8550474
EPI_ISL_7273471
EPI_ISL_7276508
EPI_ISL_8550478
EPI_ISL_8550476
EPI_ISL_7276523
EPI_ISL_7273499
EPI_ISL_8550468
EPI_ISL_7276529
EPI_ISL_7275201
EPI_ISL_7276535
EPI_ISL_7273424
EPI_ISL_7274754
EPI_ISL_8550469
EPI_ISL_7274769
EPI_ISL_7274777
EPI_ISL_7274782
EPI_ISL_7273459
EPI_ISL_7274714
EPI_ISL_7274725
EPI_ISL_7274731
EPI_ISL_7273402
EPI_ISL_7274738
EPI_ISL_7273411
EPI_ISL_7273418
EPI_ISL_7272978
EPI_ISL_7272981
EPI_ISL_7272997
EPI_ISL_7274705
EPI_ISL_7272948
EPI_ISL_5779649
EPI_ISL_7272967
EPI_ISL_7275171
EPI_ISL_7272906
EPI_ISL_7275184
EPI_ISL_7276459
EPI_ISL_7276469
EPI_ISL_7275149
EPI_ISL_7276473
EPI_ISL_7275145
EPI_ISL_7275141
EPI_ISL_7276488
EPI_ISL_7275164
EPI_ISL_7276496
EPI_ISL_7274483
EPI_ISL_7273155
EPI_ISL_7273162
EPI_ISL_7274498
EPI_ISL_7273175
EPI_ISL_7276214
EPI_ISL_7273184
EPI_ISL_7275770
EPI_ISL_7274443
EPI_ISL_7273111
EPI_ISL_7273118
EPI_ISL_7274447
EPI_ISL_7275783
EPI_ISL_7275788
EPI_ISL_7275795
EPI_ISL_7274462
EPI_ISL_7274477
EPI_ISL_7274470
EPI_ISL_7274401
EPI_ISL_1740363
EPI_ISL_7275739
EPI_ISL_7275733
EPI_ISL_7274409
EPI_ISL_7274412
EPI_ISL_7274420
EPI_ISL_7275759
EPI_ISL_7274432
EPI_ISL_7273985
EPI_ISL_7273989
EPI_ISL_7272658
EPI_ISL_7273996
EPI_ISL_7273999
EPI_ISL_7272682
EPI_ISL_7272689
EPI_ISL_7272695
EPI_ISL_8550540
EPI_ISL_7273947
EPI_ISL_7273953
EPI_ISL_7273967
EPI_ISL_7273970
EPI_ISL_7273977
EPI_ISL_7272647
EPI_ISL_7273909
EPI_ISL_7276184
EPI_ISL_7273919
EPI_ISL_7273927
EPI_ISL_7272601
EPI_ISL_7273933
EPI_ISL_7276154
EPI_ISL_7276169
EPI_ISL_7276104
EPI_ISL_7273070
EPI_ISL_8550544
EPI_ISL_7273087
EPI_ISL_7276119
EPI_ISL_7276128
EPI_ISL_7273091
EPI_ISL_7276134
EPI_ISL_7273276
EPI_ISL_7273270
EPI_ISL_7276305
EPI_ISL_7276310
EPI_ISL_7273282
EPI_ISL_7276317
EPI_ISL_7273296
EPI_ISL_7276326
EPI_ISL_7276321
EPI_ISL_7273290
EPI_ISL_7276337
EPI_ISL_7274559
EPI_ISL_7273229
EPI_ISL_7274568
EPI_ISL_7273251
EPI_ISL_7274585
EPI_ISL_7274591
EPI_ISL_7274515
EPI_ISL_7275849
EPI_ISL_7275853
EPI_ISL_7274521
EPI_ISL_8550541
EPI_ISL_8550542
EPI_ISL_7273204
EPI_ISL_7274535
EPI_ISL_1009433
EPI_ISL_7274538
EPI_ISL_7274542
EPI_ISL_7274546
EPI_ISL_7275876
EPI_ISL_1394663
EPI_ISL_7274553
EPI_ISL_7275810
EPI_ISL_7272791
EPI_ISL_8550536
EPI_ISL_7272799
EPI_ISL_7275831
EPI_ISL_7274509
EPI_ISL_7274504
EPI_ISL_7272745
EPI_ISL_1395763
EPI_ISL_7272725
EPI_ISL_7276262
EPI_ISL_7276272
EPI_ISL_7276283
EPI_ISL_7276299
EPI_ISL_7273196
EPI_ISL_10483731
EPI_ISL_7276239
EPI_ISL_7276244
EPI_ISL_8550537
EPI_ISL_8550534
EPI_ISL_8550535
EPI_ISL_8550538
EPI_ISL_8550539
EPI_ISL_7275594
EPI_ISL_8550532
EPI_ISL_7276873
EPI_ISL_8550530
EPI_ISL_8550531
EPI_ISL_8550526
EPI_ISL_7276906
EPI_ISL_7275331
EPI_ISL_8550523
EPI_ISL_7274808
EPI_ISL_7282441
EPI_ISL_7274814
EPI_ISL_7276735
EPI_ISL_16035705
EPI_ISL_7275439
EPI_ISL_7276714
EPI_ISL_8550524
EPI_ISL_8550529
EPI_ISL_8550527
EPI_ISL_7275122
EPI_ISL_8550521
EPI_ISL_8550522
EPI_ISL_8550520
EPI_ISL_8550514
EPI_ISL_8550515
EPI_ISL_8550512
EPI_ISL_8550513
EPI_ISL_8550518
EPI_ISL_8550519
EPI_ISL_8550516
EPI_ISL_8550517
EPI_ISL_8550511
EPI_ISL_8550503
EPI_ISL_8550504
EPI_ISL_8550501
EPI_ISL_8550502
EPI_ISL_8550507
EPI_ISL_8550508
EPI_ISL_8550505
EPI_ISL_8550506
EPI_ISL_8550509
EPI_ISL_8550583
EPI_ISL_8550585
EPI_ISL_8550567
EPI_ISL_8550568
EPI_ISL_8550561
EPI_ISL_8550563
EPI_ISL_8550559
EPI_ISL_8550556
EPI_ISL_8550557
EPI_ISL_8550551
EPI_ISL_8550554
EPI_ISL_8550552
EPI_ISL_8550553
EPI_ISL_8550547
EPI_ISL_8550548
EPI_ISL_8550545
EPI_ISL_8550546
EPI_ISL_8550549
EPI_ISL_8547769
EPI_ISL_8550500
EPI_ISL_8554349
EPI_ISL_8554355
EPI_ISL_8552563
EPI_ISL_8552549
EPI_ISL_8553872
EPI_ISL_8552544
EPI_ISL_8552531
EPI_ISL_8552530
EPI_ISL_8553864
EPI_ISL_8552532
EPI_ISL_8552584
EPI_ISL_8553923
EPI_ISL_8550811
EPI_ISL_8550812
EPI_ISL_8550810
EPI_ISL_8550819
EPI_ISL_8550800
EPI_ISL_8550805
EPI_ISL_8550802
EPI_ISL_7275089
EPI_ISL_7275015
EPI_ISL_7275031
EPI_ISL_7274788
EPI_ISL_7274794
EPI_ISL_8550803
EPI_ISL_8550809
EPI_ISL_8550833
EPI_ISL_8550832
EPI_ISL_8550837
EPI_ISL_8550838
EPI_ISL_8550835
EPI_ISL_8550836
EPI_ISL_8550830
EPI_ISL_8550823
EPI_ISL_8550826
EPI_ISL_8550824
EPI_ISL_8550828
EPI_ISL_8550829
EPI_ISL_8553739
EPI_ISL_8551124
EPI_ISL_8550781
EPI_ISL_8550780
EPI_ISL_8550785
EPI_ISL_8550786
EPI_ISL_8550783
EPI_ISL_8550776
EPI_ISL_8550777
EPI_ISL_8550770
EPI_ISL_8550774
EPI_ISL_8550775
EPI_ISL_8550772
EPI_ISL_8550773
EPI_ISL_8550767
EPI_ISL_8550766
EPI_ISL_8550769
EPI_ISL_8550760
EPI_ISL_8550764
EPI_ISL_8550761
EPI_ISL_8550762
EPI_ISL_8550756
EPI_ISL_8550758
EPI_ISL_8552515
EPI_ISL_8553841
EPI_ISL_8550799
EPI_ISL_8550792
EPI_ISL_8550791
EPI_ISL_8550796
EPI_ISL_8550797
EPI_ISL_8550787
EPI_ISL_8550742
EPI_ISL_8554589
EPI_ISL_8554570
EPI_ISL_8554560
EPI_ISL_8554567
EPI_ISL_8554568
EPI_ISL_8555895
EPI_ISL_8554565
EPI_ISL_8554566
EPI_ISL_7276482
EPI_ISL_7275778
EPI_ISL_8554551
EPI_ISL_8554557
EPI_ISL_8554558
EPI_ISL_8554554
EPI_ISL_8554598
EPI_ISL_3857156
EPI_ISL_3854930
EPI_ISL_3854949
EPI_ISL_3853634
EPI_ISL_3859081
EPI_ISL_7275701
EPI_ISL_10490492
EPI_ISL_7276111
EPI_ISL_8554518
EPI_ISL_16816648
EPI_ISL_3858591
EPI_ISL_8552831
EPI_ISL_8552824
EPI_ISL_676715
EPI_ISL_8552826
EPI_ISL_8551554
EPI_ISL_1015669
EPI_ISL_747040
EPI_ISL_3861332
EPI_ISL_16207336
EPI_ISL_16207327
EPI_ISL_8555032
EPI_ISL_8555033
EPI_ISL_8554452
EPI_ISL_8552662
EPI_ISL_1016101
EPI_ISL_8550938
EPI_ISL_8554797
EPI_ISL_8555231
EPI_ISL_8552188
EPI_ISL_8555214
EPI_ISL_8555205
EPI_ISL_8555208
EPI_ISL_8552176
EPI_ISL_8551690
EPI_ISL_8551691
EPI_ISL_8551689
EPI_ISL_10490447
EPI_ISL_8552116
EPI_ISL_2427275
EPI_ISL_8550459
EPI_ISL_8550442
EPI_ISL_8550427
EPI_ISL_8555274
EPI_ISL_8555273
EPI_ISL_8555268
EPI_ISL_8555254
EPI_ISL_8555255
EPI_ISL_8552021
EPI_ISL_8552020
EPI_ISL_8552023
EPI_ISL_8554611
EPI_ISL_8554604
EPI_ISL_8554600
EPI_ISL_8552001
EPI_ISL_8551657
EPI_ISL_8555141
EPI_ISL_8555147
EPI_ISL_8555148
EPI_ISL_8555149
EPI_ISL_8555124
EPI_ISL_8555199
EPI_ISL_8552906
EPI_ISL_16209676
EPI_ISL_16209678
EPI_ISL_16208397
EPI_ISL_16208396
EPI_ISL_16208395
EPI_ISL_16208391
EPI_ISL_8550599
EPI_ISL_8550589
EPI_ISL_8551982
EPI_ISL_8550627
EPI_ISL_8550690
EPI_ISL_8550693
EPI_ISL_8550694
EPI_ISL_8550691
EPI_ISL_8550688
EPI_ISL_8550683
EPI_ISL_8550680
EPI_ISL_8550686
EPI_ISL_8550684
EPI_ISL_8550671
EPI_ISL_8550672
EPI_ISL_8550670
EPI_ISL_8550673
EPI_ISL_8550666
EPI_ISL_8551901
EPI_ISL_8551902
EPI_ISL_8554174
EPI_ISL_8551918
EPI_ISL_8550491
EPI_ISL_8550492
EPI_ISL_8550490
EPI_ISL_8550493
EPI_ISL_8550494
EPI_ISL_8550499
EPI_ISL_8550480
EPI_ISL_8550484
EPI_ISL_8550483
EPI_ISL_8550486
EPI_ISL_8550479
EPI_ISL_8550477
EPI_ISL_8550475
EPI_ISL_8550528
EPI_ISL_8551849
EPI_ISL_8550580
EPI_ISL_8550584
EPI_ISL_8550581
EPI_ISL_8550582
EPI_ISL_8550586
EPI_ISL_8550578
EPI_ISL_8550579
EPI_ISL_8550572
EPI_ISL_8550573
EPI_ISL_8550570
EPI_ISL_8550571
EPI_ISL_8550576
EPI_ISL_8550577
EPI_ISL_8550574
EPI_ISL_8550575
EPI_ISL_8550569
EPI_ISL_8551890
EPI_ISL_8551891
EPI_ISL_8550565
EPI_ISL_8550566
EPI_ISL_8550564
EPI_ISL_8550558
EPI_ISL_8551887
EPI_ISL_8551888
EPI_ISL_8550550
EPI_ISL_8551882
EPI_ISL_8551886
EPI_ISL_3860196
EPI_ISL_3860195
EPI_ISL_8555365
EPI_ISL_8554091
EPI_ISL_1465617
EPI_ISL_1307371
EPI_ISL_3858740
EPI_ISL_1016449
EPI_ISL_3859145
EPI_ISL_3859173
EPI_ISL_3859175
EPI_ISL_16208454
EPI_ISL_16208047
EPI_ISL_16207186
EPI_ISL_3858844
EPI_ISL_3862830
EPI_ISL_16208496
EPI_ISL_3861560
EPI_ISL_16208495
EPI_ISL_1016304
EPI_ISL_16208007
EPI_ISL_16208442
EPI_ISL_16207115
EPI_ISL_966217
EPI_ISL_16208056
EPI_ISL_1016351
EPI_ISL_1016408
EPI_ISL_1112363
EPI_ISL_2427321
EPI_ISL_2427314
EPI_ISL_2427318
EPI_ISL_2427319
EPI_ISL_16207240
EPI_ISL_16208506
EPI_ISL_16208501
EPI_ISL_2427267
EPI_ISL_8556199
EPI_ISL_8556197
EPI_ISL_2427273
EPI_ISL_8556182
EPI_ISL_2427274
EPI_ISL_8556179
EPI_ISL_7233947
EPI_ISL_8556145
EPI_ISL_8556148
EPI_ISL_8556135
EPI_ISL_8556898
EPI_ISL_8557630
EPI_ISL_8557629
EPI_ISL_8556374
EPI_ISL_1490717
EPI_ISL_8557530
EPI_ISL_8557529
EPI_ISL_8556245
EPI_ISL_8556241
EPI_ISL_8557579
EPI_ISL_8556226
EPI_ISL_8557557
EPI_ISL_8557544
EPI_ISL_8556283
EPI_ISL_8556272
EPI_ISL_7233218
EPI_ISL_6339579
EPI_ISL_16207317
EPI_ISL_8556411
EPI_ISL_8555985
EPI_ISL_8555198
EPI_ISL_8556739
EPI_ISL_8556737
EPI_ISL_7249307
EPI_ISL_7249582
EPI_ISL_3859331
EPI_ISL_3861681
EPI_ISL_3859366
EPI_ISL_3859424
EPI_ISL_3859449
EPI_ISL_3859451
EPI_ISL_3859452
EPI_ISL_3861776
EPI_ISL_3858168
EPI_ISL_3089675
EPI_ISL_3635988
EPI_ISL_3861014
EPI_ISL_3862494
EPI_ISL_3861973
EPI_ISL_3862500
EPI_ISL_8557253
EPI_ISL_8556647
EPI_ISL_8556646
EPI_ISL_8556645
EPI_ISL_8556638
EPI_ISL_3865760
EPI_ISL_3865763
EPI_ISL_3865761
EPI_ISL_3865752
EPI_ISL_3865753
EPI_ISL_3865750
EPI_ISL_3865751
EPI_ISL_3865754
EPI_ISL_3865755
EPI_ISL_3865758
EPI_ISL_2252894
EPI_ISL_1465863
EPI_ISL_2252956
EPI_ISL_3865701
EPI_ISL_3865702
EPI_ISL_3865700
EPI_ISL_3865705
EPI_ISL_3865706
EPI_ISL_3865709
EPI_ISL_3865707
EPI_ISL_3865708
EPI_ISL_3865720
EPI_ISL_3865723
EPI_ISL_3865721
EPI_ISL_3865722
EPI_ISL_3865727
EPI_ISL_3865728
EPI_ISL_3865725
EPI_ISL_3865729
EPI_ISL_3865712
EPI_ISL_3865713
EPI_ISL_3865710
EPI_ISL_3865716
EPI_ISL_3865714
EPI_ISL_3865715
EPI_ISL_3865718
EPI_ISL_3865719
EPI_ISL_3865742
EPI_ISL_3865740
EPI_ISL_3865745
EPI_ISL_3865746
EPI_ISL_3865743
EPI_ISL_3865744
EPI_ISL_3865749
EPI_ISL_3865747
EPI_ISL_3865748
EPI_ISL_3865732
EPI_ISL_3865733
EPI_ISL_3865738
EPI_ISL_3865739
EPI_ISL_3865736
EPI_ISL_2251914
EPI_ISL_2251912
EPI_ISL_2251585
EPI_ISL_2251677
EPI_ISL_2251798
EPI_ISL_2251555
EPI_ISL_2251788
EPI_ISL_2251607
EPI_ISL_2251602
EPI_ISL_2251718
EPI_ISL_2251613
EPI_ISL_2251611
EPI_ISL_2251610
EPI_ISL_2251839
EPI_ISL_2251843
EPI_ISL_2251713
EPI_ISL_2251833
EPI_ISL_2251817
EPI_ISL_2251831
EPI_ISL_2251710
EPI_ISL_2251701
EPI_ISL_2251807
EPI_ISL_2251804
EPI_ISL_2251599
EPI_ISL_2251810
EPI_ISL_2251596
EPI_ISL_2251594
EPI_ISL_2251349
EPI_ISL_2251343
EPI_ISL_2251347
EPI_ISL_2251325
EPI_ISL_2251447
EPI_ISL_2251326
EPI_ISL_2251516
EPI_ISL_1368376
EPI_ISL_2251001
EPI_ISL_2250925
EPI_ISL_2250922
EPI_ISL_2250930
EPI_ISL_2250901
EPI_ISL_2785333
EPI_ISL_2250861
EPI_ISL_3864769
EPI_ISL_1230487
EPI_ISL_1230361
EPI_ISL_8556611
EPI_ISL_3865389
EPI_ISL_3865392
EPI_ISL_3865393
EPI_ISL_3865390
EPI_ISL_3865394
EPI_ISL_3865395
EPI_ISL_3863532
EPI_ISL_3863563
EPI_ISL_3863565
EPI_ISL_3865404
EPI_ISL_3865405
EPI_ISL_3865402
EPI_ISL_3865408
EPI_ISL_3865409
EPI_ISL_3865406
EPI_ISL_3865423
EPI_ISL_3865421
EPI_ISL_3865427
EPI_ISL_3865424
EPI_ISL_3865425
EPI_ISL_3865410
EPI_ISL_3865416
EPI_ISL_3865413
EPI_ISL_3865419
EPI_ISL_3865417
EPI_ISL_3865418
EPI_ISL_3865441
EPI_ISL_3865444
EPI_ISL_3865445
EPI_ISL_3865449
EPI_ISL_3865447
EPI_ISL_3865430
EPI_ISL_3865434
EPI_ISL_3865431
EPI_ISL_3865432
EPI_ISL_3865437
EPI_ISL_3865439
EPI_ISL_3865462
EPI_ISL_3865463
EPI_ISL_3865460
EPI_ISL_3865466
EPI_ISL_3865467
EPI_ISL_3865464
EPI_ISL_3865465
EPI_ISL_3865468
EPI_ISL_3865469
EPI_ISL_3865451
EPI_ISL_3865450
EPI_ISL_3865456
EPI_ISL_3865453
EPI_ISL_3865454
EPI_ISL_3865457
EPI_ISL_3865458
EPI_ISL_3865481
EPI_ISL_3865484
EPI_ISL_3865485
EPI_ISL_3865483
EPI_ISL_3865488
EPI_ISL_3865489
EPI_ISL_3865486
EPI_ISL_3865487
EPI_ISL_3865473
EPI_ISL_3865474
EPI_ISL_3865471
EPI_ISL_3865472
EPI_ISL_3865477
EPI_ISL_3865478
EPI_ISL_3865475
EPI_ISL_3865476
EPI_ISL_3865479
EPI_ISL_3865491
EPI_ISL_3865492
EPI_ISL_3865490
EPI_ISL_3865495
EPI_ISL_3865496
EPI_ISL_3865493
EPI_ISL_3865494
EPI_ISL_3865499
EPI_ISL_3865498
EPI_ISL_8555351
EPI_ISL_3863665
EPI_ISL_3865521
EPI_ISL_3865522
EPI_ISL_3865525
EPI_ISL_3865526
EPI_ISL_3865523
EPI_ISL_3865524
EPI_ISL_3865529
EPI_ISL_3865527
EPI_ISL_3865528
EPI_ISL_3865510
EPI_ISL_3865511
EPI_ISL_3865514
EPI_ISL_3865515
EPI_ISL_3865512
EPI_ISL_3865513
EPI_ISL_3865518
EPI_ISL_3865516
EPI_ISL_3865517
EPI_ISL_3865540
EPI_ISL_3865543
EPI_ISL_3865544
EPI_ISL_3865541
EPI_ISL_3865542
EPI_ISL_3865547
EPI_ISL_3865548
EPI_ISL_3865545
EPI_ISL_3865546
EPI_ISL_3865549
EPI_ISL_3865532
EPI_ISL_3865531
EPI_ISL_3865536
EPI_ISL_3865537
EPI_ISL_3865535
EPI_ISL_3865539
EPI_ISL_3865561
EPI_ISL_3865562
EPI_ISL_3865560
EPI_ISL_3865565
EPI_ISL_3865566
EPI_ISL_3865563
EPI_ISL_3865564
EPI_ISL_3865569
EPI_ISL_3865567
EPI_ISL_3865568
EPI_ISL_3865550
EPI_ISL_3865551
EPI_ISL_3865555
EPI_ISL_3865552
EPI_ISL_3865553
EPI_ISL_3865558
EPI_ISL_3865559
EPI_ISL_3865556
EPI_ISL_3865557
EPI_ISL_3865580
EPI_ISL_3865583
EPI_ISL_3865584
EPI_ISL_3865581
EPI_ISL_3865582
EPI_ISL_3865587
EPI_ISL_3865588
EPI_ISL_3865585
EPI_ISL_3865586
EPI_ISL_3865589
EPI_ISL_3865570
EPI_ISL_3865571
EPI_ISL_3865577
EPI_ISL_3865574
EPI_ISL_3865575
EPI_ISL_3865578
EPI_ISL_3865579
EPI_ISL_3865590
EPI_ISL_3865591
EPI_ISL_3865594
EPI_ISL_3865592
EPI_ISL_3865593
EPI_ISL_3865598
EPI_ISL_3865599
EPI_ISL_3865596
EPI_ISL_3865597
EPI_ISL_3865500
EPI_ISL_3865501
EPI_ISL_3865502
EPI_ISL_3865507
EPI_ISL_3865508
EPI_ISL_3865505
EPI_ISL_3865506
EPI_ISL_3865509
EPI_ISL_2012670
EPI_ISL_3865642
EPI_ISL_3865643
EPI_ISL_3865640
EPI_ISL_3865641
EPI_ISL_3865645
EPI_ISL_3865648
EPI_ISL_3865649
EPI_ISL_3865632
EPI_ISL_3865630
EPI_ISL_3865635
EPI_ISL_3865636
EPI_ISL_3865634
EPI_ISL_3865639
EPI_ISL_3865637
EPI_ISL_3865661
EPI_ISL_3865663
EPI_ISL_3865668
EPI_ISL_3865669
EPI_ISL_3865666
EPI_ISL_3865667
EPI_ISL_3865650
EPI_ISL_3865653
EPI_ISL_3865654
EPI_ISL_3865652
EPI_ISL_3865658
EPI_ISL_3865655
EPI_ISL_3865656
EPI_ISL_3865659
EPI_ISL_3865680
EPI_ISL_3865681
EPI_ISL_3865687
EPI_ISL_3865684
EPI_ISL_3865688
EPI_ISL_3865689
EPI_ISL_3865670
EPI_ISL_3865675
EPI_ISL_3865676
EPI_ISL_3865673
EPI_ISL_3865674
EPI_ISL_3865679
EPI_ISL_3865678
EPI_ISL_3865693
EPI_ISL_3865694
EPI_ISL_3865691
EPI_ISL_3865692
EPI_ISL_3865697
EPI_ISL_3865698
EPI_ISL_3865695
EPI_ISL_3865696
EPI_ISL_3865699
EPI_ISL_3865602
EPI_ISL_3865603
EPI_ISL_3865600
EPI_ISL_3865601
EPI_ISL_3865604
EPI_ISL_3865605
EPI_ISL_3865608
EPI_ISL_3865609
EPI_ISL_3865621
EPI_ISL_3865624
EPI_ISL_3865625
EPI_ISL_3865622
EPI_ISL_3865623
EPI_ISL_3865628
EPI_ISL_3865629
EPI_ISL_3865627
EPI_ISL_3865610
EPI_ISL_3865613
EPI_ISL_3865611
EPI_ISL_3865612
EPI_ISL_3865618
EPI_ISL_3865615
EPI_ISL_3865619
EPI_ISL_8556689
EPI_ISL_2548364
EPI_ISL_5323143
EPI_ISL_15213527
EPI_ISL_15213530
EPI_ISL_8557124
EPI_ISL_8557113
EPI_ISL_570017
EPI_ISL_1098159
EPI_ISL_1098239
EPI_ISL_1098119
EPI_ISL_7237417
EPI_ISL_1097989
EPI_ISL_853618
EPI_ISL_8305167
EPI_ISL_5690843
EPI_ISL_7239639
EPI_ISL_538372
EPI_ISL_7311514
EPI_ISL_7309981
EPI_ISL_7313915
EPI_ISL_7313914
EPI_ISL_7313919
EPI_ISL_7313920
EPI_ISL_7313921
EPI_ISL_7310068
EPI_ISL_7313887
EPI_ISL_7313886
EPI_ISL_7313885
EPI_ISL_7313884
EPI_ISL_7313889
EPI_ISL_7313888
EPI_ISL_7313883
EPI_ISL_7313882
EPI_ISL_7313881
EPI_ISL_7313880
EPI_ISL_7313876
EPI_ISL_7313875
EPI_ISL_7313874
EPI_ISL_7313879
EPI_ISL_7313878
EPI_ISL_7313877
EPI_ISL_7313872
EPI_ISL_7313776
EPI_ISL_7313775
EPI_ISL_7313779
EPI_ISL_7313772
EPI_ISL_7313771
EPI_ISL_7313764
EPI_ISL_7313763
EPI_ISL_7313769
EPI_ISL_7313768
EPI_ISL_7313761
EPI_ISL_7313760
EPI_ISL_7313749
EPI_ISL_7313754
EPI_ISL_7313752
EPI_ISL_7313759
EPI_ISL_7313758
EPI_ISL_7313757
EPI_ISL_7313751
EPI_ISL_7313750
EPI_ISL_7313739
EPI_ISL_7313744
EPI_ISL_7313743
EPI_ISL_7313742
EPI_ISL_7313741
EPI_ISL_7313748
EPI_ISL_7313747
EPI_ISL_7313746
EPI_ISL_7313745
EPI_ISL_7313729
EPI_ISL_7313727
EPI_ISL_7313733
EPI_ISL_7313731
EPI_ISL_7313730
EPI_ISL_7313737
EPI_ISL_7313736
EPI_ISL_7313735
EPI_ISL_7313734
EPI_ISL_7313719
EPI_ISL_7313718
EPI_ISL_7313717
EPI_ISL_7313716
EPI_ISL_7313721
EPI_ISL_7313720
EPI_ISL_7313726
EPI_ISL_7313725
EPI_ISL_7313724
EPI_ISL_7313708
EPI_ISL_7313706
EPI_ISL_7313705
EPI_ISL_7313709
EPI_ISL_7313714
EPI_ISL_7313713
EPI_ISL_7313712
EPI_ISL_7313704
EPI_ISL_7313703
EPI_ISL_7313702
EPI_ISL_7313701
EPI_ISL_7313790
EPI_ISL_7313795
EPI_ISL_7313793
EPI_ISL_7313787
EPI_ISL_7313786
EPI_ISL_7313785
EPI_ISL_7313789
EPI_ISL_7313780
EPI_ISL_7313784
EPI_ISL_7313783
EPI_ISL_7313782
EPI_ISL_7313781
EPI_ISL_7313659
EPI_ISL_7311070
EPI_ISL_7312370
EPI_ISL_7313697
EPI_ISL_7313691
EPI_ISL_7313690
EPI_ISL_7313696
EPI_ISL_7313694
EPI_ISL_7313693
EPI_ISL_7313689
EPI_ISL_7313688
EPI_ISL_7313686
EPI_ISL_7313684
EPI_ISL_7313678
EPI_ISL_7313677
EPI_ISL_7313676
EPI_ISL_7313670
EPI_ISL_7313673
EPI_ISL_7313672
EPI_ISL_7313671
EPI_ISL_7313667
EPI_ISL_7313665
EPI_ISL_7313664
EPI_ISL_7313669
EPI_ISL_7313668
EPI_ISL_7313663
EPI_ISL_7313661
EPI_ISL_7313660
EPI_ISL_1384918
EPI_ISL_1394618
EPI_ISL_16037286
EPI_ISL_7313762
EPI_ISL_7313794
EPI_ISL_5691014
EPI_ISL_7313692
EPI_ISL_7313683
EPI_ISL_755672
EPI_ISL_2634672
EPI_ISL_2801471
EPI_ISL_15217385
EPI_ISL_15217262
EPI_ISL_15217383
EPI_ISL_16038738
EPI_ISL_5999991
EPI_ISL_15217352
EPI_ISL_16187697
EPI_ISL_16187212
EPI_ISL_16187696
EPI_ISL_16187211
EPI_ISL_16187210
EPI_ISL_16187694
EPI_ISL_16187692
EPI_ISL_16187691
EPI_ISL_16187219
EPI_ISL_16187218
EPI_ISL_16187214
EPI_ISL_16187698
EPI_ISL_16187683
EPI_ISL_16187202
EPI_ISL_16187686
EPI_ISL_16187201
EPI_ISL_16187204
EPI_ISL_16187684
EPI_ISL_16187682
EPI_ISL_16187680
EPI_ISL_16187205
EPI_ISL_16187689
EPI_ISL_16187688
EPI_ISL_16187203
EPI_ISL_16187687
EPI_ISL_16187233
EPI_ISL_16187232
EPI_ISL_16187239
EPI_ISL_16187238
EPI_ISL_16187236
EPI_ISL_16187224
EPI_ISL_16187227
EPI_ISL_16187222
EPI_ISL_16187225
EPI_ISL_16187221
EPI_ISL_16187220
EPI_ISL_16187226
EPI_ISL_16187229
EPI_ISL_16187228
EPI_ISL_16187260
EPI_ISL_16187257
EPI_ISL_16187256
EPI_ISL_16187255
EPI_ISL_16187254
EPI_ISL_16187253
EPI_ISL_16187252
EPI_ISL_16187251
EPI_ISL_16187250
EPI_ISL_16187258
EPI_ISL_16187246
EPI_ISL_16187240
EPI_ISL_16187245
EPI_ISL_16187244
EPI_ISL_16187243
EPI_ISL_16187242
EPI_ISL_16187241
EPI_ISL_16187248
EPI_ISL_16187247
EPI_ISL_16187281
EPI_ISL_16187279
EPI_ISL_16187278
EPI_ISL_16187276
EPI_ISL_16187275
EPI_ISL_16187273
EPI_ISL_16187272
EPI_ISL_16187271
EPI_ISL_16187270
EPI_ISL_16187267
EPI_ISL_16187266
EPI_ISL_16187265
EPI_ISL_16187264
EPI_ISL_16187263
EPI_ISL_16187262
EPI_ISL_16187261
EPI_ISL_16187269
EPI_ISL_631618
EPI_ISL_16187299
EPI_ISL_16187298
EPI_ISL_16187294
EPI_ISL_16187293
EPI_ISL_16187292
EPI_ISL_16187290
EPI_ISL_16187289
EPI_ISL_16187288
EPI_ISL_16187286
EPI_ISL_16187283
EPI_ISL_16187284
EPI_ISL_15217371
EPI_ISL_15217372
EPI_ISL_2439518
EPI_ISL_16187712
EPI_ISL_16187719
EPI_ISL_16187717
EPI_ISL_16187711
EPI_ISL_16187716
EPI_ISL_16187715
EPI_ISL_16187714
EPI_ISL_16187710
EPI_ISL_16187709
EPI_ISL_16187705
EPI_ISL_16187708
EPI_ISL_16187707
EPI_ISL_16187706
EPI_ISL_16187704
EPI_ISL_16187703
EPI_ISL_16187702
EPI_ISL_16187725
EPI_ISL_16187701
EPI_ISL_16187729
EPI_ISL_16187724
EPI_ISL_16187723
EPI_ISL_16187722
EPI_ISL_16187721
EPI_ISL_16187720
EPI_ISL_2439506
EPI_ISL_16187317
EPI_ISL_16187301
EPI_ISL_16187300
EPI_ISL_16187307
EPI_ISL_16187308
EPI_ISL_16187304
EPI_ISL_16187331
EPI_ISL_16187322
EPI_ISL_16187321
EPI_ISL_2439536
EPI_ISL_2439538
EPI_ISL_16187324
EPI_ISL_2439478
EPI_ISL_1009473
EPI_ISL_1170373
EPI_ISL_2439494
EPI_ISL_7334879
EPI_ISL_7334880
EPI_ISL_15217479
EPI_ISL_15217547
EPI_ISL_15217534
EPI_ISL_15217522
EPI_ISL_16188234
EPI_ISL_16188230
EPI_ISL_16188238
EPI_ISL_4106650
EPI_ISL_16187899
EPI_ISL_16187898
EPI_ISL_7251647
EPI_ISL_16187497
EPI_ISL_16187496
EPI_ISL_16187499
EPI_ISL_16187498
EPI_ISL_16187495
EPI_ISL_16187492
EPI_ISL_16187494
EPI_ISL_16187491
EPI_ISL_16187488
EPI_ISL_1016273
EPI_ISL_7255387
EPI_ISL_16186729
EPI_ISL_7258646
EPI_ISL_16187099
EPI_ISL_16187098
EPI_ISL_16187091
EPI_ISL_16186711
EPI_ISL_7261591
EPI_ISL_7261597
EPI_ISL_16187900
EPI_ISL_7252553
EPI_ISL_7253063
EPI_ISL_16187972
EPI_ISL_16187970
EPI_ISL_16187975
EPI_ISL_16187979
EPI_ISL_16187978
EPI_ISL_16187977
EPI_ISL_16187973
EPI_ISL_16187961
EPI_ISL_16187968
EPI_ISL_16187967
EPI_ISL_16187966
EPI_ISL_16187965
EPI_ISL_16187964
EPI_ISL_16187963
EPI_ISL_16187962
EPI_ISL_16187519
EPI_ISL_16187510
EPI_ISL_2439427
EPI_ISL_16187517
EPI_ISL_16187515
EPI_ISL_16187514
EPI_ISL_16187982
EPI_ISL_16187513
EPI_ISL_16187512
EPI_ISL_16187511
EPI_ISL_16187509
EPI_ISL_16187508
EPI_ISL_16187983
EPI_ISL_16187980
EPI_ISL_16187507
EPI_ISL_16187532
EPI_ISL_16187506
EPI_ISL_16187505
EPI_ISL_16187504
EPI_ISL_16187502
EPI_ISL_16187986
EPI_ISL_16187501
EPI_ISL_16187985
EPI_ISL_16187984
EPI_ISL_16187531
EPI_ISL_16187530
EPI_ISL_16187539
EPI_ISL_16187538
EPI_ISL_16187537
EPI_ISL_16187536
EPI_ISL_16187535
EPI_ISL_16187534
EPI_ISL_16187533
EPI_ISL_16187521
EPI_ISL_15217814
EPI_ISL_16187520
EPI_ISL_16187529
EPI_ISL_16187527
EPI_ISL_16187526
EPI_ISL_16187524
EPI_ISL_16187525
EPI_ISL_16187546
EPI_ISL_16187574
EPI_ISL_14714026
EPI_ISL_16187523
EPI_ISL_14714028
EPI_ISL_14714018
EPI_ISL_14714030
EPI_ISL_14714035
EPI_ISL_16187522
EPI_ISL_14714039
EPI_ISL_14714060
EPI_ISL_14714062
EPI_ISL_14714108
EPI_ISL_16187556
EPI_ISL_14714107
EPI_ISL_16187541
EPI_ISL_16187540
EPI_ISL_16187571
EPI_ISL_14714101
EPI_ISL_14714079
EPI_ISL_14714105
EPI_ISL_16187549
EPI_ISL_16187548
EPI_ISL_16187576
EPI_ISL_16187544
EPI_ISL_14714087
EPI_ISL_16187575
EPI_ISL_16187572
EPI_ISL_16187578
EPI_ISL_16187593
EPI_ISL_16187579
EPI_ISL_14714091
EPI_ISL_16187577
EPI_ISL_14714321
EPI_ISL_14714138
EPI_ISL_14714283
EPI_ISL_16187598
EPI_ISL_16187599
EPI_ISL_16187596
EPI_ISL_16187595
EPI_ISL_16187592
EPI_ISL_16187118
EPI_ISL_16187587
EPI_ISL_16187103
EPI_ISL_16187116
EPI_ISL_16187590
EPI_ISL_16187581
EPI_ISL_16187584
EPI_ISL_16187586
EPI_ISL_16187585
EPI_ISL_16187100
EPI_ISL_16187582
EPI_ISL_16187583
EPI_ISL_16187136
EPI_ISL_16187580
EPI_ISL_16187106
EPI_ISL_16187105
EPI_ISL_16187589
EPI_ISL_16187104
EPI_ISL_14714262
EPI_ISL_16187588
EPI_ISL_16187135
EPI_ISL_14714267
EPI_ISL_16187131
EPI_ISL_14714222
EPI_ISL_16187120
EPI_ISL_14714221
EPI_ISL_16187129
EPI_ISL_16187153
EPI_ISL_16187161
EPI_ISL_16187150
EPI_ISL_16187158
EPI_ISL_16187156
EPI_ISL_16187155
EPI_ISL_16187159
EPI_ISL_14714177
EPI_ISL_16187147
EPI_ISL_16187145
EPI_ISL_16187140
EPI_ISL_16187141
EPI_ISL_16187182
EPI_ISL_16187148
EPI_ISL_16187183
EPI_ISL_16187181
EPI_ISL_16187178
EPI_ISL_16187180
EPI_ISL_16187173
EPI_ISL_14714145
EPI_ISL_14714156
EPI_ISL_16187177
EPI_ISL_16187176
EPI_ISL_16187171
EPI_ISL_16187175
EPI_ISL_16187174
EPI_ISL_16187170
EPI_ISL_16187169
EPI_ISL_16187198
EPI_ISL_16187193
EPI_ISL_16187167
EPI_ISL_16187163
EPI_ISL_16187168
EPI_ISL_14714071
EPI_ISL_14714053
EPI_ISL_14714168
EPI_ISL_16187166
EPI_ISL_14714106
EPI_ISL_14714205
EPI_ISL_14714212
EPI_ISL_14714215
EPI_ISL_14714309
EPI_ISL_16187165
EPI_ISL_14714307
EPI_ISL_14714315
EPI_ISL_14714316
EPI_ISL_16187199
EPI_ISL_16187192
EPI_ISL_14714345
EPI_ISL_14714347
EPI_ISL_16187197
EPI_ISL_16187194
EPI_ISL_14714344
EPI_ISL_14714339
EPI_ISL_14714342
EPI_ISL_16187195
EPI_ISL_14714341
EPI_ISL_16187191
EPI_ISL_14714340
EPI_ISL_14714349
EPI_ISL_16187190
EPI_ISL_14714348
EPI_ISL_16187189
EPI_ISL_14714284
EPI_ISL_14714297
EPI_ISL_16187187
EPI_ISL_16187186
EPI_ISL_16187185
EPI_ISL_16187184
EPI_ISL_14714288
EPI_ISL_14714292
EPI_ISL_14714295
EPI_ISL_14714293
EPI_ISL_14714320
EPI_ISL_14714296
EPI_ISL_14714290
EPI_ISL_14714336
EPI_ISL_812728
EPI_ISL_16187619
EPI_ISL_16187607
EPI_ISL_16187618
EPI_ISL_16187617
EPI_ISL_16187616
EPI_ISL_16187615
EPI_ISL_16187614
EPI_ISL_16187613
EPI_ISL_15218039
EPI_ISL_16187612
EPI_ISL_16187611
EPI_ISL_16187610
EPI_ISL_16187609
EPI_ISL_16187608
EPI_ISL_16187606
EPI_ISL_16187605
EPI_ISL_16187604
EPI_ISL_16187603
EPI_ISL_16187601
EPI_ISL_16187600
EPI_ISL_16187631
EPI_ISL_16187629
EPI_ISL_16187630
EPI_ISL_16187638
EPI_ISL_16187651
EPI_ISL_16187639
EPI_ISL_16187635
EPI_ISL_16187633
EPI_ISL_16187620
EPI_ISL_16187627
EPI_ISL_16187626
EPI_ISL_16187625
EPI_ISL_16187624
EPI_ISL_16187623
EPI_ISL_16187622
EPI_ISL_16187621
EPI_ISL_16187653
EPI_ISL_16187652
EPI_ISL_16187650
EPI_ISL_16187659
EPI_ISL_16187658
EPI_ISL_16187656
EPI_ISL_16187655
EPI_ISL_16187644
EPI_ISL_16187640
EPI_ISL_16187673
EPI_ISL_16187649
EPI_ISL_16187648
EPI_ISL_16187647
EPI_ISL_16187646
EPI_ISL_16187645
EPI_ISL_16187674
EPI_ISL_16187672
EPI_ISL_16187670
EPI_ISL_16187679
EPI_ISL_16187677
EPI_ISL_16187678
EPI_ISL_16187676
EPI_ISL_16187664
EPI_ISL_16187661
EPI_ISL_16187669
EPI_ISL_16187665
EPI_ISL_734318
EPI_ISL_16187164
EPI_ISL_16187518
EPI_ISL_16187237
EPI_ISL_7335253
EPI_ISL_7335254
EPI_ISL_7335255
EPI_ISL_7335256
EPI_ISL_15218839
EPI_ISL_15218841
EPI_ISL_15218789
EPI_ISL_15218852
EPI_ISL_16187713
EPI_ISL_16187315
EPI_ISL_15218918
EPI_ISL_2440648
EPI_ISL_15218925
EPI_ISL_15219176
EPI_ISL_16186391
EPI_ISL_15219134
EPI_ISL_16186396
EPI_ISL_16186395
EPI_ISL_16186393
EPI_ISL_16183717
EPI_ISL_15219060
EPI_ISL_16186807
EPI_ISL_16186800
EPI_ISL_16186828
EPI_ISL_16186817
EPI_ISL_16186813
EPI_ISL_16186835
EPI_ISL_16186841
EPI_ISL_16186866
EPI_ISL_2439912
EPI_ISL_2439918
EPI_ISL_2439919
EPI_ISL_2439921
EPI_ISL_2439922
EPI_ISL_2439925
EPI_ISL_2439900
EPI_ISL_2439903
EPI_ISL_2439904
EPI_ISL_16186857
EPI_ISL_2439959
EPI_ISL_2439961
EPI_ISL_2439962
EPI_ISL_16186853
EPI_ISL_16186883
EPI_ISL_2823449
EPI_ISL_16186880
EPI_ISL_16186881
EPI_ISL_16186404
EPI_ISL_16186878
EPI_ISL_16186876
EPI_ISL_16186873
EPI_ISL_16186421
EPI_ISL_16186428
EPI_ISL_16186424
EPI_ISL_16186425
EPI_ISL_15218734
EPI_ISL_16186422
EPI_ISL_16186410
EPI_ISL_16186892
EPI_ISL_16186898
EPI_ISL_16186895
EPI_ISL_16186411
EPI_ISL_16186412
EPI_ISL_16186443
EPI_ISL_16186440
EPI_ISL_16186441
EPI_ISL_16186449
EPI_ISL_16186447
EPI_ISL_16186444
EPI_ISL_16186431
EPI_ISL_16186432
EPI_ISL_16186439
EPI_ISL_16186437
EPI_ISL_16186438
EPI_ISL_15218671
EPI_ISL_16186433
EPI_ISL_16186462
EPI_ISL_16186463
EPI_ISL_16186460
EPI_ISL_16186461
EPI_ISL_16186469
EPI_ISL_16186453
EPI_ISL_16186454
EPI_ISL_16186452
EPI_ISL_16186457
EPI_ISL_16186495
EPI_ISL_16186455
EPI_ISL_16186483
EPI_ISL_16186456
EPI_ISL_16186484
EPI_ISL_16186480
EPI_ISL_2823450
EPI_ISL_16186481
EPI_ISL_16186472
EPI_ISL_16186477
EPI_ISL_16186496
EPI_ISL_16186493
EPI_ISL_16186491
EPI_ISL_16186492
EPI_ISL_15219295
EPI_ISL_15219299
EPI_ISL_2439933
EPI_ISL_2439935
EPI_ISL_16186900
EPI_ISL_2439942
EPI_ISL_2439944
EPI_ISL_16186903
EPI_ISL_5695291
EPI_ISL_5695290
EPI_ISL_2823511
EPI_ISL_5695299
EPI_ISL_5695298
EPI_ISL_5695297
EPI_ISL_5695296
EPI_ISL_5695295
EPI_ISL_2823512
EPI_ISL_5695293
EPI_ISL_5695292
EPI_ISL_2823514
EPI_ISL_2439971
EPI_ISL_16186920
EPI_ISL_16186916
EPI_ISL_16186915
EPI_ISL_5695280
EPI_ISL_16186912
EPI_ISL_16186910
EPI_ISL_16186946
EPI_ISL_16186947
EPI_ISL_16186948
EPI_ISL_16186945
EPI_ISL_16186944
EPI_ISL_5695289
EPI_ISL_5695286
EPI_ISL_5695285
EPI_ISL_5695284
EPI_ISL_5695283
EPI_ISL_16186942
EPI_ISL_5695281
EPI_ISL_16186940
EPI_ISL_2823451
EPI_ISL_2823460
EPI_ISL_5695279
EPI_ISL_16186965
EPI_ISL_15219301
EPI_ISL_16186964
EPI_ISL_16186961
EPI_ISL_16186954
EPI_ISL_16186950
EPI_ISL_16186509
EPI_ISL_16186508
EPI_ISL_16186981
EPI_ISL_16186988
EPI_ISL_2823462
EPI_ISL_16186980
EPI_ISL_16186501
EPI_ISL_2439834
EPI_ISL_16186502
EPI_ISL_16186986
EPI_ISL_2440829
EPI_ISL_16186983
EPI_ISL_2823463
EPI_ISL_16186979
EPI_ISL_16186976
EPI_ISL_16186973
EPI_ISL_16186520
EPI_ISL_16186995
EPI_ISL_16186524
EPI_ISL_16186518
EPI_ISL_16186516
EPI_ISL_16186517
EPI_ISL_16186514
EPI_ISL_16186515
EPI_ISL_16186996
EPI_ISL_16186510
EPI_ISL_2823464
EPI_ISL_16186511
EPI_ISL_2823465
EPI_ISL_16186541
EPI_ISL_16186549
EPI_ISL_16186547
EPI_ISL_16186548
EPI_ISL_16186531
EPI_ISL_16186534
EPI_ISL_2440800
EPI_ISL_16186535
EPI_ISL_2823466
EPI_ISL_16186533
EPI_ISL_16186563
EPI_ISL_16186564
EPI_ISL_16186561
EPI_ISL_16186562
EPI_ISL_16186560
EPI_ISL_16186568
EPI_ISL_16186565
EPI_ISL_16186553
EPI_ISL_16186550
EPI_ISL_16186555
EPI_ISL_16186551
EPI_ISL_16186556
EPI_ISL_16186558
EPI_ISL_16186557
EPI_ISL_16186554
EPI_ISL_16186586
EPI_ISL_16186583
EPI_ISL_16186584
EPI_ISL_16186581
EPI_ISL_16186582
EPI_ISL_16186587
EPI_ISL_16186575
EPI_ISL_2823467
EPI_ISL_2439887
EPI_ISL_2439889
EPI_ISL_2823468
EPI_ISL_16186570
EPI_ISL_16186571
EPI_ISL_16186578
EPI_ISL_16186579
EPI_ISL_16186597
EPI_ISL_16186594
EPI_ISL_16186595
EPI_ISL_16186592
EPI_ISL_16186593
EPI_ISL_16186590
EPI_ISL_2823470
EPI_ISL_16186598
EPI_ISL_16187006
EPI_ISL_2439852
EPI_ISL_16187015
EPI_ISL_16187013
EPI_ISL_16187012
EPI_ISL_16187019
EPI_ISL_16187016
EPI_ISL_16187027
EPI_ISL_16187037
EPI_ISL_5695348
EPI_ISL_5695347
EPI_ISL_16187038
EPI_ISL_16187026
EPI_ISL_16187025
EPI_ISL_16187024
EPI_ISL_16187023
EPI_ISL_16187062
EPI_ISL_16187060
EPI_ISL_16187058
EPI_ISL_16187053
EPI_ISL_15219510
EPI_ISL_16187052
EPI_ISL_16187050
EPI_ISL_16187083
EPI_ISL_16187075
EPI_ISL_16187067
EPI_ISL_16187066
EPI_ISL_2439855
EPI_ISL_2439856
EPI_ISL_5695343
EPI_ISL_5695342
EPI_ISL_5695340
EPI_ISL_2823471
EPI_ISL_5695337
EPI_ISL_5695334
EPI_ISL_5695332
EPI_ISL_2823472
EPI_ISL_5695353
EPI_ISL_5695352
EPI_ISL_5695351
EPI_ISL_5695350
EPI_ISL_2823474
EPI_ISL_2823475
EPI_ISL_2823476
EPI_ISL_2823485
EPI_ISL_5695307
EPI_ISL_5695306
EPI_ISL_5695304
EPI_ISL_2823486
EPI_ISL_5695303
EPI_ISL_5695301
EPI_ISL_5695300
EPI_ISL_2823487
EPI_ISL_2439867
EPI_ISL_2823488
EPI_ISL_2439868
EPI_ISL_2823493
EPI_ISL_631773
EPI_ISL_2439896
EPI_ISL_2822303
EPI_ISL_2822305
EPI_ISL_5695319
EPI_ISL_5695327
EPI_ISL_5695325
EPI_ISL_5695322
EPI_ISL_5695309
EPI_ISL_5695308
EPI_ISL_5695318
EPI_ISL_2822356
EPI_ISL_2822358
EPI_ISL_2822376
EPI_ISL_2822381
EPI_ISL_2822383
EPI_ISL_5695316
EPI_ISL_2822387
EPI_ISL_2822391
EPI_ISL_2822394
EPI_ISL_2822396
EPI_ISL_2822402
EPI_ISL_2822408
EPI_ISL_5695315
EPI_ISL_2822414
EPI_ISL_2822415
EPI_ISL_2822416
EPI_ISL_2822417
EPI_ISL_2822421
EPI_ISL_2822426
EPI_ISL_2822428
EPI_ISL_2822429
EPI_ISL_2822430
EPI_ISL_2822431
EPI_ISL_2822433
EPI_ISL_2822434
EPI_ISL_5695312
EPI_ISL_5695311
EPI_ISL_2822439
EPI_ISL_2822453
EPI_ISL_2822457
EPI_ISL_2822458
EPI_ISL_2822460
EPI_ISL_2822464
EPI_ISL_2822465
EPI_ISL_2822468
EPI_ISL_2822471
EPI_ISL_2822473
EPI_ISL_2822476
EPI_ISL_2823496
EPI_ISL_2822477
EPI_ISL_2822480
EPI_ISL_2822482
EPI_ISL_2822487
EPI_ISL_2822490
EPI_ISL_2822495
EPI_ISL_2822497
EPI_ISL_2822498
EPI_ISL_2822499
EPI_ISL_2822501
EPI_ISL_2822505
EPI_ISL_2822507
EPI_ISL_2822509
EPI_ISL_2822510
EPI_ISL_2822512
EPI_ISL_2822514
EPI_ISL_2822516
EPI_ISL_2822518
EPI_ISL_2822527
EPI_ISL_2822531
EPI_ISL_2822535
EPI_ISL_2822537
EPI_ISL_2822540
EPI_ISL_2822541
EPI_ISL_2822542
EPI_ISL_2822549
EPI_ISL_2822557
EPI_ISL_2822563
EPI_ISL_2822571
EPI_ISL_15219882
EPI_ISL_2823518
EPI_ISL_2822580
EPI_ISL_7252970
EPI_ISL_2822586
EPI_ISL_2822587
EPI_ISL_16186609
EPI_ISL_2822593
EPI_ISL_2822594
EPI_ISL_16186606
EPI_ISL_2822595
EPI_ISL_16186607
EPI_ISL_2822596
EPI_ISL_2822598
EPI_ISL_2822599
EPI_ISL_2822604
EPI_ISL_2822612
EPI_ISL_2822615
EPI_ISL_2822625
EPI_ISL_2822626
EPI_ISL_16186603
EPI_ISL_16186600
EPI_ISL_2822633
EPI_ISL_2822634
EPI_ISL_2822635
EPI_ISL_2822638
EPI_ISL_2822642
EPI_ISL_2822647
EPI_ISL_2822649
EPI_ISL_2822650
EPI_ISL_2822653
EPI_ISL_2822666
EPI_ISL_2822667
EPI_ISL_2822669
EPI_ISL_2822670
EPI_ISL_2822671
EPI_ISL_2822680
EPI_ISL_2822683
EPI_ISL_2822689
EPI_ISL_2822690
EPI_ISL_2822692
EPI_ISL_9050881
EPI_ISL_2822698
EPI_ISL_2822702
EPI_ISL_2822703
EPI_ISL_16186628
EPI_ISL_16186626
EPI_ISL_2822706
EPI_ISL_2822707
EPI_ISL_2822708
EPI_ISL_2822710
EPI_ISL_16186623
EPI_ISL_2822714
EPI_ISL_2822715
EPI_ISL_2822719
EPI_ISL_2822725
EPI_ISL_2823499
EPI_ISL_2822726
EPI_ISL_2822732
EPI_ISL_2822733
EPI_ISL_16186620
EPI_ISL_2822734
EPI_ISL_2822736
EPI_ISL_2822737
EPI_ISL_2822740
EPI_ISL_2822744
EPI_ISL_2822746
EPI_ISL_2822749
EPI_ISL_16186621
EPI_ISL_2822765
EPI_ISL_2822766
EPI_ISL_2822769
EPI_ISL_2822771
EPI_ISL_16186619
EPI_ISL_16186617
EPI_ISL_2822772
EPI_ISL_2822773
EPI_ISL_2822776
EPI_ISL_2822777
EPI_ISL_2822781
EPI_ISL_16186615
EPI_ISL_2822787
EPI_ISL_2822790
EPI_ISL_2822791
EPI_ISL_16186613
EPI_ISL_2822793
EPI_ISL_2822794
EPI_ISL_16186614
EPI_ISL_2822796
EPI_ISL_2822798
EPI_ISL_2822800
EPI_ISL_2822802
EPI_ISL_2822804
EPI_ISL_16186611
EPI_ISL_16186610
EPI_ISL_9050403
EPI_ISL_2822445
EPI_ISL_16184462
EPI_ISL_2822578
EPI_ISL_16186648
EPI_ISL_16186646
EPI_ISL_16184464
EPI_ISL_16186630
EPI_ISL_16186638
EPI_ISL_16186635
EPI_ISL_16186636
EPI_ISL_16186633
EPI_ISL_2823742
EPI_ISL_16186634
EPI_ISL_16186631
EPI_ISL_16186632
EPI_ISL_16186662
EPI_ISL_16186661
EPI_ISL_16184484
EPI_ISL_2823750
EPI_ISL_16186669
EPI_ISL_9050522
EPI_ISL_16186651
EPI_ISL_2823023
EPI_ISL_16186658
EPI_ISL_16186656
EPI_ISL_2823115
EPI_ISL_16186654
EPI_ISL_16186686
EPI_ISL_16186684
EPI_ISL_2823376
EPI_ISL_16186685
EPI_ISL_2823489
EPI_ISL_16186674
EPI_ISL_16186682
EPI_ISL_16186687
EPI_ISL_16186673
EPI_ISL_16186670
EPI_ISL_16186671
EPI_ISL_16184492
EPI_ISL_16186675
EPI_ISL_16186696
EPI_ISL_16186693
EPI_ISL_16186694
EPI_ISL_2822940
EPI_ISL_2822952
EPI_ISL_16186699
EPI_ISL_16186697
EPI_ISL_2823029
EPI_ISL_2823061
EPI_ISL_2823065
EPI_ISL_2823076
EPI_ISL_2823117
EPI_ISL_2823118
EPI_ISL_16186698
EPI_ISL_2823252
EPI_ISL_2823264
EPI_ISL_2823348
EPI_ISL_2823362
EPI_ISL_2823363
EPI_ISL_2823369
EPI_ISL_2823370
EPI_ISL_2823371
EPI_ISL_2823375
EPI_ISL_2823379
EPI_ISL_2823380
EPI_ISL_2823384
EPI_ISL_2823395
EPI_ISL_10492065
EPI_ISL_2827491
EPI_ISL_2827516
EPI_ISL_2439300
EPI_ISL_16186708
EPI_ISL_16186705
EPI_ISL_16186706
EPI_ISL_16186703
EPI_ISL_16186704
EPI_ISL_16186701
EPI_ISL_16186700
EPI_ISL_16186728
EPI_ISL_16186726
EPI_ISL_16184548
EPI_ISL_16186723
EPI_ISL_16186724
EPI_ISL_16186721
EPI_ISL_16184562
EPI_ISL_16186722
EPI_ISL_16186718
EPI_ISL_16186719
EPI_ISL_16186716
EPI_ISL_16186717
EPI_ISL_16186749
EPI_ISL_16186714
EPI_ISL_16186715
EPI_ISL_16186712
EPI_ISL_16186713
EPI_ISL_16186742
EPI_ISL_16186710
EPI_ISL_16186740
EPI_ISL_16186746
EPI_ISL_16186744
EPI_ISL_16186730
EPI_ISL_16186731
EPI_ISL_16186762
EPI_ISL_16186769
EPI_ISL_16186765
EPI_ISL_16186750
EPI_ISL_16186758
EPI_ISL_16186759
EPI_ISL_16186756
EPI_ISL_16186754
EPI_ISL_16186755
EPI_ISL_16186753
EPI_ISL_16186784
EPI_ISL_16186782
EPI_ISL_16186778
EPI_ISL_16186786
EPI_ISL_16186773
EPI_ISL_16186774
EPI_ISL_16186794
EPI_ISL_16186795
EPI_ISL_16186791
EPI_ISL_16186798
EPI_ISL_754418
EPI_ISL_16186409
EPI_ISL_16184502
EPI_ISL_16186596
EPI_ISL_16186668
EPI_ISL_16186936
EPI_ISL_16186937
EPI_ISL_16186414
EPI_ISL_16186430
EPI_ISL_16184555
EPI_ISL_2440146
EPI_ISL_3899697
EPI_ISL_2440136
EPI_ISL_3899771
EPI_ISL_3899779
EPI_ISL_3899777
EPI_ISL_3899776
EPI_ISL_3899773
EPI_ISL_3899774
EPI_ISL_3899782
EPI_ISL_3899783
EPI_ISL_3899780
EPI_ISL_3899789
EPI_ISL_3899786
EPI_ISL_3899787
EPI_ISL_3899785
EPI_ISL_3899750
EPI_ISL_3899759
EPI_ISL_3899757
EPI_ISL_3899755
EPI_ISL_3899756
EPI_ISL_3899753
EPI_ISL_3899752
EPI_ISL_3899760
EPI_ISL_3899769
EPI_ISL_3899766
EPI_ISL_3899767
EPI_ISL_3899762
EPI_ISL_3899793
EPI_ISL_3899792
EPI_ISL_3899790
EPI_ISL_3899799
EPI_ISL_3899798
EPI_ISL_3899796
EPI_ISL_3899709
EPI_ISL_3899706
EPI_ISL_3899707
EPI_ISL_3899704
EPI_ISL_3899703
EPI_ISL_3899700
EPI_ISL_3899739
EPI_ISL_3899737
EPI_ISL_3899735
EPI_ISL_3899733
EPI_ISL_3899731
EPI_ISL_3899730
EPI_ISL_3899746
EPI_ISL_3899747
EPI_ISL_3899743
EPI_ISL_3899740
EPI_ISL_3899741
EPI_ISL_3899719
EPI_ISL_3899717
EPI_ISL_3899718
EPI_ISL_3899713
EPI_ISL_3899711
EPI_ISL_3899710
EPI_ISL_3899728
EPI_ISL_3899724
EPI_ISL_3899725
EPI_ISL_3899721
EPI_ISL_3899818
EPI_ISL_3899817
EPI_ISL_3899815
EPI_ISL_3899812
EPI_ISL_3899810
EPI_ISL_3899820
EPI_ISL_3899809
EPI_ISL_3899807
EPI_ISL_3899806
EPI_ISL_3899803
EPI_ISL_3899804
EPI_ISL_794118
EPI_ISL_794218
EPI_ISL_754618
EPI_ISL_775022
EPI_ISL_3904772
EPI_ISL_3904773
EPI_ISL_3904770
EPI_ISL_3904771
EPI_ISL_3904776
EPI_ISL_3904777
EPI_ISL_3904774
EPI_ISL_3904775
EPI_ISL_3904778
EPI_ISL_3904779
EPI_ISL_3904780
EPI_ISL_3904783
EPI_ISL_3904784
EPI_ISL_3904781
EPI_ISL_3904782
EPI_ISL_16818993
EPI_ISL_3904787
EPI_ISL_3904785
EPI_ISL_3904786
EPI_ISL_3904789
EPI_ISL_3904790
EPI_ISL_3904791
EPI_ISL_3904794
EPI_ISL_3904795
EPI_ISL_3904792
EPI_ISL_3904793
EPI_ISL_3904798
EPI_ISL_3904799
EPI_ISL_3904796
EPI_ISL_3904797
EPI_ISL_3904769
EPI_ISL_3904768
EPI_ISL_3904851
EPI_ISL_3904852
EPI_ISL_3904810
EPI_ISL_3904813
EPI_ISL_3904814
EPI_ISL_3904811
EPI_ISL_3904812
EPI_ISL_3904818
EPI_ISL_3904815
EPI_ISL_3904816
EPI_ISL_3904819
EPI_ISL_3904820
EPI_ISL_3904821
EPI_ISL_3904824
EPI_ISL_3904822
EPI_ISL_3904823
EPI_ISL_3904828
EPI_ISL_3904829
EPI_ISL_3904826
EPI_ISL_3904827
EPI_ISL_3904831
EPI_ISL_3904832
EPI_ISL_3904830
EPI_ISL_3904835
EPI_ISL_3904836
EPI_ISL_3904833
EPI_ISL_3904834
EPI_ISL_3904837
EPI_ISL_3904838
EPI_ISL_3904842
EPI_ISL_3904843
EPI_ISL_3904840
EPI_ISL_3904841
EPI_ISL_3904846
EPI_ISL_3904847
EPI_ISL_3904844
EPI_ISL_3904845
EPI_ISL_3904848
EPI_ISL_3904849
EPI_ISL_3904802
EPI_ISL_3904803
EPI_ISL_3904800
EPI_ISL_3904801
EPI_ISL_3904806
EPI_ISL_3904807
EPI_ISL_3904804
EPI_ISL_3904805
EPI_ISL_3904808
EPI_ISL_3904809
EPI_ISL_16818859
EPI_ISL_1183274
EPI_ISL_16818937
EPI_ISL_16818915
EPI_ISL_16818884
EPI_ISL_16818901
EPI_ISL_16818902
EPI_ISL_16818896
EPI_ISL_16818955
EPI_ISL_16819113
EPI_ISL_16819116
EPI_ISL_16818999
EPI_ISL_16819158
EPI_ISL_16819025
EPI_ISL_2446042
EPI_ISL_2446043
EPI_ISL_2446044
EPI_ISL_2446045
EPI_ISL_2446041
EPI_ISL_2446046
EPI_ISL_2446049
EPI_ISL_2446053
EPI_ISL_2446054
EPI_ISL_2446055
EPI_ISL_2446056
EPI_ISL_2446050
EPI_ISL_2446051
EPI_ISL_2446052
EPI_ISL_2446057
EPI_ISL_2446058
EPI_ISL_16819156
EPI_ISL_2446039
EPI_ISL_2446035
EPI_ISL_2446036
EPI_ISL_2446037
EPI_ISL_2446038
EPI_ISL_2446086
EPI_ISL_2446087
EPI_ISL_2446088
EPI_ISL_2446089
EPI_ISL_2446082
EPI_ISL_2446083
EPI_ISL_2446084
EPI_ISL_2446085
EPI_ISL_2446080
EPI_ISL_2446081
EPI_ISL_16819123
EPI_ISL_2446099
EPI_ISL_2446093
EPI_ISL_2446094
EPI_ISL_2446090
EPI_ISL_15221707
EPI_ISL_2446091
EPI_ISL_2446092
EPI_ISL_2446064
EPI_ISL_16819017
EPI_ISL_16819019
EPI_ISL_2446066
EPI_ISL_2446067
EPI_ISL_15221685
EPI_ISL_2446060
EPI_ISL_2446061
EPI_ISL_2446062
EPI_ISL_2446068
EPI_ISL_2446069
EPI_ISL_2446075
EPI_ISL_2446076
EPI_ISL_2446077
EPI_ISL_2446078
EPI_ISL_2446071
EPI_ISL_2446072
EPI_ISL_2446073
EPI_ISL_2446074
EPI_ISL_2446070
EPI_ISL_2443789
EPI_ISL_2443788
EPI_ISL_2443783
EPI_ISL_2443782
EPI_ISL_2443787
EPI_ISL_2443786
EPI_ISL_2443785
EPI_ISL_2443784
EPI_ISL_2443790
EPI_ISL_2443792
EPI_ISL_2443791
EPI_ISL_2443795
EPI_ISL_15221962
EPI_ISL_15221963
EPI_ISL_3547127
EPI_ISL_3914383
EPI_ISL_3914385
EPI_ISL_3914391
EPI_ISL_3914393
EPI_ISL_3914398
EPI_ISL_3914404
EPI_ISL_3913962
EPI_ISL_3913965
EPI_ISL_3913972
EPI_ISL_3913978
EPI_ISL_3913980
EPI_ISL_15221800
EPI_ISL_15221747
EPI_ISL_2442328
EPI_ISL_15222703
EPI_ISL_2442311
EPI_ISL_15221914
EPI_ISL_15221944
EPI_ISL_15221942
EPI_ISL_15221884
EPI_ISL_15221876
EPI_ISL_15221993
EPI_ISL_15221977
EPI_ISL_15221978
EPI_ISL_15221971
EPI_ISL_15222310
EPI_ISL_854418
EPI_ISL_1170618
EPI_ISL_548764
EPI_ISL_15222607
EPI_ISL_15222728
EPI_ISL_15222723
EPI_ISL_15222721
EPI_ISL_15222639
EPI_ISL_15222620
EPI_ISL_1098018
EPI_ISL_2443068
EPI_ISL_2443066
EPI_ISL_2443069
EPI_ISL_2446120
EPI_ISL_8577504
EPI_ISL_2443070
EPI_ISL_2446105
EPI_ISL_2446107
EPI_ISL_2446102
EPI_ISL_10490699
EPI_ISL_2446111
EPI_ISL_2446114
EPI_ISL_8577860
EPI_ISL_8577861
EPI_ISL_8577863
EPI_ISL_8577866
EPI_ISL_8577865
EPI_ISL_8577868
EPI_ISL_8577867
EPI_ISL_8577859
EPI_ISL_8577858
EPI_ISL_8577870
EPI_ISL_8577872
EPI_ISL_8577875
EPI_ISL_8577874
EPI_ISL_8577878
EPI_ISL_8577880
EPI_ISL_8577882
EPI_ISL_8577881
EPI_ISL_8577884
EPI_ISL_8577886
EPI_ISL_8577888
EPI_ISL_8577889
EPI_ISL_8577891
EPI_ISL_8577890
EPI_ISL_8577893
EPI_ISL_8577892
EPI_ISL_8577895
EPI_ISL_8577897
EPI_ISL_8577896
EPI_ISL_8577820
EPI_ISL_8577822
EPI_ISL_8577821
EPI_ISL_8577824
EPI_ISL_8577823
EPI_ISL_8577815
EPI_ISL_8577819
EPI_ISL_8577818
EPI_ISL_8577831
EPI_ISL_8577830
EPI_ISL_8577833
EPI_ISL_8577832
EPI_ISL_8577835
EPI_ISL_8577826
EPI_ISL_8577825
EPI_ISL_8577828
EPI_ISL_8577827
EPI_ISL_8577829
EPI_ISL_8577840
EPI_ISL_8577842
EPI_ISL_8577841
EPI_ISL_8577844
EPI_ISL_8577846
EPI_ISL_8577845
EPI_ISL_8577837
EPI_ISL_8577836
EPI_ISL_8577839
EPI_ISL_8577838
EPI_ISL_8577852
EPI_ISL_8577848
EPI_ISL_8577847
EPI_ISL_8577849
EPI_ISL_8577901
EPI_ISL_8577900
EPI_ISL_8577910
EPI_ISL_8577912
EPI_ISL_8577903
EPI_ISL_8577902
EPI_ISL_8577905
EPI_ISL_8577904
EPI_ISL_8577907
EPI_ISL_8577906
EPI_ISL_8577909
EPI_ISL_8577921
EPI_ISL_8577920
EPI_ISL_8577923
EPI_ISL_8577922
EPI_ISL_8577914
EPI_ISL_8577913
EPI_ISL_8577916
EPI_ISL_8577918
EPI_ISL_8577917
EPI_ISL_8577919
EPI_ISL_8577930
EPI_ISL_8577932
EPI_ISL_8577931
EPI_ISL_8577934
EPI_ISL_8577924
EPI_ISL_8577927
EPI_ISL_8577926
EPI_ISL_8577929
EPI_ISL_8577928
EPI_ISL_16173110
EPI_ISL_456018
EPI_ISL_8577785
EPI_ISL_8577741
EPI_ISL_8577740
EPI_ISL_8577742
EPI_ISL_8577744
EPI_ISL_8577746
EPI_ISL_8577738
EPI_ISL_8577737
EPI_ISL_8577752
EPI_ISL_8577757
EPI_ISL_8577749
EPI_ISL_8577748
EPI_ISL_8577769
EPI_ISL_8577771
EPI_ISL_8577779
EPI_ISL_8577701
EPI_ISL_8577700
EPI_ISL_8577703
EPI_ISL_8577702
EPI_ISL_8577712
EPI_ISL_8577705
EPI_ISL_8577704
EPI_ISL_8577707
EPI_ISL_8577706
EPI_ISL_8577709
EPI_ISL_8577708
EPI_ISL_8577721
EPI_ISL_8577720
EPI_ISL_8577723
EPI_ISL_8577722
EPI_ISL_8577725
EPI_ISL_8577724
EPI_ISL_8577716
EPI_ISL_8577715
EPI_ISL_8577718
EPI_ISL_8577717
EPI_ISL_8577719
EPI_ISL_8577730
EPI_ISL_8577732
EPI_ISL_8577731
EPI_ISL_8577733
EPI_ISL_8577736
EPI_ISL_8577727
EPI_ISL_8577726
EPI_ISL_8577729
EPI_ISL_8577728
EPI_ISL_853222
EPI_ISL_8577800
EPI_ISL_8577802
EPI_ISL_8577801
EPI_ISL_8577811
EPI_ISL_8577810
EPI_ISL_8577813
EPI_ISL_8577812
EPI_ISL_8577804
EPI_ISL_8577803
EPI_ISL_8577806
EPI_ISL_8577805
EPI_ISL_8577807
EPI_ISL_853622
EPI_ISL_8577220
EPI_ISL_8577222
EPI_ISL_8577221
EPI_ISL_8577224
EPI_ISL_8577223
EPI_ISL_8577226
EPI_ISL_8577228
EPI_ISL_8577227
EPI_ISL_8577230
EPI_ISL_8577232
EPI_ISL_8577237
EPI_ISL_8577238
EPI_ISL_8577240
EPI_ISL_8577242
EPI_ISL_8577241
EPI_ISL_8577244
EPI_ISL_8577243
EPI_ISL_8577247
EPI_ISL_8577257
EPI_ISL_8577200
EPI_ISL_8577204
EPI_ISL_8577203
EPI_ISL_8577205
EPI_ISL_8577210
EPI_ISL_8577215
EPI_ISL_8577214
EPI_ISL_8577217
EPI_ISL_8577216
EPI_ISL_7275801
EPI_ISL_7274575
EPI_ISL_7275942
EPI_ISL_8577266
EPI_ISL_8577268
EPI_ISL_8577269
EPI_ISL_8577270
EPI_ISL_8577275
EPI_ISL_8577274
EPI_ISL_8577277
EPI_ISL_8577281
EPI_ISL_8577287
EPI_ISL_8577293
EPI_ISL_8577292
EPI_ISL_8577297
EPI_ISL_8577296
EPI_ISL_8577298
EPI_ISL_8577291
EPI_ISL_8577105
EPI_ISL_8577106
EPI_ISL_7276661
EPI_ISL_8577110
EPI_ISL_8577116
EPI_ISL_8577117
EPI_ISL_8577123
EPI_ISL_8577126
EPI_ISL_8577131
EPI_ISL_8577134
EPI_ISL_8577136
EPI_ISL_8577135
EPI_ISL_8577137
EPI_ISL_8577980
EPI_ISL_8577982
EPI_ISL_8577985
EPI_ISL_8577987
EPI_ISL_8577986
EPI_ISL_8577979
EPI_ISL_8577990
EPI_ISL_8577994
EPI_ISL_8577998
EPI_ISL_8577997
EPI_ISL_8577941
EPI_ISL_8577940
EPI_ISL_8577943
EPI_ISL_8577942
EPI_ISL_8577945
EPI_ISL_8577936
EPI_ISL_8577935
EPI_ISL_8577938
EPI_ISL_8577937
EPI_ISL_8577952
EPI_ISL_8577951
EPI_ISL_8577954
EPI_ISL_8577953
EPI_ISL_8577946
EPI_ISL_8577949
EPI_ISL_8577948
EPI_ISL_8577961
EPI_ISL_8577960
EPI_ISL_8577963
EPI_ISL_8577962
EPI_ISL_8577965
EPI_ISL_8577964
EPI_ISL_8577967
EPI_ISL_8577966
EPI_ISL_8577958
EPI_ISL_8577957
EPI_ISL_8577970
EPI_ISL_8577971
EPI_ISL_8577973
EPI_ISL_8577978
EPI_ISL_8577186
EPI_ISL_8577189
EPI_ISL_8577194
EPI_ISL_8577141
EPI_ISL_8577140
EPI_ISL_8577143
EPI_ISL_8577142
EPI_ISL_8577144
EPI_ISL_8577147
EPI_ISL_8577156
EPI_ISL_8577161
EPI_ISL_8577172
EPI_ISL_8577460
EPI_ISL_8577463
EPI_ISL_8577467
EPI_ISL_8577470
EPI_ISL_8577474
EPI_ISL_8577476
EPI_ISL_8577484
EPI_ISL_8577491
EPI_ISL_8577492
EPI_ISL_8577497
EPI_ISL_8577496
EPI_ISL_8577498
EPI_ISL_8577420
EPI_ISL_8577422
EPI_ISL_8577421
EPI_ISL_8577424
EPI_ISL_8577423
EPI_ISL_8577426
EPI_ISL_8577428
EPI_ISL_8577419
EPI_ISL_8577431
EPI_ISL_8577430
EPI_ISL_8577433
EPI_ISL_8577432
EPI_ISL_8577435
EPI_ISL_8577437
EPI_ISL_8577436
EPI_ISL_8577439
EPI_ISL_8577438
EPI_ISL_8577429
EPI_ISL_8577440
EPI_ISL_8577442
EPI_ISL_8577443
EPI_ISL_8577446
EPI_ISL_8577449
EPI_ISL_8577400
EPI_ISL_8577402
EPI_ISL_8577401
EPI_ISL_8577404
EPI_ISL_8577403
EPI_ISL_8577406
EPI_ISL_8577405
EPI_ISL_8577411
EPI_ISL_8577410
EPI_ISL_8577413
EPI_ISL_8577412
EPI_ISL_8577415
EPI_ISL_8577414
EPI_ISL_8577417
EPI_ISL_8577416
EPI_ISL_8577408
EPI_ISL_8577407
EPI_ISL_8577409
EPI_ISL_8577341
EPI_ISL_8577340
EPI_ISL_8577346
EPI_ISL_8577349
EPI_ISL_8577348
EPI_ISL_8577351
EPI_ISL_8577356
EPI_ISL_8577355
EPI_ISL_8577357
EPI_ISL_8577361
EPI_ISL_8577363
EPI_ISL_8577366
EPI_ISL_8577370
EPI_ISL_8577371
EPI_ISL_8577303
EPI_ISL_8577305
EPI_ISL_8577307
EPI_ISL_8577306
EPI_ISL_8577310
EPI_ISL_8577312
EPI_ISL_8577314
EPI_ISL_8577316
EPI_ISL_8577315
EPI_ISL_8577317
EPI_ISL_8577309
EPI_ISL_8577308
EPI_ISL_8577321
EPI_ISL_8577320
EPI_ISL_8577323
EPI_ISL_8577322
EPI_ISL_8577324
EPI_ISL_8577327
EPI_ISL_8577326
EPI_ISL_8577329
EPI_ISL_8577328
EPI_ISL_8577319
EPI_ISL_8577330
EPI_ISL_8577332
EPI_ISL_8577331
EPI_ISL_8577336
EPI_ISL_8577335
EPI_ISL_8577338
EPI_ISL_15222356
EPI_ISL_7276577
EPI_ISL_15222402
EPI_ISL_15222301
EPI_ISL_15222381
EPI_ISL_15222369
EPI_ISL_15222219
EPI_ISL_15222207
EPI_ISL_15222204
EPI_ISL_15222232
EPI_ISL_15222246
EPI_ISL_15222276
EPI_ISL_8577387
EPI_ISL_8577389
EPI_ISL_8577391
EPI_ISL_8577397
EPI_ISL_8578101
EPI_ISL_8578102
EPI_ISL_8578100
EPI_ISL_8578105
EPI_ISL_8578106
EPI_ISL_8578103
EPI_ISL_8578104
EPI_ISL_8578107
EPI_ISL_8578108
EPI_ISL_8577660
EPI_ISL_8577662
EPI_ISL_8577661
EPI_ISL_8577664
EPI_ISL_8577663
EPI_ISL_8577666
EPI_ISL_8577665
EPI_ISL_8577668
EPI_ISL_8577667
EPI_ISL_8577670
EPI_ISL_8577673
EPI_ISL_8577672
EPI_ISL_8577675
EPI_ISL_8577674
EPI_ISL_8577676
EPI_ISL_8577681
EPI_ISL_8577686
EPI_ISL_8577685
EPI_ISL_8577688
EPI_ISL_8577687
EPI_ISL_8577691
EPI_ISL_8577690
EPI_ISL_8577693
EPI_ISL_8577695
EPI_ISL_8577694
EPI_ISL_8577699
EPI_ISL_8577620
EPI_ISL_8577621
EPI_ISL_8577624
EPI_ISL_8577623
EPI_ISL_8577626
EPI_ISL_8577617
EPI_ISL_8577616
EPI_ISL_8577619
EPI_ISL_8577618
EPI_ISL_8577630
EPI_ISL_8577633
EPI_ISL_8577632
EPI_ISL_8577635
EPI_ISL_8577637
EPI_ISL_8577636
EPI_ISL_8577628
EPI_ISL_8577627
EPI_ISL_8577629
EPI_ISL_8577640
EPI_ISL_8577644
EPI_ISL_8577643
EPI_ISL_16370009
EPI_ISL_16173119
EPI_ISL_8577648
EPI_ISL_8577647
EPI_ISL_8577639
EPI_ISL_8577638
EPI_ISL_8577651
EPI_ISL_16173118
EPI_ISL_8577650
EPI_ISL_15223592
EPI_ISL_8577653
EPI_ISL_8577652
EPI_ISL_7337904
EPI_ISL_7337906
EPI_ISL_7337905
EPI_ISL_7337907
EPI_ISL_7337909
EPI_ISL_7337911
EPI_ISL_7337910
EPI_ISL_8577655
EPI_ISL_8577654
EPI_ISL_8577657
EPI_ISL_8577656
EPI_ISL_8577659
EPI_ISL_8577658
EPI_ISL_8577649
EPI_ISL_8577600
EPI_ISL_8577602
EPI_ISL_8577601
EPI_ISL_8577604
EPI_ISL_8577603
EPI_ISL_8577611
EPI_ISL_8577610
EPI_ISL_8577613
EPI_ISL_8577612
EPI_ISL_8577615
EPI_ISL_8577606
EPI_ISL_8577605
EPI_ISL_8577608
EPI_ISL_16370007
EPI_ISL_8577607
EPI_ISL_8577609
EPI_ISL_16370005
EPI_ISL_16370006
EPI_ISL_16370004
EPI_ISL_16370003
EPI_ISL_16370002
EPI_ISL_16370018
EPI_ISL_16370001
EPI_ISL_16370000
EPI_ISL_16370013
EPI_ISL_16370019
EPI_ISL_16370017
EPI_ISL_16370016
EPI_ISL_16370015
EPI_ISL_16370014
EPI_ISL_8578113
EPI_ISL_16370011
EPI_ISL_8578110
EPI_ISL_16370010
EPI_ISL_8578116
EPI_ISL_8578117
EPI_ISL_8578114
EPI_ISL_16370029
EPI_ISL_8578115
EPI_ISL_16370028
EPI_ISL_8578118
EPI_ISL_8578119
EPI_ISL_16370027
EPI_ISL_8578120
EPI_ISL_8578123
EPI_ISL_8578124
EPI_ISL_8578121
EPI_ISL_8578122
EPI_ISL_16370025
EPI_ISL_8578128
EPI_ISL_8578125
EPI_ISL_8578126
EPI_ISL_8578129
EPI_ISL_16370024
EPI_ISL_16370023
EPI_ISL_8578130
EPI_ISL_16370022
EPI_ISL_8578131
EPI_ISL_16370021
EPI_ISL_8578134
EPI_ISL_16370020
EPI_ISL_8578132
EPI_ISL_8577589
EPI_ISL_8577590
EPI_ISL_8577591
EPI_ISL_8577593
EPI_ISL_8577599
EPI_ISL_8577541
EPI_ISL_8577540
EPI_ISL_8577542
EPI_ISL_8577544
EPI_ISL_8577546
EPI_ISL_8577549
EPI_ISL_15223687
EPI_ISL_8577539
EPI_ISL_8577551
EPI_ISL_8577554
EPI_ISL_8577556
EPI_ISL_8577559
EPI_ISL_8577560
EPI_ISL_8577567
EPI_ISL_16173501
EPI_ISL_8577501
EPI_ISL_8577500
EPI_ISL_8577503
EPI_ISL_8577502
EPI_ISL_8577505
EPI_ISL_16173111
EPI_ISL_16173112
EPI_ISL_16173100
EPI_ISL_16173102
EPI_ISL_16173109
EPI_ISL_8577512
EPI_ISL_5842199
EPI_ISL_16173130
EPI_ISL_8577511
EPI_ISL_16173135
EPI_ISL_16173134
EPI_ISL_16173122
EPI_ISL_8577514
EPI_ISL_8577513
EPI_ISL_8577516
EPI_ISL_16173125
EPI_ISL_16173124
EPI_ISL_16173150
EPI_ISL_16370110
EPI_ISL_15225845
EPI_ISL_16173151
EPI_ISL_8577515
EPI_ISL_16173148
EPI_ISL_16173144
EPI_ISL_15223857
EPI_ISL_16370118
EPI_ISL_16370117
EPI_ISL_16370116
EPI_ISL_16370112
EPI_ISL_16370115
EPI_ISL_16370113
EPI_ISL_8577507
EPI_ISL_16370128
EPI_ISL_16370119
EPI_ISL_8577506
EPI_ISL_8577509
EPI_ISL_16370129
EPI_ISL_8577508
EPI_ISL_8577521
EPI_ISL_8577520
EPI_ISL_16173165
EPI_ISL_8577523
EPI_ISL_16370127
EPI_ISL_8577522
EPI_ISL_16370126
EPI_ISL_16370125
EPI_ISL_16173163
EPI_ISL_16370123
EPI_ISL_8577524
EPI_ISL_8577527
EPI_ISL_8577526
EPI_ISL_16370124
EPI_ISL_16370122
EPI_ISL_8577518
EPI_ISL_8577517
EPI_ISL_16370121
EPI_ISL_16370120
EPI_ISL_8577519
EPI_ISL_16370138
EPI_ISL_8577530
EPI_ISL_16370137
EPI_ISL_8577532
EPI_ISL_8577531
EPI_ISL_16370136
EPI_ISL_16370135
EPI_ISL_16370134
EPI_ISL_16370133
EPI_ISL_8577533
EPI_ISL_16370132
EPI_ISL_16370131
EPI_ISL_16370130
EPI_ISL_16370149
EPI_ISL_16370148
EPI_ISL_16173184
EPI_ISL_8577536
EPI_ISL_1098322
EPI_ISL_16370147
EPI_ISL_16370146
EPI_ISL_1170322
EPI_ISL_16173183
EPI_ISL_16370145
EPI_ISL_16370144
EPI_ISL_16370143
EPI_ISL_1170622
EPI_ISL_16370142
EPI_ISL_16370141
EPI_ISL_16370140
EPI_ISL_8577535
EPI_ISL_16173191
EPI_ISL_16370107
EPI_ISL_16370106
EPI_ISL_16370105
EPI_ISL_16370104
EPI_ISL_16370103
EPI_ISL_16370101
EPI_ISL_8577538
EPI_ISL_16370109
EPI_ISL_8577537
EPI_ISL_16370108
EPI_ISL_8577529
EPI_ISL_8577528
EPI_ISL_16369965
EPI_ISL_16369964
EPI_ISL_16369967
EPI_ISL_16369966
EPI_ISL_16369961
EPI_ISL_16369977
EPI_ISL_16369963
EPI_ISL_16369962
EPI_ISL_16369969
EPI_ISL_16369968
EPI_ISL_16369991
EPI_ISL_16369970
EPI_ISL_16369980
EPI_ISL_16369976
EPI_ISL_16369975
EPI_ISL_16369972
EPI_ISL_16369973
EPI_ISL_16369981
EPI_ISL_16369999
EPI_ISL_16369987
EPI_ISL_16369988
EPI_ISL_16369986
EPI_ISL_16369989
EPI_ISL_16369982
EPI_ISL_16369983
EPI_ISL_16369984
EPI_ISL_16369990
EPI_ISL_16369992
EPI_ISL_16369998
EPI_ISL_16369997
EPI_ISL_16369994
EPI_ISL_16369993
EPI_ISL_16369996
EPI_ISL_16369995
EPI_ISL_16369945
EPI_ISL_16369939
EPI_ISL_15224059
EPI_ISL_16369937
EPI_ISL_15224068
EPI_ISL_16369934
EPI_ISL_16369936
EPI_ISL_16369938
EPI_ISL_16369954
EPI_ISL_16369943
EPI_ISL_16369942
EPI_ISL_16369944
EPI_ISL_16369941
EPI_ISL_16369940
EPI_ISL_16369949
EPI_ISL_16369947
EPI_ISL_16369946
EPI_ISL_16369948
EPI_ISL_16369950
EPI_ISL_16369956
EPI_ISL_16369953
EPI_ISL_16369955
EPI_ISL_16369951
EPI_ISL_16369952
EPI_ISL_16369959
EPI_ISL_16369957
EPI_ISL_15224155
EPI_ISL_15224160
EPI_ISL_16370079
EPI_ISL_8578075
EPI_ISL_16370078
EPI_ISL_16370077
EPI_ISL_8578076
EPI_ISL_16370076
EPI_ISL_8578073
EPI_ISL_16370075
EPI_ISL_830675
EPI_ISL_8578074
EPI_ISL_16173215
EPI_ISL_8578077
EPI_ISL_16370074
EPI_ISL_16370073
EPI_ISL_8578078
EPI_ISL_16370072
EPI_ISL_8578071
EPI_ISL_8578072
EPI_ISL_8578070
EPI_ISL_8578084
EPI_ISL_8578085
EPI_ISL_8578089
EPI_ISL_8578082
EPI_ISL_8578083
EPI_ISL_8578097
EPI_ISL_8578098
EPI_ISL_8578096
EPI_ISL_8578099
EPI_ISL_8578090
EPI_ISL_8578093
EPI_ISL_8578094
EPI_ISL_8578091
EPI_ISL_8578092
EPI_ISL_8578031
EPI_ISL_8578032
EPI_ISL_8578030
EPI_ISL_8578035
EPI_ISL_8578036
EPI_ISL_8578039
EPI_ISL_8578037
EPI_ISL_8578038
EPI_ISL_8578042
EPI_ISL_8578040
EPI_ISL_16370070
EPI_ISL_8578041
EPI_ISL_8578046
EPI_ISL_8578044
EPI_ISL_16370080
EPI_ISL_8578048
EPI_ISL_8578053
EPI_ISL_8578059
EPI_ISL_16370089
EPI_ISL_8578065
EPI_ISL_16370088
EPI_ISL_8578068
EPI_ISL_16370087
EPI_ISL_8578060
EPI_ISL_16370086
EPI_ISL_16370085
EPI_ISL_16370084
EPI_ISL_8578003
EPI_ISL_8578000
EPI_ISL_8578001
EPI_ISL_8578006
EPI_ISL_8578007
EPI_ISL_8578004
EPI_ISL_8578005
EPI_ISL_16370082
EPI_ISL_16370081
EPI_ISL_8578008
EPI_ISL_16370091
EPI_ISL_8578010
EPI_ISL_8578013
EPI_ISL_8578011
EPI_ISL_8578017
EPI_ISL_16370090
EPI_ISL_16173208
EPI_ISL_8578018
EPI_ISL_8578015
EPI_ISL_8578016
EPI_ISL_8578019
EPI_ISL_8578020
EPI_ISL_8578021
EPI_ISL_8578024
EPI_ISL_8578025
EPI_ISL_8578022
EPI_ISL_8578023
EPI_ISL_8578028
EPI_ISL_16370097
EPI_ISL_16370099
EPI_ISL_16370098
EPI_ISL_16370096
EPI_ISL_16173236
EPI_ISL_16173234
EPI_ISL_16370095
EPI_ISL_16370094
EPI_ISL_16370093
EPI_ISL_16370092
EPI_ISL_16370039
EPI_ISL_16370035
EPI_ISL_16370038
EPI_ISL_16370034
EPI_ISL_16370042
EPI_ISL_16370037
EPI_ISL_1009575
EPI_ISL_16370031
EPI_ISL_16370032
EPI_ISL_16370030
EPI_ISL_16370048
EPI_ISL_16370049
EPI_ISL_16370047
EPI_ISL_16370046
EPI_ISL_16370045
EPI_ISL_16370044
EPI_ISL_16370043
EPI_ISL_16370040
EPI_ISL_16370056
EPI_ISL_16370055
EPI_ISL_16370059
EPI_ISL_16370058
EPI_ISL_16370057
EPI_ISL_16370054
EPI_ISL_16370053
EPI_ISL_16370052
EPI_ISL_16370051
EPI_ISL_16370050
EPI_ISL_16173277
EPI_ISL_15225943
EPI_ISL_16173265
EPI_ISL_15225949
EPI_ISL_16370237
EPI_ISL_16370068
EPI_ISL_16370067
EPI_ISL_16370066
EPI_ISL_16370065
EPI_ISL_16370064
EPI_ISL_16370063
EPI_ISL_16370062
EPI_ISL_15225711
EPI_ISL_16370061
EPI_ISL_16370060
EPI_ISL_16370239
EPI_ISL_16370235
EPI_ISL_16370234
EPI_ISL_16370233
EPI_ISL_16173280
EPI_ISL_16370232
EPI_ISL_16173285
EPI_ISL_16370230
EPI_ISL_16173287
EPI_ISL_16370249
EPI_ISL_16173299
EPI_ISL_16173286
EPI_ISL_16370246
EPI_ISL_16370248
EPI_ISL_16173281
EPI_ISL_16370244
EPI_ISL_16370247
EPI_ISL_16370243
EPI_ISL_16173282
EPI_ISL_16370242
EPI_ISL_16370241
EPI_ISL_16370240
EPI_ISL_15225833
EPI_ISL_16370205
EPI_ISL_16370206
EPI_ISL_16370203
EPI_ISL_16370202
EPI_ISL_16370204
EPI_ISL_16370208
EPI_ISL_16370201
EPI_ISL_16370200
EPI_ISL_16370216
EPI_ISL_16370209
EPI_ISL_16370207
EPI_ISL_16370217
EPI_ISL_16370215
EPI_ISL_16370214
EPI_ISL_16370213
EPI_ISL_16370212
EPI_ISL_16370211
EPI_ISL_16370210
EPI_ISL_16370227
EPI_ISL_16370219
EPI_ISL_16370218
EPI_ISL_16370228
EPI_ISL_16370222
EPI_ISL_16370226
EPI_ISL_16370225
EPI_ISL_16370224
EPI_ISL_16370221
EPI_ISL_16370220
EPI_ISL_16370229
EPI_ISL_16370196
EPI_ISL_16370199
EPI_ISL_16173339
EPI_ISL_16370198
EPI_ISL_16370197
EPI_ISL_16370195
EPI_ISL_16370193
EPI_ISL_16173333
EPI_ISL_16370192
EPI_ISL_16370191
EPI_ISL_16173322
EPI_ISL_16173342
EPI_ISL_16370156
EPI_ISL_16370159
EPI_ISL_16370154
EPI_ISL_16370153
EPI_ISL_16370152
EPI_ISL_16370151
EPI_ISL_16370150
EPI_ISL_16173361
EPI_ISL_16173360
EPI_ISL_16370166
EPI_ISL_16370169
EPI_ISL_16370168
EPI_ISL_16370162
EPI_ISL_16370167
EPI_ISL_16370165
EPI_ISL_16370164
EPI_ISL_16370163
EPI_ISL_16370160
EPI_ISL_16173396
EPI_ISL_16370179
EPI_ISL_16370178
EPI_ISL_16370177
EPI_ISL_16370176
EPI_ISL_16370175
EPI_ISL_16370174
EPI_ISL_16370173
EPI_ISL_16370172
EPI_ISL_16370171
EPI_ISL_16173399
EPI_ISL_16370170
EPI_ISL_16173381
EPI_ISL_16173380
EPI_ISL_16370189
EPI_ISL_16370188
EPI_ISL_16370187
EPI_ISL_16370186
EPI_ISL_16370185
EPI_ISL_16370184
EPI_ISL_16370182
EPI_ISL_16173389
EPI_ISL_16370181
EPI_ISL_16173388
EPI_ISL_16370180
EPI_ISL_16173387
EPI_ISL_16370190
EPI_ISL_966222
EPI_ISL_15224801
EPI_ISL_16173416
EPI_ISL_16173403
EPI_ISL_16173401
EPI_ISL_16173420
EPI_ISL_16173431
EPI_ISL_16173429
EPI_ISL_16173451
EPI_ISL_16173450
EPI_ISL_16173477
EPI_ISL_16173471
EPI_ISL_16173461
EPI_ISL_16173442
EPI_ISL_16173472
EPI_ISL_16173470
EPI_ISL_16173479
EPI_ISL_16173468
EPI_ISL_16173475
EPI_ISL_16173498
EPI_ISL_16173467
EPI_ISL_16173466
EPI_ISL_16173492
EPI_ISL_16173497
EPI_ISL_16173491
EPI_ISL_16173480
EPI_ISL_16369920
EPI_ISL_15225175
EPI_ISL_16369921
EPI_ISL_16370238
EPI_ISL_16369923
EPI_ISL_16369922
EPI_ISL_16370033
EPI_ISL_16369932
EPI_ISL_16369960
EPI_ISL_16369929
EPI_ISL_16370231
EPI_ISL_16369931
EPI_ISL_16369930
EPI_ISL_16369928
EPI_ISL_16369925
EPI_ISL_16369924
EPI_ISL_16369927
EPI_ISL_16369933
EPI_ISL_16369926
EPI_ISL_16370008
EPI_ISL_16369971
EPI_ISL_16173127
EPI_ISL_16370245
EPI_ISL_16370041
EPI_ISL_16369974
EPI_ISL_16369935
EPI_ISL_16173126
EPI_ISL_15225911
EPI_ISL_16370026
EPI_ISL_16369985
EPI_ISL_16370012
EPI_ISL_16369909
EPI_ISL_16173159
EPI_ISL_16369910
EPI_ISL_16369912
EPI_ISL_16173141
EPI_ISL_16369911
EPI_ISL_16370223
EPI_ISL_16369913
EPI_ISL_16370100
EPI_ISL_16173049
EPI_ISL_16173079
EPI_ISL_16369918
EPI_ISL_16369917
EPI_ISL_16173106
EPI_ISL_16369958
EPI_ISL_16369919
EPI_ISL_16369914
EPI_ISL_16369916
EPI_ISL_16369915
EPI_ISL_16173050
EPI_ISL_16173043
EPI_ISL_16173048
EPI_ISL_16173077
EPI_ISL_16173062
EPI_ISL_16173061
EPI_ISL_16171715
EPI_ISL_16171700
EPI_ISL_16171707
EPI_ISL_16171706
EPI_ISL_16171732
EPI_ISL_16171735
EPI_ISL_16171754
EPI_ISL_16171720
EPI_ISL_16171752
EPI_ISL_16171755
EPI_ISL_16171753
EPI_ISL_16171777
EPI_ISL_16171740
EPI_ISL_16171747
EPI_ISL_15224934
EPI_ISL_15224937
EPI_ISL_16171771
EPI_ISL_16171764
EPI_ISL_16171791
EPI_ISL_16172203
EPI_ISL_16172204
EPI_ISL_16172683
EPI_ISL_16172209
EPI_ISL_16172679
EPI_ISL_16172228
EPI_ISL_16172229
EPI_ISL_16172690
EPI_ISL_16172217
EPI_ISL_16172215
EPI_ISL_16172699
EPI_ISL_16172273
EPI_ISL_16172213
EPI_ISL_16172230
EPI_ISL_16172269
EPI_ISL_16172250
EPI_ISL_16172286
EPI_ISL_16172283
EPI_ISL_16172288
EPI_ISL_16172274
EPI_ISL_16172279
EPI_ISL_16172297
EPI_ISL_16172294
EPI_ISL_16172295
EPI_ISL_15225032
EPI_ISL_16171812
EPI_ISL_16171800
EPI_ISL_16171805
EPI_ISL_16171832
EPI_ISL_16171836
EPI_ISL_16171834
EPI_ISL_16171852
EPI_ISL_16171828
EPI_ISL_16171821
EPI_ISL_16171826
EPI_ISL_16171822
EPI_ISL_16172708
EPI_ISL_15225225
EPI_ISL_16171859
EPI_ISL_16172707
EPI_ISL_16171857
EPI_ISL_16171858
EPI_ISL_16172703
EPI_ISL_15225217
EPI_ISL_14725510
EPI_ISL_15225308
EPI_ISL_2450620
EPI_ISL_2450621
EPI_ISL_2448300
EPI_ISL_2450622
EPI_ISL_2450624
EPI_ISL_2450626
EPI_ISL_2448309
EPI_ISL_2448306
EPI_ISL_15225351
EPI_ISL_2448305
EPI_ISL_2448308
EPI_ISL_2450619
EPI_ISL_2448301
EPI_ISL_2448304
EPI_ISL_2448303
EPI_ISL_15225363
EPI_ISL_2448311
EPI_ISL_2448310
EPI_ISL_2450627
EPI_ISL_2448317
EPI_ISL_15225371
EPI_ISL_2448316
EPI_ISL_2450628
EPI_ISL_2448319
EPI_ISL_2448318
EPI_ISL_2448313
EPI_ISL_2448312
EPI_ISL_2448315
EPI_ISL_2448314
EPI_ISL_15225186
EPI_ISL_16171843
EPI_ISL_16171845
EPI_ISL_2450667
EPI_ISL_14725278
EPI_ISL_2450668
EPI_ISL_2450669
EPI_ISL_2450660
EPI_ISL_16172727
EPI_ISL_16172720
EPI_ISL_16171874
EPI_ISL_16171871
EPI_ISL_16171875
EPI_ISL_16171870
EPI_ISL_16171877
EPI_ISL_16171869
EPI_ISL_16172724
EPI_ISL_2450674
EPI_ISL_16171865
EPI_ISL_2450675
EPI_ISL_16171861
EPI_ISL_16171860
EPI_ISL_2450676
EPI_ISL_16171867
EPI_ISL_16171868
EPI_ISL_2450677
EPI_ISL_16172748
EPI_ISL_2450678
EPI_ISL_2450671
EPI_ISL_2450672
EPI_ISL_2450673
EPI_ISL_16171897
EPI_ISL_16171881
EPI_ISL_15225473
EPI_ISL_16171886
EPI_ISL_16171882
EPI_ISL_16172739
EPI_ISL_2448320
EPI_ISL_16172326
EPI_ISL_2450642
EPI_ISL_2448321
EPI_ISL_15225510
EPI_ISL_2450640
EPI_ISL_2450638
EPI_ISL_16172307
EPI_ISL_16172310
EPI_ISL_16172321
EPI_ISL_16172780
EPI_ISL_16172777
EPI_ISL_16172305
EPI_ISL_16172303
EPI_ISL_16172300
EPI_ISL_16172778
EPI_ISL_16172775
EPI_ISL_16172327
EPI_ISL_2450654
EPI_ISL_16172325
EPI_ISL_16172312
EPI_ISL_16172323
EPI_ISL_2450657
EPI_ISL_16172320
EPI_ISL_16172329
EPI_ISL_16172311
EPI_ISL_16172317
EPI_ISL_16172338
EPI_ISL_16172318
EPI_ISL_2450649
EPI_ISL_16172364
EPI_ISL_16172345
EPI_ISL_16172342
EPI_ISL_16172343
EPI_ISL_16172335
EPI_ISL_16172334
EPI_ISL_16172331
EPI_ISL_16172332
EPI_ISL_16172368
EPI_ISL_16172339
EPI_ISL_16172352
EPI_ISL_16172369
EPI_ISL_16172357
EPI_ISL_16172358
EPI_ISL_16172356
EPI_ISL_16172353
EPI_ISL_16172372
EPI_ISL_16172384
EPI_ISL_16172383
EPI_ISL_16172388
EPI_ISL_16172386
EPI_ISL_16172379
EPI_ISL_16172377
EPI_ISL_16370256
EPI_ISL_16172396
EPI_ISL_16172390
EPI_ISL_16172393
EPI_ISL_16172394
EPI_ISL_16172391
EPI_ISL_16370250
EPI_ISL_16370257
EPI_ISL_16370255
EPI_ISL_16370259
EPI_ISL_16370265
EPI_ISL_16370263
EPI_ISL_16370258
EPI_ISL_16370254
EPI_ISL_16370253
EPI_ISL_16370262
EPI_ISL_16171912
EPI_ISL_16370252
EPI_ISL_16370251
EPI_ISL_16370269
EPI_ISL_16171917
EPI_ISL_16370268
EPI_ISL_16370267
EPI_ISL_16370266
EPI_ISL_16370264
EPI_ISL_16370261
EPI_ISL_16370260
EPI_ISL_16171911
EPI_ISL_16171900
EPI_ISL_2450685
EPI_ISL_2450686
EPI_ISL_16171938
EPI_ISL_16171936
EPI_ISL_16171937
EPI_ISL_2450687
EPI_ISL_2450688
EPI_ISL_2450689
EPI_ISL_16171925
EPI_ISL_16171952
EPI_ISL_2450680
EPI_ISL_2450681
EPI_ISL_2450682
EPI_ISL_16171944
EPI_ISL_2450683
EPI_ISL_2450684
EPI_ISL_16171948
EPI_ISL_16171946
EPI_ISL_16172822
EPI_ISL_16171973
EPI_ISL_16171970
EPI_ISL_2450690
EPI_ISL_16171978
EPI_ISL_16171979
EPI_ISL_16171976
EPI_ISL_16171963
EPI_ISL_16171964
EPI_ISL_16171961
EPI_ISL_16171998
EPI_ISL_16172813
EPI_ISL_2448298
EPI_ISL_2448299
EPI_ISL_16172840
EPI_ISL_16172848
EPI_ISL_16171980
EPI_ISL_16172839
EPI_ISL_16171534
EPI_ISL_5842235
EPI_ISL_16172860
EPI_ISL_16172852
EPI_ISL_16172402
EPI_ISL_16171554
EPI_ISL_16172400
EPI_ISL_16172884
EPI_ISL_16171591
EPI_ISL_16171583
EPI_ISL_16172881
EPI_ISL_1041578
EPI_ISL_1040480
EPI_ISL_16171542
EPI_ISL_16171547
EPI_ISL_16172878
EPI_ISL_16171576
EPI_ISL_16171577
EPI_ISL_16172420
EPI_ISL_16172429
EPI_ISL_16172890
EPI_ISL_16172415
EPI_ISL_16172412
EPI_ISL_16172413
EPI_ISL_16171590
EPI_ISL_16172894
EPI_ISL_16172411
EPI_ISL_16172895
EPI_ISL_16172892
EPI_ISL_16171588
EPI_ISL_15225127
EPI_ISL_16171569
EPI_ISL_16171586
EPI_ISL_16171599
EPI_ISL_16171594
EPI_ISL_16171585
EPI_ISL_16172452
EPI_ISL_16172021
EPI_ISL_16172451
EPI_ISL_16172489
EPI_ISL_16172487
EPI_ISL_16172490
EPI_ISL_16172027
EPI_ISL_15225121
EPI_ISL_16172476
EPI_ISL_16172475
EPI_ISL_16172029
EPI_ISL_16172010
EPI_ISL_16172494
EPI_ISL_16172019
EPI_ISL_16172017
EPI_ISL_16172060
EPI_ISL_16172015
EPI_ISL_16172030
EPI_ISL_16172031
EPI_ISL_16172065
EPI_ISL_16172061
EPI_ISL_16172050
EPI_ISL_16370352
EPI_ISL_16172058
EPI_ISL_16172056
EPI_ISL_16172059
EPI_ISL_16172085
EPI_ISL_16370358
EPI_ISL_16370357
EPI_ISL_16370355
EPI_ISL_16370353
EPI_ISL_16370351
EPI_ISL_16370350
EPI_ISL_16370369
EPI_ISL_16370368
EPI_ISL_16370367
EPI_ISL_16370366
EPI_ISL_16172070
EPI_ISL_16370365
EPI_ISL_16370364
EPI_ISL_16370363
EPI_ISL_16370362
EPI_ISL_16370360
EPI_ISL_16172078
EPI_ISL_16172080
EPI_ISL_16370371
EPI_ISL_16370373
EPI_ISL_16370372
EPI_ISL_16370315
EPI_ISL_16370370
EPI_ISL_16172098
EPI_ISL_16172092
EPI_ISL_16370316
EPI_ISL_16370314
EPI_ISL_16370313
EPI_ISL_16370312
EPI_ISL_16370311
EPI_ISL_16370310
EPI_ISL_16370318
EPI_ISL_16370327
EPI_ISL_16370317
EPI_ISL_16370326
EPI_ISL_16370325
EPI_ISL_16370324
EPI_ISL_16370323
EPI_ISL_2868237
EPI_ISL_16370322
EPI_ISL_16370321
EPI_ISL_16370320
EPI_ISL_16370329
EPI_ISL_16370328
EPI_ISL_16370338
EPI_ISL_16370333
EPI_ISL_2868304
EPI_ISL_16370332
EPI_ISL_16370331
EPI_ISL_16370330
EPI_ISL_2868321
EPI_ISL_16172907
EPI_ISL_16370341
EPI_ISL_16370339
EPI_ISL_16370349
EPI_ISL_16370348
EPI_ISL_16370347
EPI_ISL_16370345
EPI_ISL_16370344
EPI_ISL_16370343
EPI_ISL_16370342
EPI_ISL_16370340
EPI_ISL_5842203
EPI_ISL_16172926
EPI_ISL_16172910
EPI_ISL_16172949
EPI_ISL_16172913
EPI_ISL_15225202
EPI_ISL_16172914
EPI_ISL_16172919
EPI_ISL_16172942
EPI_ISL_16171612
EPI_ISL_16172941
EPI_ISL_16171619
EPI_ISL_16171617
EPI_ISL_16172948
EPI_ISL_16171618
EPI_ISL_16172946
EPI_ISL_16171613
EPI_ISL_16370305
EPI_ISL_16370304
EPI_ISL_16370303
EPI_ISL_16370302
EPI_ISL_16370301
EPI_ISL_16370300
EPI_ISL_16172932
EPI_ISL_16171601
EPI_ISL_16171606
EPI_ISL_16370309
EPI_ISL_16370307
EPI_ISL_16171633
EPI_ISL_16172959
EPI_ISL_16171632
EPI_ISL_16172960
EPI_ISL_16172961
EPI_ISL_16171638
EPI_ISL_2868487
EPI_ISL_16171635
EPI_ISL_16172954
EPI_ISL_2868615
EPI_ISL_16172955
EPI_ISL_16172987
EPI_ISL_16171654
EPI_ISL_16172982
EPI_ISL_16172980
EPI_ISL_16172981
EPI_ISL_16171650
EPI_ISL_16171657
EPI_ISL_16172989
EPI_ISL_5842325
EPI_ISL_16172976
EPI_ISL_5842352
EPI_ISL_5842392
EPI_ISL_5842394
EPI_ISL_16172974
EPI_ISL_16172971
EPI_ISL_16172972
EPI_ISL_16171641
EPI_ISL_5842468
EPI_ISL_5842440
EPI_ISL_5842439
EPI_ISL_16171648
EPI_ISL_16171646
EPI_ISL_16171647
EPI_ISL_16171671
EPI_ISL_16171676
EPI_ISL_16172990
EPI_ISL_16172997
EPI_ISL_16172998
EPI_ISL_16171667
EPI_ISL_16172996
EPI_ISL_16172994
EPI_ISL_16171663
EPI_ISL_16171696
EPI_ISL_16172992
EPI_ISL_16171668
EPI_ISL_16171669
EPI_ISL_16171691
EPI_ISL_16171699
EPI_ISL_16171694
EPI_ISL_15225904
EPI_ISL_16171686
EPI_ISL_16171682
EPI_ISL_15226018
EPI_ISL_16172105
EPI_ISL_16172125
EPI_ISL_16370278
EPI_ISL_16172113
EPI_ISL_16172133
EPI_ISL_15226005
EPI_ISL_16173011
EPI_ISL_16172165
EPI_ISL_16370279
EPI_ISL_16370277
EPI_ISL_16370276
EPI_ISL_16370275
EPI_ISL_16173005
EPI_ISL_15225951
EPI_ISL_16370274
EPI_ISL_15226008
EPI_ISL_16173017
EPI_ISL_16172154
EPI_ISL_16172169
EPI_ISL_16370270
EPI_ISL_16173031
EPI_ISL_16173001
EPI_ISL_16172150
EPI_ISL_16370288
EPI_ISL_16370287
EPI_ISL_16370286
EPI_ISL_16370285
EPI_ISL_16370284
EPI_ISL_16370283
EPI_ISL_16370294
EPI_ISL_16370282
EPI_ISL_16172158
EPI_ISL_16370281
EPI_ISL_16370280
EPI_ISL_16172186
EPI_ISL_16172182
EPI_ISL_16370299
EPI_ISL_16370298
EPI_ISL_16370297
EPI_ISL_16370296
EPI_ISL_16370295
EPI_ISL_16370293
EPI_ISL_16370292
EPI_ISL_16370291
EPI_ISL_16173035
EPI_ISL_16370290
EPI_ISL_16172173
EPI_ISL_16173020
EPI_ISL_16172179
EPI_ISL_16173026
EPI_ISL_16172177
EPI_ISL_16173024
EPI_ISL_16172083
EPI_ISL_16171553
EPI_ISL_16370361
EPI_ISL_16171543
EPI_ISL_16172199
EPI_ISL_16171660
EPI_ISL_16171549
EPI_ISL_16370139
EPI_ISL_16172425
EPI_ISL_7337878
EPI_ISL_7337877
EPI_ISL_7337879
EPI_ISL_16172419
EPI_ISL_16171560
EPI_ISL_7337887
EPI_ISL_7337886
EPI_ISL_7337889
EPI_ISL_7337888
EPI_ISL_7337880
EPI_ISL_7337885
EPI_ISL_16172206
EPI_ISL_16172441
EPI_ISL_16172443
EPI_ISL_16370319
EPI_ISL_16171584
EPI_ISL_16370337
EPI_ISL_16370336
EPI_ISL_16172460
EPI_ISL_16370335
EPI_ISL_16370334
EPI_ISL_16171930
EPI_ISL_16172465
EPI_ISL_16370346
EPI_ISL_16370102
EPI_ISL_16171921
EPI_ISL_16370194
EPI_ISL_16172486
EPI_ISL_16171956
EPI_ISL_16171712
EPI_ISL_16370083
EPI_ISL_15225161
EPI_ISL_16172011
EPI_ISL_16172149
EPI_ISL_15225162
EPI_ISL_16171602
EPI_ISL_16171722
EPI_ISL_16172257
EPI_ISL_16172937
EPI_ISL_16370308
EPI_ISL_16370306
EPI_ISL_16370272
EPI_ISL_16171879
EPI_ISL_16370271
EPI_ISL_16370273
EPI_ISL_16172047
EPI_ISL_16171751
EPI_ISL_16172849
EPI_ISL_16172968
EPI_ISL_16171756
EPI_ISL_16171866
EPI_ISL_16171629
EPI_ISL_16171533
EPI_ISL_16172068
EPI_ISL_16171658
EPI_ISL_7337898
EPI_ISL_16171766
EPI_ISL_16172170
EPI_ISL_16171880
EPI_ISL_16171645
EPI_ISL_16171761
EPI_ISL_16172057
EPI_ISL_2871078
EPI_ISL_7337897
EPI_ISL_2871352
EPI_ISL_1231075
EPI_ISL_15225165
EPI_ISL_15225848
EPI_ISL_15225832
EPI_ISL_15225716
EPI_ISL_15225861
EPI_ISL_15225742
EPI_ISL_15225864
EPI_ISL_15225865
EPI_ISL_15225746
EPI_ISL_15225626
EPI_ISL_15225868
EPI_ISL_15225627
EPI_ISL_7337899
EPI_ISL_15225136
EPI_ISL_7337890
EPI_ISL_7337891
EPI_ISL_16166380
EPI_ISL_16166379
EPI_ISL_10490626
EPI_ISL_10490619
EPI_ISL_7337893
EPI_ISL_7337895
EPI_ISL_1183422
EPI_ISL_2872812
EPI_ISL_2872813
EPI_ISL_1228022
EPI_ISL_2872877
EPI_ISL_2451404
EPI_ISL_15225633
EPI_ISL_15225634
EPI_ISL_15225636
EPI_ISL_2874713
EPI_ISL_15225757
EPI_ISL_15225660
EPI_ISL_15225781
EPI_ISL_15225652
EPI_ISL_15225894
EPI_ISL_15225773
EPI_ISL_15225895
EPI_ISL_15225896
EPI_ISL_15225897
EPI_ISL_15225777
EPI_ISL_15225659
EPI_ISL_15225131
EPI_ISL_15225604
EPI_ISL_15225301
EPI_ISL_15225609
EPI_ISL_15225620
EPI_ISL_15225500
EPI_ISL_15225624
EPI_ISL_15225494
EPI_ISL_15225374
EPI_ISL_3933197
EPI_ISL_3933196
EPI_ISL_3933194
EPI_ISL_3933199
EPI_ISL_3933198
EPI_ISL_3933193
EPI_ISL_3933191
EPI_ISL_3933190
EPI_ISL_3933185
EPI_ISL_3933184
EPI_ISL_3933188
EPI_ISL_3933187
EPI_ISL_15225458
EPI_ISL_3933308
EPI_ISL_3933296
EPI_ISL_3933294
EPI_ISL_3933293
EPI_ISL_3933298
EPI_ISL_3933291
EPI_ISL_3933290
EPI_ISL_3933284
EPI_ISL_3933283
EPI_ISL_3933289
EPI_ISL_3933287
EPI_ISL_3933286
EPI_ISL_3933280
EPI_ISL_3933259
EPI_ISL_3933257
EPI_ISL_3933245
EPI_ISL_3933242
EPI_ISL_3933249
EPI_ISL_3933248
EPI_ISL_3933274
EPI_ISL_3933273
EPI_ISL_3933272
EPI_ISL_3933271
EPI_ISL_3933277
EPI_ISL_3933276
EPI_ISL_3933263
EPI_ISL_3933262
EPI_ISL_3933260
EPI_ISL_3933266
EPI_ISL_3933265
EPI_ISL_3933264
EPI_ISL_3933212
EPI_ISL_3933210
EPI_ISL_3933215
EPI_ISL_3933218
EPI_ISL_3933217
EPI_ISL_3933230
EPI_ISL_3933233
EPI_ISL_3933232
EPI_ISL_3933231
EPI_ISL_3933237
EPI_ISL_3933235
EPI_ISL_3933239
EPI_ISL_3933227
EPI_ISL_3933228
EPI_ISL_3933410
EPI_ISL_3933414
EPI_ISL_3933413
EPI_ISL_3933412
EPI_ISL_3933411
EPI_ISL_3933415
EPI_ISL_3933408
EPI_ISL_3933407
EPI_ISL_3933406
EPI_ISL_3933424
EPI_ISL_3933423
EPI_ISL_3933422
EPI_ISL_3933373
EPI_ISL_3933372
EPI_ISL_3933371
EPI_ISL_3933370
EPI_ISL_3933375
EPI_ISL_3933363
EPI_ISL_3933369
EPI_ISL_3933368
EPI_ISL_3933395
EPI_ISL_3933392
EPI_ISL_3933397
EPI_ISL_3933396
EPI_ISL_3933391
EPI_ISL_3933390
EPI_ISL_3933384
EPI_ISL_3933382
EPI_ISL_3933381
EPI_ISL_3933387
EPI_ISL_3933380
EPI_ISL_3933389
EPI_ISL_3933334
EPI_ISL_3933321
EPI_ISL_3933320
EPI_ISL_3933350
EPI_ISL_3933355
EPI_ISL_3933354
EPI_ISL_3933346
EPI_ISL_3933345
EPI_ISL_3933349
EPI_ISL_3938375
EPI_ISL_3938403
EPI_ISL_3938407
EPI_ISL_3938405
EPI_ISL_15225256
EPI_ISL_15225881
EPI_ISL_3939958
EPI_ISL_3939959
EPI_ISL_3939956
EPI_ISL_3939941
EPI_ISL_15225678
EPI_ISL_3939940
EPI_ISL_3939947
EPI_ISL_3939948
EPI_ISL_3939965
EPI_ISL_3939966
EPI_ISL_3939964
EPI_ISL_3939961
EPI_ISL_3939962
EPI_ISL_3939960
EPI_ISL_3939967
EPI_ISL_3939933
EPI_ISL_3939938
EPI_ISL_15226240
EPI_ISL_3939927
EPI_ISL_15225292
EPI_ISL_15225294
EPI_ISL_15225299
EPI_ISL_15225246
EPI_ISL_15225362
EPI_ISL_15225241
EPI_ISL_15225267
EPI_ISL_15225261
EPI_ISL_15225258
EPI_ISL_15225324
EPI_ISL_15225311
EPI_ISL_15225314
EPI_ISL_15225336
EPI_ISL_15225536
EPI_ISL_2885713
EPI_ISL_2451376
EPI_ISL_2451388
EPI_ISL_1040884
EPI_ISL_896418
EPI_ISL_15226465
EPI_ISL_15226479
EPI_ISL_15226477
EPI_ISL_933618
EPI_ISL_966118
EPI_ISL_1009418
EPI_ISL_1041418
EPI_ISL_1041818
EPI_ISL_10490617
EPI_ISL_1088118
EPI_ISL_5155561
EPI_ISL_1112922
EPI_ISL_1230918
EPI_ISL_1231018
EPI_ISL_1228418
EPI_ISL_3943103
EPI_ISL_3943104
EPI_ISL_3943108
EPI_ISL_3943101
EPI_ISL_3943100
EPI_ISL_3942685
EPI_ISL_3942684
EPI_ISL_3942687
EPI_ISL_3942686
EPI_ISL_3942689
EPI_ISL_3942688
EPI_ISL_3942681
EPI_ISL_3942680
EPI_ISL_3942683
EPI_ISL_3942674
EPI_ISL_3942673
EPI_ISL_3942675
EPI_ISL_3942678
EPI_ISL_3942672
EPI_ISL_3942671
EPI_ISL_3942696
EPI_ISL_3942690
EPI_ISL_3942692
EPI_ISL_3942691
EPI_ISL_3942693
EPI_ISL_3942649
EPI_ISL_3942648
EPI_ISL_3942643
EPI_ISL_3942642
EPI_ISL_15226803
EPI_ISL_15226839
EPI_ISL_3942645
EPI_ISL_3942646
EPI_ISL_3942638
EPI_ISL_3942637
EPI_ISL_3942632
EPI_ISL_3942633
EPI_ISL_3942669
EPI_ISL_3942660
EPI_ISL_3942652
EPI_ISL_3942651
EPI_ISL_3942654
EPI_ISL_3942658
EPI_ISL_3942657
EPI_ISL_3942650
EPI_ISL_3942609
EPI_ISL_3942627
EPI_ISL_3942626
EPI_ISL_3942629
EPI_ISL_3942628
EPI_ISL_3942621
EPI_ISL_3942622
EPI_ISL_3942625
EPI_ISL_3942616
EPI_ISL_3942618
EPI_ISL_3942617
EPI_ISL_3942619
EPI_ISL_15226857
EPI_ISL_3942610
EPI_ISL_3942612
EPI_ISL_3942614
EPI_ISL_3942613
EPI_ISL_15226862
EPI_ISL_7342169
EPI_ISL_7342173
EPI_ISL_7342175
EPI_ISL_7342171
EPI_ISL_7342177
EPI_ISL_7342179
EPI_ISL_7342183
EPI_ISL_7342185
EPI_ISL_7342181
EPI_ISL_7342187
EPI_ISL_3943095
EPI_ISL_3943094
EPI_ISL_16137799
EPI_ISL_16137783
EPI_ISL_16137795
EPI_ISL_16137762
EPI_ISL_1041459
EPI_ISL_16137792
EPI_ISL_16137791
EPI_ISL_16137776
EPI_ISL_16137780
EPI_ISL_16137782
EPI_ISL_16137772
EPI_ISL_16137770
EPI_ISL_3943097
EPI_ISL_3943099
EPI_ISL_3943098
EPI_ISL_3943090
EPI_ISL_3943093
EPI_ISL_3943092
EPI_ISL_15226867
EPI_ISL_3943083
EPI_ISL_3943088
EPI_ISL_3943087
EPI_ISL_3943089
EPI_ISL_1041535
EPI_ISL_3943080
EPI_ISL_3943081
EPI_ISL_3943058
EPI_ISL_3943051
EPI_ISL_3943053
EPI_ISL_3943055
EPI_ISL_3943054
EPI_ISL_3943057
EPI_ISL_3943049
EPI_ISL_3943040
EPI_ISL_3943042
EPI_ISL_3943044
EPI_ISL_3943046
EPI_ISL_3943045
EPI_ISL_3943073
EPI_ISL_3943072
EPI_ISL_3943075
EPI_ISL_3943077
EPI_ISL_3943076
EPI_ISL_3943078
EPI_ISL_3943070
EPI_ISL_3943069
EPI_ISL_3943061
EPI_ISL_3943066
EPI_ISL_3943067
EPI_ISL_3943060
EPI_ISL_3943015
EPI_ISL_3943014
EPI_ISL_3943017
EPI_ISL_3943016
EPI_ISL_3943019
EPI_ISL_3943018
EPI_ISL_3943011
EPI_ISL_3943010
EPI_ISL_3943013
EPI_ISL_3943012
EPI_ISL_3943003
EPI_ISL_3943006
EPI_ISL_3943005
EPI_ISL_3943008
EPI_ISL_3943007
EPI_ISL_3943009
EPI_ISL_3943000
EPI_ISL_3943002
EPI_ISL_3943001
EPI_ISL_3943036
EPI_ISL_3943039
EPI_ISL_3943031
EPI_ISL_3943030
EPI_ISL_3943033
EPI_ISL_3943032
EPI_ISL_3943035
EPI_ISL_3943034
EPI_ISL_3943026
EPI_ISL_3943025
EPI_ISL_3943028
EPI_ISL_3943027
EPI_ISL_3943029
EPI_ISL_3943020
EPI_ISL_3943021
EPI_ISL_3943023
EPI_ISL_3943219
EPI_ISL_3943211
EPI_ISL_3943210
EPI_ISL_3943209
EPI_ISL_3943208
EPI_ISL_3943207
EPI_ISL_3943235
EPI_ISL_3943234
EPI_ISL_3943237
EPI_ISL_3943236
EPI_ISL_3943239
EPI_ISL_3943238
EPI_ISL_3943231
EPI_ISL_3943233
EPI_ISL_3943232
EPI_ISL_3943224
EPI_ISL_3943223
EPI_ISL_3943226
EPI_ISL_3943227
EPI_ISL_3943220
EPI_ISL_3943222
EPI_ISL_3943221
EPI_ISL_3942795
EPI_ISL_3942797
EPI_ISL_3942798
EPI_ISL_3942790
EPI_ISL_3942793
EPI_ISL_3942769
EPI_ISL_3942765
EPI_ISL_3942760
EPI_ISL_3942758
EPI_ISL_3942757
EPI_ISL_3942784
EPI_ISL_10491916
EPI_ISL_15227073
EPI_ISL_3942783
EPI_ISL_3942786
EPI_ISL_3942788
EPI_ISL_3942789
EPI_ISL_3942780
EPI_ISL_3942782
EPI_ISL_3942781
EPI_ISL_3942775
EPI_ISL_3942774
EPI_ISL_3942779
EPI_ISL_3942726
EPI_ISL_3942727
EPI_ISL_3942729
EPI_ISL_3942720
EPI_ISL_3942721
EPI_ISL_3942715
EPI_ISL_3942714
EPI_ISL_3942717
EPI_ISL_3942716
EPI_ISL_3942719
EPI_ISL_3942718
EPI_ISL_3942711
EPI_ISL_3942710
EPI_ISL_3942713
EPI_ISL_3942712
EPI_ISL_3942748
EPI_ISL_3942744
EPI_ISL_3942746
EPI_ISL_3942738
EPI_ISL_3942730
EPI_ISL_3942735
EPI_ISL_3942734
EPI_ISL_3942704
EPI_ISL_3942703
EPI_ISL_3942705
EPI_ISL_3942708
EPI_ISL_3942707
EPI_ISL_3942700
EPI_ISL_3942701
EPI_ISL_3939955
EPI_ISL_3939953
EPI_ISL_3939950
EPI_ISL_3939944
EPI_ISL_3939945
EPI_ISL_3939963
EPI_ISL_3943171
EPI_ISL_3943174
EPI_ISL_3943176
EPI_ISL_3943177
EPI_ISL_3943170
EPI_ISL_3943169
EPI_ISL_3943168
EPI_ISL_3943164
EPI_ISL_3943167
EPI_ISL_3939932
EPI_ISL_3943196
EPI_ISL_3943195
EPI_ISL_3939936
EPI_ISL_3939937
EPI_ISL_3943192
EPI_ISL_3939934
EPI_ISL_3943187
EPI_ISL_3939929
EPI_ISL_3939923
EPI_ISL_3939924
EPI_ISL_3943136
EPI_ISL_3943138
EPI_ISL_3943137
EPI_ISL_3943139
EPI_ISL_3943133
EPI_ISL_3943158
EPI_ISL_3943150
EPI_ISL_3943147
EPI_ISL_3943148
EPI_ISL_3943140
EPI_ISL_3943145
EPI_ISL_3943144
EPI_ISL_3943301
EPI_ISL_3943300
EPI_ISL_3943303
EPI_ISL_3943302
EPI_ISL_3943305
EPI_ISL_3943304
EPI_ISL_3943307
EPI_ISL_3943306
EPI_ISL_3942883
EPI_ISL_3942882
EPI_ISL_3942885
EPI_ISL_3942884
EPI_ISL_3942886
EPI_ISL_3942889
EPI_ISL_3942888
EPI_ISL_3942881
EPI_ISL_3942880
EPI_ISL_3942879
EPI_ISL_3942872
EPI_ISL_3942871
EPI_ISL_3942874
EPI_ISL_3942873
EPI_ISL_3942876
EPI_ISL_3942875
EPI_ISL_3942878
EPI_ISL_3942877
EPI_ISL_3942870
EPI_ISL_3942894
EPI_ISL_3942893
EPI_ISL_3942896
EPI_ISL_3942895
EPI_ISL_3942898
EPI_ISL_3942897
EPI_ISL_3942899
EPI_ISL_3942890
EPI_ISL_3942892
EPI_ISL_3942891
EPI_ISL_3942847
EPI_ISL_3942846
EPI_ISL_3942849
EPI_ISL_3942843
EPI_ISL_3942842
EPI_ISL_3942845
EPI_ISL_3942838
EPI_ISL_3942834
EPI_ISL_3942869
EPI_ISL_3942868
EPI_ISL_3942860
EPI_ISL_3942862
EPI_ISL_3942865
EPI_ISL_3942864
EPI_ISL_3942867
EPI_ISL_3942866
EPI_ISL_3942859
EPI_ISL_3942850
EPI_ISL_3942802
EPI_ISL_3942804
EPI_ISL_3942807
EPI_ISL_3942806
EPI_ISL_3942801
EPI_ISL_3942824
EPI_ISL_3942821
EPI_ISL_3942823
EPI_ISL_3942814
EPI_ISL_3942813
EPI_ISL_3942816
EPI_ISL_3942815
EPI_ISL_3942817
EPI_ISL_3942810
EPI_ISL_3942812
EPI_ISL_3942811
EPI_ISL_3943292
EPI_ISL_3943295
EPI_ISL_3943294
EPI_ISL_3943297
EPI_ISL_3943296
EPI_ISL_3943299
EPI_ISL_3943298
EPI_ISL_3943291
EPI_ISL_3943290
EPI_ISL_3943289
EPI_ISL_3943284
EPI_ISL_3943283
EPI_ISL_3943286
EPI_ISL_3943285
EPI_ISL_3943288
EPI_ISL_3943287
EPI_ISL_3943257
EPI_ISL_3943259
EPI_ISL_3943258
EPI_ISL_3943250
EPI_ISL_3943253
EPI_ISL_3943252
EPI_ISL_3943255
EPI_ISL_3943254
EPI_ISL_3943246
EPI_ISL_3943248
EPI_ISL_3943249
EPI_ISL_3943240
EPI_ISL_3943242
EPI_ISL_3943241
EPI_ISL_3943243
EPI_ISL_3943279
EPI_ISL_3943270
EPI_ISL_3943273
EPI_ISL_3943272
EPI_ISL_3943277
EPI_ISL_3943276
EPI_ISL_3943267
EPI_ISL_3943269
EPI_ISL_3943260
EPI_ISL_3943262
EPI_ISL_3943261
EPI_ISL_3943264
EPI_ISL_3943263
EPI_ISL_3943265
EPI_ISL_3942992
EPI_ISL_3942994
EPI_ISL_3942996
EPI_ISL_3942998
EPI_ISL_3942990
EPI_ISL_3942968
EPI_ISL_3942967
EPI_ISL_3942969
EPI_ISL_3942960
EPI_ISL_3942962
EPI_ISL_3942961
EPI_ISL_3942964
EPI_ISL_3942966
EPI_ISL_3942965
EPI_ISL_3942957
EPI_ISL_3942956
EPI_ISL_3942959
EPI_ISL_3942958
EPI_ISL_3942951
EPI_ISL_3942950
EPI_ISL_3942953
EPI_ISL_3942952
EPI_ISL_3942955
EPI_ISL_3942954
EPI_ISL_3942989
EPI_ISL_3942981
EPI_ISL_3942984
EPI_ISL_3942983
EPI_ISL_3942985
EPI_ISL_3942988
EPI_ISL_3942987
EPI_ISL_3942980
EPI_ISL_3942979
EPI_ISL_3942978
EPI_ISL_3942970
EPI_ISL_3942975
EPI_ISL_3942974
EPI_ISL_3942976
EPI_ISL_3942924
EPI_ISL_3942923
EPI_ISL_3942926
EPI_ISL_3942925
EPI_ISL_3942928
EPI_ISL_3942927
EPI_ISL_3942929
EPI_ISL_3942922
EPI_ISL_3942921
EPI_ISL_3942913
EPI_ISL_3942912
EPI_ISL_3942915
EPI_ISL_3942914
EPI_ISL_3942917
EPI_ISL_3942916
EPI_ISL_3942919
EPI_ISL_3942918
EPI_ISL_3942911
EPI_ISL_3942909
EPI_ISL_3942946
EPI_ISL_3942945
EPI_ISL_3942948
EPI_ISL_3942947
EPI_ISL_3942949
EPI_ISL_3942940
EPI_ISL_3942942
EPI_ISL_3942941
EPI_ISL_3942944
EPI_ISL_3942943
EPI_ISL_3942935
EPI_ISL_3942934
EPI_ISL_3942936
EPI_ISL_3942939
EPI_ISL_3942938
EPI_ISL_3942931
EPI_ISL_3942930
EPI_ISL_3942933
EPI_ISL_3942932
EPI_ISL_3942901
EPI_ISL_3942904
EPI_ISL_3942903
EPI_ISL_3942907
EPI_ISL_3942900
EPI_ISL_16137820
EPI_ISL_16137823
EPI_ISL_16137824
EPI_ISL_16137826
EPI_ISL_16137827
EPI_ISL_16137828
EPI_ISL_16137811
EPI_ISL_16137812
EPI_ISL_16137813
EPI_ISL_16137814
EPI_ISL_16137818
EPI_ISL_16137815
EPI_ISL_16137816
EPI_ISL_16137803
EPI_ISL_16137801
EPI_ISL_16137804
EPI_ISL_16137809
EPI_ISL_16137797
EPI_ISL_16137836
EPI_ISL_16137785
EPI_ISL_16137817
EPI_ISL_16137810
EPI_ISL_16137805
EPI_ISL_16137806
EPI_ISL_1395718
EPI_ISL_3946077
EPI_ISL_3946076
EPI_ISL_3946075
EPI_ISL_3946074
EPI_ISL_3946073
EPI_ISL_1041632
EPI_ISL_8593948
EPI_ISL_8593949
EPI_ISL_8593944
EPI_ISL_8593945
EPI_ISL_8593946
EPI_ISL_8593947
EPI_ISL_8593940
EPI_ISL_8593941
EPI_ISL_8593942
EPI_ISL_8593943
EPI_ISL_8593937
EPI_ISL_8593938
EPI_ISL_8593939
EPI_ISL_8593933
EPI_ISL_8593935
EPI_ISL_8593936
EPI_ISL_8593930
EPI_ISL_8593931
EPI_ISL_8593932
EPI_ISL_8593966
EPI_ISL_8593967
EPI_ISL_8593968
EPI_ISL_8593969
EPI_ISL_8593962
EPI_ISL_8593963
EPI_ISL_8593965
EPI_ISL_8593970
EPI_ISL_8593971
EPI_ISL_8593972
EPI_ISL_8593959
EPI_ISL_8593955
EPI_ISL_8593956
EPI_ISL_8593957
EPI_ISL_15227582
EPI_ISL_8593958
EPI_ISL_8593951
EPI_ISL_8593952
EPI_ISL_8593953
EPI_ISL_8593954
EPI_ISL_8593961
EPI_ISL_8593908
EPI_ISL_8593909
EPI_ISL_8593904
EPI_ISL_8593905
EPI_ISL_8593906
EPI_ISL_8593907
EPI_ISL_8593900
EPI_ISL_8593901
EPI_ISL_8593902
EPI_ISL_8593903
EPI_ISL_8593926
EPI_ISL_8593927
EPI_ISL_8593928
EPI_ISL_8593929
EPI_ISL_8593922
EPI_ISL_8593923
EPI_ISL_8593924
EPI_ISL_8593925
EPI_ISL_8593921
EPI_ISL_8593919
EPI_ISL_8593915
EPI_ISL_8593916
EPI_ISL_8593917
EPI_ISL_8593918
EPI_ISL_8593911
EPI_ISL_8593912
EPI_ISL_8593913
EPI_ISL_8593914
EPI_ISL_8593910
EPI_ISL_15227493
EPI_ISL_8593157
EPI_ISL_8593152
EPI_ISL_8593179
EPI_ISL_8593109
EPI_ISL_8593111
EPI_ISL_8593112
EPI_ISL_8593113
EPI_ISL_8593988
EPI_ISL_8593989
EPI_ISL_8593985
EPI_ISL_8593986
EPI_ISL_8593991
EPI_ISL_8593993
EPI_ISL_8593994
EPI_ISL_8593977
EPI_ISL_8593978
EPI_ISL_8593979
EPI_ISL_8593973
EPI_ISL_8593974
EPI_ISL_8593975
EPI_ISL_8593976
EPI_ISL_8593981
EPI_ISL_8593982
EPI_ISL_8593983
EPI_ISL_8593999
EPI_ISL_8593997
EPI_ISL_8593998
EPI_ISL_8593828
EPI_ISL_8593829
EPI_ISL_8593823
EPI_ISL_8593824
EPI_ISL_8593825
EPI_ISL_8593826
EPI_ISL_8593822
EPI_ISL_8593849
EPI_ISL_8593846
EPI_ISL_8593848
EPI_ISL_8593841
EPI_ISL_8593842
EPI_ISL_8593843
EPI_ISL_8593850
EPI_ISL_8593851
EPI_ISL_8593838
EPI_ISL_8593839
EPI_ISL_8593834
EPI_ISL_8593836
EPI_ISL_8593837
EPI_ISL_8593830
EPI_ISL_8593831
EPI_ISL_8593832
EPI_ISL_8593840
EPI_ISL_1040911
EPI_ISL_1490718
EPI_ISL_8593899
EPI_ISL_8593867
EPI_ISL_8593868
EPI_ISL_8593863
EPI_ISL_8593865
EPI_ISL_8593866
EPI_ISL_8593870
EPI_ISL_8593871
EPI_ISL_8593872
EPI_ISL_8593873
EPI_ISL_8593856
EPI_ISL_8593857
EPI_ISL_8593858
EPI_ISL_8593859
EPI_ISL_8593852
EPI_ISL_8593853
EPI_ISL_8593855
EPI_ISL_8593860
EPI_ISL_8593861
EPI_ISL_8593862
EPI_ISL_8593889
EPI_ISL_8593887
EPI_ISL_8593888
EPI_ISL_8593892
EPI_ISL_8593893
EPI_ISL_8593894
EPI_ISL_8593895
EPI_ISL_8593891
EPI_ISL_8593878
EPI_ISL_8593879
EPI_ISL_8593874
EPI_ISL_8593876
EPI_ISL_8593877
EPI_ISL_8593881
EPI_ISL_8593882
EPI_ISL_8593883
EPI_ISL_8593884
EPI_ISL_8593880
EPI_ISL_8592873
EPI_ISL_8592837
EPI_ISL_8592832
EPI_ISL_8592064
EPI_ISL_8592076
EPI_ISL_6649681
EPI_ISL_1041573
EPI_ISL_1041639
EPI_ISL_6650766
EPI_ISL_6650815
EPI_ISL_1041802
EPI_ISL_1230818
EPI_ISL_1230618
EPI_ISL_16137102
EPI_ISL_16137101
EPI_ISL_16137103
EPI_ISL_16137106
EPI_ISL_8594002
EPI_ISL_8594003
EPI_ISL_8594004
EPI_ISL_8594005
EPI_ISL_8594000
EPI_ISL_8594001
EPI_ISL_8594017
EPI_ISL_8594018
EPI_ISL_8594019
EPI_ISL_8594024
EPI_ISL_8594025
EPI_ISL_8594026
EPI_ISL_8594027
EPI_ISL_8594020
EPI_ISL_8594021
EPI_ISL_8594022
EPI_ISL_8594023
EPI_ISL_8594006
EPI_ISL_8594007
EPI_ISL_8594008
EPI_ISL_8594009
EPI_ISL_8594013
EPI_ISL_8594014
EPI_ISL_8594015
EPI_ISL_8594016
EPI_ISL_8594010
EPI_ISL_16137081
EPI_ISL_16137098
EPI_ISL_16137099
EPI_ISL_16137089
EPI_ISL_16137083
EPI_ISL_16137084
EPI_ISL_16137087
EPI_ISL_16137063
EPI_ISL_16137088
EPI_ISL_16137079
EPI_ISL_16137070
EPI_ISL_16137066
EPI_ISL_16137072
EPI_ISL_16137073
EPI_ISL_16137075
EPI_ISL_16137077
EPI_ISL_16137078
EPI_ISL_16137060
EPI_ISL_16137061
EPI_ISL_16137062
EPI_ISL_16137065
EPI_ISL_16137067
EPI_ISL_16137058
EPI_ISL_16137053
EPI_ISL_16137054
EPI_ISL_16137055
EPI_ISL_16137056
EPI_ISL_16137047
EPI_ISL_1306922
EPI_ISL_15227642
EPI_ISL_16137040
EPI_ISL_15227641
EPI_ISL_16137041
EPI_ISL_16137036
EPI_ISL_5521080
EPI_ISL_16137037
EPI_ISL_16137038
EPI_ISL_16137039
EPI_ISL_16137030
EPI_ISL_16137031
EPI_ISL_8592922
EPI_ISL_16137033
EPI_ISL_16137034
EPI_ISL_15227802
EPI_ISL_16137024
EPI_ISL_8592098
EPI_ISL_16137026
EPI_ISL_16137023
EPI_ISL_1258718
EPI_ISL_5852105
EPI_ISL_5852115
EPI_ISL_5852119
EPI_ISL_5852117
EPI_ISL_5851970
EPI_ISL_5852039
EPI_ISL_5852080
EPI_ISL_5852097
EPI_ISL_5851989
EPI_ISL_1465618
EPI_ISL_5852233
EPI_ISL_5852248
EPI_ISL_5852255
EPI_ISL_5852339
EPI_ISL_7249459
EPI_ISL_2452523
EPI_ISL_2452525
EPI_ISL_2452524
EPI_ISL_2452527
EPI_ISL_2452526
EPI_ISL_2452529
EPI_ISL_2452528
EPI_ISL_2452521
EPI_ISL_2452520
EPI_ISL_2452534
EPI_ISL_2452533
EPI_ISL_2452536
EPI_ISL_2452535
EPI_ISL_2452537
EPI_ISL_2452539
EPI_ISL_2452530
EPI_ISL_2452532
EPI_ISL_2452531
EPI_ISL_2452501
EPI_ISL_2452500
EPI_ISL_2452502
EPI_ISL_2452505
EPI_ISL_2452504
EPI_ISL_2452513
EPI_ISL_2452516
EPI_ISL_2452515
EPI_ISL_2452518
EPI_ISL_2452517
EPI_ISL_2452510
EPI_ISL_2452509
EPI_ISL_16132013
EPI_ISL_16132016
EPI_ISL_16132007
EPI_ISL_16132005
EPI_ISL_16132006
EPI_ISL_2452508
EPI_ISL_16132003
EPI_ISL_16132001
EPI_ISL_16132002
EPI_ISL_2452446
EPI_ISL_2452448
EPI_ISL_2452447
EPI_ISL_2452449
EPI_ISL_2452440
EPI_ISL_2452441
EPI_ISL_2452444
EPI_ISL_2452443
EPI_ISL_2452457
EPI_ISL_2452459
EPI_ISL_2452458
EPI_ISL_2452451
EPI_ISL_2452450
EPI_ISL_2452453
EPI_ISL_2452452
EPI_ISL_2452455
EPI_ISL_2452454
EPI_ISL_2452424
EPI_ISL_2452423
EPI_ISL_2452426
EPI_ISL_2452425
EPI_ISL_2452428
EPI_ISL_2452420
EPI_ISL_2452422
EPI_ISL_2452421
EPI_ISL_2452435
EPI_ISL_2452434
EPI_ISL_2452436
EPI_ISL_2452439
EPI_ISL_2452430
EPI_ISL_2452433
EPI_ISL_2452432
EPI_ISL_2452489
EPI_ISL_2452482
EPI_ISL_2452481
EPI_ISL_2452483
EPI_ISL_2452486
EPI_ISL_2452485
EPI_ISL_2452488
EPI_ISL_2452487
EPI_ISL_2452480
EPI_ISL_2452493
EPI_ISL_2452495
EPI_ISL_2452494
EPI_ISL_2452497
EPI_ISL_2452499
EPI_ISL_2452498
EPI_ISL_2452491
EPI_ISL_2452468
EPI_ISL_2452467
EPI_ISL_2452469
EPI_ISL_2452461
EPI_ISL_2452465
EPI_ISL_2452479
EPI_ISL_2452471
EPI_ISL_2452470
EPI_ISL_2452473
EPI_ISL_2452472
EPI_ISL_2452475
EPI_ISL_2452474
EPI_ISL_2452477
EPI_ISL_2452476
EPI_ISL_8591863
EPI_ISL_8594039
EPI_ISL_8594046
EPI_ISL_8594047
EPI_ISL_8594048
EPI_ISL_8594049
EPI_ISL_8594042
EPI_ISL_8594043
EPI_ISL_8594044
EPI_ISL_8594040
EPI_ISL_8594041
EPI_ISL_8594029
EPI_ISL_8594035
EPI_ISL_8594036
EPI_ISL_8594037
EPI_ISL_8594031
EPI_ISL_8594032
EPI_ISL_8594030
EPI_ISL_8594053
EPI_ISL_8594054
EPI_ISL_8594055
EPI_ISL_8594050
EPI_ISL_8594051
EPI_ISL_8594052
EPI_ISL_2451911
EPI_ISL_2451904
EPI_ISL_16131999
EPI_ISL_2451906
EPI_ISL_16131997
EPI_ISL_2451909
EPI_ISL_2451921
EPI_ISL_2451924
EPI_ISL_16131989
EPI_ISL_2451914
EPI_ISL_8600770
EPI_ISL_8600771
EPI_ISL_8600773
EPI_ISL_8600774
EPI_ISL_16131987
EPI_ISL_16131988
EPI_ISL_8600765
EPI_ISL_8600767
EPI_ISL_8600769
EPI_ISL_8600749
EPI_ISL_8599235
EPI_ISL_8600753
EPI_ISL_2451916
EPI_ISL_8600755
EPI_ISL_16131983
EPI_ISL_16131984
EPI_ISL_8600758
EPI_ISL_16131980
EPI_ISL_2451919
EPI_ISL_8600741
EPI_ISL_8600746
EPI_ISL_8600748
EPI_ISL_8601268
EPI_ISL_8598796
EPI_ISL_8598792
EPI_ISL_8598790
EPI_ISL_8601242
EPI_ISL_8601241
EPI_ISL_16131978
EPI_ISL_16131979
EPI_ISL_8601235
EPI_ISL_16131976
EPI_ISL_8601237
EPI_ISL_8598758
EPI_ISL_2451901
EPI_ISL_8598765
EPI_ISL_16131977
EPI_ISL_8598766
EPI_ISL_16131975
EPI_ISL_16131972
EPI_ISL_8598762
EPI_ISL_16131973
EPI_ISL_8598749
EPI_ISL_8598754
EPI_ISL_8598752
EPI_ISL_8598753
EPI_ISL_8598751
EPI_ISL_16131970
EPI_ISL_8598787
EPI_ISL_8598785
EPI_ISL_2451951
EPI_ISL_8598781
EPI_ISL_16131971
EPI_ISL_2451954
EPI_ISL_16131967
EPI_ISL_16131965
EPI_ISL_8598774
EPI_ISL_16131962
EPI_ISL_8598772
EPI_ISL_16131966
EPI_ISL_8598770
EPI_ISL_8598839
EPI_ISL_16131963
EPI_ISL_8598838
EPI_ISL_8598835
EPI_ISL_16131961
EPI_ISL_8598836
EPI_ISL_8598842
EPI_ISL_8598840
EPI_ISL_8598841
EPI_ISL_16131960
EPI_ISL_16131957
EPI_ISL_16131951
EPI_ISL_8598826
EPI_ISL_16131969
EPI_ISL_8598827
EPI_ISL_8598825
EPI_ISL_8598833
EPI_ISL_8598831
EPI_ISL_8598832
EPI_ISL_16131956
EPI_ISL_8598857
EPI_ISL_8598858
EPI_ISL_8598866
EPI_ISL_8598864
EPI_ISL_8598865
EPI_ISL_8598862
EPI_ISL_16131954
EPI_ISL_8598863
EPI_ISL_8598861
EPI_ISL_8598848
EPI_ISL_16131953
EPI_ISL_8598853
EPI_ISL_16131950
EPI_ISL_8598852
EPI_ISL_8598850
EPI_ISL_8598800
EPI_ISL_2451956
EPI_ISL_8598801
EPI_ISL_8598819
EPI_ISL_8598817
EPI_ISL_8598815
EPI_ISL_8598816
EPI_ISL_8598813
EPI_ISL_16131958
EPI_ISL_8598822
EPI_ISL_8598823
EPI_ISL_8598820
EPI_ISL_8598808
EPI_ISL_8598806
EPI_ISL_8598807
EPI_ISL_8598804
EPI_ISL_8598802
EPI_ISL_8598812
EPI_ISL_16131959
EPI_ISL_8598810
EPI_ISL_8600729
EPI_ISL_8600731
EPI_ISL_8600717
EPI_ISL_8600723
EPI_ISL_8600715
EPI_ISL_2451949
EPI_ISL_2451961
EPI_ISL_2450631
EPI_ISL_16131946
EPI_ISL_16131944
EPI_ISL_2451963
EPI_ISL_16131941
EPI_ISL_2451966
EPI_ISL_2451968
EPI_ISL_16131942
EPI_ISL_2451958
EPI_ISL_2451931
EPI_ISL_2451933
EPI_ISL_2451935
EPI_ISL_2451927
EPI_ISL_8600650
EPI_ISL_2451941
EPI_ISL_2451944
EPI_ISL_16131947
EPI_ISL_2451946
EPI_ISL_16131948
EPI_ISL_8600630
EPI_ISL_8600632
EPI_ISL_8600637
EPI_ISL_8600627
EPI_ISL_8601149
EPI_ISL_8601127
EPI_ISL_8601128
EPI_ISL_8601118
EPI_ISL_8601103
EPI_ISL_2451939
EPI_ISL_2451997
EPI_ISL_2451991
EPI_ISL_2451993
EPI_ISL_8600600
EPI_ISL_2451973
EPI_ISL_2451976
EPI_ISL_2451978
EPI_ISL_2451971
EPI_ISL_2451983
EPI_ISL_2451986
EPI_ISL_2451988
EPI_ISL_2451981
EPI_ISL_2452402
EPI_ISL_2452401
EPI_ISL_15228361
EPI_ISL_8599407
EPI_ISL_8599403
EPI_ISL_8599400
EPI_ISL_8598989
EPI_ISL_8598998
EPI_ISL_8598999
EPI_ISL_8598996
EPI_ISL_8598997
EPI_ISL_8598994
EPI_ISL_8598992
EPI_ISL_8598993
EPI_ISL_8598990
EPI_ISL_8598991
EPI_ISL_2452403
EPI_ISL_2452406
EPI_ISL_2452405
EPI_ISL_2452408
EPI_ISL_2452407
EPI_ISL_2452400
EPI_ISL_8600944
EPI_ISL_2452413
EPI_ISL_2452415
EPI_ISL_2452414
EPI_ISL_2452417
EPI_ISL_2452416
EPI_ISL_2452419
EPI_ISL_8599379
EPI_ISL_8599378
EPI_ISL_8601306
EPI_ISL_8599362
EPI_ISL_8599361
EPI_ISL_8599397
EPI_ISL_8599385
EPI_ISL_8599383
EPI_ISL_8599336
EPI_ISL_8599302
EPI_ISL_8601340
EPI_ISL_8598887
EPI_ISL_8598884
EPI_ISL_8601338
EPI_ISL_8601337
EPI_ISL_8601339
EPI_ISL_8598895
EPI_ISL_8598893
EPI_ISL_8598892
EPI_ISL_8598890
EPI_ISL_8598957
EPI_ISL_8598966
EPI_ISL_8598964
EPI_ISL_8598960
EPI_ISL_8598945
EPI_ISL_8598954
EPI_ISL_8598950
EPI_ISL_8598979
EPI_ISL_8598987
EPI_ISL_8598988
EPI_ISL_8598985
EPI_ISL_8598983
EPI_ISL_8598981
EPI_ISL_8598982
EPI_ISL_8598980
EPI_ISL_2452418
EPI_ISL_8598969
EPI_ISL_8598976
EPI_ISL_8598977
EPI_ISL_8598974
EPI_ISL_8598975
EPI_ISL_8598972
EPI_ISL_8598973
EPI_ISL_8598970
EPI_ISL_8598918
EPI_ISL_8598919
EPI_ISL_8598917
EPI_ISL_8598914
EPI_ISL_8598915
EPI_ISL_8598912
EPI_ISL_8598913
EPI_ISL_8598922
EPI_ISL_8598920
EPI_ISL_8598907
EPI_ISL_8598908
EPI_ISL_8598905
EPI_ISL_8598906
EPI_ISL_8598903
EPI_ISL_8598904
EPI_ISL_8598901
EPI_ISL_8598902
EPI_ISL_8598910
EPI_ISL_8598934
EPI_ISL_8598935
EPI_ISL_8598944
EPI_ISL_8598941
EPI_ISL_8598942
EPI_ISL_8598940
EPI_ISL_8598929
EPI_ISL_8598927
EPI_ISL_8598926
EPI_ISL_8601270
EPI_ISL_8598924
EPI_ISL_8598932
EPI_ISL_8598933
EPI_ISL_8601274
EPI_ISL_8598931
EPI_ISL_8598900
EPI_ISL_8600306
EPI_ISL_2452411
EPI_ISL_2452410
EPI_ISL_2452409
EPI_ISL_8599654
EPI_ISL_8599645
EPI_ISL_8599609
EPI_ISL_8599608
EPI_ISL_8599605
EPI_ISL_8599606
EPI_ISL_8599614
EPI_ISL_8599615
EPI_ISL_8599604
EPI_ISL_8599601
EPI_ISL_8599627
EPI_ISL_2452325
EPI_ISL_8600352
EPI_ISL_8599617
EPI_ISL_2452324
EPI_ISL_2452327
EPI_ISL_2452326
EPI_ISL_2452329
EPI_ISL_2452328
EPI_ISL_8599708
EPI_ISL_8599706
EPI_ISL_8599707
EPI_ISL_8602052
EPI_ISL_8599704
EPI_ISL_8599705
EPI_ISL_8599713
EPI_ISL_8602053
EPI_ISL_8599714
EPI_ISL_8599711
EPI_ISL_8599712
EPI_ISL_8602057
EPI_ISL_8602040
EPI_ISL_2452321
EPI_ISL_8599703
EPI_ISL_2452320
EPI_ISL_8599701
EPI_ISL_2452323
EPI_ISL_2452322
EPI_ISL_8602090
EPI_ISL_8599570
EPI_ISL_8599597
EPI_ISL_8599598
EPI_ISL_8599595
EPI_ISL_8599594
EPI_ISL_8599590
EPI_ISL_2452336
EPI_ISL_2452335
EPI_ISL_4466987
EPI_ISL_8599557
EPI_ISL_8599551
EPI_ISL_8599539
EPI_ISL_8599548
EPI_ISL_8599547
EPI_ISL_8599545
EPI_ISL_8599542
EPI_ISL_2452338
EPI_ISL_8599541
EPI_ISL_2452337
EPI_ISL_2452339
EPI_ISL_2452330
EPI_ISL_8601553
EPI_ISL_8597845
EPI_ISL_8597846
EPI_ISL_1472022
EPI_ISL_8600571
EPI_ISL_8600574
EPI_ISL_8600577
EPI_ISL_8599009
EPI_ISL_8599007
EPI_ISL_8599008
EPI_ISL_8599005
EPI_ISL_8599003
EPI_ISL_8599004
EPI_ISL_8600565
EPI_ISL_8599001
EPI_ISL_8599002
EPI_ISL_8600568
EPI_ISL_8599000
EPI_ISL_8600559
EPI_ISL_8600544
EPI_ISL_8600539
EPI_ISL_8600528
EPI_ISL_8599896
EPI_ISL_8599897
EPI_ISL_8599895
EPI_ISL_8599893
EPI_ISL_8600590
EPI_ISL_8600591
EPI_ISL_8600595
EPI_ISL_8600580
EPI_ISL_8600581
EPI_ISL_8600586
EPI_ISL_8600588
EPI_ISL_8602273
EPI_ISL_2452332
EPI_ISL_8600421
EPI_ISL_8600409
EPI_ISL_2452331
EPI_ISL_8600416
EPI_ISL_2452334
EPI_ISL_2452333
EPI_ISL_2452303
EPI_ISL_2452302
EPI_ISL_8599776
EPI_ISL_2452307
EPI_ISL_8599768
EPI_ISL_8602214
EPI_ISL_2452306
EPI_ISL_2452308
EPI_ISL_2452301
EPI_ISL_2452300
EPI_ISL_2452314
EPI_ISL_2452313
EPI_ISL_2452316
EPI_ISL_2452315
EPI_ISL_2452318
EPI_ISL_2452317
EPI_ISL_2452319
EPI_ISL_2452310
EPI_ISL_2452312
EPI_ISL_15228606
EPI_ISL_2452311
EPI_ISL_2452369
EPI_ISL_2452368
EPI_ISL_8599781
EPI_ISL_8599733
EPI_ISL_8599730
EPI_ISL_8599724
EPI_ISL_8599725
EPI_ISL_8599812
EPI_ISL_8599801
EPI_ISL_8599828
EPI_ISL_8599821
EPI_ISL_8599822
EPI_ISL_8599820
EPI_ISL_8602152
EPI_ISL_10492339
EPI_ISL_10490553
EPI_ISL_10490534
EPI_ISL_10490532
EPI_ISL_8602515
EPI_ISL_2452361
EPI_ISL_2452360
EPI_ISL_2452363
EPI_ISL_8602542
EPI_ISL_2452362
EPI_ISL_2452364
EPI_ISL_2452367
EPI_ISL_2452366
EPI_ISL_7251646
EPI_ISL_2452379
EPI_ISL_2452372
EPI_ISL_2452371
EPI_ISL_2452374
EPI_ISL_2452373
EPI_ISL_2452376
EPI_ISL_2452375
EPI_ISL_2452378
EPI_ISL_2452377
EPI_ISL_2452370
EPI_ISL_2452347
EPI_ISL_2452346
EPI_ISL_2452349
EPI_ISL_2452341
EPI_ISL_2452340
EPI_ISL_8606861
EPI_ISL_8606864
EPI_ISL_8602488
EPI_ISL_7313698
EPI_ISL_2452343
EPI_ISL_7313778
EPI_ISL_2452342
EPI_ISL_2452345
EPI_ISL_2452344
EPI_ISL_2452358
EPI_ISL_2452357
EPI_ISL_2452359
EPI_ISL_2452350
EPI_ISL_2452352
EPI_ISL_2452351
EPI_ISL_2452354
EPI_ISL_2452353
EPI_ISL_8606804
EPI_ISL_8605412
EPI_ISL_8605404
EPI_ISL_8605403
EPI_ISL_8605402
EPI_ISL_8602750
EPI_ISL_8602757
EPI_ISL_8602756
EPI_ISL_8602742
EPI_ISL_8602741
EPI_ISL_8602732
EPI_ISL_8602735
EPI_ISL_8602737
EPI_ISL_8602739
EPI_ISL_8602738
EPI_ISL_8602716
EPI_ISL_8603152
EPI_ISL_8603158
EPI_ISL_8603141
EPI_ISL_8603142
EPI_ISL_8603134
EPI_ISL_8603131
EPI_ISL_8603132
EPI_ISL_8603138
EPI_ISL_8603126
EPI_ISL_8603127
EPI_ISL_8603124
EPI_ISL_8603125
EPI_ISL_8603128
EPI_ISL_8602630
EPI_ISL_8602632
EPI_ISL_8602631
EPI_ISL_8602636
EPI_ISL_8602638
EPI_ISL_8602639
EPI_ISL_8602621
EPI_ISL_8602620
EPI_ISL_8602622
EPI_ISL_8602627
EPI_ISL_8602626
EPI_ISL_8602610
EPI_ISL_8602614
EPI_ISL_8602613
EPI_ISL_8602617
EPI_ISL_8602606
EPI_ISL_2452383
EPI_ISL_2452382
EPI_ISL_2452384
EPI_ISL_7251974
EPI_ISL_7251988
EPI_ISL_8602692
EPI_ISL_8602694
EPI_ISL_8602696
EPI_ISL_8602697
EPI_ISL_8602674
EPI_ISL_8602676
EPI_ISL_8602678
EPI_ISL_8602679
EPI_ISL_8602665
EPI_ISL_8602666
EPI_ISL_7252007
EPI_ISL_8602653
EPI_ISL_8602656
EPI_ISL_8602658
EPI_ISL_8602659
EPI_ISL_8602640
EPI_ISL_8602643
EPI_ISL_8602642
EPI_ISL_2452387
EPI_ISL_8602648
EPI_ISL_2452386
EPI_ISL_2452389
EPI_ISL_2452388
EPI_ISL_2452381
EPI_ISL_8603029
EPI_ISL_2452380
EPI_ISL_2452394
EPI_ISL_2452393
EPI_ISL_8603000
EPI_ISL_2452396
EPI_ISL_2452395
EPI_ISL_2452398
EPI_ISL_2452397
EPI_ISL_2452399
EPI_ISL_2452390
EPI_ISL_2452392
EPI_ISL_2452391
EPI_ISL_8603079
EPI_ISL_8603064
EPI_ISL_8603056
EPI_ISL_8602999
EPI_ISL_8602979
EPI_ISL_8602936
EPI_ISL_8603447
EPI_ISL_7252582
EPI_ISL_7252589
EPI_ISL_8602054
EPI_ISL_8602055
EPI_ISL_8602058
EPI_ISL_8603372
EPI_ISL_8602042
EPI_ISL_7252594
EPI_ISL_2453011
EPI_ISL_8602086
EPI_ISL_2453197
EPI_ISL_2453198
EPI_ISL_2453191
EPI_ISL_2453190
EPI_ISL_2453192
EPI_ISL_2453195
EPI_ISL_2453194
EPI_ISL_8605913
EPI_ISL_8601555
EPI_ISL_8601557
EPI_ISL_8603276
EPI_ISL_8605899
EPI_ISL_2452721
EPI_ISL_2452720
EPI_ISL_2452723
EPI_ISL_2452722
EPI_ISL_2452725
EPI_ISL_8602351
EPI_ISL_8602352
EPI_ISL_8606713
EPI_ISL_2452724
EPI_ISL_8602348
EPI_ISL_8602347
EPI_ISL_8603661
EPI_ISL_2452727
EPI_ISL_8603650
EPI_ISL_8603651
EPI_ISL_8603654
EPI_ISL_8603655
EPI_ISL_2452726
EPI_ISL_8603652
EPI_ISL_2452718
EPI_ISL_8603658
EPI_ISL_8603659
EPI_ISL_8603656
EPI_ISL_2452732
EPI_ISL_7252682
EPI_ISL_8603657
EPI_ISL_2452731
EPI_ISL_2452734
EPI_ISL_7252690
EPI_ISL_2452733
EPI_ISL_8603647
EPI_ISL_8603648
EPI_ISL_8603649
EPI_ISL_2452736
EPI_ISL_2452735
EPI_ISL_2452737
EPI_ISL_2452730
EPI_ISL_2452729
EPI_ISL_2452728
EPI_ISL_8605347
EPI_ISL_2452701
EPI_ISL_2452700
EPI_ISL_2452702
EPI_ISL_2452705
EPI_ISL_2452710
EPI_ISL_2452712
EPI_ISL_2452711
EPI_ISL_2452714
EPI_ISL_2452713
EPI_ISL_2452716
EPI_ISL_2452715
EPI_ISL_2452707
EPI_ISL_2452706
EPI_ISL_2452709
EPI_ISL_2451433
EPI_ISL_2452765
EPI_ISL_2452764
EPI_ISL_2452767
EPI_ISL_8603593
EPI_ISL_2452766
EPI_ISL_8603581
EPI_ISL_8605391
EPI_ISL_8605390
EPI_ISL_8605396
EPI_ISL_8605370
EPI_ISL_8605364
EPI_ISL_8605359
EPI_ISL_8607058
EPI_ISL_8603563
EPI_ISL_8603522
EPI_ISL_8603520
EPI_ISL_8603521
EPI_ISL_8603511
EPI_ISL_8603512
EPI_ISL_8603510
EPI_ISL_8603519
EPI_ISL_8603500
EPI_ISL_8603501
EPI_ISL_8603504
EPI_ISL_8603505
EPI_ISL_8603502
EPI_ISL_8603503
EPI_ISL_8603508
EPI_ISL_8603509
EPI_ISL_8603506
EPI_ISL_8607090
EPI_ISL_8607095
EPI_ISL_2452769
EPI_ISL_8602172
EPI_ISL_8603492
EPI_ISL_8603493
EPI_ISL_8603490
EPI_ISL_8603491
EPI_ISL_8603496
EPI_ISL_8603497
EPI_ISL_8603494
EPI_ISL_8603495
EPI_ISL_8603498
EPI_ISL_8603499
EPI_ISL_8603481
EPI_ISL_8603486
EPI_ISL_8603483
EPI_ISL_8603484
EPI_ISL_8602157
EPI_ISL_8603489
EPI_ISL_8603487
EPI_ISL_8602158
EPI_ISL_8603488
EPI_ISL_8603478
EPI_ISL_2452768
EPI_ISL_2452761
EPI_ISL_2452760
EPI_ISL_8603453
EPI_ISL_8603450
EPI_ISL_2452763
EPI_ISL_2452762
EPI_ISL_8603456
EPI_ISL_8603457
EPI_ISL_8603454
EPI_ISL_2452776
EPI_ISL_2452775
EPI_ISL_2452778
EPI_ISL_2452777
EPI_ISL_2452779
EPI_ISL_2452770
EPI_ISL_2452772
EPI_ISL_2452771
EPI_ISL_2452773
EPI_ISL_2452743
EPI_ISL_2452742
EPI_ISL_2452745
EPI_ISL_2452744
EPI_ISL_2452747
EPI_ISL_2452746
EPI_ISL_2452749
EPI_ISL_2452748
EPI_ISL_2452741
EPI_ISL_2452740
EPI_ISL_2452739
EPI_ISL_2452754
EPI_ISL_2452756
EPI_ISL_2452755
EPI_ISL_2452758
EPI_ISL_2452757
EPI_ISL_8606958
EPI_ISL_2452759
EPI_ISL_2452750
EPI_ISL_2452752
EPI_ISL_2452751
EPI_ISL_2452688
EPI_ISL_2452687
EPI_ISL_2452689
EPI_ISL_2452680
EPI_ISL_2452682
EPI_ISL_8608635
EPI_ISL_2452684
EPI_ISL_7252943
EPI_ISL_15229385
EPI_ISL_2452683
EPI_ISL_2452686
EPI_ISL_15229382
EPI_ISL_15229386
EPI_ISL_2452685
EPI_ISL_15229392
EPI_ISL_2452699
EPI_ISL_2452698
EPI_ISL_2452691
EPI_ISL_2452690
EPI_ISL_2452693
EPI_ISL_2452692
EPI_ISL_2452695
EPI_ISL_2452694
EPI_ISL_2452697
EPI_ISL_2452696
EPI_ISL_2452666
EPI_ISL_2452665
EPI_ISL_2452668
EPI_ISL_2452667
EPI_ISL_2452669
EPI_ISL_2452660
EPI_ISL_2452662
EPI_ISL_2452661
EPI_ISL_2452664
EPI_ISL_2452663
EPI_ISL_2452677
EPI_ISL_2452676
EPI_ISL_2452679
EPI_ISL_2452671
EPI_ISL_2452670
EPI_ISL_2452673
EPI_ISL_2452672
EPI_ISL_2452675
EPI_ISL_2452674
EPI_ISL_2453106
EPI_ISL_2453105
EPI_ISL_2453107
EPI_ISL_2453109
EPI_ISL_2453102
EPI_ISL_2453101
EPI_ISL_2453103
EPI_ISL_2453139
EPI_ISL_2453138
EPI_ISL_2453131
EPI_ISL_2453130
EPI_ISL_2453133
EPI_ISL_2453132
EPI_ISL_2453135
EPI_ISL_2453137
EPI_ISL_2453149
EPI_ISL_2453142
EPI_ISL_2453144
EPI_ISL_2453143
EPI_ISL_2453146
EPI_ISL_2453145
EPI_ISL_2453148
EPI_ISL_2453147
EPI_ISL_2453140
EPI_ISL_2453117
EPI_ISL_2453116
EPI_ISL_2453111
EPI_ISL_2453110
EPI_ISL_2453113
EPI_ISL_2453112
EPI_ISL_2453115
EPI_ISL_2453114
EPI_ISL_2453128
EPI_ISL_7985472
EPI_ISL_2453127
EPI_ISL_2453120
EPI_ISL_2453122
EPI_ISL_2453124
EPI_ISL_2453125
EPI_ISL_2453175
EPI_ISL_2453174
EPI_ISL_2453176
EPI_ISL_2453179
EPI_ISL_5576759
EPI_ISL_2453178
EPI_ISL_2453171
EPI_ISL_2453170
EPI_ISL_2453173
EPI_ISL_2453172
EPI_ISL_2453186
EPI_ISL_2453185
EPI_ISL_2453188
EPI_ISL_2453189
EPI_ISL_2453180
EPI_ISL_2453182
EPI_ISL_2453181
EPI_ISL_2453184
EPI_ISL_2453183
EPI_ISL_2453153
EPI_ISL_2453152
EPI_ISL_2453155
EPI_ISL_2453154
EPI_ISL_2453156
EPI_ISL_2453158
EPI_ISL_2453150
EPI_ISL_2453164
EPI_ISL_2453163
EPI_ISL_2453166
EPI_ISL_2453165
EPI_ISL_2453168
EPI_ISL_2453160
EPI_ISL_2453162
EPI_ISL_2453161
EPI_ISL_2453098
EPI_ISL_2453097
EPI_ISL_2453090
EPI_ISL_2453092
EPI_ISL_2453091
EPI_ISL_2453094
EPI_ISL_2453093
EPI_ISL_2453096
EPI_ISL_2453095
EPI_ISL_2453076
EPI_ISL_2453075
EPI_ISL_2453078
EPI_ISL_2453077
EPI_ISL_2453079
EPI_ISL_2453070
EPI_ISL_2453072
EPI_ISL_2453074
EPI_ISL_2453073
EPI_ISL_2453089
EPI_ISL_2453088
EPI_ISL_7940289
EPI_ISL_7925969
EPI_ISL_2453080
EPI_ISL_2453083
EPI_ISL_2453082
EPI_ISL_2453084
EPI_ISL_2452600
EPI_ISL_2452602
EPI_ISL_2452601
EPI_ISL_2452604
EPI_ISL_2452603
EPI_ISL_2452606
EPI_ISL_2452605
EPI_ISL_2452611
EPI_ISL_2452610
EPI_ISL_2452613
EPI_ISL_8318469
EPI_ISL_2452615
EPI_ISL_2452614
EPI_ISL_2452617
EPI_ISL_2452616
EPI_ISL_2452608
EPI_ISL_2452607
EPI_ISL_2452609
EPI_ISL_2452644
EPI_ISL_2452643
EPI_ISL_2452646
EPI_ISL_2452645
EPI_ISL_2452648
EPI_ISL_2452647
EPI_ISL_2452649
EPI_ISL_2452640
EPI_ISL_2452642
EPI_ISL_2452641
EPI_ISL_2452655
EPI_ISL_2452654
EPI_ISL_2452657
EPI_ISL_2452656
EPI_ISL_2452659
EPI_ISL_2452658
EPI_ISL_2452651
EPI_ISL_2452650
EPI_ISL_2452653
EPI_ISL_2452652
EPI_ISL_2452622
EPI_ISL_2452621
EPI_ISL_2452623
EPI_ISL_2452626
EPI_ISL_2452625
EPI_ISL_2452628
EPI_ISL_2452627
EPI_ISL_2452618
EPI_ISL_2452633
EPI_ISL_2452632
EPI_ISL_2452635
EPI_ISL_2452634
EPI_ISL_2452637
EPI_ISL_2452636
EPI_ISL_2452639
EPI_ISL_2452638
EPI_ISL_2452631
EPI_ISL_2452630
EPI_ISL_2452629
EPI_ISL_2452567
EPI_ISL_2452569
EPI_ISL_2452568
EPI_ISL_2452560
EPI_ISL_2452563
EPI_ISL_2452562
EPI_ISL_2452565
EPI_ISL_2452578
EPI_ISL_2452577
EPI_ISL_8607092
EPI_ISL_2452579
EPI_ISL_2452570
EPI_ISL_2452572
EPI_ISL_10491306
EPI_ISL_2452571
EPI_ISL_2452574
EPI_ISL_2452573
EPI_ISL_2452576
EPI_ISL_2452575
EPI_ISL_2452545
EPI_ISL_2452544
EPI_ISL_2452547
EPI_ISL_2452546
EPI_ISL_10490880
EPI_ISL_2452548
EPI_ISL_2452541
EPI_ISL_2452540
EPI_ISL_2452543
EPI_ISL_2452542
EPI_ISL_2452556
EPI_ISL_2452555
EPI_ISL_2452558
EPI_ISL_2452557
EPI_ISL_2452559
EPI_ISL_2452550
EPI_ISL_2452552
EPI_ISL_2452551
EPI_ISL_2452554
EPI_ISL_2452553
EPI_ISL_5860151
EPI_ISL_2452589
EPI_ISL_2452588
EPI_ISL_2452581
EPI_ISL_2452580
EPI_ISL_2452583
EPI_ISL_2452582
EPI_ISL_2452585
EPI_ISL_2452584
EPI_ISL_2452586
EPI_ISL_2452599
EPI_ISL_2452592
EPI_ISL_2452591
EPI_ISL_2452594
EPI_ISL_2452593
EPI_ISL_2452596
EPI_ISL_2452597
EPI_ISL_2452590
EPI_ISL_2453018
EPI_ISL_2453019
EPI_ISL_2453010
EPI_ISL_2453012
EPI_ISL_5860841
EPI_ISL_2453014
EPI_ISL_2453013
EPI_ISL_2453016
EPI_ISL_2453029
EPI_ISL_8617840
EPI_ISL_8617842
EPI_ISL_2453028
EPI_ISL_8617816
EPI_ISL_8617817
EPI_ISL_2453021
EPI_ISL_2453020
EPI_ISL_2453023
EPI_ISL_2453022
EPI_ISL_2453025
EPI_ISL_2453024
EPI_ISL_2453027
EPI_ISL_2453026
EPI_ISL_8617799
EPI_ISL_2453007
EPI_ISL_2453006
EPI_ISL_2453009
EPI_ISL_2453008
EPI_ISL_2453001
EPI_ISL_2453003
EPI_ISL_2453002
EPI_ISL_2453005
EPI_ISL_2453053
EPI_ISL_2453056
EPI_ISL_2453055
EPI_ISL_2453057
EPI_ISL_2453059
EPI_ISL_2453050
EPI_ISL_2453052
EPI_ISL_2453051
EPI_ISL_2453065
EPI_ISL_2453064
EPI_ISL_2453067
EPI_ISL_2453066
EPI_ISL_2453069
EPI_ISL_2453068
EPI_ISL_2453061
EPI_ISL_2453060
EPI_ISL_2453039
EPI_ISL_2453031
EPI_ISL_2453034
EPI_ISL_5860176
EPI_ISL_2453033
EPI_ISL_2453036
EPI_ISL_2453035
EPI_ISL_2453037
EPI_ISL_2453030
EPI_ISL_2453043
EPI_ISL_2453042
EPI_ISL_2453045
EPI_ISL_2453044
EPI_ISL_2453049
EPI_ISL_2453040
EPI_ISL_4850241
EPI_ISL_5609297
EPI_ISL_5609556
EPI_ISL_8617903
EPI_ISL_8617893
EPI_ISL_8617888
EPI_ISL_8617871
EPI_ISL_8617875
EPI_ISL_1020527
EPI_ISL_8617854
EPI_ISL_7337908
EPI_ISL_8618098
EPI_ISL_8618071
EPI_ISL_8618076
EPI_ISL_8618060
EPI_ISL_8618063
EPI_ISL_8618058
EPI_ISL_8618052
EPI_ISL_8618050
EPI_ISL_8618051
EPI_ISL_8618055
EPI_ISL_8618041
EPI_ISL_8618040
EPI_ISL_8618045
EPI_ISL_8618043
EPI_ISL_8618039
EPI_ISL_8618037
EPI_ISL_8618031
EPI_ISL_8618035
EPI_ISL_8618032
EPI_ISL_8618027
EPI_ISL_8618028
EPI_ISL_8618026
EPI_ISL_8618029
EPI_ISL_8618020
EPI_ISL_8618024
EPI_ISL_8618022
EPI_ISL_8618014
EPI_ISL_8618015
EPI_ISL_8618019
EPI_ISL_8618013
EPI_ISL_8618005
EPI_ISL_8618006
EPI_ISL_8618009
EPI_ISL_8618007
EPI_ISL_8618008
EPI_ISL_8618001
EPI_ISL_8618000
EPI_ISL_8618299
EPI_ISL_8618289
EPI_ISL_8618283
EPI_ISL_8618273
EPI_ISL_8618274
EPI_ISL_8618265
EPI_ISL_8617844
EPI_ISL_8617845
EPI_ISL_8617843
EPI_ISL_8617848
EPI_ISL_8617849
EPI_ISL_8617847
EPI_ISL_8617830
EPI_ISL_8617834
EPI_ISL_8617831
EPI_ISL_8617832
EPI_ISL_8617838
EPI_ISL_8617835
EPI_ISL_8617839
EPI_ISL_8617822
EPI_ISL_8617821
EPI_ISL_8617824
EPI_ISL_8617828
EPI_ISL_8617829
EPI_ISL_8617812
EPI_ISL_8617810
EPI_ISL_8617815
EPI_ISL_8617813
EPI_ISL_8617814
EPI_ISL_8617819
EPI_ISL_8617800
EPI_ISL_8617801
EPI_ISL_8617804
EPI_ISL_8617805
EPI_ISL_8617802
EPI_ISL_8617803
EPI_ISL_8617808
EPI_ISL_8617809
EPI_ISL_8617806
EPI_ISL_8617807
EPI_ISL_1227388
EPI_ISL_8618251
EPI_ISL_8618254
EPI_ISL_8618255
EPI_ISL_8618247
EPI_ISL_8618245
EPI_ISL_8618246
EPI_ISL_8618249
EPI_ISL_8618243
EPI_ISL_8618242
EPI_ISL_8618237
EPI_ISL_8618238
EPI_ISL_8618239
EPI_ISL_8618230
EPI_ISL_8618225
EPI_ISL_8618226
EPI_ISL_8618223
EPI_ISL_8618224
EPI_ISL_8618229
EPI_ISL_8618222
EPI_ISL_8618220
EPI_ISL_8618214
EPI_ISL_8618215
EPI_ISL_8618212
EPI_ISL_8618213
EPI_ISL_8618218
EPI_ISL_8618219
EPI_ISL_8618210
EPI_ISL_8618201
EPI_ISL_8618209
EPI_ISL_8618200
EPI_ISL_8618192
EPI_ISL_8618195
EPI_ISL_8618193
EPI_ISL_8618199
EPI_ISL_8618197
EPI_ISL_8618198
EPI_ISL_8618182
EPI_ISL_8618188
EPI_ISL_8618189
EPI_ISL_8618179
EPI_ISL_8618170
EPI_ISL_8618173
EPI_ISL_8618171
EPI_ISL_8618177
EPI_ISL_8618178
EPI_ISL_8618168
EPI_ISL_8618164
EPI_ISL_8618165
EPI_ISL_8618158
EPI_ISL_8618151
EPI_ISL_8618152
EPI_ISL_8618156
EPI_ISL_8618154
EPI_ISL_8618146
EPI_ISL_8618140
EPI_ISL_8618141
EPI_ISL_8618145
EPI_ISL_8618142
EPI_ISL_8618137
EPI_ISL_8618138
EPI_ISL_8618139
EPI_ISL_8618133
EPI_ISL_8618131
EPI_ISL_8618132
EPI_ISL_8618126
EPI_ISL_8618127
EPI_ISL_8618124
EPI_ISL_8618128
EPI_ISL_8618129
EPI_ISL_8618122
EPI_ISL_8618123
EPI_ISL_8618120
EPI_ISL_8618115
EPI_ISL_8618113
EPI_ISL_8618114
EPI_ISL_8618119
EPI_ISL_8618111
EPI_ISL_8618110
EPI_ISL_8618104
EPI_ISL_8618103
EPI_ISL_8618109
EPI_ISL_8618107
EPI_ISL_8618100
EPI_ISL_8618101
EPI_ISL_8617994
EPI_ISL_8617992
EPI_ISL_8617993
EPI_ISL_8617998
EPI_ISL_8617996
EPI_ISL_8617981
EPI_ISL_8617980
EPI_ISL_8617977
EPI_ISL_8617975
EPI_ISL_8618392
EPI_ISL_8618389
EPI_ISL_8618386
EPI_ISL_8617965
EPI_ISL_8617969
EPI_ISL_8617968
EPI_ISL_8617950
EPI_ISL_8617955
EPI_ISL_8617953
EPI_ISL_8617956
EPI_ISL_8617957
EPI_ISL_8617940
EPI_ISL_8617941
EPI_ISL_8617947
EPI_ISL_8617948
EPI_ISL_8617945
EPI_ISL_8617949
EPI_ISL_8617931
EPI_ISL_8617937
EPI_ISL_8617934
EPI_ISL_8617935
EPI_ISL_8617938
EPI_ISL_8617939
EPI_ISL_8617921
EPI_ISL_8617922
EPI_ISL_8617920
EPI_ISL_8617925
EPI_ISL_8617926
EPI_ISL_8617923
EPI_ISL_8617924
EPI_ISL_8617927
EPI_ISL_8617928
EPI_ISL_8617910
EPI_ISL_8617914
EPI_ISL_8617915
EPI_ISL_8617913
EPI_ISL_8617919
EPI_ISL_8617916
EPI_ISL_8617917
EPI_ISL_8617900
EPI_ISL_8617901
EPI_ISL_8617907
EPI_ISL_8617905
EPI_ISL_8617906
EPI_ISL_2452920
EPI_ISL_2452923
EPI_ISL_2452922
EPI_ISL_2452925
EPI_ISL_2452924
EPI_ISL_8617892
EPI_ISL_2452916
EPI_ISL_2452915
EPI_ISL_2452918
EPI_ISL_8617887
EPI_ISL_8617876
EPI_ISL_8617879
EPI_ISL_8617863
EPI_ISL_8617864
EPI_ISL_2452917
EPI_ISL_2452919
EPI_ISL_8617868
EPI_ISL_8617851
EPI_ISL_2452930
EPI_ISL_8617852
EPI_ISL_8618372
EPI_ISL_8618370
EPI_ISL_8618376
EPI_ISL_8618368
EPI_ISL_2452931
EPI_ISL_8618361
EPI_ISL_2452934
EPI_ISL_8618355
EPI_ISL_8618356
EPI_ISL_8618359
EPI_ISL_2452936
EPI_ISL_2452926
EPI_ISL_8618350
EPI_ISL_2452929
EPI_ISL_8618352
EPI_ISL_8618346
EPI_ISL_2452928
EPI_ISL_2452901
EPI_ISL_2452900
EPI_ISL_8618345
EPI_ISL_8618348
EPI_ISL_8618349
EPI_ISL_8618343
EPI_ISL_8618335
EPI_ISL_2452910
EPI_ISL_2452912
EPI_ISL_2452911
EPI_ISL_2452913
EPI_ISL_8618338
EPI_ISL_8618332
EPI_ISL_8618330
EPI_ISL_8618324
EPI_ISL_8618325
EPI_ISL_8618322
EPI_ISL_8618328
EPI_ISL_8618329
EPI_ISL_8618320
EPI_ISL_8618321
EPI_ISL_8618313
EPI_ISL_8618314
EPI_ISL_8618311
EPI_ISL_8618312
EPI_ISL_8618317
EPI_ISL_8618318
EPI_ISL_8618315
EPI_ISL_8618316
EPI_ISL_8618319
EPI_ISL_2452905
EPI_ISL_2452904
EPI_ISL_8618310
EPI_ISL_8618303
EPI_ISL_8618300
EPI_ISL_8618301
EPI_ISL_2452907
EPI_ISL_2452906
EPI_ISL_8618307
EPI_ISL_2452909
EPI_ISL_8618304
EPI_ISL_8618309
EPI_ISL_2452908
EPI_ISL_2452962
EPI_ISL_2451632
EPI_ISL_2451633
EPI_ISL_2451635
EPI_ISL_2451636
EPI_ISL_2452966
EPI_ISL_2452969
EPI_ISL_2452968
EPI_ISL_2451638
EPI_ISL_2452961
EPI_ISL_2451630
EPI_ISL_2451628
EPI_ISL_2451629
EPI_ISL_2452959
EPI_ISL_2451642
EPI_ISL_2452973
EPI_ISL_2452976
EPI_ISL_2451644
EPI_ISL_2451645
EPI_ISL_2452975
EPI_ISL_2452978
EPI_ISL_2452977
EPI_ISL_2451647
EPI_ISL_2451648
EPI_ISL_2452979
EPI_ISL_2452970
EPI_ISL_2452972
EPI_ISL_2451641
EPI_ISL_2452971
EPI_ISL_2451639
EPI_ISL_2452941
EPI_ISL_2452943
EPI_ISL_2452942
EPI_ISL_2452945
EPI_ISL_2452944
EPI_ISL_2452938
EPI_ISL_2452939
EPI_ISL_2452952
EPI_ISL_2451620
EPI_ISL_2452951
EPI_ISL_2451622
EPI_ISL_2451623
EPI_ISL_2452956
EPI_ISL_2452955
EPI_ISL_2451625
EPI_ISL_2452958
EPI_ISL_2451626
EPI_ISL_2452950
EPI_ISL_2452949
EPI_ISL_2452948
EPI_ISL_2451675
EPI_ISL_2451677
EPI_ISL_2451678
EPI_ISL_2451670
EPI_ISL_2451672
EPI_ISL_2451673
EPI_ISL_2451687
EPI_ISL_2451689
EPI_ISL_2451680
EPI_ISL_2451681
EPI_ISL_2451683
EPI_ISL_2451684
EPI_ISL_2451685
EPI_ISL_2452985
EPI_ISL_2451653
EPI_ISL_2451654
EPI_ISL_2452984
EPI_ISL_2452987
EPI_ISL_2451656
EPI_ISL_2451657
EPI_ISL_2452988
EPI_ISL_2451658
EPI_ISL_2452980
EPI_ISL_2451650
EPI_ISL_2452983
EPI_ISL_2451651
EPI_ISL_2452982
EPI_ISL_2452996
EPI_ISL_10491251
EPI_ISL_2451665
EPI_ISL_2451666
EPI_ISL_2451668
EPI_ISL_2451669
EPI_ISL_2451660
EPI_ISL_2452992
EPI_ISL_2452991
EPI_ISL_2451661
EPI_ISL_2451663
EPI_ISL_2452993
EPI_ISL_2453304
EPI_ISL_2453303
EPI_ISL_2453306
EPI_ISL_2453305
EPI_ISL_2453307
EPI_ISL_2453309
EPI_ISL_2453300
EPI_ISL_8624681
EPI_ISL_2453302
EPI_ISL_2453301
EPI_ISL_8624976
EPI_ISL_8624962
EPI_ISL_8625450
EPI_ISL_8625447
EPI_ISL_8624105
EPI_ISL_2452005
EPI_ISL_2452007
EPI_ISL_2452000
EPI_ISL_2452002
EPI_ISL_2452017
EPI_ISL_2452019
EPI_ISL_8625418
EPI_ISL_2452010
EPI_ISL_2452012
EPI_ISL_2452014
EPI_ISL_2453315
EPI_ISL_2453314
EPI_ISL_2453317
EPI_ISL_2453316
EPI_ISL_2453311
EPI_ISL_2453310
EPI_ISL_2453313
EPI_ISL_2453312
EPI_ISL_8624923
EPI_ISL_8624924
EPI_ISL_16048941
EPI_ISL_8623818
EPI_ISL_2452049
EPI_ISL_2452044
EPI_ISL_8624163
EPI_ISL_2452046
EPI_ISL_2452052
EPI_ISL_2452055
EPI_ISL_2452054
EPI_ISL_2452057
EPI_ISL_2452056
EPI_ISL_2452058
EPI_ISL_2452051
EPI_ISL_2452050
EPI_ISL_2452027
EPI_ISL_2452029
EPI_ISL_2452022
EPI_ISL_2452032
EPI_ISL_2452034
EPI_ISL_2452036
EPI_ISL_2452086
EPI_ISL_2452089
EPI_ISL_2452080
EPI_ISL_2452082
EPI_ISL_2452096
EPI_ISL_10490746
EPI_ISL_2452098
EPI_ISL_8632319
EPI_ISL_8632325
EPI_ISL_8632324
EPI_ISL_8632323
EPI_ISL_8632322
EPI_ISL_8632329
EPI_ISL_8632327
EPI_ISL_8632326
EPI_ISL_8632321
EPI_ISL_8632320
EPI_ISL_8631005
EPI_ISL_8632336
EPI_ISL_8631004
EPI_ISL_8632335
EPI_ISL_8631003
EPI_ISL_8631002
EPI_ISL_8632333
EPI_ISL_8631009
EPI_ISL_8632338
EPI_ISL_8631007
EPI_ISL_8631006
EPI_ISL_8632337
EPI_ISL_8631001
EPI_ISL_8632332
EPI_ISL_8632330
EPI_ISL_8631016
EPI_ISL_8632347
EPI_ISL_8631015
EPI_ISL_8632346
EPI_ISL_8631014
EPI_ISL_8631013
EPI_ISL_8631019
EPI_ISL_8631018
EPI_ISL_8631017
EPI_ISL_8631012
EPI_ISL_8631011
EPI_ISL_8632341
EPI_ISL_8632340
EPI_ISL_8631026
EPI_ISL_8632357
EPI_ISL_8631025
EPI_ISL_8632356
EPI_ISL_8631024
EPI_ISL_8632355
EPI_ISL_8631029
EPI_ISL_8631028
EPI_ISL_8631023
EPI_ISL_8632353
EPI_ISL_8631020
EPI_ISL_8632369
EPI_ISL_8632368
EPI_ISL_2452091
EPI_ISL_8632367
EPI_ISL_8631030
EPI_ISL_8631033
EPI_ISL_8632364
EPI_ISL_8631032
EPI_ISL_8631031
EPI_ISL_8632370
EPI_ISL_2452094
EPI_ISL_2452064
EPI_ISL_2452063
EPI_ISL_2452066
EPI_ISL_2452065
EPI_ISL_2452068
EPI_ISL_2452067
EPI_ISL_2452069
EPI_ISL_8632303
EPI_ISL_8632302
EPI_ISL_2452060
EPI_ISL_8632301
EPI_ISL_8632300
EPI_ISL_8632307
EPI_ISL_8632306
EPI_ISL_8632305
EPI_ISL_8632304
EPI_ISL_8632309
EPI_ISL_8632314
EPI_ISL_8632313
EPI_ISL_8632311
EPI_ISL_2452061
EPI_ISL_8632318
EPI_ISL_8632317
EPI_ISL_8632316
EPI_ISL_8632315
EPI_ISL_8632310
EPI_ISL_2452075
EPI_ISL_2452077
EPI_ISL_2452071
EPI_ISL_2452070
EPI_ISL_2452073
EPI_ISL_2452072
EPI_ISL_8632298
EPI_ISL_8632296
EPI_ISL_8630800
EPI_ISL_8630809
EPI_ISL_8630804
EPI_ISL_8630803
EPI_ISL_8630802
EPI_ISL_8630801
EPI_ISL_8630808
EPI_ISL_8630807
EPI_ISL_8630805
EPI_ISL_8630811
EPI_ISL_8630810
EPI_ISL_8630785
EPI_ISL_8630784
EPI_ISL_8630782
EPI_ISL_8630789
EPI_ISL_8630788
EPI_ISL_8630787
EPI_ISL_8630786
EPI_ISL_8630781
EPI_ISL_8630780
EPI_ISL_8630796
EPI_ISL_8630793
EPI_ISL_8630799
EPI_ISL_8630798
EPI_ISL_8630797
EPI_ISL_8630792
EPI_ISL_8630791
EPI_ISL_8630705
EPI_ISL_8630704
EPI_ISL_8630703
EPI_ISL_8630702
EPI_ISL_8630709
EPI_ISL_8630708
EPI_ISL_8630707
EPI_ISL_8630706
EPI_ISL_8630712
EPI_ISL_8630711
EPI_ISL_8630710
EPI_ISL_8630716
EPI_ISL_8630715
EPI_ISL_8630714
EPI_ISL_8630713
EPI_ISL_8630719
EPI_ISL_8630718
EPI_ISL_8630717
EPI_ISL_8630723
EPI_ISL_8630722
EPI_ISL_8630721
EPI_ISL_8630720
EPI_ISL_8630727
EPI_ISL_8630726
EPI_ISL_8630724
EPI_ISL_8630728
EPI_ISL_8630734
EPI_ISL_8630732
EPI_ISL_8630731
EPI_ISL_8630738
EPI_ISL_8630736
EPI_ISL_8630739
EPI_ISL_8630741
EPI_ISL_8630744
EPI_ISL_8630743
EPI_ISL_8630749
EPI_ISL_8630747
EPI_ISL_8630746
EPI_ISL_8630752
EPI_ISL_8630751
EPI_ISL_8630750
EPI_ISL_8630756
EPI_ISL_8630755
EPI_ISL_8630754
EPI_ISL_8630753
EPI_ISL_8630759
EPI_ISL_8630758
EPI_ISL_8630757
EPI_ISL_8630763
EPI_ISL_8630762
EPI_ISL_8630761
EPI_ISL_8630766
EPI_ISL_8630764
EPI_ISL_8630769
EPI_ISL_8630768
EPI_ISL_8630774
EPI_ISL_8630773
EPI_ISL_8630771
EPI_ISL_8630778
EPI_ISL_8630777
EPI_ISL_8630776
EPI_ISL_8630770
EPI_ISL_8630659
EPI_ISL_8630664
EPI_ISL_8630663
EPI_ISL_8630662
EPI_ISL_8630661
EPI_ISL_8630668
EPI_ISL_8630667
EPI_ISL_8630666
EPI_ISL_8630665
EPI_ISL_8630669
EPI_ISL_8630675
EPI_ISL_8630674
EPI_ISL_8630679
EPI_ISL_8630678
EPI_ISL_8630677
EPI_ISL_8630676
EPI_ISL_8630671
EPI_ISL_8630670
EPI_ISL_8630686
EPI_ISL_8630685
EPI_ISL_8630684
EPI_ISL_8630683
EPI_ISL_8630689
EPI_ISL_8630687
EPI_ISL_8630682
EPI_ISL_8630681
EPI_ISL_8630680
EPI_ISL_8630697
EPI_ISL_8630696
EPI_ISL_8630694
EPI_ISL_8630699
EPI_ISL_8630698
EPI_ISL_8630693
EPI_ISL_8630691
EPI_ISL_16119576
EPI_ISL_2452800
EPI_ISL_2452802
EPI_ISL_2451822
EPI_ISL_8630639
EPI_ISL_8630637
EPI_ISL_8630636
EPI_ISL_8630641
EPI_ISL_8630640
EPI_ISL_2452801
EPI_ISL_8630646
EPI_ISL_2452803
EPI_ISL_8630645
EPI_ISL_8630648
EPI_ISL_8630647
EPI_ISL_8630653
EPI_ISL_8630652
EPI_ISL_8630651
EPI_ISL_8630650
EPI_ISL_8630657
EPI_ISL_8630656
EPI_ISL_8630655
EPI_ISL_8630654
EPI_ISL_2452811
EPI_ISL_2452813
EPI_ISL_2452812
EPI_ISL_2452815
EPI_ISL_2452814
EPI_ISL_16049503
EPI_ISL_8630936
EPI_ISL_8630935
EPI_ISL_8630934
EPI_ISL_8630939
EPI_ISL_8630937
EPI_ISL_8630942
EPI_ISL_8630940
EPI_ISL_8630947
EPI_ISL_8630944
EPI_ISL_8630949
EPI_ISL_8630948
EPI_ISL_8630950
EPI_ISL_8630954
EPI_ISL_2452806
EPI_ISL_2452805
EPI_ISL_8630952
EPI_ISL_2452808
EPI_ISL_8630951
EPI_ISL_2452807
EPI_ISL_8630958
EPI_ISL_8630956
EPI_ISL_8630955
EPI_ISL_8630961
EPI_ISL_8630960
EPI_ISL_8630965
EPI_ISL_8630964
EPI_ISL_8630963
EPI_ISL_8630962
EPI_ISL_2452809
EPI_ISL_8630969
EPI_ISL_8630968
EPI_ISL_8630967
EPI_ISL_8630966
EPI_ISL_8630972
EPI_ISL_8630971
EPI_ISL_8630970
EPI_ISL_8630976
EPI_ISL_8630975
EPI_ISL_8630974
EPI_ISL_8630979
EPI_ISL_8630978
EPI_ISL_8630977
EPI_ISL_8630983
EPI_ISL_8630982
EPI_ISL_8630981
EPI_ISL_8630980
EPI_ISL_8630987
EPI_ISL_8630986
EPI_ISL_8630985
EPI_ISL_8630984
EPI_ISL_8630989
EPI_ISL_8630993
EPI_ISL_8630992
EPI_ISL_8630991
EPI_ISL_8630998
EPI_ISL_8630997
EPI_ISL_8630995
EPI_ISL_8630990
EPI_ISL_8630999
EPI_ISL_8630909
EPI_ISL_8630908
EPI_ISL_8630903
EPI_ISL_8630902
EPI_ISL_8630901
EPI_ISL_8630907
EPI_ISL_8630905
EPI_ISL_8630904
EPI_ISL_8630910
EPI_ISL_8630919
EPI_ISL_8630913
EPI_ISL_8630912
EPI_ISL_8630911
EPI_ISL_8630918
EPI_ISL_8630917
EPI_ISL_8630916
EPI_ISL_8630915
EPI_ISL_8630921
EPI_ISL_8630920
EPI_ISL_8630924
EPI_ISL_8630923
EPI_ISL_8630929
EPI_ISL_8630928
EPI_ISL_8630927
EPI_ISL_8630926
EPI_ISL_8630932
EPI_ISL_8630931
EPI_ISL_8630930
EPI_ISL_8630815
EPI_ISL_8630814
EPI_ISL_8630813
EPI_ISL_8630812
EPI_ISL_8630819
EPI_ISL_8630817
EPI_ISL_8630816
EPI_ISL_8630821
EPI_ISL_8630826
EPI_ISL_8630825
EPI_ISL_8630824
EPI_ISL_8630823
EPI_ISL_8630828
EPI_ISL_8630827
EPI_ISL_8630833
EPI_ISL_8630832
EPI_ISL_8630831
EPI_ISL_8630830
EPI_ISL_8630837
EPI_ISL_8630836
EPI_ISL_8630835
EPI_ISL_8630834
EPI_ISL_8630839
EPI_ISL_8630838
EPI_ISL_8630844
EPI_ISL_8630843
EPI_ISL_8630842
EPI_ISL_8630841
EPI_ISL_8630848
EPI_ISL_8630847
EPI_ISL_8630846
EPI_ISL_8630845
EPI_ISL_8630849
EPI_ISL_8630851
EPI_ISL_8630850
EPI_ISL_8630855
EPI_ISL_8630853
EPI_ISL_8630852
EPI_ISL_8630859
EPI_ISL_8630858
EPI_ISL_8630857
EPI_ISL_8630856
EPI_ISL_8630862
EPI_ISL_8630865
EPI_ISL_8630864
EPI_ISL_8630863
EPI_ISL_8630869
EPI_ISL_8630867
EPI_ISL_8630873
EPI_ISL_8630872
EPI_ISL_8630871
EPI_ISL_8630870
EPI_ISL_8630877
EPI_ISL_8630875
EPI_ISL_2452841
EPI_ISL_8630874
EPI_ISL_8630879
EPI_ISL_2452844
EPI_ISL_8630884
EPI_ISL_8630883
EPI_ISL_8630882
EPI_ISL_8630881
EPI_ISL_2452846
EPI_ISL_8630887
EPI_ISL_8630886
EPI_ISL_2452845
EPI_ISL_8630885
EPI_ISL_8630880
EPI_ISL_2452848
EPI_ISL_8630889
EPI_ISL_2452847
EPI_ISL_8630895
EPI_ISL_8630894
EPI_ISL_8630893
EPI_ISL_8630892
EPI_ISL_8630899
EPI_ISL_8630898
EPI_ISL_8630897
EPI_ISL_2452840
EPI_ISL_8630891
EPI_ISL_8630890
EPI_ISL_2452839
EPI_ISL_2452838
EPI_ISL_2452853
EPI_ISL_2452852
EPI_ISL_2452855
EPI_ISL_2452854
EPI_ISL_2452857
EPI_ISL_2452856
EPI_ISL_2452858
EPI_ISL_2452851
EPI_ISL_2452850
EPI_ISL_2452849
EPI_ISL_734378
EPI_ISL_16049331
EPI_ISL_2452820
EPI_ISL_2452822
EPI_ISL_2452821
EPI_ISL_2452824
EPI_ISL_2452823
EPI_ISL_2452826
EPI_ISL_2452825
EPI_ISL_2452817
EPI_ISL_2452816
EPI_ISL_2452819
EPI_ISL_2452831
EPI_ISL_2452830
EPI_ISL_2452833
EPI_ISL_2452832
EPI_ISL_2452835
EPI_ISL_2452834
EPI_ISL_2452837
EPI_ISL_2452836
EPI_ISL_2452828
EPI_ISL_2452827
EPI_ISL_2452829
EPI_ISL_2452886
EPI_ISL_16049396
EPI_ISL_2452885
EPI_ISL_2452887
EPI_ISL_2452889
EPI_ISL_2452882
EPI_ISL_2452881
EPI_ISL_2452897
EPI_ISL_2452896
EPI_ISL_2452899
EPI_ISL_2452898
EPI_ISL_2452891
EPI_ISL_2452890
EPI_ISL_2452893
EPI_ISL_2452895
EPI_ISL_2452894
EPI_ISL_10490702
EPI_ISL_16049362
EPI_ISL_2452864
EPI_ISL_10490705
EPI_ISL_10490704
EPI_ISL_2452863
EPI_ISL_2452865
EPI_ISL_2452868
EPI_ISL_2452869
EPI_ISL_2452860
EPI_ISL_2452861
EPI_ISL_2452874
EPI_ISL_2452877
EPI_ISL_2452879
EPI_ISL_2452878
EPI_ISL_8632331
EPI_ISL_8632345
EPI_ISL_8632344
EPI_ISL_8632348
EPI_ISL_8632343
EPI_ISL_8632342
EPI_ISL_8632358
EPI_ISL_8632359
EPI_ISL_8632350
EPI_ISL_8632351
EPI_ISL_8632366
EPI_ISL_8632361
EPI_ISL_8632365
EPI_ISL_2452871
EPI_ISL_2452870
EPI_ISL_2452873
EPI_ISL_2452872
EPI_ISL_2451478
EPI_ISL_8632312
EPI_ISL_1965918
EPI_ISL_2451488
EPI_ISL_8635319
EPI_ISL_8635315
EPI_ISL_8635314
EPI_ISL_8635316
EPI_ISL_8635310
EPI_ISL_8635313
EPI_ISL_8635312
EPI_ISL_8635329
EPI_ISL_8635326
EPI_ISL_8635328
EPI_ISL_8635322
EPI_ISL_8635321
EPI_ISL_8635324
EPI_ISL_8635323
EPI_ISL_8635320
EPI_ISL_8635337
EPI_ISL_8635336
EPI_ISL_8635332
EPI_ISL_8635335
EPI_ISL_8635330
EPI_ISL_8635309
EPI_ISL_8635304
EPI_ISL_8635303
EPI_ISL_8635306
EPI_ISL_8635305
EPI_ISL_8635300
EPI_ISL_8635302
EPI_ISL_8635301
EPI_ISL_8635277
EPI_ISL_8635279
EPI_ISL_8635274
EPI_ISL_8635273
EPI_ISL_8635275
EPI_ISL_8635281
EPI_ISL_8635280
EPI_ISL_8635283
EPI_ISL_8635284
EPI_ISL_8635287
EPI_ISL_8635292
EPI_ISL_8635291
EPI_ISL_8635293
EPI_ISL_8635290
EPI_ISL_8635299
EPI_ISL_8635296
EPI_ISL_8635295
EPI_ISL_8635298
EPI_ISL_8635297
EPI_ISL_8636918
EPI_ISL_8636917
EPI_ISL_8636919
EPI_ISL_8636925
EPI_ISL_8636924
EPI_ISL_8636927
EPI_ISL_8636926
EPI_ISL_8636921
EPI_ISL_8636920
EPI_ISL_8636923
EPI_ISL_8636922
EPI_ISL_8636929
EPI_ISL_8636928
EPI_ISL_8636936
EPI_ISL_8636935
EPI_ISL_8636938
EPI_ISL_8636937
EPI_ISL_8636932
EPI_ISL_8636931
EPI_ISL_8636933
EPI_ISL_8636947
EPI_ISL_8636948
EPI_ISL_8636942
EPI_ISL_8636945
EPI_ISL_8636944
EPI_ISL_8636941
EPI_ISL_8636940
EPI_ISL_8636958
EPI_ISL_8636957
EPI_ISL_8636959
EPI_ISL_8636954
EPI_ISL_8636953
EPI_ISL_8636956
EPI_ISL_8636950
EPI_ISL_8636952
EPI_ISL_8636951
EPI_ISL_8636969
EPI_ISL_8636968
EPI_ISL_8636965
EPI_ISL_8636964
EPI_ISL_8636967
EPI_ISL_8636966
EPI_ISL_8636961
EPI_ISL_8636960
EPI_ISL_16049595
EPI_ISL_8636963
EPI_ISL_8636962
EPI_ISL_8636979
EPI_ISL_8636976
EPI_ISL_8636975
EPI_ISL_8636978
EPI_ISL_8636977
EPI_ISL_8636974
EPI_ISL_8636973
EPI_ISL_8636970
EPI_ISL_8636987
EPI_ISL_8636986
EPI_ISL_8636989
EPI_ISL_8636983
EPI_ISL_8636985
EPI_ISL_8636984
EPI_ISL_8636981
EPI_ISL_8636993
EPI_ISL_8636995
EPI_ISL_8636990
EPI_ISL_8636991
EPI_ISL_8636902
EPI_ISL_8636904
EPI_ISL_8636901
EPI_ISL_8636900
EPI_ISL_8636907
EPI_ISL_8636906
EPI_ISL_8636909
EPI_ISL_8636908
EPI_ISL_8636914
EPI_ISL_8636913
EPI_ISL_8636916
EPI_ISL_8636915
EPI_ISL_8636910
EPI_ISL_8636912
EPI_ISL_8636911
EPI_ISL_8634229
EPI_ISL_8636888
EPI_ISL_8634225
EPI_ISL_8636887
EPI_ISL_8634226
EPI_ISL_8634227
EPI_ISL_8636889
EPI_ISL_8634228
EPI_ISL_8636884
EPI_ISL_8634221
EPI_ISL_8636883
EPI_ISL_8634222
EPI_ISL_8636886
EPI_ISL_8634223
EPI_ISL_8634224
EPI_ISL_8636880
EPI_ISL_8636882
EPI_ISL_8634220
EPI_ISL_8636881
EPI_ISL_8636899
EPI_ISL_8634236
EPI_ISL_8634237
EPI_ISL_8634238
EPI_ISL_8636895
EPI_ISL_8634232
EPI_ISL_8636897
EPI_ISL_8634235
EPI_ISL_8636896
EPI_ISL_8636891
EPI_ISL_8636893
EPI_ISL_8634230
EPI_ISL_8634231
EPI_ISL_8636892
EPI_ISL_8634247
EPI_ISL_8634248
EPI_ISL_8634249
EPI_ISL_8634244
EPI_ISL_8634245
EPI_ISL_8634246
EPI_ISL_8634240
EPI_ISL_8634241
EPI_ISL_8634242
EPI_ISL_8634258
EPI_ISL_8634259
EPI_ISL_8634254
EPI_ISL_8634255
EPI_ISL_8634256
EPI_ISL_8634257
EPI_ISL_8634250
EPI_ISL_8634251
EPI_ISL_8634252
EPI_ISL_8634260
EPI_ISL_8634262
EPI_ISL_15015760
EPI_ISL_8636837
EPI_ISL_8636836
EPI_ISL_8636839
EPI_ISL_8636838
EPI_ISL_8636833
EPI_ISL_8636835
EPI_ISL_8636847
EPI_ISL_8636849
EPI_ISL_8636844
EPI_ISL_8636843
EPI_ISL_8636846
EPI_ISL_8636845
EPI_ISL_8636840
EPI_ISL_8636842
EPI_ISL_8636858
EPI_ISL_8636855
EPI_ISL_8636854
EPI_ISL_8636857
EPI_ISL_8636856
EPI_ISL_8636851
EPI_ISL_8636850
EPI_ISL_8636853
EPI_ISL_8636852
EPI_ISL_8636869
EPI_ISL_8634208
EPI_ISL_8634209
EPI_ISL_8636866
EPI_ISL_8634203
EPI_ISL_8634204
EPI_ISL_8636868
EPI_ISL_8634205
EPI_ISL_8636867
EPI_ISL_8634206
EPI_ISL_8636862
EPI_ISL_8636861
EPI_ISL_8634200
EPI_ISL_8634201
EPI_ISL_8636864
EPI_ISL_8636863
EPI_ISL_8634202
EPI_ISL_8634218
EPI_ISL_8634219
EPI_ISL_8636877
EPI_ISL_8636876
EPI_ISL_8634215
EPI_ISL_8634216
EPI_ISL_8636879
EPI_ISL_8634217
EPI_ISL_8636873
EPI_ISL_8634210
EPI_ISL_8634211
EPI_ISL_8636875
EPI_ISL_8634212
EPI_ISL_8634213
EPI_ISL_8636871
EPI_ISL_8636870
EPI_ISL_8634189
EPI_ISL_8634187
EPI_ISL_8634191
EPI_ISL_8634192
EPI_ISL_8634193
EPI_ISL_8634190
EPI_ISL_8634199
EPI_ISL_8634195
EPI_ISL_8634196
EPI_ISL_8634197
EPI_ISL_8634198
EPI_ISL_16049618
EPI_ISL_16049656
EPI_ISL_16049661
EPI_ISL_16049667
EPI_ISL_16049672
EPI_ISL_16049670
EPI_ISL_16049649
EPI_ISL_8632717
EPI_ISL_8632678
EPI_ISL_8635267
EPI_ISL_8635269
EPI_ISL_8635268
EPI_ISL_8635265
EPI_ISL_2452787
EPI_ISL_2452786
EPI_ISL_2452789
EPI_ISL_2452788
EPI_ISL_2452781
EPI_ISL_2452780
EPI_ISL_2451824
EPI_ISL_2452785
EPI_ISL_2452784
EPI_ISL_2452798
EPI_ISL_2452797
EPI_ISL_2452799
EPI_ISL_2452790
EPI_ISL_2452792
EPI_ISL_2452791
EPI_ISL_2452794
EPI_ISL_2452793
EPI_ISL_2452796
EPI_ISL_2452795
EPI_ISL_8632917
EPI_ISL_2453215
EPI_ISL_2453218
EPI_ISL_2453217
EPI_ISL_2453219
EPI_ISL_8636409
EPI_ISL_8636404
EPI_ISL_8636403
EPI_ISL_8636406
EPI_ISL_8636405
EPI_ISL_8636400
EPI_ISL_8636402
EPI_ISL_8636401
EPI_ISL_2453210
EPI_ISL_8636419
EPI_ISL_8636415
EPI_ISL_8636414
EPI_ISL_8636417
EPI_ISL_8636416
EPI_ISL_8636410
EPI_ISL_8636412
EPI_ISL_8636429
EPI_ISL_8636425
EPI_ISL_8636428
EPI_ISL_2453212
EPI_ISL_8636427
EPI_ISL_8636422
EPI_ISL_8636421
EPI_ISL_8636424
EPI_ISL_8636423
EPI_ISL_8636420
EPI_ISL_8636436
EPI_ISL_8636438
EPI_ISL_8636433
EPI_ISL_8636432
EPI_ISL_2453211
EPI_ISL_8636435
EPI_ISL_8636434
EPI_ISL_8636430
EPI_ISL_8636447
EPI_ISL_8636443
EPI_ISL_8636440
EPI_ISL_8636442
EPI_ISL_8636441
EPI_ISL_2453214
EPI_ISL_2453213
EPI_ISL_2453227
EPI_ISL_8632852
EPI_ISL_2453226
EPI_ISL_2453229
EPI_ISL_2453228
EPI_ISL_2453221
EPI_ISL_2453220
EPI_ISL_2453222
EPI_ISL_8636379
EPI_ISL_8636381
EPI_ISL_8636380
EPI_ISL_8636389
EPI_ISL_8636388
EPI_ISL_8636386
EPI_ISL_8636391
EPI_ISL_8636393
EPI_ISL_8636390
EPI_ISL_8636399
EPI_ISL_8636396
EPI_ISL_8636395
EPI_ISL_8636398
EPI_ISL_8632824
EPI_ISL_10491184
EPI_ISL_10491183
EPI_ISL_2453205
EPI_ISL_10491174
EPI_ISL_2453204
EPI_ISL_2759618
EPI_ISL_2453207
EPI_ISL_2827718
EPI_ISL_2453206
EPI_ISL_2453209
EPI_ISL_2453208
EPI_ISL_2453201
EPI_ISL_2453200
EPI_ISL_2453203
EPI_ISL_2453202
EPI_ISL_2453259
EPI_ISL_2453252
EPI_ISL_2453251
EPI_ISL_2453254
EPI_ISL_2453253
EPI_ISL_2453255
EPI_ISL_2453258
EPI_ISL_2453257
EPI_ISL_2453250
EPI_ISL_2453262
EPI_ISL_2453265
EPI_ISL_2453264
EPI_ISL_2453267
EPI_ISL_2453266
EPI_ISL_2453269
EPI_ISL_2453268
EPI_ISL_2453261
EPI_ISL_2453260
EPI_ISL_2453237
EPI_ISL_2453239
EPI_ISL_2451817
EPI_ISL_2451819
EPI_ISL_2453232
EPI_ISL_2453231
EPI_ISL_2453234
EPI_ISL_2453233
EPI_ISL_2453236
EPI_ISL_2453235
EPI_ISL_2453249
EPI_ISL_2453248
EPI_ISL_2453241
EPI_ISL_2453240
EPI_ISL_2453242
EPI_ISL_2453244
EPI_ISL_2453247
EPI_ISL_2453246
EPI_ISL_2453298
EPI_ISL_2453299
EPI_ISL_2453290
EPI_ISL_2453291
EPI_ISL_2453294
EPI_ISL_2453293
EPI_ISL_2453274
EPI_ISL_2453273
EPI_ISL_2453276
EPI_ISL_3232318
EPI_ISL_2453275
EPI_ISL_2453279
EPI_ISL_2453270
EPI_ISL_2453272
EPI_ISL_2453271
EPI_ISL_10491147
EPI_ISL_2453285
EPI_ISL_2453284
EPI_ISL_2453287
EPI_ISL_2453286
EPI_ISL_2453289
EPI_ISL_2453288
EPI_ISL_2453281
EPI_ISL_2453280
EPI_ISL_2453283
EPI_ISL_2455391
EPI_ISL_2455394
EPI_ISL_2455392
EPI_ISL_2455393
EPI_ISL_2451800
EPI_ISL_2451802
EPI_ISL_2451830
EPI_ISL_2451832
EPI_ISL_2451835
EPI_ISL_2451826
EPI_ISL_2451828
EPI_ISL_2451840
EPI_ISL_2451842
EPI_ISL_2451844
EPI_ISL_2451847
EPI_ISL_2451837
EPI_ISL_2451810
EPI_ISL_2451812
EPI_ISL_2451814
EPI_ISL_2451805
EPI_ISL_2451807
EPI_ISL_2451875
EPI_ISL_2451877
EPI_ISL_2451870
EPI_ISL_2451872
EPI_ISL_2451885
EPI_ISL_2451887
EPI_ISL_2451889
EPI_ISL_2451880
EPI_ISL_2451882
EPI_ISL_2451851
EPI_ISL_2451853
EPI_ISL_2451855
EPI_ISL_2451857
EPI_ISL_2451849
EPI_ISL_2451863
EPI_ISL_2451860
EPI_ISL_2235044
EPI_ISL_2451897
EPI_ISL_2451899
EPI_ISL_2451892
EPI_ISL_2451894
EPI_ISL_2452205
EPI_ISL_2452207
EPI_ISL_2452200
EPI_ISL_2452202
EPI_ISL_2452215
EPI_ISL_2452217
EPI_ISL_16112907
EPI_ISL_2452210
EPI_ISL_15018599
EPI_ISL_2452247
EPI_ISL_2452245
EPI_ISL_2452259
EPI_ISL_2452250
EPI_ISL_2452252
EPI_ISL_2452255
EPI_ISL_2452257
EPI_ISL_2452228
EPI_ISL_2452220
EPI_ISL_2452223
EPI_ISL_2452238
EPI_ISL_2452231
EPI_ISL_2452232
EPI_ISL_2452235
EPI_ISL_2452234
EPI_ISL_2452283
EPI_ISL_2452286
EPI_ISL_2452288
EPI_ISL_2452281
EPI_ISL_2452295
EPI_ISL_2452297
EPI_ISL_2452298
EPI_ISL_2452290
EPI_ISL_2452293
EPI_ISL_2452269
EPI_ISL_2452261
EPI_ISL_2452264
EPI_ISL_2452266
EPI_ISL_2452272
EPI_ISL_2452274
EPI_ISL_2452276
EPI_ISL_2452278
EPI_ISL_2451711
EPI_ISL_2451712
EPI_ISL_2451714
EPI_ISL_2451715
EPI_ISL_2451705
EPI_ISL_2451707
EPI_ISL_2451708
EPI_ISL_2451709
EPI_ISL_2451721
EPI_ISL_2451722
EPI_ISL_2451724
EPI_ISL_2451725
EPI_ISL_2451717
EPI_ISL_2451718
EPI_ISL_2451719
EPI_ISL_2451701
EPI_ISL_2451702
EPI_ISL_2451704
EPI_ISL_2451756
EPI_ISL_2451758
EPI_ISL_2451751
EPI_ISL_2451749
EPI_ISL_2451767
EPI_ISL_2451769
EPI_ISL_2451760
EPI_ISL_2451762
EPI_ISL_2451730
EPI_ISL_2451731
EPI_ISL_2451733
EPI_ISL_2451734
EPI_ISL_2451735
EPI_ISL_2451737
EPI_ISL_2451727
EPI_ISL_2451728
EPI_ISL_2451745
EPI_ISL_2451747
EPI_ISL_2451740
EPI_ISL_2451738
EPI_ISL_2451797
EPI_ISL_2451790
EPI_ISL_2451793
EPI_ISL_2451795
EPI_ISL_2451774
EPI_ISL_2451776
EPI_ISL_2451778
EPI_ISL_2451771
EPI_ISL_2451773
EPI_ISL_2451786
EPI_ISL_2451788
EPI_ISL_2451781
EPI_ISL_2451783
EPI_ISL_2451698
EPI_ISL_2451699
EPI_ISL_2451691
EPI_ISL_2451692
EPI_ISL_2451694
EPI_ISL_2451695
EPI_ISL_2451696
EPI_ISL_2452126
EPI_ISL_2452121
EPI_ISL_2452123
EPI_ISL_2452138
EPI_ISL_2452131
EPI_ISL_2452133
EPI_ISL_2452136
EPI_ISL_2452104
EPI_ISL_2452106
EPI_ISL_2452109
EPI_ISL_2452101
EPI_ISL_16113002
EPI_ISL_16113051
EPI_ISL_16113057
EPI_ISL_16113060
EPI_ISL_16113056
EPI_ISL_16113031
EPI_ISL_16113037
EPI_ISL_2452116
EPI_ISL_2452118
EPI_ISL_2452114
EPI_ISL_16113039
EPI_ISL_16113038
EPI_ISL_16113006
EPI_ISL_1001460
EPI_ISL_16113020
EPI_ISL_16113013
EPI_ISL_16113011
EPI_ISL_16113012
EPI_ISL_16113018
EPI_ISL_2452166
EPI_ISL_2452168
EPI_ISL_2452161
EPI_ISL_2452173
EPI_ISL_2452175
EPI_ISL_2452178
EPI_ISL_2452170
EPI_ISL_2452148
EPI_ISL_2452141
EPI_ISL_2452143
EPI_ISL_2452146
EPI_ISL_2452151
EPI_ISL_2452156
EPI_ISL_2452158
EPI_ISL_2452185
EPI_ISL_2452188
EPI_ISL_2452181
EPI_ISL_2452183
EPI_ISL_2452195
EPI_ISL_2452198
EPI_ISL_2452193
EPI_ISL_16112973
EPI_ISL_16112972
EPI_ISL_16112977
EPI_ISL_16112978
EPI_ISL_16112976
EPI_ISL_16112979
EPI_ISL_16112980
EPI_ISL_16112985
EPI_ISL_16112982
EPI_ISL_16112983
EPI_ISL_16112986
EPI_ISL_16112950
EPI_ISL_16112953
EPI_ISL_16112963
EPI_ISL_16112962
EPI_ISL_16112967
EPI_ISL_16112964
EPI_ISL_16112935
EPI_ISL_16112965
EPI_ISL_16112969
EPI_ISL_16112938
EPI_ISL_16112940
EPI_ISL_16112942
EPI_ISL_16112929
EPI_ISL_16112923
EPI_ISL_16818879
EPI_ISL_426032
EPI_ISL_16818876
EPI_ISL_983479
EPI_ISL_16818880
EPI_ISL_16068371
EPI_ISL_16818992
EPI_ISL_16818991
EPI_ISL_16818998
EPI_ISL_16818997
EPI_ISL_16818996
EPI_ISL_16818988
EPI_ISL_16819083
EPI_ISL_16819080
EPI_ISL_16819086
EPI_ISL_16819085
EPI_ISL_16819092
EPI_ISL_16819091
EPI_ISL_16819097
EPI_ISL_16819096
EPI_ISL_16819069
EPI_ISL_16819067
EPI_ISL_16819064
EPI_ISL_16819063
EPI_ISL_16819073
EPI_ISL_16819072
EPI_ISL_16819071
EPI_ISL_16818887
EPI_ISL_16819047
EPI_ISL_16068370
EPI_ISL_16819050
EPI_ISL_14741315
EPI_ISL_16819054
EPI_ISL_16819052
EPI_ISL_16072306
EPI_ISL_16819146
EPI_ISL_16819023
EPI_ISL_16819144
EPI_ISL_16819022
EPI_ISL_16819021
EPI_ISL_16819141
EPI_ISL_16819150
EPI_ISL_16819140
EPI_ISL_16819029
EPI_ISL_16819149
EPI_ISL_16819148
EPI_ISL_16819157
EPI_ISL_16819033
EPI_ISL_16819154
EPI_ISL_16819003
EPI_ISL_16819152
EPI_ISL_16819038
EPI_ISL_16819151
EPI_ISL_16819039
EPI_ISL_16819004
EPI_ISL_16819001
EPI_ISL_16819125
EPI_ISL_16819000
EPI_ISL_16819121
EPI_ISL_16819007
EPI_ISL_16819128
EPI_ISL_16072270
EPI_ISL_16072278
EPI_ISL_16819126
EPI_ISL_16072269
EPI_ISL_16072266
EPI_ISL_16819136
EPI_ISL_16819135
EPI_ISL_16819011
EPI_ISL_16819010
EPI_ISL_16819138
EPI_ISL_16819103
EPI_ISL_16819108
EPI_ISL_16819104
EPI_ISL_16070414
EPI_ISL_16070418
EPI_ISL_16070410
EPI_ISL_16070417
EPI_ISL_16070419
EPI_ISL_16819111
EPI_ISL_16819110
EPI_ISL_16070411
EPI_ISL_16070407
EPI_ISL_16070412
EPI_ISL_16070404
EPI_ISL_16070403
EPI_ISL_16070405
EPI_ISL_16070409
EPI_ISL_16819117
EPI_ISL_16070406
EPI_ISL_16070408
EPI_ISL_16070400
EPI_ISL_16070458
EPI_ISL_16070451
EPI_ISL_16070457
EPI_ISL_16070459
EPI_ISL_16070450
EPI_ISL_16070452
EPI_ISL_16070454
EPI_ISL_16070453
EPI_ISL_16070456
EPI_ISL_16070447
EPI_ISL_16070442
EPI_ISL_16070446
EPI_ISL_16070449
EPI_ISL_16070448
EPI_ISL_16070440
EPI_ISL_16070441
EPI_ISL_16070443
EPI_ISL_16070436
EPI_ISL_16070438
EPI_ISL_16070437
EPI_ISL_754718
EPI_ISL_16070439
EPI_ISL_16070430
EPI_ISL_16070432
EPI_ISL_16070431
EPI_ISL_16070434
EPI_ISL_16070433
EPI_ISL_16070424
EPI_ISL_16070428
EPI_ISL_16070429
EPI_ISL_16070426
EPI_ISL_16070421
EPI_ISL_16070423
EPI_ISL_16070422
EPI_ISL_16070393
EPI_ISL_15021663
EPI_ISL_16070391
EPI_ISL_16070392
EPI_ISL_16070394
EPI_ISL_16070397
EPI_ISL_16070396
EPI_ISL_15021698
EPI_ISL_15021719
EPI_ISL_16070399
EPI_ISL_16070398
EPI_ISL_16070381
EPI_ISL_16070384
EPI_ISL_16070383
EPI_ISL_16818894
EPI_ISL_16070386
EPI_ISL_16070387
EPI_ISL_16818892
EPI_ISL_16818891
EPI_ISL_16818890
EPI_ISL_16070389
EPI_ISL_16818899
EPI_ISL_16818898
EPI_ISL_16818897
EPI_ISL_16818895
EPI_ISL_15021689
EPI_ISL_8671945
EPI_ISL_2458222
EPI_ISL_2458221
EPI_ISL_2458220
EPI_ISL_16072190
EPI_ISL_16818872
EPI_ISL_2458204
EPI_ISL_2458203
EPI_ISL_2458202
EPI_ISL_2458208
EPI_ISL_2458206
EPI_ISL_2458205
EPI_ISL_2458200
EPI_ISL_16072179
EPI_ISL_2458214
EPI_ISL_16818871
EPI_ISL_16072176
EPI_ISL_2458219
EPI_ISL_2458217
EPI_ISL_2458211
EPI_ISL_16818870
EPI_ISL_16818878
EPI_ISL_16818877
EPI_ISL_16818875
EPI_ISL_16818874
EPI_ISL_16818873
EPI_ISL_16070337
EPI_ISL_16070336
EPI_ISL_16070339
EPI_ISL_16818883
EPI_ISL_16070331
EPI_ISL_16070333
EPI_ISL_16070332
EPI_ISL_16070335
EPI_ISL_16818882
EPI_ISL_16070334
EPI_ISL_16818881
EPI_ISL_16070325
EPI_ISL_16070328
EPI_ISL_16070327
EPI_ISL_16070320
EPI_ISL_16070321
EPI_ISL_16070324
EPI_ISL_16070323
EPI_ISL_16070314
EPI_ISL_16070316
EPI_ISL_16070319
EPI_ISL_16070310
EPI_ISL_16070313
EPI_ISL_16070312
EPI_ISL_16070304
EPI_ISL_16070370
EPI_ISL_16070372
EPI_ISL_16070376
EPI_ISL_16818889
EPI_ISL_16070369
EPI_ISL_16070360
EPI_ISL_16818888
EPI_ISL_16070362
EPI_ISL_16070361
EPI_ISL_16070364
EPI_ISL_8672751
EPI_ISL_16070363
EPI_ISL_16818886
EPI_ISL_16818885
EPI_ISL_16070366
EPI_ISL_16070365
EPI_ISL_16070368
EPI_ISL_16070367
EPI_ISL_16070359
EPI_ISL_16070358
EPI_ISL_16070351
EPI_ISL_16070350
EPI_ISL_16070353
EPI_ISL_16070352
EPI_ISL_16070354
EPI_ISL_16070357
EPI_ISL_16070356
EPI_ISL_16070348
EPI_ISL_16070347
EPI_ISL_16070349
EPI_ISL_16070340
EPI_ISL_16070342
EPI_ISL_16070344
EPI_ISL_16070346
EPI_ISL_16070345
EPI_ISL_16818971
EPI_ISL_16818858
EPI_ISL_16818976
EPI_ISL_16818980
EPI_ISL_16818869
EPI_ISL_16818861
EPI_ISL_16818860
EPI_ISL_16818868
EPI_ISL_16818867
EPI_ISL_16818865
EPI_ISL_16818863
EPI_ISL_16818862
EPI_ISL_16818948
EPI_ISL_16818957
EPI_ISL_16818956
EPI_ISL_16818959
EPI_ISL_16818952
EPI_ISL_16818958
EPI_ISL_16818967
EPI_ISL_16818966
EPI_ISL_16818963
EPI_ISL_16818929
EPI_ISL_16818928
EPI_ISL_16818926
EPI_ISL_16818925
EPI_ISL_16818935
EPI_ISL_16818930
EPI_ISL_16818938
EPI_ISL_16818932
EPI_ISL_16818931
EPI_ISL_16818936
EPI_ISL_16818939
EPI_ISL_16818904
EPI_ISL_16818941
EPI_ISL_16818909
EPI_ISL_16818907
EPI_ISL_16818906
EPI_ISL_16818905
EPI_ISL_16818903
EPI_ISL_16818913
EPI_ISL_16818911
EPI_ISL_16818919
EPI_ISL_16818923
EPI_ISL_16818918
EPI_ISL_16818920
EPI_ISL_16818917
EPI_ISL_16818916
EPI_ISL_16818922
EPI_ISL_16818914
EPI_ISL_16818924
EPI_ISL_16818921
EPI_ISL_15234458
EPI_ISL_16070390
EPI_ISL_16071666
EPI_ISL_16819062
EPI_ISL_16819061
EPI_ISL_16819060
EPI_ISL_16070379
EPI_ISL_16819068
EPI_ISL_16819066
EPI_ISL_16819065
EPI_ISL_16069981
EPI_ISL_16069962
EPI_ISL_16069961
EPI_ISL_16069960
EPI_ISL_16819070
EPI_ISL_16068400
EPI_ISL_631779
EPI_ISL_16819079
EPI_ISL_16819078
EPI_ISL_16819077
EPI_ISL_16819076
EPI_ISL_16819075
EPI_ISL_16069959
EPI_ISL_16068628
EPI_ISL_16068625
EPI_ISL_16819074
EPI_ISL_16068694
EPI_ISL_16069540
EPI_ISL_8676518
EPI_ISL_16068665
EPI_ISL_16819040
EPI_ISL_16069105
EPI_ISL_16068256
EPI_ISL_16819048
EPI_ISL_10491499
EPI_ISL_16819046
EPI_ISL_16068257
EPI_ISL_16818990
EPI_ISL_2458185
EPI_ISL_2458183
EPI_ISL_16068254
EPI_ISL_2458182
EPI_ISL_2458189
EPI_ISL_2458188
EPI_ISL_2458187
EPI_ISL_16819045
EPI_ISL_2458186
EPI_ISL_2458181
EPI_ISL_16819044
EPI_ISL_2458180
EPI_ISL_2458196
EPI_ISL_2458195
EPI_ISL_2458194
EPI_ISL_2458199
EPI_ISL_2458197
EPI_ISL_2458191
EPI_ISL_16819043
EPI_ISL_2458190
EPI_ISL_2458169
EPI_ISL_2458168
EPI_ISL_2458163
EPI_ISL_2458162
EPI_ISL_16819042
EPI_ISL_2458161
EPI_ISL_16819041
EPI_ISL_2458166
EPI_ISL_2458164
EPI_ISL_2458179
EPI_ISL_2458174
EPI_ISL_2458173
EPI_ISL_2458172
EPI_ISL_2458171
EPI_ISL_2458178
EPI_ISL_2458177
EPI_ISL_2458176
EPI_ISL_2458175
EPI_ISL_2458170
EPI_ISL_16068260
EPI_ISL_16069590
EPI_ISL_16818995
EPI_ISL_16819049
EPI_ISL_16818994
EPI_ISL_16819051
EPI_ISL_16068409
EPI_ISL_16819059
EPI_ISL_16819058
EPI_ISL_16819057
EPI_ISL_16819056
EPI_ISL_16819055
EPI_ISL_16819053
EPI_ISL_1183279
EPI_ISL_16068289
EPI_ISL_16068276
EPI_ISL_16068295
EPI_ISL_16069135
EPI_ISL_16068288
EPI_ISL_16068293
EPI_ISL_16068291
EPI_ISL_16068286
EPI_ISL_16068292
EPI_ISL_16068294
EPI_ISL_16068290
EPI_ISL_16068274
EPI_ISL_16068279
EPI_ISL_16819026
EPI_ISL_16819147
EPI_ISL_16068283
EPI_ISL_16068282
EPI_ISL_16068280
EPI_ISL_16819024
EPI_ISL_16819145
EPI_ISL_16068268
EPI_ISL_16819155
EPI_ISL_16068265
EPI_ISL_16068273
EPI_ISL_16819143
EPI_ISL_16818982
EPI_ISL_16068272
EPI_ISL_16068270
EPI_ISL_16069050
EPI_ISL_16819142
EPI_ISL_16819020
EPI_ISL_16070020
EPI_ISL_16070073
EPI_ISL_16069081
EPI_ISL_16819028
EPI_ISL_16819027
EPI_ISL_16069944
EPI_ISL_16819037
EPI_ISL_16818981
EPI_ISL_16069928
EPI_ISL_16819036
EPI_ISL_16819035
EPI_ISL_16819034
EPI_ISL_16068532
EPI_ISL_16819032
EPI_ISL_16069869
EPI_ISL_16068535
EPI_ISL_16819153
EPI_ISL_16819031
EPI_ISL_16819030
EPI_ISL_16818989
EPI_ISL_16818987
EPI_ISL_16818986
EPI_ISL_16818985
EPI_ISL_16818984
EPI_ISL_16818983
EPI_ISL_16819124
EPI_ISL_16819002
EPI_ISL_16819122
EPI_ISL_16819120
EPI_ISL_16068529
EPI_ISL_16069843
EPI_ISL_16068993
EPI_ISL_16068991
EPI_ISL_16819009
EPI_ISL_16819008
EPI_ISL_16819129
EPI_ISL_16819006
EPI_ISL_16819127
EPI_ISL_16819005
EPI_ISL_16819015
EPI_ISL_16819014
EPI_ISL_16819013
EPI_ISL_16068508
EPI_ISL_16819134
EPI_ISL_16069836
EPI_ISL_16068575
EPI_ISL_16819012
EPI_ISL_16819133
EPI_ISL_16068581
EPI_ISL_16819132
EPI_ISL_16819131
EPI_ISL_16819130
EPI_ISL_16819018
EPI_ISL_16819139
EPI_ISL_16819016
EPI_ISL_16819137
EPI_ISL_16819102
EPI_ISL_16819101
EPI_ISL_16069401
EPI_ISL_16819100
EPI_ISL_16819109
EPI_ISL_16819107
EPI_ISL_16819106
EPI_ISL_16819105
EPI_ISL_16819114
EPI_ISL_16819112
EPI_ISL_16819119
EPI_ISL_16819118
EPI_ISL_16819115
EPI_ISL_16069440
EPI_ISL_16068590
EPI_ISL_16819084
EPI_ISL_16819082
EPI_ISL_16819081
EPI_ISL_16069495
EPI_ISL_16819089
EPI_ISL_16819088
EPI_ISL_16819087
EPI_ISL_16819095
EPI_ISL_16819094
EPI_ISL_16819093
EPI_ISL_16819090
EPI_ISL_16819099
EPI_ISL_16819098
EPI_ISL_16069479
EPI_ISL_16068929
EPI_ISL_16067600
EPI_ISL_16068964
EPI_ISL_16068951
EPI_ISL_16068412
EPI_ISL_16068410
EPI_ISL_10491459
EPI_ISL_16068893
EPI_ISL_16068418
EPI_ISL_16068417
EPI_ISL_16068898
EPI_ISL_10491449
EPI_ISL_16068414
EPI_ISL_16068415
EPI_ISL_16068402
EPI_ISL_16068408
EPI_ISL_16068403
EPI_ISL_8687494
EPI_ISL_8687466
EPI_ISL_8685602
EPI_ISL_16068457
EPI_ISL_8686027
EPI_ISL_16069765
EPI_ISL_16069763
EPI_ISL_16068430
EPI_ISL_16068420
EPI_ISL_15234601
EPI_ISL_15234443
EPI_ISL_15234517
EPI_ISL_16068429
EPI_ISL_16068427
EPI_ISL_8686374
EPI_ISL_8688083
EPI_ISL_8688082
EPI_ISL_8688002
EPI_ISL_8688042
EPI_ISL_8688024
EPI_ISL_8686232
EPI_ISL_8686239
EPI_ISL_8686208
EPI_ISL_8687500
EPI_ISL_8686581
EPI_ISL_8686560
EPI_ISL_8686577
EPI_ISL_16069331
EPI_ISL_8686540
EPI_ISL_8686541
EPI_ISL_8686557
EPI_ISL_8687889
EPI_ISL_16069339
EPI_ISL_16068492
EPI_ISL_8686446
EPI_ISL_16069327
EPI_ISL_16070290
EPI_ISL_16070292
EPI_ISL_16070291
EPI_ISL_16070284
EPI_ISL_16070296
EPI_ISL_16070297
EPI_ISL_16070281
EPI_ISL_16070283
EPI_ISL_16070287
EPI_ISL_16070286
EPI_ISL_16070289
EPI_ISL_16070288
EPI_ISL_16069286
EPI_ISL_16070270
EPI_ISL_16070271
EPI_ISL_16070274
EPI_ISL_16070273
EPI_ISL_16070275
EPI_ISL_16070278
EPI_ISL_16070261
EPI_ISL_16070260
EPI_ISL_16070262
EPI_ISL_16070265
EPI_ISL_16070264
EPI_ISL_16069280
EPI_ISL_16070266
EPI_ISL_16070269
EPI_ISL_16070268
EPI_ISL_7447551
EPI_ISL_7665931
EPI_ISL_16068764
EPI_ISL_16068755
EPI_ISL_16068751
EPI_ISL_16068752
EPI_ISL_16068335
EPI_ISL_16068336
EPI_ISL_16068333
EPI_ISL_16068334
EPI_ISL_16068332
EPI_ISL_16068339
EPI_ISL_16068337
EPI_ISL_16068326
EPI_ISL_16068338
EPI_ISL_16068311
EPI_ISL_16068324
EPI_ISL_16068322
EPI_ISL_16068328
EPI_ISL_16068313
EPI_ISL_16068794
EPI_ISL_16068314
EPI_ISL_16068795
EPI_ISL_16068312
EPI_ISL_16068319
EPI_ISL_16068315
EPI_ISL_16068302
EPI_ISL_16068303
EPI_ISL_16068301
EPI_ISL_16068300
EPI_ISL_8686784
EPI_ISL_16068373
EPI_ISL_16068375
EPI_ISL_16068306
EPI_ISL_16068379
EPI_ISL_16068366
EPI_ISL_16068377
EPI_ISL_16068376
EPI_ISL_16068380
EPI_ISL_6414859
EPI_ISL_16068367
EPI_ISL_16068340
EPI_ISL_16068364
EPI_ISL_7667691
EPI_ISL_8686765
EPI_ISL_16068356
EPI_ISL_16068358
EPI_ISL_16068359
EPI_ISL_16068349
EPI_ISL_16068360
EPI_ISL_16068361
EPI_ISL_16068347
EPI_ISL_16068344
EPI_ISL_7667791
EPI_ISL_16070255
EPI_ISL_16068341
EPI_ISL_16068348
EPI_ISL_16070256
EPI_ISL_16070259
EPI_ISL_16070251
EPI_ISL_16070257
EPI_ISL_16070253
EPI_ISL_16070258
EPI_ISL_7667878
EPI_ISL_16068399
EPI_ISL_16068396
EPI_ISL_16068384
EPI_ISL_16068393
EPI_ISL_16068391
EPI_ISL_16068357
EPI_ISL_7432412
EPI_ISL_16068411
EPI_ISL_16068368
EPI_ISL_16068299
EPI_ISL_16068351
EPI_ISL_16068275
EPI_ISL_16068330
EPI_ISL_16068317
EPI_ISL_16069498
EPI_ISL_16068382
EPI_ISL_16068680
EPI_ISL_16068345
EPI_ISL_16068727
EPI_ISL_16068363
EPI_ISL_16068308
EPI_ISL_16068425
EPI_ISL_16068304
EPI_ISL_5862176
EPI_ISL_7176317
EPI_ISL_8686681
EPI_ISL_7670791
EPI_ISL_15235512
EPI_ISL_15235513
EPI_ISL_830579
EPI_ISL_8686679
EPI_ISL_4377624
EPI_ISL_16818893
EPI_ISL_8692031
EPI_ISL_8691736
EPI_ISL_8691739
EPI_ISL_8691722
EPI_ISL_8691725
EPI_ISL_8691728
EPI_ISL_8691716
EPI_ISL_8691719
EPI_ISL_8691703
EPI_ISL_8692105
EPI_ISL_8692107
EPI_ISL_8692109
EPI_ISL_8692102
EPI_ISL_7447007
EPI_ISL_7447027
EPI_ISL_7447023
EPI_ISL_8692140
EPI_ISL_8692141
EPI_ISL_8692146
EPI_ISL_8692127
EPI_ISL_8692129
EPI_ISL_8692131
EPI_ISL_8692115
EPI_ISL_8692118
EPI_ISL_8692121
EPI_ISL_8692124
EPI_ISL_8691654
EPI_ISL_8691657
EPI_ISL_8691660
EPI_ISL_8691645
EPI_ISL_8691646
EPI_ISL_8691647
EPI_ISL_8691648
EPI_ISL_8691652
EPI_ISL_8691699
EPI_ISL_7447294
EPI_ISL_5093826
EPI_ISL_8691691
EPI_ISL_8691676
EPI_ISL_8691678
EPI_ISL_8691681
EPI_ISL_8691684
EPI_ISL_8691664
EPI_ISL_8691667
EPI_ISL_7447391
EPI_ISL_8691671
EPI_ISL_8691673
EPI_ISL_15235911
EPI_ISL_8692074
EPI_ISL_8692077
EPI_ISL_7447531
EPI_ISL_7447538
EPI_ISL_8692093
EPI_ISL_8692096
EPI_ISL_16818969
EPI_ISL_8692098
EPI_ISL_16818970
EPI_ISL_8692080
EPI_ISL_8692083
EPI_ISL_8692086
EPI_ISL_16818979
EPI_ISL_16818978
EPI_ISL_16818977
EPI_ISL_16818975
EPI_ISL_16818974
EPI_ISL_16818973
EPI_ISL_16818972
EPI_ISL_16818866
EPI_ISL_16818864
EPI_ISL_16818949
EPI_ISL_16818947
EPI_ISL_16818954
EPI_ISL_16818953
EPI_ISL_16818951
EPI_ISL_16818950
EPI_ISL_16818960
EPI_ISL_16818968
EPI_ISL_16818965
EPI_ISL_16818964
EPI_ISL_16818962
EPI_ISL_16818961
EPI_ISL_16818927
EPI_ISL_16818934
EPI_ISL_16818933
EPI_ISL_16818946
EPI_ISL_16818945
EPI_ISL_16818908
EPI_ISL_16818944
EPI_ISL_16818943
EPI_ISL_16818942
EPI_ISL_16818940
EPI_ISL_16067510
EPI_ISL_16067506
EPI_ISL_16067509
EPI_ISL_5876781
EPI_ISL_5878256
EPI_ISL_16818912
EPI_ISL_16818910
EPI_ISL_16818900
EPI_ISL_1624079
EPI_ISL_15023974
EPI_ISL_15023982
EPI_ISL_15023981
EPI_ISL_15023971
EPI_ISL_15023978
EPI_ISL_15023970
EPI_ISL_15023957
EPI_ISL_15023989
EPI_ISL_15023962
EPI_ISL_15024280
EPI_ISL_734473
EPI_ISL_15237306
EPI_ISL_15237410
EPI_ISL_15237551
EPI_ISL_1227880
EPI_ISL_1740008
EPI_ISL_15237618
EPI_ISL_15237621
EPI_ISL_15237694
EPI_ISL_1711718
EPI_ISL_2463297
EPI_ISL_2466694
EPI_ISL_2466697
EPI_ISL_2466681
EPI_ISL_2466684
EPI_ISL_2466686
EPI_ISL_2466668
EPI_ISL_10490964
EPI_ISL_15237797
EPI_ISL_2759480
EPI_ISL_6791657
EPI_ISL_6792561
EPI_ISL_6792996
EPI_ISL_16816476
EPI_ISL_16816696
EPI_ISL_7702688
EPI_ISL_16816568
EPI_ISL_444718
EPI_ISL_16816527
EPI_ISL_16816649
EPI_ISL_16816412
EPI_ISL_4850309
EPI_ISL_5584240
EPI_ISL_10490962
EPI_ISL_5583474
EPI_ISL_15237957
EPI_ISL_15237950
EPI_ISL_16816611
EPI_ISL_6051665
EPI_ISL_6531689
EPI_ISL_6067957
EPI_ISL_5582858
EPI_ISL_5582837
EPI_ISL_1789869
EPI_ISL_16816491
EPI_ISL_15237331
EPI_ISL_7706719
EPI_ISL_6521446
EPI_ISL_15237586
EPI_ISL_15237584
EPI_ISL_15237583
EPI_ISL_15237457
EPI_ISL_15237699
EPI_ISL_15237698
EPI_ISL_15237697
EPI_ISL_15237701
EPI_ISL_15237700
EPI_ISL_15237813
EPI_ISL_15237812
EPI_ISL_15237810
EPI_ISL_15237809
EPI_ISL_15237924
EPI_ISL_15237804
EPI_ISL_15237800
EPI_ISL_15237801
EPI_ISL_15237922
EPI_ISL_15237553
EPI_ISL_15237913
EPI_ISL_15237911
EPI_ISL_15237910
EPI_ISL_15237795
EPI_ISL_15237787
EPI_ISL_15237793
EPI_ISL_15237792
EPI_ISL_15237666
EPI_ISL_1740021
EPI_ISL_15237779
EPI_ISL_1739906
EPI_ISL_15237695
EPI_ISL_15237573
EPI_ISL_15237687
EPI_ISL_15237686
EPI_ISL_15237685
EPI_ISL_15237684
EPI_ISL_15237503
EPI_ISL_15237742
EPI_ISL_15237620
EPI_ISL_15237619
EPI_ISL_15237616
EPI_ISL_15237615
EPI_ISL_6888852
EPI_ISL_1739575
EPI_ISL_15237853
EPI_ISL_1739808
EPI_ISL_7467948
EPI_ISL_7467900
EPI_ISL_7467906
EPI_ISL_7467919
EPI_ISL_7467926
EPI_ISL_7467957
EPI_ISL_7467945
EPI_ISL_7467928
EPI_ISL_7467954
EPI_ISL_7467927
EPI_ISL_15237262
EPI_ISL_7467952
EPI_ISL_15237259
EPI_ISL_7467947
EPI_ISL_7467924
EPI_ISL_15237258
EPI_ISL_15237290
EPI_ISL_7467940
EPI_ISL_7467907
EPI_ISL_16050324
EPI_ISL_15237294
EPI_ISL_15237291
EPI_ISL_15237171
EPI_ISL_15237292
EPI_ISL_15237168
EPI_ISL_15237283
EPI_ISL_15237286
EPI_ISL_15237279
EPI_ISL_15237112
EPI_ISL_15237231
EPI_ISL_15237229
EPI_ISL_15237227
EPI_ISL_15237226
EPI_ISL_15237224
EPI_ISL_15237221
EPI_ISL_15237223
EPI_ISL_15237337
EPI_ISL_15237377
EPI_ISL_15237256
EPI_ISL_15237134
EPI_ISL_15237133
EPI_ISL_15237375
EPI_ISL_15237131
EPI_ISL_15237248
EPI_ISL_15237123
EPI_ISL_15237120
EPI_ISL_15237240
EPI_ISL_15237119
EPI_ISL_15237118
EPI_ISL_15237359
EPI_ISL_15237236
EPI_ISL_15237356
EPI_ISL_15237199
EPI_ISL_15237198
EPI_ISL_15237192
EPI_ISL_15237188
EPI_ISL_15237185
EPI_ISL_15237415
EPI_ISL_15237330
EPI_ISL_15237326
EPI_ISL_15237324
EPI_ISL_15237257
EPI_ISL_15237316
EPI_ISL_15237404
EPI_ISL_2402852
EPI_ISL_16816471
EPI_ISL_16816473
EPI_ISL_16816594
EPI_ISL_16816474
EPI_ISL_16816591
EPI_ISL_16816477
EPI_ISL_16816487
EPI_ISL_16816475
EPI_ISL_16816572
EPI_ISL_16816596
EPI_ISL_16816597
EPI_ISL_16816484
EPI_ISL_16816480
EPI_ISL_16816451
EPI_ISL_16816481
EPI_ISL_16816452
EPI_ISL_16816573
EPI_ISL_16816694
EPI_ISL_16816570
EPI_ISL_16816692
EPI_ISL_16816457
EPI_ISL_16816458
EPI_ISL_16816455
EPI_ISL_16816576
EPI_ISL_16816697
EPI_ISL_16816456
EPI_ISL_16816574
EPI_ISL_16816454
EPI_ISL_16816462
EPI_ISL_16816463
EPI_ISL_16816581
EPI_ISL_16816582
EPI_ISL_16816469
EPI_ISL_16816587
EPI_ISL_16816586
EPI_ISL_16816671
EPI_ISL_6528080
EPI_ISL_16816438
EPI_ISL_16816559
EPI_ISL_16816677
EPI_ISL_16816436
EPI_ISL_16816675
EPI_ISL_6786147
EPI_ISL_16816676
EPI_ISL_16816562
EPI_ISL_16816439
EPI_ISL_16816561
EPI_ISL_16816560
EPI_ISL_16816448
EPI_ISL_16816688
EPI_ISL_16816689
EPI_ISL_16816444
EPI_ISL_16816529
EPI_ISL_16816565
EPI_ISL_16816566
EPI_ISL_16816408
EPI_ISL_16816528
EPI_ISL_16816415
EPI_ISL_16816536
EPI_ISL_16816413
EPI_ISL_16816534
EPI_ISL_16816414
EPI_ISL_16816651
EPI_ISL_16816411
EPI_ISL_16816532
EPI_ISL_16816533
EPI_ISL_16816654
EPI_ISL_16816530
EPI_ISL_16816652
EPI_ISL_16816660
EPI_ISL_6528000
EPI_ISL_16816666
EPI_ISL_16816541
EPI_ISL_16816507
EPI_ISL_16816508
EPI_ISL_16816626
EPI_ISL_16816506
EPI_ISL_16816514
EPI_ISL_16816510
EPI_ISL_16816518
EPI_ISL_16816639
EPI_ISL_16816519
EPI_ISL_16816517
EPI_ISL_16816638
EPI_ISL_16816526
EPI_ISL_16816643
EPI_ISL_16816523
EPI_ISL_16816521
EPI_ISL_16816609
EPI_ISL_16816606
EPI_ISL_6527037
EPI_ISL_16816612
EPI_ISL_16816619
EPI_ISL_6526771
EPI_ISL_16816615
EPI_ISL_16816624
EPI_ISL_16816625
EPI_ISL_16816623
EPI_ISL_16816706
EPI_ISL_16816704
EPI_ISL_16816719
EPI_ISL_16816721
EPI_ISL_16816722
EPI_ISL_16816720
EPI_ISL_16816492
EPI_ISL_16816702
EPI_ISL_16816490
EPI_ISL_16816495
EPI_ISL_883480
EPI_ISL_15239329
EPI_ISL_6070345
EPI_ISL_6071601
EPI_ISL_6517986
EPI_ISL_6539916
EPI_ISL_6536209
EPI_ISL_15239452
EPI_ISL_15239416
EPI_ISL_15239417
EPI_ISL_15239468
EPI_ISL_2466700
EPI_ISL_16823664
EPI_ISL_10490937
EPI_ISL_16035703
EPI_ISL_16035702
EPI_ISL_16035701
EPI_ISL_16035706
EPI_ISL_16035704
EPI_ISL_6793080
EPI_ISL_6793090
EPI_ISL_3747006
EPI_ISL_16036529
EPI_ISL_3746981
EPI_ISL_6793787
EPI_ISL_15240551
EPI_ISL_6793638
EPI_ISL_6793770
EPI_ISL_6792837
EPI_ISL_6792839
EPI_ISL_6793229
EPI_ISL_6793752
EPI_ISL_6792988
EPI_ISL_6792455
EPI_ISL_6792347
EPI_ISL_6085097
EPI_ISL_16823691
EPI_ISL_6792494
EPI_ISL_832280
EPI_ISL_5860173
EPI_ISL_3341568
EPI_ISL_15655259
EPI_ISL_15655277
EPI_ISL_6543280
EPI_ISL_16033129
EPI_ISL_16033126
EPI_ISL_16033127
EPI_ISL_8535878
EPI_ISL_16033125
EPI_ISL_16033123
EPI_ISL_15655246
EPI_ISL_16033117
EPI_ISL_15655255
EPI_ISL_15655254
EPI_ISL_16033118
EPI_ISL_15655238
EPI_ISL_15655204
EPI_ISL_15655225
EPI_ISL_15655210
EPI_ISL_15655229
EPI_ISL_15655233
EPI_ISL_15655215
EPI_ISL_15655222
EPI_ISL_15655223
EPI_ISL_16033142
EPI_ISL_16033139
EPI_ISL_16033130
EPI_ISL_16033137
EPI_ISL_16033131
EPI_ISL_16033135
EPI_ISL_16033170
EPI_ISL_8715635
EPI_ISL_8715632
EPI_ISL_16033164
EPI_ISL_8715630
EPI_ISL_8715631
EPI_ISL_8715638
EPI_ISL_8715639
EPI_ISL_8715636
EPI_ISL_8715637
EPI_ISL_8715623
EPI_ISL_8715624
EPI_ISL_8715621
EPI_ISL_8715622
EPI_ISL_8715620
EPI_ISL_8715629
EPI_ISL_8715627
EPI_ISL_8715628
EPI_ISL_8715626
EPI_ISL_8715654
EPI_ISL_8715652
EPI_ISL_8715653
EPI_ISL_8715650
EPI_ISL_8715651
EPI_ISL_8715646
EPI_ISL_8715643
EPI_ISL_8715644
EPI_ISL_8715641
EPI_ISL_8715640
EPI_ISL_8715649
EPI_ISL_8715647
EPI_ISL_8715648
EPI_ISL_16033160
EPI_ISL_16033153
EPI_ISL_16033157
EPI_ISL_16033158
EPI_ISL_16033156
EPI_ISL_16033192
EPI_ISL_16033186
EPI_ISL_16033188
EPI_ISL_16033189
EPI_ISL_16033182
EPI_ISL_16033180
EPI_ISL_16033175
EPI_ISL_16033179
EPI_ISL_16033178
EPI_ISL_5877108
EPI_ISL_5877040
EPI_ISL_5877170
EPI_ISL_7478465
EPI_ISL_5877354
EPI_ISL_16033195
EPI_ISL_16033196
EPI_ISL_16033199
EPI_ISL_5876554
EPI_ISL_6168620
EPI_ISL_5876899
EPI_ISL_5876538
EPI_ISL_6385103
EPI_ISL_5876549
EPI_ISL_5876537
EPI_ISL_5876661
EPI_ISL_5211903
EPI_ISL_5876780
EPI_ISL_5876797
EPI_ISL_5876799
EPI_ISL_5876859
EPI_ISL_5876860
EPI_ISL_5876868
EPI_ISL_5876874
EPI_ISL_5876927
EPI_ISL_5876930
EPI_ISL_5876954
EPI_ISL_5876944
EPI_ISL_5876950
EPI_ISL_5876958
EPI_ISL_5876967
EPI_ISL_5876970
EPI_ISL_5876973
EPI_ISL_5876976
EPI_ISL_5877021
EPI_ISL_5877030
EPI_ISL_16823706
EPI_ISL_5877263
EPI_ISL_8715550
EPI_ISL_8715557
EPI_ISL_8715558
EPI_ISL_8715556
EPI_ISL_8715554
EPI_ISL_8715551
EPI_ISL_8715559
EPI_ISL_6167264
EPI_ISL_8715571
EPI_ISL_8715572
EPI_ISL_8715570
EPI_ISL_8715579
EPI_ISL_8715577
EPI_ISL_8715578
EPI_ISL_8715575
EPI_ISL_8715576
EPI_ISL_8715574
EPI_ISL_8715560
EPI_ISL_8715569
EPI_ISL_8715566
EPI_ISL_8715562
EPI_ISL_8715563
EPI_ISL_8715593
EPI_ISL_8715591
EPI_ISL_8715592
EPI_ISL_8715590
EPI_ISL_8715599
EPI_ISL_8715595
EPI_ISL_8715582
EPI_ISL_8715583
EPI_ISL_16035208
EPI_ISL_8715580
EPI_ISL_8715581
EPI_ISL_8715588
EPI_ISL_8715586
EPI_ISL_8715585
EPI_ISL_5877274
EPI_ISL_8715613
EPI_ISL_8715610
EPI_ISL_8715611
EPI_ISL_8715618
EPI_ISL_8715619
EPI_ISL_8715616
EPI_ISL_8715617
EPI_ISL_8715614
EPI_ISL_8715615
EPI_ISL_8715601
EPI_ISL_8715602
EPI_ISL_8715600
EPI_ISL_8715609
EPI_ISL_8715607
EPI_ISL_8715608
EPI_ISL_8715605
EPI_ISL_8715606
EPI_ISL_8715603
EPI_ISL_8715604
EPI_ISL_5878113
EPI_ISL_5878174
EPI_ISL_5878377
EPI_ISL_8719602
EPI_ISL_5877427
EPI_ISL_5877412
EPI_ISL_8718391
EPI_ISL_8718395
EPI_ISL_8718394
EPI_ISL_8718393
EPI_ISL_8718392
EPI_ISL_5877417
EPI_ISL_7408443
EPI_ISL_8718336
EPI_ISL_8718363
EPI_ISL_683753
EPI_ISL_6383571
EPI_ISL_16823579
EPI_ISL_16033050
EPI_ISL_16033051
EPI_ISL_16033043
EPI_ISL_16035229
EPI_ISL_16033044
EPI_ISL_16033049
EPI_ISL_5878031
EPI_ISL_16035221
EPI_ISL_16033041
EPI_ISL_16033042
EPI_ISL_16033045
EPI_ISL_16033046
EPI_ISL_12157231
EPI_ISL_16033040
EPI_ISL_5878199
EPI_ISL_16033039
EPI_ISL_16033036
EPI_ISL_16033037
EPI_ISL_16035213
EPI_ISL_5878369
EPI_ISL_6165385
EPI_ISL_7409577
EPI_ISL_8715877
EPI_ISL_8715874
EPI_ISL_8715875
EPI_ISL_8715872
EPI_ISL_8715873
EPI_ISL_8715870
EPI_ISL_8715878
EPI_ISL_8715865
EPI_ISL_8715866
EPI_ISL_8715863
EPI_ISL_8715864
EPI_ISL_8715861
EPI_ISL_8715862
EPI_ISL_8715869
EPI_ISL_8715868
EPI_ISL_8715891
EPI_ISL_8715899
EPI_ISL_8715896
EPI_ISL_8715894
EPI_ISL_8715895
EPI_ISL_8715892
EPI_ISL_8715880
EPI_ISL_8715887
EPI_ISL_8715885
EPI_ISL_8715883
EPI_ISL_8715884
EPI_ISL_8715881
EPI_ISL_8715882
EPI_ISL_8717682
EPI_ISL_6646317
EPI_ISL_8717671
EPI_ISL_8717677
EPI_ISL_8717674
EPI_ISL_16035230
EPI_ISL_8719462
EPI_ISL_2466690
EPI_ISL_16035171
EPI_ISL_2466693
EPI_ISL_2466695
EPI_ISL_2466687
EPI_ISL_2466688
EPI_ISL_2466669
EPI_ISL_8719434
EPI_ISL_8719422
EPI_ISL_8719424
EPI_ISL_8715908
EPI_ISL_8715910
EPI_ISL_16035183
EPI_ISL_8715915
EPI_ISL_8715913
EPI_ISL_8715914
EPI_ISL_8715911
EPI_ISL_8715912
EPI_ISL_8715906
EPI_ISL_7410581
EPI_ISL_8715907
EPI_ISL_8715904
EPI_ISL_8715905
EPI_ISL_8715902
EPI_ISL_8715903
EPI_ISL_8715900
EPI_ISL_8715901
EPI_ISL_8715931
EPI_ISL_8715932
EPI_ISL_8715937
EPI_ISL_8715935
EPI_ISL_8715936
EPI_ISL_8715933
EPI_ISL_8715934
EPI_ISL_8715919
EPI_ISL_8715920
EPI_ISL_8715928
EPI_ISL_8715929
EPI_ISL_8715926
EPI_ISL_8715927
EPI_ISL_8715924
EPI_ISL_8715925
EPI_ISL_8715922
EPI_ISL_8715923
EPI_ISL_8718273
EPI_ISL_8719554
EPI_ISL_8718241
EPI_ISL_5878466
EPI_ISL_8715670
EPI_ISL_8715671
EPI_ISL_8715679
EPI_ISL_8715676
EPI_ISL_8715677
EPI_ISL_8715672
EPI_ISL_8715673
EPI_ISL_6164679
EPI_ISL_8715667
EPI_ISL_8715668
EPI_ISL_8715665
EPI_ISL_8715666
EPI_ISL_8715664
EPI_ISL_8715662
EPI_ISL_8715669
EPI_ISL_8715693
EPI_ISL_8715690
EPI_ISL_8715698
EPI_ISL_8715699
EPI_ISL_8715697
EPI_ISL_8715694
EPI_ISL_8715695
EPI_ISL_8715682
EPI_ISL_8715689
EPI_ISL_8715687
EPI_ISL_8715688
EPI_ISL_8715685
EPI_ISL_8715686
EPI_ISL_8715684
EPI_ISL_8715657
EPI_ISL_8715655
EPI_ISL_8715658
EPI_ISL_8715659
EPI_ISL_8718789
EPI_ISL_6632505
EPI_ISL_6632620
EPI_ISL_8718763
EPI_ISL_8719232
EPI_ISL_16823828
EPI_ISL_8715711
EPI_ISL_8715712
EPI_ISL_8715710
EPI_ISL_8715719
EPI_ISL_8715718
EPI_ISL_8715715
EPI_ISL_7412611
EPI_ISL_8715700
EPI_ISL_8715701
EPI_ISL_8715708
EPI_ISL_8715709
EPI_ISL_8715707
EPI_ISL_8715703
EPI_ISL_1064830
EPI_ISL_8715733
EPI_ISL_8715734
EPI_ISL_8715732
EPI_ISL_8715730
EPI_ISL_8715738
EPI_ISL_8715722
EPI_ISL_8715720
EPI_ISL_8715728
EPI_ISL_8715792
EPI_ISL_8715797
EPI_ISL_8715798
EPI_ISL_8715781
EPI_ISL_8715788
EPI_ISL_8715789
EPI_ISL_1064886
EPI_ISL_8715787
EPI_ISL_1064862
EPI_ISL_8715784
EPI_ISL_1064767
EPI_ISL_8715785
EPI_ISL_1064811
EPI_ISL_8715783
EPI_ISL_16823733
EPI_ISL_16823746
EPI_ISL_1736384
EPI_ISL_1736375
EPI_ISL_15260289
EPI_ISL_1271381
EPI_ISL_2144378
EPI_ISL_16035040
EPI_ISL_16035054
EPI_ISL_16035087
EPI_ISL_3341571
EPI_ISL_2920244
EPI_ISL_2920237
EPI_ISL_15241635
EPI_ISL_15241631
EPI_ISL_8715755
EPI_ISL_8715756
EPI_ISL_8715753
EPI_ISL_8715754
EPI_ISL_8715751
EPI_ISL_16033203
EPI_ISL_1692028
EPI_ISL_16033208
EPI_ISL_16033201
EPI_ISL_16033202
EPI_ISL_2922332
EPI_ISL_2922338
EPI_ISL_2922343
EPI_ISL_2922349
EPI_ISL_2922351
EPI_ISL_2922350
EPI_ISL_2922354
EPI_ISL_2922357
EPI_ISL_2922358
EPI_ISL_2922360
EPI_ISL_2922362
EPI_ISL_2922361
EPI_ISL_16033228
EPI_ISL_2922366
EPI_ISL_16033227
EPI_ISL_2922368
EPI_ISL_16033225
EPI_ISL_2922369
EPI_ISL_16033222
EPI_ISL_2922379
EPI_ISL_16033226
EPI_ISL_2922384
EPI_ISL_2922383
EPI_ISL_2922385
EPI_ISL_16033229
EPI_ISL_2922386
EPI_ISL_2922390
EPI_ISL_16033216
EPI_ISL_16033217
EPI_ISL_2922404
EPI_ISL_2922406
EPI_ISL_16033214
EPI_ISL_2922410
EPI_ISL_16033218
EPI_ISL_16033219
EPI_ISL_2922555
EPI_ISL_2922557
EPI_ISL_16033213
EPI_ISL_8715752
EPI_ISL_8715750
EPI_ISL_2922623
EPI_ISL_16033210
EPI_ISL_2922719
EPI_ISL_2922747
EPI_ISL_16033241
EPI_ISL_16033240
EPI_ISL_16033245
EPI_ISL_16033246
EPI_ISL_16033243
EPI_ISL_16033244
EPI_ISL_16033238
EPI_ISL_16033239
EPI_ISL_16033237
EPI_ISL_16033231
EPI_ISL_16033233
EPI_ISL_16035007
EPI_ISL_2922961
EPI_ISL_2922978
EPI_ISL_16035009
EPI_ISL_16035008
EPI_ISL_2466702
EPI_ISL_2466701
EPI_ISL_1690039
EPI_ISL_8715759
EPI_ISL_8715758
EPI_ISL_8715744
EPI_ISL_8715745
EPI_ISL_8715742
EPI_ISL_8715743
EPI_ISL_8715740
EPI_ISL_8715741
EPI_ISL_1689864
EPI_ISL_8715748
EPI_ISL_4850376
EPI_ISL_16035024
EPI_ISL_16035022
EPI_ISL_8715746
EPI_ISL_15260194
EPI_ISL_15260444
EPI_ISL_16823805
EPI_ISL_16823786
EPI_ISL_16823692
EPI_ISL_16823608
EPI_ISL_16035010
EPI_ISL_8715778
EPI_ISL_16823621
EPI_ISL_8715775
EPI_ISL_8715773
EPI_ISL_8715774
EPI_ISL_8715771
EPI_ISL_16823617
EPI_ISL_16823631
EPI_ISL_2929510
EPI_ISL_16823715
EPI_ISL_8715772
EPI_ISL_16823718
EPI_ISL_16823861
EPI_ISL_16823853
EPI_ISL_16823878
EPI_ISL_16823750
EPI_ISL_16823866
EPI_ISL_16823824
EPI_ISL_16823868
EPI_ISL_16823708
EPI_ISL_8715779
EPI_ISL_1680475
EPI_ISL_1680487
EPI_ISL_10491375
EPI_ISL_8715764
EPI_ISL_8715762
EPI_ISL_8715763
EPI_ISL_8715760
EPI_ISL_8715761
EPI_ISL_15027237
EPI_ISL_15027241
EPI_ISL_15260271
EPI_ISL_4850490
EPI_ISL_1611919
EPI_ISL_16823803
EPI_ISL_1609690
EPI_ISL_1609803
EPI_ISL_5315364
EPI_ISL_15027326
EPI_ISL_15027712
EPI_ISL_15027607
EPI_ISL_15027637
EPI_ISL_4239265
EPI_ISL_15242688
EPI_ISL_5719752
EPI_ISL_15242646
EPI_ISL_15242653
EPI_ISL_8719350
EPI_ISL_5719827
EPI_ISL_8719348
EPI_ISL_4850486
EPI_ISL_15242851
EPI_ISL_10491369
EPI_ISL_15027302
EPI_ISL_15027757
EPI_ISL_8719363
EPI_ISL_1756386
EPI_ISL_15028064
EPI_ISL_15028116
EPI_ISL_8715832
EPI_ISL_8715833
EPI_ISL_8715838
EPI_ISL_8715839
EPI_ISL_8715836
EPI_ISL_8715837
EPI_ISL_8715834
EPI_ISL_8715835
EPI_ISL_8715821
EPI_ISL_8715822
EPI_ISL_8715820
EPI_ISL_8715829
EPI_ISL_8715827
EPI_ISL_8715828
EPI_ISL_8715825
EPI_ISL_8715826
EPI_ISL_8715823
EPI_ISL_8715824
EPI_ISL_8715854
EPI_ISL_8715855
EPI_ISL_1549768
EPI_ISL_1549776
EPI_ISL_8715853
EPI_ISL_8715858
EPI_ISL_8715856
EPI_ISL_8715857
EPI_ISL_8715843
EPI_ISL_8715844
EPI_ISL_8715841
EPI_ISL_8715842
EPI_ISL_5746820
EPI_ISL_5746834
EPI_ISL_5746831
EPI_ISL_8715840
EPI_ISL_8715849
EPI_ISL_8715847
EPI_ISL_683982
EPI_ISL_8715848
EPI_ISL_8715845
EPI_ISL_8715846
EPI_ISL_5746616
EPI_ISL_5746628
EPI_ISL_5746624
EPI_ISL_586318
EPI_ISL_5746219
EPI_ISL_5746211
EPI_ISL_5746227
EPI_ISL_5746238
EPI_ISL_5746241
EPI_ISL_5746208
EPI_ISL_8719387
EPI_ISL_8719386
EPI_ISL_7389586
EPI_ISL_4260401
EPI_ISL_4261419
EPI_ISL_8715811
EPI_ISL_8715818
EPI_ISL_8715819
EPI_ISL_8715816
EPI_ISL_8715817
EPI_ISL_8715814
EPI_ISL_8715815
EPI_ISL_1447062
EPI_ISL_16026736
EPI_ISL_16026731
EPI_ISL_16026735
EPI_ISL_16026732
EPI_ISL_16026734
EPI_ISL_16026733
EPI_ISL_16026730
EPI_ISL_16026729
EPI_ISL_8715800
EPI_ISL_8715807
EPI_ISL_8715808
EPI_ISL_8715804
EPI_ISL_8715801
EPI_ISL_8715802
EPI_ISL_8719811
EPI_ISL_7241536
EPI_ISL_8718529
EPI_ISL_8719843
EPI_ISL_853082
EPI_ISL_7242595
EPI_ISL_7243103
EPI_ISL_3341572
EPI_ISL_2324063
EPI_ISL_15029181
EPI_ISL_5773600
EPI_ISL_5773719
EPI_ISL_7243790
EPI_ISL_8719174
EPI_ISL_2313705
EPI_ISL_5772427
EPI_ISL_5772476
EPI_ISL_5773793
EPI_ISL_4058969
EPI_ISL_15029362
EPI_ISL_15029370
EPI_ISL_5773481
EPI_ISL_5773489
EPI_ISL_15029298
EPI_ISL_5772921
EPI_ISL_5772901
EPI_ISL_4850499
EPI_ISL_15029315
EPI_ISL_15029317
EPI_ISL_15029318
EPI_ISL_4850503
EPI_ISL_15029308
EPI_ISL_15029489
EPI_ISL_15029371
EPI_ISL_15029493
EPI_ISL_15029376
EPI_ISL_15029462
EPI_ISL_15029463
EPI_ISL_5772777
EPI_ISL_5772778
EPI_ISL_15260266
EPI_ISL_5773215
EPI_ISL_5773229
EPI_ISL_5773169
EPI_ISL_4058574
EPI_ISL_5772876
EPI_ISL_5772875
EPI_ISL_883382
EPI_ISL_6785444
EPI_ISL_6312578
EPI_ISL_5773303
EPI_ISL_5773361
EPI_ISL_5773288
EPI_ISL_5773269
EPI_ISL_5773276
EPI_ISL_5773279
EPI_ISL_5773820
EPI_ISL_5773950
EPI_ISL_5772678
EPI_ISL_5773059
EPI_ISL_5773097
EPI_ISL_2481063
EPI_ISL_2481084
EPI_ISL_5774923
EPI_ISL_5775412
EPI_ISL_5775416
EPI_ISL_5775413
EPI_ISL_5775344
EPI_ISL_5774022
EPI_ISL_5775320
EPI_ISL_5774055
EPI_ISL_5774047
EPI_ISL_5774071
EPI_ISL_5774070
EPI_ISL_5774083
EPI_ISL_2480516
EPI_ISL_5775558
EPI_ISL_5775535
EPI_ISL_5774189
EPI_ISL_5775492
EPI_ISL_5775491
EPI_ISL_5775495
EPI_ISL_5775494
EPI_ISL_5775493
EPI_ISL_2283596
EPI_ISL_5774193
EPI_ISL_5774191
EPI_ISL_5774190
EPI_ISL_2480500
EPI_ISL_2480507
EPI_ISL_2480508
EPI_ISL_5775171
EPI_ISL_2480486
EPI_ISL_2480487
EPI_ISL_2480485
EPI_ISL_450082
EPI_ISL_2480491
EPI_ISL_5774899
EPI_ISL_2480499
EPI_ISL_5774885
EPI_ISL_5775319
EPI_ISL_5779648
EPI_ISL_5779644
EPI_ISL_5774513
EPI_ISL_5774525
EPI_ISL_5774558
EPI_ISL_5774556
EPI_ISL_5774605
EPI_ISL_5775089
EPI_ISL_5775090
EPI_ISL_5775628
EPI_ISL_5776966
EPI_ISL_5776967
EPI_ISL_5776968
EPI_ISL_5776969
EPI_ISL_5774332
EPI_ISL_5774331
EPI_ISL_5776970
EPI_ISL_5776971
EPI_ISL_5776972
EPI_ISL_5775565
EPI_ISL_5775564
EPI_ISL_5776075
EPI_ISL_5775787
EPI_ISL_5774387
EPI_ISL_16022570
EPI_ISL_5774356
EPI_ISL_5774363
EPI_ISL_5774362
EPI_ISL_2481220
EPI_ISL_1622008
EPI_ISL_1611625
EPI_ISL_1609757
EPI_ISL_1609668
EPI_ISL_16023427
EPI_ISL_16022568
EPI_ISL_16023419
EPI_ISL_16023416
EPI_ISL_16023410
EPI_ISL_16023412
EPI_ISL_16023448
EPI_ISL_16023436
EPI_ISL_16023437
EPI_ISL_16023396
EPI_ISL_16017112
EPI_ISL_16017111
EPI_ISL_16017109
EPI_ISL_16017110
EPI_ISL_16017108
EPI_ISL_16017107
EPI_ISL_16017106
EPI_ISL_16017105
EPI_ISL_16017103
EPI_ISL_2481113
EPI_ISL_16017102
EPI_ISL_16017123
EPI_ISL_5779627
EPI_ISL_5779626
EPI_ISL_5779629
EPI_ISL_5779628
EPI_ISL_5779621
EPI_ISL_5779620
EPI_ISL_5779623
EPI_ISL_5779622
EPI_ISL_5779625
EPI_ISL_5779624
EPI_ISL_16017122
EPI_ISL_16017121
EPI_ISL_16017120
EPI_ISL_5779637
EPI_ISL_5779639
EPI_ISL_5779630
EPI_ISL_5779632
EPI_ISL_5779631
EPI_ISL_5779634
EPI_ISL_5779633
EPI_ISL_5779636
EPI_ISL_5779635
EPI_ISL_5779615
EPI_ISL_5779618
EPI_ISL_5779617
EPI_ISL_5779610
EPI_ISL_5779612
EPI_ISL_5779611
EPI_ISL_16017119
EPI_ISL_5779614
EPI_ISL_5779613
EPI_ISL_16017118
EPI_ISL_5779641
EPI_ISL_5779640
EPI_ISL_5779643
EPI_ISL_5779642
EPI_ISL_5779645
EPI_ISL_5779646
EPI_ISL_5779650
EPI_ISL_16017117
EPI_ISL_16017113
EPI_ISL_16017116
EPI_ISL_5779651
EPI_ISL_16017115
EPI_ISL_16017114
EPI_ISL_16017124
EPI_ISL_16017125
EPI_ISL_16017167
EPI_ISL_16017165
EPI_ISL_16017164
EPI_ISL_16017162
EPI_ISL_16017163
EPI_ISL_2481178
EPI_ISL_16017178
EPI_ISL_16017177
EPI_ISL_16017171
EPI_ISL_16017176
EPI_ISL_16017175
EPI_ISL_16017174
EPI_ISL_16017173
EPI_ISL_16017172
EPI_ISL_16017170
EPI_ISL_16017169
EPI_ISL_16017168
EPI_ISL_2481143
EPI_ISL_2481141
EPI_ISL_2481144
EPI_ISL_2481145
EPI_ISL_2481154
EPI_ISL_5781654
EPI_ISL_2481456
EPI_ISL_2480150
EPI_ISL_2480157
EPI_ISL_2480158
EPI_ISL_1233183
EPI_ISL_14769392
EPI_ISL_2480160
EPI_ISL_2480163
EPI_ISL_2480161
EPI_ISL_2480162
EPI_ISL_2480167
EPI_ISL_2480168
EPI_ISL_2480165
EPI_ISL_2480166
EPI_ISL_1422974
EPI_ISL_1422886
EPI_ISL_2480974
EPI_ISL_1421942
EPI_ISL_1421894
EPI_ISL_2481301
EPI_ISL_2254479
EPI_ISL_16016019
EPI_ISL_632183
EPI_ISL_4298321
EPI_ISL_5795176
EPI_ISL_5795177
EPI_ISL_5795178
EPI_ISL_5795172
EPI_ISL_5795173
EPI_ISL_5795174
EPI_ISL_5795175
EPI_ISL_2480230
EPI_ISL_2480231
EPI_ISL_2480232
EPI_ISL_16015568
EPI_ISL_16016022
EPI_ISL_2482397
EPI_ISL_5797218
EPI_ISL_421719
EPI_ISL_1739783
EPI_ISL_4850504
EPI_ISL_4850514
EPI_ISL_683823
EPI_ISL_4850519
EPI_ISL_16017186
EPI_ISL_16017189
EPI_ISL_16017188
EPI_ISL_16017187
EPI_ISL_16017185
EPI_ISL_16017184
EPI_ISL_16017183
EPI_ISL_16017182
EPI_ISL_16017181
EPI_ISL_16017180
EPI_ISL_16017179
EPI_ISL_16017195
EPI_ISL_16017194
EPI_ISL_16017193
EPI_ISL_16017192
EPI_ISL_16017191
EPI_ISL_16017190
EPI_ISL_1015664
EPI_ISL_2089530
EPI_ISL_7386697
EPI_ISL_16017166
EPI_ISL_16015319
EPI_ISL_16015318
EPI_ISL_16015799
EPI_ISL_16015316
EPI_ISL_16015797
EPI_ISL_16015314
EPI_ISL_16015324
EPI_ISL_16015311
EPI_ISL_16015312
EPI_ISL_16015796
EPI_ISL_16015793
EPI_ISL_16015330
EPI_ISL_16015328
EPI_ISL_16015329
EPI_ISL_16015326
EPI_ISL_16015327
EPI_ISL_16015325
EPI_ISL_16015323
EPI_ISL_16015320
EPI_ISL_16015321
EPI_ISL_16015340
EPI_ISL_16015341
EPI_ISL_16015337
EPI_ISL_16015335
EPI_ISL_16015331
EPI_ISL_16015336
EPI_ISL_16015333
EPI_ISL_16015334
EPI_ISL_16015332
EPI_ISL_16015351
EPI_ISL_16015352
EPI_ISL_16015350
EPI_ISL_16015348
EPI_ISL_16015346
EPI_ISL_16015347
EPI_ISL_16015345
EPI_ISL_16015342
EPI_ISL_16015343
EPI_ISL_16015363
EPI_ISL_16015360
EPI_ISL_16015361
EPI_ISL_16015358
EPI_ISL_16015359
EPI_ISL_16015357
EPI_ISL_16015355
EPI_ISL_16015356
EPI_ISL_16015353
EPI_ISL_16015354
EPI_ISL_16015373
EPI_ISL_16015371
EPI_ISL_16015372
EPI_ISL_16015370
EPI_ISL_16015368
EPI_ISL_16015369
EPI_ISL_16015366
EPI_ISL_16015364
EPI_ISL_16015367
EPI_ISL_16015384
EPI_ISL_16015365
EPI_ISL_16015385
EPI_ISL_16015382
EPI_ISL_16015383
EPI_ISL_16015380
EPI_ISL_16015381
EPI_ISL_16015379
EPI_ISL_16015377
EPI_ISL_16015376
EPI_ISL_16015395
EPI_ISL_16015378
EPI_ISL_16015375
EPI_ISL_16015396
EPI_ISL_16015391
EPI_ISL_16015393
EPI_ISL_16015388
EPI_ISL_16015394
EPI_ISL_16015392
EPI_ISL_16015390
EPI_ISL_16015387
EPI_ISL_16015389
EPI_ISL_16015398
EPI_ISL_16015399
EPI_ISL_16015397
EPI_ISL_16015708
EPI_ISL_16015709
EPI_ISL_16015706
EPI_ISL_16015707
EPI_ISL_16015704
EPI_ISL_16015715
EPI_ISL_16015705
EPI_ISL_16015702
EPI_ISL_16015703
EPI_ISL_16015700
EPI_ISL_16015701
EPI_ISL_16015717
EPI_ISL_16015729
EPI_ISL_16015718
EPI_ISL_16015716
EPI_ISL_16015713
EPI_ISL_16015714
EPI_ISL_16015711
EPI_ISL_16015712
EPI_ISL_16015710
EPI_ISL_16015728
EPI_ISL_16015726
EPI_ISL_16015724
EPI_ISL_16015725
EPI_ISL_16015722
EPI_ISL_16015723
EPI_ISL_16015720
EPI_ISL_16015739
EPI_ISL_16015735
EPI_ISL_16015732
EPI_ISL_16015733
EPI_ISL_16015759
EPI_ISL_16015734
EPI_ISL_16015730
EPI_ISL_16015748
EPI_ISL_16015749
EPI_ISL_16015746
EPI_ISL_16015747
EPI_ISL_16015744
EPI_ISL_16015745
EPI_ISL_16015742
EPI_ISL_16015741
EPI_ISL_16015743
EPI_ISL_16015755
EPI_ISL_16015757
EPI_ISL_16015758
EPI_ISL_16015754
EPI_ISL_16015756
EPI_ISL_16015753
EPI_ISL_16015751
EPI_ISL_16015752
EPI_ISL_16015750
EPI_ISL_16015770
EPI_ISL_16015769
EPI_ISL_16015768
EPI_ISL_16015766
EPI_ISL_16015767
EPI_ISL_15243221
EPI_ISL_16015764
EPI_ISL_16015777
EPI_ISL_16015765
EPI_ISL_16015762
EPI_ISL_16015763
EPI_ISL_16015780
EPI_ISL_16015781
EPI_ISL_16015779
EPI_ISL_16015776
EPI_ISL_16015773
EPI_ISL_16015789
EPI_ISL_16015774
EPI_ISL_16015771
EPI_ISL_16015772
EPI_ISL_16015791
EPI_ISL_16015304
EPI_ISL_16015792
EPI_ISL_16015790
EPI_ISL_16015308
EPI_ISL_16015307
EPI_ISL_16015788
EPI_ISL_16015302
EPI_ISL_16015301
EPI_ISL_16015786
EPI_ISL_16015303
EPI_ISL_16015787
EPI_ISL_16015300
EPI_ISL_16015784
EPI_ISL_16015785
EPI_ISL_16015782
EPI_ISL_16015783
EPI_ISL_16015681
EPI_ISL_16015682
EPI_ISL_16015680
EPI_ISL_16015676
EPI_ISL_15243426
EPI_ISL_16015678
EPI_ISL_16015679
EPI_ISL_16015677
EPI_ISL_16015675
EPI_ISL_16015672
EPI_ISL_16015673
EPI_ISL_16015692
EPI_ISL_16015693
EPI_ISL_16015690
EPI_ISL_16015691
EPI_ISL_16015209
EPI_ISL_16015207
EPI_ISL_16015689
EPI_ISL_16015687
EPI_ISL_16015688
EPI_ISL_16015685
EPI_ISL_16015686
EPI_ISL_16015683
EPI_ISL_16015684
EPI_ISL_16015220
EPI_ISL_16015218
EPI_ISL_16015694
EPI_ISL_16015219
EPI_ISL_16015213
EPI_ISL_16015210
EPI_ISL_16015214
EPI_ISL_16015698
EPI_ISL_16015699
EPI_ISL_16015696
EPI_ISL_16015697
EPI_ISL_16015211
EPI_ISL_16015695
EPI_ISL_16015231
EPI_ISL_16015229
EPI_ISL_16015227
EPI_ISL_16015223
EPI_ISL_16015224
EPI_ISL_16015222
EPI_ISL_16015241
EPI_ISL_16015250
EPI_ISL_16015240
EPI_ISL_16015232
EPI_ISL_16015252
EPI_ISL_16015249
EPI_ISL_16015247
EPI_ISL_6685225
EPI_ISL_2043327
EPI_ISL_2043151
EPI_ISL_16015245
EPI_ISL_16015264
EPI_ISL_16015261
EPI_ISL_16015260
EPI_ISL_16015259
EPI_ISL_16015256
EPI_ISL_16015257
EPI_ISL_16015274
EPI_ISL_16015275
EPI_ISL_16015273
EPI_ISL_16015270
EPI_ISL_16015271
EPI_ISL_16015267
EPI_ISL_16015296
EPI_ISL_16015265
EPI_ISL_16015285
EPI_ISL_16015266
EPI_ISL_16015283
EPI_ISL_16015281
EPI_ISL_16015282
EPI_ISL_16015280
EPI_ISL_16015278
EPI_ISL_16015279
EPI_ISL_16015277
EPI_ISL_16015297
EPI_ISL_16015294
EPI_ISL_16015295
EPI_ISL_16015292
EPI_ISL_16015293
EPI_ISL_16015291
EPI_ISL_16015289
EPI_ISL_16015287
EPI_ISL_16015288
EPI_ISL_16015299
EPI_ISL_16015609
EPI_ISL_16015607
EPI_ISL_16015608
EPI_ISL_16015605
EPI_ISL_16015606
EPI_ISL_16015603
EPI_ISL_16015604
EPI_ISL_16015601
EPI_ISL_16015602
EPI_ISL_16015618
EPI_ISL_16015619
EPI_ISL_16015615
EPI_ISL_16015612
EPI_ISL_16015613
EPI_ISL_16015610
EPI_ISL_16015621
EPI_ISL_16015611
EPI_ISL_16015629
EPI_ISL_16015627
EPI_ISL_16015622
EPI_ISL_16015628
EPI_ISL_16015625
EPI_ISL_16015626
EPI_ISL_16015623
EPI_ISL_16015624
EPI_ISL_16015620
EPI_ISL_16015638
EPI_ISL_16015635
EPI_ISL_16015639
EPI_ISL_16015636
EPI_ISL_16015637
EPI_ISL_16015634
EPI_ISL_16015630
EPI_ISL_16015631
EPI_ISL_16015649
EPI_ISL_16015647
EPI_ISL_16015659
EPI_ISL_16015648
EPI_ISL_16015641
EPI_ISL_16015645
EPI_ISL_16015643
EPI_ISL_16015644
EPI_ISL_16015642
EPI_ISL_16015640
EPI_ISL_16015660
EPI_ISL_16015658
EPI_ISL_16015656
EPI_ISL_16015657
EPI_ISL_16015653
EPI_ISL_16015650
EPI_ISL_16015651
EPI_ISL_16015670
EPI_ISL_16015671
EPI_ISL_16015669
EPI_ISL_16015667
EPI_ISL_16015668
EPI_ISL_16015665
EPI_ISL_16015666
EPI_ISL_16015663
EPI_ISL_16015664
EPI_ISL_16015661
EPI_ISL_16015662
EPI_ISL_16015560
EPI_ISL_16015561
EPI_ISL_16015559
EPI_ISL_16015557
EPI_ISL_16015558
EPI_ISL_16015555
EPI_ISL_16015563
EPI_ISL_16015556
EPI_ISL_16015553
EPI_ISL_16015554
EPI_ISL_16015551
EPI_ISL_16015552
EPI_ISL_16015571
EPI_ISL_16015570
EPI_ISL_16015569
EPI_ISL_16015566
EPI_ISL_16015582
EPI_ISL_16015567
EPI_ISL_16015564
EPI_ISL_16015565
EPI_ISL_16015580
EPI_ISL_16015562
EPI_ISL_16015583
EPI_ISL_16015581
EPI_ISL_16015579
EPI_ISL_16015577
EPI_ISL_16015578
EPI_ISL_16015575
EPI_ISL_16015576
EPI_ISL_16015573
EPI_ISL_16015574
EPI_ISL_16015593
EPI_ISL_16015594
EPI_ISL_16015591
EPI_ISL_16015592
EPI_ISL_16015590
EPI_ISL_16015588
EPI_ISL_4850525
EPI_ISL_16015589
EPI_ISL_16015586
EPI_ISL_16015587
EPI_ISL_16015584
EPI_ISL_6492368
EPI_ISL_16015585
EPI_ISL_16015599
EPI_ISL_16015597
EPI_ISL_16015598
EPI_ISL_16015595
EPI_ISL_16015596
EPI_ISL_16016001
EPI_ISL_16016000
EPI_ISL_16016011
EPI_ISL_16016010
EPI_ISL_16016009
EPI_ISL_16016008
EPI_ISL_16016007
EPI_ISL_16016006
EPI_ISL_16016005
EPI_ISL_16016004
EPI_ISL_16016003
EPI_ISL_16016002
EPI_ISL_16015474
EPI_ISL_16016023
EPI_ISL_16016021
EPI_ISL_16016020
EPI_ISL_16016016
EPI_ISL_16016015
EPI_ISL_16016014
EPI_ISL_16016013
EPI_ISL_16016034
EPI_ISL_16016033
EPI_ISL_6661812
EPI_ISL_16016032
EPI_ISL_16016031
EPI_ISL_16016024
EPI_ISL_16016028
EPI_ISL_16016026
EPI_ISL_16016025
EPI_ISL_16015913
EPI_ISL_16016036
EPI_ISL_16015908
EPI_ISL_16015909
EPI_ISL_16015906
EPI_ISL_16015907
EPI_ISL_2273884
EPI_ISL_16015904
EPI_ISL_16015905
EPI_ISL_16015903
EPI_ISL_16015900
EPI_ISL_16015901
EPI_ISL_6492458
EPI_ISL_16015919
EPI_ISL_16015917
EPI_ISL_16015918
EPI_ISL_16015915
EPI_ISL_16015914
EPI_ISL_16015911
EPI_ISL_16015912
EPI_ISL_16015910
EPI_ISL_16015928
EPI_ISL_16015929
EPI_ISL_16015926
EPI_ISL_16015924
EPI_ISL_16015925
EPI_ISL_16015922
EPI_ISL_16015923
EPI_ISL_16015920
EPI_ISL_16015921
EPI_ISL_16015945
EPI_ISL_6657218
EPI_ISL_16015939
EPI_ISL_16015937
EPI_ISL_16015938
EPI_ISL_16015935
EPI_ISL_16015933
EPI_ISL_16015934
EPI_ISL_16015932
EPI_ISL_16015930
EPI_ISL_16015949
EPI_ISL_16015946
EPI_ISL_16015947
EPI_ISL_16015944
EPI_ISL_16015942
EPI_ISL_16015943
EPI_ISL_16015941
EPI_ISL_16015959
EPI_ISL_16015957
EPI_ISL_16015958
EPI_ISL_16015956
EPI_ISL_16015955
EPI_ISL_16015953
EPI_ISL_16015954
EPI_ISL_7407064
EPI_ISL_7412427
EPI_ISL_7412426
EPI_ISL_16015952
EPI_ISL_16015950
EPI_ISL_16015968
EPI_ISL_16015969
EPI_ISL_16015962
EPI_ISL_6492919
EPI_ISL_16015963
EPI_ISL_16015960
EPI_ISL_16015961
EPI_ISL_16015979
EPI_ISL_7407918
EPI_ISL_16015977
EPI_ISL_16015975
EPI_ISL_16015976
EPI_ISL_16015974
EPI_ISL_16015988
EPI_ISL_16015971
EPI_ISL_16015972
EPI_ISL_16015504
EPI_ISL_16015970
EPI_ISL_16015990
EPI_ISL_16015989
EPI_ISL_7410602
EPI_ISL_16015502
EPI_ISL_16015503
EPI_ISL_16015984
EPI_ISL_16015981
EPI_ISL_16015500
EPI_ISL_16015985
EPI_ISL_16015982
EPI_ISL_16015519
EPI_ISL_16015517
EPI_ISL_7410686
EPI_ISL_16015518
EPI_ISL_7408362
EPI_ISL_16015516
EPI_ISL_16015997
EPI_ISL_16015513
EPI_ISL_16015514
EPI_ISL_16015993
EPI_ISL_16015994
EPI_ISL_16015991
EPI_ISL_16015992
EPI_ISL_7408324
EPI_ISL_16015528
EPI_ISL_16015529
EPI_ISL_16015526
EPI_ISL_16015527
EPI_ISL_16015525
EPI_ISL_16015521
EPI_ISL_16015537
EPI_ISL_16015538
EPI_ISL_16015535
EPI_ISL_16015534
EPI_ISL_16015531
EPI_ISL_16015532
EPI_ISL_16015547
EPI_ISL_16015530
EPI_ISL_7411093
EPI_ISL_7412374
EPI_ISL_16015550
EPI_ISL_16015549
EPI_ISL_7407808
EPI_ISL_16015546
EPI_ISL_16015544
EPI_ISL_16015545
EPI_ISL_16015542
EPI_ISL_16015540
EPI_ISL_16015541
EPI_ISL_16015440
EPI_ISL_16015438
EPI_ISL_16015439
EPI_ISL_7409578
EPI_ISL_7409587
EPI_ISL_7409586
EPI_ISL_7409523
EPI_ISL_7411864
EPI_ISL_16015436
EPI_ISL_6492584
EPI_ISL_7408184
EPI_ISL_7408192
EPI_ISL_6662266
EPI_ISL_7411799
EPI_ISL_7412286
EPI_ISL_16015437
EPI_ISL_6662013
EPI_ISL_7407653
EPI_ISL_7407654
EPI_ISL_7407666
EPI_ISL_16015434
EPI_ISL_6656817
EPI_ISL_7407614
EPI_ISL_7410427
EPI_ISL_7409430
EPI_ISL_2364384
EPI_ISL_7410383
EPI_ISL_6649779
EPI_ISL_7409382
EPI_ISL_7412184
EPI_ISL_7412183
EPI_ISL_7412199
EPI_ISL_7412198
EPI_ISL_7412197
EPI_ISL_7412190
EPI_ISL_7412143
EPI_ISL_16015432
EPI_ISL_7407544
EPI_ISL_16015430
EPI_ISL_16015431
EPI_ISL_16015450
EPI_ISL_16015451
EPI_ISL_16015447
EPI_ISL_16015448
EPI_ISL_16015445
EPI_ISL_16015446
EPI_ISL_16015443
EPI_ISL_6635275
EPI_ISL_16015444
EPI_ISL_7409311
EPI_ISL_16015441
EPI_ISL_16015442
EPI_ISL_7409345
EPI_ISL_16015461
EPI_ISL_16015462
EPI_ISL_6644242
EPI_ISL_16015460
EPI_ISL_6636633
EPI_ISL_16015458
EPI_ISL_16015459
EPI_ISL_16015456
EPI_ISL_16015457
EPI_ISL_16015454
EPI_ISL_16015470
EPI_ISL_16015455
EPI_ISL_16015452
EPI_ISL_16015453
EPI_ISL_16015472
EPI_ISL_16015473
EPI_ISL_16015463
EPI_ISL_7410278
EPI_ISL_16015471
EPI_ISL_7412888
EPI_ISL_16015469
EPI_ISL_16015467
EPI_ISL_16015468
EPI_ISL_7410255
EPI_ISL_16015465
EPI_ISL_16015466
EPI_ISL_16015464
EPI_ISL_16015483
EPI_ISL_16015484
EPI_ISL_6649606
EPI_ISL_16015481
EPI_ISL_16015482
EPI_ISL_16015480
EPI_ISL_7407426
EPI_ISL_16015478
EPI_ISL_16015479
EPI_ISL_7407440
EPI_ISL_16015476
EPI_ISL_7407441
EPI_ISL_16015477
EPI_ISL_7408734
EPI_ISL_6311641
EPI_ISL_16015475
EPI_ISL_7412840
EPI_ISL_16015494
EPI_ISL_16015495
EPI_ISL_7412855
EPI_ISL_16015492
EPI_ISL_16015493
EPI_ISL_16015490
EPI_ISL_16015491
EPI_ISL_16015489
EPI_ISL_16015487
EPI_ISL_16015488
EPI_ISL_16015486
EPI_ISL_16015499
EPI_ISL_16015496
EPI_ISL_16015805
EPI_ISL_16015803
EPI_ISL_16015809
EPI_ISL_16015807
EPI_ISL_16015808
EPI_ISL_16015801
EPI_ISL_16015802
EPI_ISL_16015817
EPI_ISL_16015822
EPI_ISL_16015800
EPI_ISL_16015814
EPI_ISL_16015818
EPI_ISL_16015819
EPI_ISL_16015816
EPI_ISL_16015815
EPI_ISL_16015812
EPI_ISL_16015811
EPI_ISL_16015813
EPI_ISL_16015810
EPI_ISL_16015827
EPI_ISL_6634539
EPI_ISL_16015825
EPI_ISL_7409221
EPI_ISL_16015826
EPI_ISL_16015823
EPI_ISL_16015824
EPI_ISL_7408798
EPI_ISL_7412809
EPI_ISL_16015820
EPI_ISL_16015838
EPI_ISL_16015836
EPI_ISL_16015837
EPI_ISL_16015834
EPI_ISL_16015835
EPI_ISL_16015832
EPI_ISL_16015833
EPI_ISL_16015830
EPI_ISL_16015831
EPI_ISL_16015849
EPI_ISL_16015848
EPI_ISL_16015845
EPI_ISL_16015846
EPI_ISL_16015843
EPI_ISL_7409115
EPI_ISL_16015844
EPI_ISL_16015841
EPI_ISL_16015842
EPI_ISL_16015840
EPI_ISL_16015858
EPI_ISL_16015859
EPI_ISL_16015856
EPI_ISL_7410186
EPI_ISL_7410191
EPI_ISL_7408625
EPI_ISL_4903329
EPI_ISL_7408644
EPI_ISL_7409985
EPI_ISL_7406884
EPI_ISL_7406881
EPI_ISL_7406880
EPI_ISL_7410907
EPI_ISL_7410903
EPI_ISL_7408601
EPI_ISL_16015857
EPI_ISL_7411423
EPI_ISL_7407339
EPI_ISL_16015854
EPI_ISL_7412706
EPI_ISL_7410044
EPI_ISL_7412657
EPI_ISL_7412655
EPI_ISL_7406853
EPI_ISL_6069559
EPI_ISL_3720827
EPI_ISL_7406874
EPI_ISL_7406879
EPI_ISL_16015855
EPI_ISL_16015852
EPI_ISL_16015853
EPI_ISL_16015850
EPI_ISL_16015869
EPI_ISL_16015865
EPI_ISL_16015863
EPI_ISL_4909794
EPI_ISL_16015864
EPI_ISL_16015861
EPI_ISL_16015860
EPI_ISL_16015880
EPI_ISL_6608395
EPI_ISL_16015878
EPI_ISL_16015879
EPI_ISL_16015876
EPI_ISL_16015877
EPI_ISL_16015874
EPI_ISL_16015875
EPI_ISL_16015872
EPI_ISL_16015873
EPI_ISL_16015870
EPI_ISL_16015871
EPI_ISL_16015890
EPI_ISL_6492972
EPI_ISL_16015409
EPI_ISL_16015407
EPI_ISL_6604832
EPI_ISL_16015408
EPI_ISL_16015405
EPI_ISL_7412617
EPI_ISL_16015889
EPI_ISL_16015406
EPI_ISL_16015403
EPI_ISL_16015887
EPI_ISL_7410873
EPI_ISL_16015404
EPI_ISL_16015888
EPI_ISL_7410896
EPI_ISL_7410891
EPI_ISL_7410890
EPI_ISL_16015401
EPI_ISL_16015885
EPI_ISL_16015402
EPI_ISL_16015886
EPI_ISL_16015883
EPI_ISL_16015884
EPI_ISL_16015881
EPI_ISL_16015882
EPI_ISL_16015418
EPI_ISL_16015419
EPI_ISL_16015416
EPI_ISL_7412554
EPI_ISL_7412553
EPI_ISL_7412552
EPI_ISL_16015414
EPI_ISL_16015898
EPI_ISL_16015415
EPI_ISL_7406719
EPI_ISL_7406718
EPI_ISL_6612934
EPI_ISL_16015899
EPI_ISL_16015412
EPI_ISL_16015896
EPI_ISL_16015895
EPI_ISL_16015897
EPI_ISL_16015410
EPI_ISL_16015894
EPI_ISL_16015411
EPI_ISL_7408409
EPI_ISL_16015892
EPI_ISL_16015893
EPI_ISL_16015429
EPI_ISL_16015422
EPI_ISL_16015427
EPI_ISL_16015428
EPI_ISL_16015426
EPI_ISL_7669291
EPI_ISL_16015423
EPI_ISL_16015424
EPI_ISL_16015421
EPI_ISL_2489704
EPI_ISL_16015420
EPI_ISL_16015284
EPI_ISL_16015674
EPI_ISL_16015798
EPI_ISL_7409799
EPI_ISL_16015891
EPI_ISL_7408461
EPI_ISL_7408462
EPI_ISL_7408463
EPI_ISL_7408472
EPI_ISL_7409757
EPI_ISL_7409756
EPI_ISL_7409755
EPI_ISL_7409769
EPI_ISL_7408432
EPI_ISL_2489719
EPI_ISL_7410778
EPI_ISL_7408453
EPI_ISL_16015731
EPI_ISL_16015828
EPI_ISL_16015221
EPI_ISL_16016035
EPI_ISL_6609574
EPI_ISL_7275884
EPI_ISL_10491749
EPI_ISL_2489778
EPI_ISL_4487024
EPI_ISL_2489775
EPI_ISL_4488235
EPI_ISL_2489772
EPI_ISL_2489780
EPI_ISL_2489788
EPI_ISL_6494406
EPI_ISL_6494408
EPI_ISL_4488847
EPI_ISL_6492979
EPI_ISL_4488698
EPI_ISL_7412889
EPI_ISL_7412894
EPI_ISL_2489799
EPI_ISL_7412893
EPI_ISL_7412891
EPI_ISL_6494410
EPI_ISL_6492985
EPI_ISL_2489796
EPI_ISL_2489794
EPI_ISL_4483515
EPI_ISL_6493029
EPI_ISL_6493046
EPI_ISL_6493052
EPI_ISL_6493053
EPI_ISL_6493058
EPI_ISL_6493064
EPI_ISL_6493066
EPI_ISL_6493068
EPI_ISL_6493096
EPI_ISL_3723379
EPI_ISL_6598417
EPI_ISL_7432002
EPI_ISL_7432006
EPI_ISL_7432904
EPI_ISL_7432900
EPI_ISL_7432081
EPI_ISL_7432866
EPI_ISL_1227484
EPI_ISL_6493161
EPI_ISL_6493166
EPI_ISL_6493183
EPI_ISL_6493355
EPI_ISL_6493198
EPI_ISL_6493376
EPI_ISL_6493204
EPI_ISL_6493501
EPI_ISL_6493214
EPI_ISL_6493219
EPI_ISL_6895437
EPI_ISL_6493231
EPI_ISL_6571746
EPI_ISL_6571988
EPI_ISL_6571748
EPI_ISL_5927151
EPI_ISL_5927158
EPI_ISL_5927204
EPI_ISL_4638848
EPI_ISL_7432390
EPI_ISL_7432392
EPI_ISL_5927147
EPI_ISL_5927184
EPI_ISL_6381418
EPI_ISL_5315484
EPI_ISL_2270003
EPI_ISL_2489627
EPI_ISL_2489628
EPI_ISL_6567315
EPI_ISL_7427774
EPI_ISL_3723418
EPI_ISL_3723457
EPI_ISL_3723416
EPI_ISL_7425086
EPI_ISL_7431789
EPI_ISL_4331900
EPI_ISL_4331733
EPI_ISL_2489640
EPI_ISL_2871589
EPI_ISL_8727612
EPI_ISL_8727614
EPI_ISL_8727610
EPI_ISL_8727616
EPI_ISL_8727618
EPI_ISL_8727608
EPI_ISL_8727622
EPI_ISL_8727624
EPI_ISL_8727620
EPI_ISL_8727626
EPI_ISL_7433527
EPI_ISL_7500508
EPI_ISL_7500535
EPI_ISL_7500496
EPI_ISL_7500473
EPI_ISL_1801519
EPI_ISL_7502129
EPI_ISL_7432182
EPI_ISL_2634484
EPI_ISL_2489677
EPI_ISL_10493461
EPI_ISL_10493462
EPI_ISL_10492119
EPI_ISL_10492113
EPI_ISL_1228384
EPI_ISL_6536215
EPI_ISL_15260355
EPI_ISL_1080763
EPI_ISL_12175156
EPI_ISL_1231084
EPI_ISL_6493952
EPI_ISL_2489124
EPI_ISL_8094359
EPI_ISL_6492814
EPI_ISL_7432935
EPI_ISL_7899959
EPI_ISL_2489855
EPI_ISL_8747881
EPI_ISL_8747880
EPI_ISL_8747883
EPI_ISL_8747885
EPI_ISL_8747889
EPI_ISL_8747888
EPI_ISL_8747891
EPI_ISL_8747894
EPI_ISL_8747893
EPI_ISL_8747897
EPI_ISL_8747899
EPI_ISL_8747873
EPI_ISL_8747878
EPI_ISL_8747879
EPI_ISL_8751566
EPI_ISL_8751567
EPI_ISL_8751568
EPI_ISL_8751569
EPI_ISL_8751562
EPI_ISL_8751564
EPI_ISL_8751565
EPI_ISL_8751561
EPI_ISL_8751570
EPI_ISL_8751571
EPI_ISL_2489812
EPI_ISL_16006379
EPI_ISL_7428055
EPI_ISL_8747941
EPI_ISL_8747944
EPI_ISL_8747943
EPI_ISL_8747946
EPI_ISL_8747945
EPI_ISL_8747950
EPI_ISL_8747953
EPI_ISL_8747957
EPI_ISL_8747956
EPI_ISL_8747959
EPI_ISL_8747920
EPI_ISL_8747922
EPI_ISL_8747921
EPI_ISL_8747926
EPI_ISL_8747928
EPI_ISL_8747919
EPI_ISL_8747931
EPI_ISL_8747930
EPI_ISL_8747933
EPI_ISL_8747932
EPI_ISL_8747935
EPI_ISL_8747937
EPI_ISL_8747936
EPI_ISL_8747938
EPI_ISL_8747929
EPI_ISL_8747900
EPI_ISL_8747902
EPI_ISL_8747901
EPI_ISL_8747904
EPI_ISL_8747903
EPI_ISL_8747905
EPI_ISL_8747911
EPI_ISL_8747910
EPI_ISL_8747913
EPI_ISL_8747912
EPI_ISL_8747915
EPI_ISL_8747917
EPI_ISL_8747916
EPI_ISL_8747908
EPI_ISL_8747907
EPI_ISL_8747982
EPI_ISL_8747960
EPI_ISL_8747961
EPI_ISL_8747964
EPI_ISL_8747963
EPI_ISL_8747966
EPI_ISL_8747965
EPI_ISL_8747971
EPI_ISL_8747970
EPI_ISL_8747972
EPI_ISL_8747975
EPI_ISL_8747977
EPI_ISL_8747976
EPI_ISL_8747978
EPI_ISL_1740364
EPI_ISL_8029759
EPI_ISL_2489384
EPI_ISL_8306159
EPI_ISL_2489387
EPI_ISL_8177521
EPI_ISL_8177621
EPI_ISL_8177721
EPI_ISL_8177821
EPI_ISL_8177921
EPI_ISL_8178021
EPI_ISL_8178121
EPI_ISL_1635785
EPI_ISL_8752777
EPI_ISL_8752776
EPI_ISL_8752778
EPI_ISL_8752787
EPI_ISL_8752784
EPI_ISL_8752783
EPI_ISL_8752786
EPI_ISL_8752785
EPI_ISL_8752780
EPI_ISL_8752782
EPI_ISL_8752781
EPI_ISL_1170885
EPI_ISL_7542524
EPI_ISL_7542574
EPI_ISL_8311059
EPI_ISL_10492080
EPI_ISL_10492082
EPI_ISL_10492074
EPI_ISL_16057338
EPI_ISL_7435174
EPI_ISL_7542600
EPI_ISL_7542549
EPI_ISL_7542527
EPI_ISL_7542573
EPI_ISL_7542556
EPI_ISL_10492062
EPI_ISL_2489333
EPI_ISL_2489351
EPI_ISL_2489352
EPI_ISL_6905942
EPI_ISL_6905957
EPI_ISL_7440437
EPI_ISL_2489322
EPI_ISL_1740164
EPI_ISL_2489288
EPI_ISL_8766566
EPI_ISL_8766528
EPI_ISL_8766529
EPI_ISL_1087306
EPI_ISL_1087338
EPI_ISL_7435986
EPI_ISL_16057382
EPI_ISL_10493335
EPI_ISL_10493336
EPI_ISL_2489210
EPI_ISL_2489211
EPI_ISL_16057404
EPI_ISL_16057430
EPI_ISL_1087312
EPI_ISL_16057360
EPI_ISL_16008757
EPI_ISL_16008758
EPI_ISL_16057395
EPI_ISL_2497085
EPI_ISL_2500685
EPI_ISL_10493324
EPI_ISL_7907859
EPI_ISL_769985
EPI_ISL_7920559
EPI_ISL_7435870
EPI_ISL_8032640
EPI_ISL_1087333
EPI_ISL_7567155
EPI_ISL_7435033
EPI_ISL_7949259
EPI_ISL_7566766
EPI_ISL_7567169
EPI_ISL_7567181
EPI_ISL_7567248
EPI_ISL_7567277
EPI_ISL_7567293
EPI_ISL_7567310
EPI_ISL_7567394
EPI_ISL_7567406
EPI_ISL_937185
EPI_ISL_2489510
EPI_ISL_16057378
EPI_ISL_16012659
EPI_ISL_16057387
EPI_ISL_16012669
EPI_ISL_2489593
EPI_ISL_7434505
EPI_ISL_7435856
EPI_ISL_7438071
EPI_ISL_7435815
EPI_ISL_2273945
EPI_ISL_2273911
EPI_ISL_16006453
EPI_ISL_16006452
EPI_ISL_1739885
EPI_ISL_16006446
EPI_ISL_16006448
EPI_ISL_16006447
EPI_ISL_2273916
EPI_ISL_2273915
EPI_ISL_10491966
EPI_ISL_1968609
EPI_ISL_1746885
EPI_ISL_2489451
EPI_ISL_1015685
EPI_ISL_10491945
EPI_ISL_7435767
EPI_ISL_10491943
EPI_ISL_16057515
EPI_ISL_1401029
EPI_ISL_1401033
EPI_ISL_16057481
EPI_ISL_7273009
EPI_ISL_632085
EPI_ISL_16057551
EPI_ISL_16057549
EPI_ISL_855286
EPI_ISL_16006312
EPI_ISL_16006315
EPI_ISL_16006319
EPI_ISL_468586
EPI_ISL_16006333
EPI_ISL_16006344
EPI_ISL_6491986
EPI_ISL_16006349
EPI_ISL_16006355
EPI_ISL_16006375
EPI_ISL_16006359
EPI_ISL_16006371
EPI_ISL_16006373
EPI_ISL_16006377
EPI_ISL_16006393
EPI_ISL_16006398
EPI_ISL_16006389
EPI_ISL_671686
EPI_ISL_16057760
EPI_ISL_2364210
EPI_ISL_14775243
EPI_ISL_14777475
EPI_ISL_3745754
EPI_ISL_14777474
EPI_ISL_16058059
EPI_ISL_16058060
EPI_ISL_16058048
EPI_ISL_16058146
EPI_ISL_16058038
EPI_ISL_16058152
EPI_ISL_16058043
EPI_ISL_16058172
EPI_ISL_16058241
EPI_ISL_16058088
EPI_ISL_16058126
EPI_ISL_16058137
EPI_ISL_16058107
EPI_ISL_16058108
EPI_ISL_16058277
EPI_ISL_16058326
EPI_ISL_16058306
EPI_ISL_16058338
EPI_ISL_436066
EPI_ISL_16058355
EPI_ISL_16058167
EPI_ISL_16058217
EPI_ISL_16058246
EPI_ISL_16058247
EPI_ISL_16058228
EPI_ISL_16058413
EPI_ISL_16058296
EPI_ISL_16058330
EPI_ISL_16058336
EPI_ISL_16058372
EPI_ISL_16058380
EPI_ISL_16058359
EPI_ISL_16058520
EPI_ISL_16058525
EPI_ISL_16058549
EPI_ISL_16058538
EPI_ISL_16058544
EPI_ISL_861186
EPI_ISL_1228486
EPI_ISL_16058394
EPI_ISL_16058404
EPI_ISL_16058407
EPI_ISL_16058412
EPI_ISL_16058451
EPI_ISL_16058454
EPI_ISL_16058422
EPI_ISL_16058433
EPI_ISL_16058489
EPI_ISL_3746600
EPI_ISL_3746162
EPI_ISL_3746178
EPI_ISL_3746246
EPI_ISL_3746457
EPI_ISL_3746212
EPI_ISL_3746132
EPI_ISL_3746143
EPI_ISL_3745984
EPI_ISL_3745742
EPI_ISL_3745986
EPI_ISL_3745760
EPI_ISL_3745770
EPI_ISL_3745772
EPI_ISL_3747040
EPI_ISL_3746877
EPI_ISL_16058666
EPI_ISL_16058532
EPI_ISL_16058535
EPI_ISL_16058504
EPI_ISL_16058569
EPI_ISL_16058567
EPI_ISL_16058577
EPI_ISL_16058510
EPI_ISL_16058513
EPI_ISL_16058568
EPI_ISL_16058579
EPI_ISL_16058545
EPI_ISL_16058552
EPI_ISL_16058497
EPI_ISL_16058591
EPI_ISL_16058597
EPI_ISL_16058596
EPI_ISL_16058614
EPI_ISL_16058613
EPI_ISL_16058615
EPI_ISL_16058617
EPI_ISL_16058659
EPI_ISL_16058650
EPI_ISL_16058645
EPI_ISL_16058626
EPI_ISL_16058636
EPI_ISL_16058637
EPI_ISL_16058630
EPI_ISL_16058634
EPI_ISL_16058671
EPI_ISL_2497114
EPI_ISL_2497119
EPI_ISL_2497118
EPI_ISL_2497121
EPI_ISL_2497125
EPI_ISL_2497123
EPI_ISL_2497129
EPI_ISL_2497128
EPI_ISL_2497133
EPI_ISL_2497132
EPI_ISL_2497130
EPI_ISL_2497135
EPI_ISL_2497134
EPI_ISL_2497139
EPI_ISL_2497144
EPI_ISL_2497143
EPI_ISL_2497142
EPI_ISL_2497141
EPI_ISL_2497148
EPI_ISL_2497147
EPI_ISL_2497145
EPI_ISL_2497149
EPI_ISL_2497140
EPI_ISL_2273995
EPI_ISL_2497104
EPI_ISL_2497102
EPI_ISL_2497108
EPI_ISL_3746831
EPI_ISL_632074
EPI_ISL_3746840
EPI_ISL_3746847
EPI_ISL_2497155
EPI_ISL_2497153
EPI_ISL_2497152
EPI_ISL_2497158
EPI_ISL_2497157
EPI_ISL_2497151
EPI_ISL_2497150
EPI_ISL_2497166
EPI_ISL_2497165
EPI_ISL_2497164
EPI_ISL_2497169
EPI_ISL_2497168
EPI_ISL_2497162
EPI_ISL_2497161
EPI_ISL_2497160
EPI_ISL_2497177
EPI_ISL_2497176
EPI_ISL_2497175
EPI_ISL_2497174
EPI_ISL_2497179
EPI_ISL_2497178
EPI_ISL_2497173
EPI_ISL_2497170
EPI_ISL_2497184
EPI_ISL_2497183
EPI_ISL_2497182
EPI_ISL_2497181
EPI_ISL_6339149
EPI_ISL_3746940
EPI_ISL_1090958
EPI_ISL_3746991
EPI_ISL_16825311
EPI_ISL_16825314
EPI_ISL_16825313
EPI_ISL_16825326
EPI_ISL_16825317
EPI_ISL_16825321
EPI_ISL_1183186
EPI_ISL_16825315
EPI_ISL_16825320
EPI_ISL_16825322
EPI_ISL_16825310
EPI_ISL_16825331
EPI_ISL_16825323
EPI_ISL_16825318
EPI_ISL_2497005
EPI_ISL_16825328
EPI_ISL_2497002
EPI_ISL_2497009
EPI_ISL_2497021
EPI_ISL_2497029
EPI_ISL_16825330
EPI_ISL_16825325
EPI_ISL_16825324
EPI_ISL_16825329
EPI_ISL_16825319
EPI_ISL_16825316
EPI_ISL_16825327
EPI_ISL_2497077
EPI_ISL_2497076
EPI_ISL_2497075
EPI_ISL_2497070
EPI_ISL_2497089
EPI_ISL_2497086
EPI_ISL_2497081
EPI_ISL_2497080
EPI_ISL_2497084
EPI_ISL_2497082
EPI_ISL_2497094
EPI_ISL_2497093
EPI_ISL_2497031
EPI_ISL_2497038
EPI_ISL_2497036
EPI_ISL_2497043
EPI_ISL_2497042
EPI_ISL_2497055
EPI_ISL_2497065
EPI_ISL_2497069
EPI_ISL_2497061
EPI_ISL_2274582
EPI_ISL_2274592
EPI_ISL_2274709
EPI_ISL_2274712
EPI_ISL_2274624
EPI_ISL_2274640
EPI_ISL_3364410
EPI_ISL_6326905
EPI_ISL_3232310
EPI_ISL_2274660
EPI_ISL_2274676
EPI_ISL_2500692
EPI_ISL_2500693
EPI_ISL_2500690
EPI_ISL_2500698
EPI_ISL_2500697
EPI_ISL_2500694
EPI_ISL_2500695
EPI_ISL_2500671
EPI_ISL_2500679
EPI_ISL_2500676
EPI_ISL_2500677
EPI_ISL_2500674
EPI_ISL_2500675
EPI_ISL_2500672
EPI_ISL_2500673
EPI_ISL_2500681
EPI_ISL_2500680
EPI_ISL_2500687
EPI_ISL_2500688
EPI_ISL_2500686
EPI_ISL_2500683
EPI_ISL_2500684
EPI_ISL_2500657
EPI_ISL_2500658
EPI_ISL_2500660
EPI_ISL_2500667
EPI_ISL_2500668
EPI_ISL_2500666
EPI_ISL_2500663
EPI_ISL_2500664
EPI_ISL_2500662
EPI_ISL_2500669
EPI_ISL_2500638
EPI_ISL_2500639
EPI_ISL_2500636
EPI_ISL_2500645
EPI_ISL_2500646
EPI_ISL_2500644
EPI_ISL_2500647
EPI_ISL_2500648
EPI_ISL_2500612
EPI_ISL_2500618
EPI_ISL_2500617
EPI_ISL_2500629
EPI_ISL_2500627
EPI_ISL_2500628
EPI_ISL_2500609
EPI_ISL_2500607
EPI_ISL_2500608
EPI_ISL_526286
EPI_ISL_3747362
EPI_ISL_2500594
EPI_ISL_2500592
EPI_ISL_2500590
EPI_ISL_2500597
EPI_ISL_2500598
EPI_ISL_2500595
EPI_ISL_2500596
EPI_ISL_2500571
EPI_ISL_2500572
EPI_ISL_2500570
EPI_ISL_2500579
EPI_ISL_2500575
EPI_ISL_2500576
EPI_ISL_2500573
EPI_ISL_2500574
EPI_ISL_2500582
EPI_ISL_2500583
EPI_ISL_2500588
EPI_ISL_2500584
EPI_ISL_2500585
EPI_ISL_2500558
EPI_ISL_2500556
EPI_ISL_2500552
EPI_ISL_2500568
EPI_ISL_2500569
EPI_ISL_2500566
EPI_ISL_2500567
EPI_ISL_2500546
EPI_ISL_2500544
EPI_ISL_2500549
EPI_ISL_631970
EPI_ISL_631628
EPI_ISL_632186
EPI_ISL_1112510
EPI_ISL_857086
EPI_ISL_2500832
EPI_ISL_2500838
EPI_ISL_2500839
EPI_ISL_16001892
EPI_ISL_2500835
EPI_ISL_2500843
EPI_ISL_2500844
EPI_ISL_2500841
EPI_ISL_2500842
EPI_ISL_2500840
EPI_ISL_2500847
EPI_ISL_2500848
EPI_ISL_2500846
EPI_ISL_2500809
EPI_ISL_2500810
EPI_ISL_2500811
EPI_ISL_13837473
EPI_ISL_2500816
EPI_ISL_2500817
EPI_ISL_2500814
EPI_ISL_2500815
EPI_ISL_2500812
EPI_ISL_2500813
EPI_ISL_2500821
EPI_ISL_2500822
EPI_ISL_2500820
EPI_ISL_2500829
EPI_ISL_2500828
EPI_ISL_2500825
EPI_ISL_2500826
EPI_ISL_2500823
EPI_ISL_2500824
EPI_ISL_2500800
EPI_ISL_2500807
EPI_ISL_2500808
EPI_ISL_2500803
EPI_ISL_2500804
EPI_ISL_2500801
EPI_ISL_2500802
EPI_ISL_13836478
EPI_ISL_13836262
EPI_ISL_13836494
EPI_ISL_13836253
EPI_ISL_13836495
EPI_ISL_13836390
EPI_ISL_13836274
EPI_ISL_13836399
EPI_ISL_13836442
EPI_ISL_13836431
EPI_ISL_13836430
EPI_ISL_13836340
EPI_ISL_16058389
EPI_ISL_2500791
EPI_ISL_2500792
EPI_ISL_2500790
EPI_ISL_2500799
EPI_ISL_2500798
EPI_ISL_2500795
EPI_ISL_2500796
EPI_ISL_2500793
EPI_ISL_2500770
EPI_ISL_2500777
EPI_ISL_2500775
EPI_ISL_2500776
EPI_ISL_2500773
EPI_ISL_2500774
EPI_ISL_2500771
EPI_ISL_2500772
EPI_ISL_2500779
EPI_ISL_2500780
EPI_ISL_2500781
EPI_ISL_2500788
EPI_ISL_2500789
EPI_ISL_2500786
EPI_ISL_2500787
EPI_ISL_2500784
EPI_ISL_2500785
EPI_ISL_2500782
EPI_ISL_2500783
EPI_ISL_2500756
EPI_ISL_2500753
EPI_ISL_2500754
EPI_ISL_2500751
EPI_ISL_2500752
EPI_ISL_830686
EPI_ISL_2500750
EPI_ISL_2500759
EPI_ISL_2500757
EPI_ISL_2500758
EPI_ISL_2500766
EPI_ISL_2500767
EPI_ISL_2500765
EPI_ISL_2500762
EPI_ISL_2500763
EPI_ISL_2500760
EPI_ISL_2500761
EPI_ISL_2500769
EPI_ISL_2500733
EPI_ISL_2500734
EPI_ISL_2500731
EPI_ISL_2500732
EPI_ISL_2500730
EPI_ISL_2500737
EPI_ISL_2500735
EPI_ISL_2500745
EPI_ISL_2500743
EPI_ISL_2500740
EPI_ISL_2500741
EPI_ISL_2500746
EPI_ISL_2500711
EPI_ISL_2500712
EPI_ISL_2500717
EPI_ISL_2500718
EPI_ISL_2500715
EPI_ISL_2500713
EPI_ISL_2500714
EPI_ISL_2500722
EPI_ISL_2500720
EPI_ISL_2500721
EPI_ISL_2500728
EPI_ISL_2500729
EPI_ISL_2500726
EPI_ISL_2500727
EPI_ISL_2500724
EPI_ISL_2500700
EPI_ISL_2500709
EPI_ISL_2500706
EPI_ISL_2500704
EPI_ISL_2500705
EPI_ISL_2500703
EPI_ISL_8807893
EPI_ISL_8807892
EPI_ISL_8807894
EPI_ISL_8807891
EPI_ISL_8807890
EPI_ISL_8807897
EPI_ISL_8807898
EPI_ISL_8807871
EPI_ISL_8807870
EPI_ISL_8807873
EPI_ISL_8807872
EPI_ISL_8807879
EPI_ISL_8807878
EPI_ISL_8807875
EPI_ISL_8807874
EPI_ISL_8807877
EPI_ISL_8807876
EPI_ISL_8807881
EPI_ISL_8807884
EPI_ISL_8807883
EPI_ISL_8807880
EPI_ISL_2274588
EPI_ISL_8807886
EPI_ISL_8807885
EPI_ISL_8807887
EPI_ISL_5445969
EPI_ISL_861211
EPI_ISL_1227486
EPI_ISL_683786
EPI_ISL_2500401
EPI_ISL_2500402
EPI_ISL_2500400
EPI_ISL_2497115
EPI_ISL_2497131
EPI_ISL_2497146
EPI_ISL_8807851
EPI_ISL_7437472
EPI_ISL_8807850
EPI_ISL_8807857
EPI_ISL_8807856
EPI_ISL_8807858
EPI_ISL_8807853
EPI_ISL_8807852
EPI_ISL_8807855
EPI_ISL_8807860
EPI_ISL_8807862
EPI_ISL_8807861
EPI_ISL_8807868
EPI_ISL_8807869
EPI_ISL_4966540
EPI_ISL_8807864
EPI_ISL_8807863
EPI_ISL_8807866
EPI_ISL_8807865
EPI_ISL_8807838
EPI_ISL_8807835
EPI_ISL_8807834
EPI_ISL_8807837
EPI_ISL_8807836
EPI_ISL_8807849
EPI_ISL_8807846
EPI_ISL_8807848
EPI_ISL_8807847
EPI_ISL_8807841
EPI_ISL_8807844
EPI_ISL_8807843
EPI_ISL_16001169
EPI_ISL_7437443
EPI_ISL_2497004
EPI_ISL_16000703
EPI_ISL_16000704
EPI_ISL_2497008
EPI_ISL_2497007
EPI_ISL_2497006
EPI_ISL_16000705
EPI_ISL_16000702
EPI_ISL_2497016
EPI_ISL_16000700
EPI_ISL_16000701
EPI_ISL_16000708
EPI_ISL_2497015
EPI_ISL_16000707
EPI_ISL_16000709
EPI_ISL_16000706
EPI_ISL_16000715
EPI_ISL_16000716
EPI_ISL_16000713
EPI_ISL_16000711
EPI_ISL_16000714
EPI_ISL_16000712
EPI_ISL_16000724
EPI_ISL_16000725
EPI_ISL_16000710
EPI_ISL_2497019
EPI_ISL_16000719
EPI_ISL_16000727
EPI_ISL_16000717
EPI_ISL_16000718
EPI_ISL_16000723
EPI_ISL_16000726
EPI_ISL_16000722
EPI_ISL_16000721
EPI_ISL_16000738
EPI_ISL_16000728
EPI_ISL_16000729
EPI_ISL_16000737
EPI_ISL_16000736
EPI_ISL_16000735
EPI_ISL_16000731
EPI_ISL_16000733
EPI_ISL_16000730
EPI_ISL_16000627
EPI_ISL_16000620
EPI_ISL_16000639
EPI_ISL_16000739
EPI_ISL_16000647
EPI_ISL_16000628
EPI_ISL_16000625
EPI_ISL_16000634
EPI_ISL_16000626
EPI_ISL_16000623
EPI_ISL_16000636
EPI_ISL_16000624
EPI_ISL_16000621
EPI_ISL_16000638
EPI_ISL_16000635
EPI_ISL_16000622
EPI_ISL_16000637
EPI_ISL_16000632
EPI_ISL_16000633
EPI_ISL_16000630
EPI_ISL_16000649
EPI_ISL_16000648
EPI_ISL_16000645
EPI_ISL_16000646
EPI_ISL_16000643
EPI_ISL_754523
EPI_ISL_16000644
EPI_ISL_16000641
EPI_ISL_16000642
EPI_ISL_10493653
EPI_ISL_2497028
EPI_ISL_16000640
EPI_ISL_16001507
EPI_ISL_16001508
EPI_ISL_16000658
EPI_ISL_16000659
EPI_ISL_16001506
EPI_ISL_16000656
EPI_ISL_16000654
EPI_ISL_16001503
EPI_ISL_16000657
EPI_ISL_16000650
EPI_ISL_16001504
EPI_ISL_16001501
EPI_ISL_16000655
EPI_ISL_16001502
EPI_ISL_16000652
EPI_ISL_16000653
EPI_ISL_16000667
EPI_ISL_16001500
EPI_ISL_16000651
EPI_ISL_16001509
EPI_ISL_16001518
EPI_ISL_16000669
EPI_ISL_16000661
EPI_ISL_16000679
EPI_ISL_16000676
EPI_ISL_16001516
EPI_ISL_16001513
EPI_ISL_16001517
EPI_ISL_16000668
EPI_ISL_16000665
EPI_ISL_16001512
EPI_ISL_16000666
EPI_ISL_16001510
EPI_ISL_16001511
EPI_ISL_16000662
EPI_ISL_16001527
EPI_ISL_16001528
EPI_ISL_16000678
EPI_ISL_16001525
EPI_ISL_16001526
EPI_ISL_16001523
EPI_ISL_16001524
EPI_ISL_16000671
EPI_ISL_16000674
EPI_ISL_16000675
EPI_ISL_16000685
EPI_ISL_16001522
EPI_ISL_16000672
EPI_ISL_16000673
EPI_ISL_16001520
EPI_ISL_16000670
EPI_ISL_16001539
EPI_ISL_16001536
EPI_ISL_16001537
EPI_ISL_16000687
EPI_ISL_16001534
EPI_ISL_16000688
EPI_ISL_16001530
EPI_ISL_16001532
EPI_ISL_16000681
EPI_ISL_16000686
EPI_ISL_16001533
EPI_ISL_16000683
EPI_ISL_16000684
EPI_ISL_16000682
EPI_ISL_16000680
EPI_ISL_16001549
EPI_ISL_16001548
EPI_ISL_16000698
EPI_ISL_16000695
EPI_ISL_2497033
EPI_ISL_16001545
EPI_ISL_2497037
EPI_ISL_16000699
EPI_ISL_16001543
EPI_ISL_16001546
EPI_ISL_16001541
EPI_ISL_16000696
EPI_ISL_16001542
EPI_ISL_16000693
EPI_ISL_16001555
EPI_ISL_16001540
EPI_ISL_16000690
EPI_ISL_16001558
EPI_ISL_16001559
EPI_ISL_16001556
EPI_ISL_16001552
EPI_ISL_2497040
EPI_ISL_16001553
EPI_ISL_2497052
EPI_ISL_2497063
EPI_ISL_16001551
EPI_ISL_16001568
EPI_ISL_16001565
EPI_ISL_16001563
EPI_ISL_16001561
EPI_ISL_16001562
EPI_ISL_16001577
EPI_ISL_16001578
EPI_ISL_16001576
EPI_ISL_16001574
EPI_ISL_16001572
EPI_ISL_16001573
EPI_ISL_1027812
EPI_ISL_16001570
EPI_ISL_16001571
EPI_ISL_16001580
EPI_ISL_16001585
EPI_ISL_16001587
EPI_ISL_16001581
EPI_ISL_16001586
EPI_ISL_16001591
EPI_ISL_16001584
EPI_ISL_16001590
EPI_ISL_16001582
EPI_ISL_16001592
EPI_ISL_16001596
EPI_ISL_16001594
EPI_ISL_16001599
EPI_ISL_16001597
EPI_ISL_1095160
EPI_ISL_1095155
EPI_ISL_1095158
EPI_ISL_1095153
EPI_ISL_1095150
EPI_ISL_16000617
EPI_ISL_16000614
EPI_ISL_16000616
EPI_ISL_16000615
EPI_ISL_16001848
EPI_ISL_16001832
EPI_ISL_16001842
EPI_ISL_16000612
EPI_ISL_16001838
EPI_ISL_16000613
EPI_ISL_16000610
EPI_ISL_16000611
EPI_ISL_16000618
EPI_ISL_16000619
EPI_ISL_16001841
EPI_ISL_16001831
EPI_ISL_16001843
EPI_ISL_16001836
EPI_ISL_16001846
EPI_ISL_16000988
EPI_ISL_16001835
EPI_ISL_16001850
EPI_ISL_16001830
EPI_ISL_16001845
EPI_ISL_16001847
EPI_ISL_16001859
EPI_ISL_16001862
EPI_ISL_16001858
EPI_ISL_16001857
EPI_ISL_16001852
EPI_ISL_16001855
EPI_ISL_16001867
EPI_ISL_16001854
EPI_ISL_16001868
EPI_ISL_16001853
EPI_ISL_16001863
EPI_ISL_16001864
EPI_ISL_16001866
EPI_ISL_16001865
EPI_ISL_16001860
EPI_ISL_16001861
EPI_ISL_16001877
EPI_ISL_16001879
EPI_ISL_16001878
EPI_ISL_16001876
EPI_ISL_16001875
EPI_ISL_16001873
EPI_ISL_16001883
EPI_ISL_16001870
EPI_ISL_16001884
EPI_ISL_16001882
EPI_ISL_16001885
EPI_ISL_16001888
EPI_ISL_16001886
EPI_ISL_16001887
EPI_ISL_16001880
EPI_ISL_16001890
EPI_ISL_16001881
EPI_ISL_16001891
EPI_ISL_16001446
EPI_ISL_16001449
EPI_ISL_16001448
EPI_ISL_16001447
EPI_ISL_16001445
EPI_ISL_16001455
EPI_ISL_16001469
EPI_ISL_16001456
EPI_ISL_16001454
EPI_ISL_16001466
EPI_ISL_16001450
EPI_ISL_16001468
EPI_ISL_16001463
EPI_ISL_16001460
EPI_ISL_16001479
EPI_ISL_16001467
EPI_ISL_16001464
EPI_ISL_16001475
EPI_ISL_16001465
EPI_ISL_16001461
EPI_ISL_16001470
EPI_ISL_16001474
EPI_ISL_16001477
EPI_ISL_16001480
EPI_ISL_16001478
EPI_ISL_16001476
EPI_ISL_16001471
EPI_ISL_16001472
EPI_ISL_16001492
EPI_ISL_16001481
EPI_ISL_16001488
EPI_ISL_16001499
EPI_ISL_16001489
EPI_ISL_16001486
EPI_ISL_16001483
EPI_ISL_16001484
EPI_ISL_16001498
EPI_ISL_16001496
EPI_ISL_16001485
EPI_ISL_16001491
EPI_ISL_16001490
EPI_ISL_16001497
EPI_ISL_16001495
EPI_ISL_16001493
EPI_ISL_16001805
EPI_ISL_16001803
EPI_ISL_16001804
EPI_ISL_16001808
EPI_ISL_16001813
EPI_ISL_16001802
EPI_ISL_16001800
EPI_ISL_16001810
EPI_ISL_16001809
EPI_ISL_16001815
EPI_ISL_16001807
EPI_ISL_16001812
EPI_ISL_16001811
EPI_ISL_16001819
EPI_ISL_16001827
EPI_ISL_16001818
EPI_ISL_16001817
EPI_ISL_16001826
EPI_ISL_8807909
EPI_ISL_16001825
EPI_ISL_8807905
EPI_ISL_16001824
EPI_ISL_16001823
EPI_ISL_16001820
EPI_ISL_16000861
EPI_ISL_16001726
EPI_ISL_16001720
EPI_ISL_16001822
EPI_ISL_16001716
EPI_ISL_16001715
EPI_ISL_16001829
EPI_ISL_16001828
EPI_ISL_16001711
EPI_ISL_16001728
EPI_ISL_16001714
EPI_ISL_16001710
EPI_ISL_16001736
EPI_ISL_16001713
EPI_ISL_16001712
EPI_ISL_16000860
EPI_ISL_16001724
EPI_ISL_16000863
EPI_ISL_16001719
EPI_ISL_16000862
EPI_ISL_16001729
EPI_ISL_16001718
EPI_ISL_16001727
EPI_ISL_16001721
EPI_ISL_16001748
EPI_ISL_16001738
EPI_ISL_16001734
EPI_ISL_16001733
EPI_ISL_16001730
EPI_ISL_16001735
EPI_ISL_16001732
EPI_ISL_8807904
EPI_ISL_16001740
EPI_ISL_16001746
EPI_ISL_16001744
EPI_ISL_16001756
EPI_ISL_16001742
EPI_ISL_16001741
EPI_ISL_16001759
EPI_ISL_16001758
EPI_ISL_16001769
EPI_ISL_16001757
EPI_ISL_16001750
EPI_ISL_16001755
EPI_ISL_16001767
EPI_ISL_8807907
EPI_ISL_16001751
EPI_ISL_16001768
EPI_ISL_16001765
EPI_ISL_16001764
EPI_ISL_1823968
EPI_ISL_16001763
EPI_ISL_16001772
EPI_ISL_16001761
EPI_ISL_16001760
EPI_ISL_8807906
EPI_ISL_16001775
EPI_ISL_16001799
EPI_ISL_16001771
EPI_ISL_8807901
EPI_ISL_8807900
EPI_ISL_16001789
EPI_ISL_16001780
EPI_ISL_16001798
EPI_ISL_16001784
EPI_ISL_16001782
EPI_ISL_16001781
EPI_ISL_16001797
EPI_ISL_16001796
EPI_ISL_16001795
EPI_ISL_16001794
EPI_ISL_16001790
EPI_ISL_16001791
EPI_ISL_8807903
EPI_ISL_16000834
EPI_ISL_16001280
EPI_ISL_16000801
EPI_ISL_16000810
EPI_ISL_16000814
EPI_ISL_16000804
EPI_ISL_16000812
EPI_ISL_16000808
EPI_ISL_16000815
EPI_ISL_16000805
EPI_ISL_16000809
EPI_ISL_16000807
EPI_ISL_16000813
EPI_ISL_16000811
EPI_ISL_16000817
EPI_ISL_16000818
EPI_ISL_16000816
EPI_ISL_16000821
EPI_ISL_16000819
EPI_ISL_16000825
EPI_ISL_16000826
EPI_ISL_16000836
EPI_ISL_16000832
EPI_ISL_16000828
EPI_ISL_16000823
EPI_ISL_16000824
EPI_ISL_16000820
EPI_ISL_16000822
EPI_ISL_16001705
EPI_ISL_16000829
EPI_ISL_16000827
EPI_ISL_16000837
EPI_ISL_16000847
EPI_ISL_16000835
EPI_ISL_16000830
EPI_ISL_16000833
EPI_ISL_16000831
EPI_ISL_16000839
EPI_ISL_16000848
EPI_ISL_16000840
EPI_ISL_16000838
EPI_ISL_16000844
EPI_ISL_16000843
EPI_ISL_16000841
EPI_ISL_16000849
EPI_ISL_16000842
EPI_ISL_7439198
EPI_ISL_16000743
EPI_ISL_16001603
EPI_ISL_16000858
EPI_ISL_16000856
EPI_ISL_16000854
EPI_ISL_16001706
EPI_ISL_16000857
EPI_ISL_16001703
EPI_ISL_16000759
EPI_ISL_16000855
EPI_ISL_16001702
EPI_ISL_16000850
EPI_ISL_16001701
EPI_ISL_16000744
EPI_ISL_16000758
EPI_ISL_16001700
EPI_ISL_16000748
EPI_ISL_16000742
EPI_ISL_16000757
EPI_ISL_16000853
EPI_ISL_16000851
EPI_ISL_16000746
EPI_ISL_16000749
EPI_ISL_16000740
EPI_ISL_16001604
EPI_ISL_16001709
EPI_ISL_16001708
EPI_ISL_16000747
EPI_ISL_16000745
EPI_ISL_16000741
EPI_ISL_16000754
EPI_ISL_16001607
EPI_ISL_16001606
EPI_ISL_16001615
EPI_ISL_16000766
EPI_ISL_16000755
EPI_ISL_16001617
EPI_ISL_16000767
EPI_ISL_16000756
EPI_ISL_16001609
EPI_ISL_16000768
EPI_ISL_16000769
EPI_ISL_16001602
EPI_ISL_16000751
EPI_ISL_16000750
EPI_ISL_16000765
EPI_ISL_16000753
EPI_ISL_16001600
EPI_ISL_16000764
EPI_ISL_16000774
EPI_ISL_16000752
EPI_ISL_16000763
EPI_ISL_16000777
EPI_ISL_16001614
EPI_ISL_16001612
EPI_ISL_16001628
EPI_ISL_16001613
EPI_ISL_16000779
EPI_ISL_16001611
EPI_ISL_16000760
EPI_ISL_16001629
EPI_ISL_16000762
EPI_ISL_16001619
EPI_ISL_16001610
EPI_ISL_16000761
EPI_ISL_16001626
EPI_ISL_16000776
EPI_ISL_16001634
EPI_ISL_16001625
EPI_ISL_16000771
EPI_ISL_16000778
EPI_ISL_16001639
EPI_ISL_16001638
EPI_ISL_16001624
EPI_ISL_16001623
EPI_ISL_16001622
EPI_ISL_16000775
EPI_ISL_16000773
EPI_ISL_16001620
EPI_ISL_16001621
EPI_ISL_16000770
EPI_ISL_16000789
EPI_ISL_16001635
EPI_ISL_16000797
EPI_ISL_16001637
EPI_ISL_16000788
EPI_ISL_16001636
EPI_ISL_16000786
EPI_ISL_16000787
EPI_ISL_16000780
EPI_ISL_16000784
EPI_ISL_16001631
EPI_ISL_16000785
EPI_ISL_16000783
EPI_ISL_16000781
EPI_ISL_16000795
EPI_ISL_16001643
EPI_ISL_16001642
EPI_ISL_16001641
EPI_ISL_16001649
EPI_ISL_16001644
EPI_ISL_16001647
EPI_ISL_16001640
EPI_ISL_16000799
EPI_ISL_16000793
EPI_ISL_16000794
EPI_ISL_16000790
EPI_ISL_16001656
EPI_ISL_16000798
EPI_ISL_16000796
EPI_ISL_16001658
EPI_ISL_16000791
EPI_ISL_16000792
EPI_ISL_16001659
EPI_ISL_16001653
EPI_ISL_16001666
EPI_ISL_16001655
EPI_ISL_16001650
EPI_ISL_16001675
EPI_ISL_16001665
EPI_ISL_16001673
EPI_ISL_16001664
EPI_ISL_16001662
EPI_ISL_16001688
EPI_ISL_16001661
EPI_ISL_16001660
EPI_ISL_16001679
EPI_ISL_16001677
EPI_ISL_16001676
EPI_ISL_16001670
EPI_ISL_16001672
EPI_ISL_16001685
EPI_ISL_16001689
EPI_ISL_16001687
EPI_ISL_16001684
EPI_ISL_16001683
EPI_ISL_16001682
EPI_ISL_16001680
EPI_ISL_16001690
EPI_ISL_16001697
EPI_ISL_16001698
EPI_ISL_16001693
EPI_ISL_16001696
EPI_ISL_16001694
EPI_ISL_16001692
EPI_ISL_8807915
EPI_ISL_8807912
EPI_ISL_8807911
EPI_ISL_8807914
EPI_ISL_1227686
EPI_ISL_8807913
EPI_ISL_16001395
EPI_ISL_16001160
EPI_ISL_16001035
EPI_ISL_16001161
EPI_ISL_16001837
EPI_ISL_16001316
EPI_ISL_16001278
EPI_ISL_16000987
EPI_ISL_16001329
EPI_ISL_16001172
EPI_ISL_16001039
EPI_ISL_16001436
EPI_ISL_16001399
EPI_ISL_16001206
EPI_ISL_16001433
EPI_ISL_16001279
EPI_ISL_16001156
EPI_ISL_16001430
EPI_ISL_16001276
EPI_ISL_16001288
EPI_ISL_16001153
EPI_ISL_16001204
EPI_ISL_16001324
EPI_ISL_16001167
EPI_ISL_16001441
EPI_ISL_16001048
EPI_ISL_16001164
EPI_ISL_16001322
EPI_ISL_16001163
EPI_ISL_16001173
EPI_ISL_16001050
EPI_ISL_16001216
EPI_ISL_16001284
EPI_ISL_16001184
EPI_ISL_16001292
EPI_ISL_16001219
EPI_ISL_16001215
EPI_ISL_16001056
EPI_ISL_16001749
EPI_ISL_16001178
EPI_ISL_16001055
EPI_ISL_16001180
EPI_ISL_16001228
EPI_ISL_16001211
EPI_ISL_16001182
EPI_ISL_16001330
EPI_ISL_16001691
EPI_ISL_16001210
EPI_ISL_16001175
EPI_ISL_16001349
EPI_ISL_16001105
EPI_ISL_16001106
EPI_ISL_16001193
EPI_ISL_16001068
EPI_ISL_16001222
EPI_ISL_16001343
EPI_ISL_16001066
EPI_ISL_16001341
EPI_ISL_16000947
EPI_ISL_16001185
EPI_ISL_16001186
EPI_ISL_16001117
EPI_ISL_16001359
EPI_ISL_16001115
EPI_ISL_16001354
EPI_ISL_16001871
EPI_ISL_16001355
EPI_ISL_16001077
EPI_ISL_16001199
EPI_ISL_16001351
EPI_ISL_16001076
EPI_ISL_16001197
EPI_ISL_16001084
EPI_ISL_16001080
EPI_ISL_16001369
EPI_ISL_16001367
EPI_ISL_16001651
EPI_ISL_16001368
EPI_ISL_16001245
EPI_ISL_16001363
EPI_ISL_16001089
EPI_ISL_16001243
EPI_ISL_16001240
EPI_ISL_16001362
EPI_ISL_16000720
EPI_ISL_16001241
EPI_ISL_16001257
EPI_ISL_16001095
EPI_ISL_16001091
EPI_ISL_16001381
EPI_ISL_16001259
EPI_ISL_16001411
EPI_ISL_16001410
EPI_ISL_16001097
EPI_ISL_16001251
EPI_ISL_16001373
EPI_ISL_16001307
EPI_ISL_16001387
EPI_ISL_16001306
EPI_ISL_16001304
EPI_ISL_16001301
EPI_ISL_16001423
EPI_ISL_16001390
EPI_ISL_1740186
EPI_ISL_1098169
EPI_ISL_1098001
EPI_ISL_2502812
EPI_ISL_2502828
EPI_ISL_2502807
EPI_ISL_1098080
EPI_ISL_1098097
EPI_ISL_1098065
EPI_ISL_1098090
EPI_ISL_1098067
EPI_ISL_801986
EPI_ISL_1097994
EPI_ISL_1098164
EPI_ISL_1098153
EPI_ISL_1098160
EPI_ISL_1098058
EPI_ISL_1098130
EPI_ISL_1098022
EPI_ISL_1097827
EPI_ISL_1098031
EPI_ISL_1097984
EPI_ISL_1097850
EPI_ISL_1097856
EPI_ISL_1097864
EPI_ISL_1097825
EPI_ISL_1097943
EPI_ISL_1097935
EPI_ISL_1097942
EPI_ISL_1097815
EPI_ISL_1098131
EPI_ISL_1098166
EPI_ISL_1098179
EPI_ISL_1098103
EPI_ISL_1098156
EPI_ISL_1097918
EPI_ISL_1097906
EPI_ISL_1097922
EPI_ISL_1097904
EPI_ISL_1098113
EPI_ISL_1097914
EPI_ISL_8808042
EPI_ISL_1097869
EPI_ISL_8808040
EPI_ISL_8808041
EPI_ISL_1097976
EPI_ISL_1097977
EPI_ISL_1098148
EPI_ISL_13850265
EPI_ISL_2502798
EPI_ISL_2502797
EPI_ISL_2502796
EPI_ISL_2502795
EPI_ISL_1098420
EPI_ISL_1098453
EPI_ISL_1098315
EPI_ISL_1098455
EPI_ISL_1098334
EPI_ISL_1098312
EPI_ISL_1098338
EPI_ISL_1098541
EPI_ISL_1098553
EPI_ISL_1098309
EPI_ISL_1098518
EPI_ISL_1098410
EPI_ISL_1112386
EPI_ISL_15988903
EPI_ISL_1098600
EPI_ISL_1098449
EPI_ISL_1098371
EPI_ISL_1098470
EPI_ISL_1098295
EPI_ISL_1098434
EPI_ISL_8177838
EPI_ISL_8808224
EPI_ISL_8808225
EPI_ISL_8808223
EPI_ISL_8808220
EPI_ISL_8808221
EPI_ISL_8808228
EPI_ISL_8808229
EPI_ISL_8808226
EPI_ISL_8808227
EPI_ISL_8808235
EPI_ISL_8808236
EPI_ISL_8808233
EPI_ISL_8808234
EPI_ISL_8808231
EPI_ISL_8808232
EPI_ISL_8808230
EPI_ISL_8808239
EPI_ISL_8808237
EPI_ISL_8808238
EPI_ISL_8808202
EPI_ISL_8808203
EPI_ISL_8808200
EPI_ISL_538386
EPI_ISL_8808201
EPI_ISL_8808208
EPI_ISL_8808209
EPI_ISL_8808206
EPI_ISL_8808207
EPI_ISL_8808204
EPI_ISL_8808205
EPI_ISL_8808214
EPI_ISL_8808210
EPI_ISL_8808219
EPI_ISL_8808217
EPI_ISL_8808218
EPI_ISL_8808215
EPI_ISL_8808216
EPI_ISL_7436875
EPI_ISL_8808246
EPI_ISL_8808245
EPI_ISL_8808242
EPI_ISL_8808243
EPI_ISL_8808240
EPI_ISL_8808241
EPI_ISL_2868686
EPI_ISL_8808189
EPI_ISL_8808187
EPI_ISL_8808185
EPI_ISL_8808184
EPI_ISL_8808181
EPI_ISL_8808182
EPI_ISL_8808180
EPI_ISL_14797443
EPI_ISL_8808198
EPI_ISL_8808199
EPI_ISL_8808196
EPI_ISL_8808197
EPI_ISL_8808194
EPI_ISL_8808192
EPI_ISL_8808193
EPI_ISL_8808190
EPI_ISL_8808191
EPI_ISL_767423
EPI_ISL_767623
EPI_ISL_14797375
EPI_ISL_14797442
EPI_ISL_631686
EPI_ISL_853219
EPI_ISL_15988898
EPI_ISL_15988891
EPI_ISL_15988895
EPI_ISL_15988879
EPI_ISL_15988890
EPI_ISL_15988894
EPI_ISL_15988893
EPI_ISL_15988889
EPI_ISL_15988896
EPI_ISL_15988888
EPI_ISL_15988897
EPI_ISL_15988873
EPI_ISL_15988885
EPI_ISL_15988870
EPI_ISL_15988876
EPI_ISL_15988877
EPI_ISL_15988878
EPI_ISL_15988871
EPI_ISL_15988874
EPI_ISL_15988865
EPI_ISL_15988869
EPI_ISL_15988867
EPI_ISL_15988868
EPI_ISL_15988861
EPI_ISL_15988862
EPI_ISL_15988860
EPI_ISL_15988855
EPI_ISL_15988854
EPI_ISL_15988857
EPI_ISL_15988856
EPI_ISL_15988858
EPI_ISL_15988859
EPI_ISL_15988850
EPI_ISL_15988851
EPI_ISL_15988852
EPI_ISL_15988848
EPI_ISL_15988847
EPI_ISL_15988843
EPI_ISL_15988840
EPI_ISL_15988834
EPI_ISL_15988835
EPI_ISL_15988836
EPI_ISL_15988837
EPI_ISL_15988838
EPI_ISL_15988866
EPI_ISL_15988864
EPI_ISL_14798053
EPI_ISL_14798009
EPI_ISL_14798090
EPI_ISL_1009487
EPI_ISL_1041813
EPI_ISL_450034
EPI_ISL_2141413
EPI_ISL_450074
EPI_ISL_450140
EPI_ISL_450060
EPI_ISL_422509
EPI_ISL_422507
EPI_ISL_422508
EPI_ISL_422501
EPI_ISL_422502
EPI_ISL_422500
EPI_ISL_450164
EPI_ISL_419702
EPI_ISL_419700
EPI_ISL_420573
EPI_ISL_420571
EPI_ISL_420570
EPI_ISL_420591
EPI_ISL_420590
EPI_ISL_420588
EPI_ISL_420589
EPI_ISL_420584
EPI_ISL_420585
EPI_ISL_420580
EPI_ISL_420582
EPI_ISL_420581
EPI_ISL_420576
EPI_ISL_415151
EPI_ISL_418202
EPI_ISL_418205
EPI_ISL_418204
EPI_ISL_6164841
EPI_ISL_10491838
EPI_ISL_1828168
EPI_ISL_418190
EPI_ISL_418193
EPI_ISL_418356
EPI_ISL_418355
EPI_ISL_418353
EPI_ISL_418344
EPI_ISL_418342
EPI_ISL_418373
EPI_ISL_418372
EPI_ISL_418378
EPI_ISL_418377
EPI_ISL_418376
EPI_ISL_418379
EPI_ISL_418363
EPI_ISL_419697
EPI_ISL_418364
EPI_ISL_418369
EPI_ISL_419699
EPI_ISL_418384
EPI_ISL_418383
EPI_ISL_418381
EPI_ISL_418380
EPI_ISL_418330
EPI_ISL_418332
EPI_ISL_418331
EPI_ISL_418323
EPI_ISL_421625
EPI_ISL_421621
EPI_ISL_421622
EPI_ISL_9052300
EPI_ISL_10491813
EPI_ISL_421618
EPI_ISL_421616
EPI_ISL_421614
EPI_ISL_421615
EPI_ISL_421612
EPI_ISL_421609
EPI_ISL_421605
EPI_ISL_421606
EPI_ISL_421601
EPI_ISL_421600
EPI_ISL_421598
EPI_ISL_421595
EPI_ISL_421596
EPI_ISL_421593
EPI_ISL_421594
EPI_ISL_421592
EPI_ISL_421590
EPI_ISL_421588
EPI_ISL_421589
EPI_ISL_420298
EPI_ISL_420297
EPI_ISL_420299
EPI_ISL_420293
EPI_ISL_420296
EPI_ISL_420587
EPI_ISL_418971
EPI_ISL_418970
EPI_ISL_418976
EPI_ISL_418974
EPI_ISL_418973
EPI_ISL_418979
EPI_ISL_418978
EPI_ISL_418977
EPI_ISL_421426
EPI_ISL_7433780
EPI_ISL_421366
EPI_ISL_421360
EPI_ISL_421361
EPI_ISL_421359
EPI_ISL_421358
EPI_ISL_421356
EPI_ISL_421353
EPI_ISL_421354
EPI_ISL_421350
EPI_ISL_421349
EPI_ISL_421388
EPI_ISL_421389
EPI_ISL_421385
EPI_ISL_421380
EPI_ISL_421381
EPI_ISL_421375
EPI_ISL_421373
EPI_ISL_421374
EPI_ISL_421372
EPI_ISL_421370
EPI_ISL_421368
EPI_ISL_421369
EPI_ISL_421390
EPI_ISL_416831
EPI_ISL_420094
EPI_ISL_420090
EPI_ISL_421586
EPI_ISL_421587
EPI_ISL_421583
EPI_ISL_421580
EPI_ISL_421581
EPI_ISL_421579
EPI_ISL_421578
EPI_ISL_413015
EPI_ISL_422530
EPI_ISL_422527
EPI_ISL_422526
EPI_ISL_422524
EPI_ISL_422521
EPI_ISL_422518
EPI_ISL_422516
EPI_ISL_422517
EPI_ISL_422512
EPI_ISL_422555
EPI_ISL_422553
EPI_ISL_422549
EPI_ISL_422545
EPI_ISL_422546
EPI_ISL_422544
EPI_ISL_422540
EPI_ISL_422538
EPI_ISL_422536
EPI_ISL_422534
EPI_ISL_422535
EPI_ISL_426027
EPI_ISL_426030
EPI_ISL_426031
EPI_ISL_426034
EPI_ISL_426042
EPI_ISL_426046
EPI_ISL_426047
EPI_ISL_422499
EPI_ISL_422495
EPI_ISL_422491
EPI_ISL_422492
EPI_ISL_422490
EPI_ISL_422489
EPI_ISL_422560
EPI_ISL_422559
EPI_ISL_422557
EPI_ISL_424953
EPI_ISL_424952
EPI_ISL_424950
EPI_ISL_424949
EPI_ISL_424948
EPI_ISL_424946
EPI_ISL_424942
EPI_ISL_424966
EPI_ISL_424963
EPI_ISL_424960
EPI_ISL_424958
EPI_ISL_424957
EPI_ISL_424956
EPI_ISL_8808026
EPI_ISL_8808027
EPI_ISL_8808024
EPI_ISL_8808025
EPI_ISL_8808022
EPI_ISL_8808023
EPI_ISL_8808020
EPI_ISL_8808021
EPI_ISL_8808028
EPI_ISL_8808029
EPI_ISL_8808037
EPI_ISL_8808038
EPI_ISL_8808035
EPI_ISL_8808036
EPI_ISL_8808033
EPI_ISL_8808034
EPI_ISL_8808031
EPI_ISL_8808030
EPI_ISL_8808039
EPI_ISL_421634
EPI_ISL_421632
EPI_ISL_8808004
EPI_ISL_8808005
EPI_ISL_421630
EPI_ISL_421631
EPI_ISL_8808002
EPI_ISL_8808003
EPI_ISL_8808001
EPI_ISL_8808008
EPI_ISL_8808009
EPI_ISL_8808006
EPI_ISL_425177
EPI_ISL_8808007
EPI_ISL_8808015
EPI_ISL_8808016
EPI_ISL_8808013
EPI_ISL_8808014
EPI_ISL_8808012
EPI_ISL_8808019
EPI_ISL_8808017
EPI_ISL_8808018
EPI_ISL_7433792
EPI_ISL_421716
EPI_ISL_421713
EPI_ISL_421712
EPI_ISL_421710
EPI_ISL_421706
EPI_ISL_421730
EPI_ISL_421726
EPI_ISL_421724
EPI_ISL_421722
EPI_ISL_421720
EPI_ISL_7440075
EPI_ISL_15667333
EPI_ISL_15667293
EPI_ISL_15667410
EPI_ISL_15667517
EPI_ISL_426291
EPI_ISL_426292
EPI_ISL_426293
EPI_ISL_426294
EPI_ISL_426295
EPI_ISL_426297
EPI_ISL_426299
EPI_ISL_15667267
EPI_ISL_421362
EPI_ISL_421348
EPI_ISL_15667377
EPI_ISL_15667489
EPI_ISL_15667409
EPI_ISL_15667514
EPI_ISL_15667300
EPI_ISL_15667327
EPI_ISL_15667261
EPI_ISL_426300
EPI_ISL_426301
EPI_ISL_426302
EPI_ISL_426309
EPI_ISL_426314
EPI_ISL_426318
EPI_ISL_418191
EPI_ISL_15667396
EPI_ISL_15667434
EPI_ISL_15667306
EPI_ISL_15667418
EPI_ISL_15667453
EPI_ISL_15667287
EPI_ISL_15667289
EPI_ISL_15667281
EPI_ISL_15667490
EPI_ISL_427473
EPI_ISL_427474
EPI_ISL_427476
EPI_ISL_427481
EPI_ISL_427482
EPI_ISL_427484
EPI_ISL_427485
EPI_ISL_427486
EPI_ISL_427488
EPI_ISL_427489
EPI_ISL_428780
EPI_ISL_428782
EPI_ISL_428784
EPI_ISL_428783
EPI_ISL_428786
EPI_ISL_428785
EPI_ISL_428788
EPI_ISL_428787
EPI_ISL_428789
EPI_ISL_428791
EPI_ISL_428790
EPI_ISL_428793
EPI_ISL_428792
EPI_ISL_428795
EPI_ISL_428794
EPI_ISL_428797
EPI_ISL_428796
EPI_ISL_428799
EPI_ISL_428798
EPI_ISL_427469
EPI_ISL_427490
EPI_ISL_427491
EPI_ISL_427493
EPI_ISL_427494
EPI_ISL_427496
EPI_ISL_427498
EPI_ISL_427499
EPI_ISL_428760
EPI_ISL_428762
EPI_ISL_428766
EPI_ISL_428767
EPI_ISL_428769
EPI_ISL_428771
EPI_ISL_428770
EPI_ISL_428773
EPI_ISL_428774
EPI_ISL_428777
EPI_ISL_428779
EPI_ISL_428757
EPI_ISL_428759
EPI_ISL_428758
EPI_ISL_431126
EPI_ISL_431127
EPI_ISL_431128
EPI_ISL_430357
EPI_ISL_430361
EPI_ISL_430364
EPI_ISL_430362
EPI_ISL_430368
EPI_ISL_430366
EPI_ISL_430370
EPI_ISL_430374
EPI_ISL_430373
EPI_ISL_430336
EPI_ISL_430334
EPI_ISL_430339
EPI_ISL_430338
EPI_ISL_430342
EPI_ISL_430347
EPI_ISL_430346
EPI_ISL_430345
EPI_ISL_430344
EPI_ISL_430349
EPI_ISL_430354
EPI_ISL_430353
EPI_ISL_430351
EPI_ISL_430378
EPI_ISL_430377
EPI_ISL_12357993
EPI_ISL_430383
EPI_ISL_430381
EPI_ISL_430380
EPI_ISL_430387
EPI_ISL_430386
EPI_ISL_430385
EPI_ISL_430384
EPI_ISL_430389
EPI_ISL_430388
EPI_ISL_430393
EPI_ISL_430392
EPI_ISL_430391
EPI_ISL_430398
EPI_ISL_430397
EPI_ISL_430396
EPI_ISL_430395
EPI_ISL_430390
EPI_ISL_427590
EPI_ISL_427591
EPI_ISL_427592
EPI_ISL_427593
EPI_ISL_427594
EPI_ISL_427595
EPI_ISL_427596
EPI_ISL_427597
EPI_ISL_427598
EPI_ISL_427599
EPI_ISL_427570
EPI_ISL_427571
EPI_ISL_427572
EPI_ISL_427573
EPI_ISL_7887516
EPI_ISL_427574
EPI_ISL_427575
EPI_ISL_7852116
EPI_ISL_427577
EPI_ISL_427579
EPI_ISL_427580
EPI_ISL_7872416
EPI_ISL_427581
EPI_ISL_7871616
EPI_ISL_427582
EPI_ISL_7876316
EPI_ISL_7889716
EPI_ISL_427583
EPI_ISL_427584
EPI_ISL_427585
EPI_ISL_427586
EPI_ISL_427587
EPI_ISL_427588
EPI_ISL_427589
EPI_ISL_7912716
EPI_ISL_430319
EPI_ISL_430321
EPI_ISL_7985516
EPI_ISL_430325
EPI_ISL_430324
EPI_ISL_430322
EPI_ISL_430328
EPI_ISL_430331
EPI_ISL_12357990
EPI_ISL_8062716
EPI_ISL_10492279
EPI_ISL_10492237
EPI_ISL_430330
EPI_ISL_10493548
EPI_ISL_10493542
EPI_ISL_10493543
EPI_ISL_10492209
EPI_ISL_10492203
EPI_ISL_10492656
EPI_ISL_10492646
EPI_ISL_10492636
EPI_ISL_10492602
EPI_ISL_8177316
EPI_ISL_12357985
EPI_ISL_10493038
EPI_ISL_8177616
EPI_ISL_2229687
EPI_ISL_427509
EPI_ISL_427510
EPI_ISL_427512
EPI_ISL_427513
EPI_ISL_427514
EPI_ISL_427517
EPI_ISL_427518
EPI_ISL_427520
EPI_ISL_427521
EPI_ISL_427500
EPI_ISL_427501
EPI_ISL_427502
EPI_ISL_427503
EPI_ISL_427504
EPI_ISL_427550
EPI_ISL_427551
EPI_ISL_427552
EPI_ISL_427553
EPI_ISL_427554
EPI_ISL_427555
EPI_ISL_427556
EPI_ISL_427557
EPI_ISL_427559
EPI_ISL_427560
EPI_ISL_427562
EPI_ISL_427564
EPI_ISL_427565
EPI_ISL_427566
EPI_ISL_427528
EPI_ISL_427530
EPI_ISL_427531
EPI_ISL_427534
EPI_ISL_427536
EPI_ISL_427538
EPI_ISL_427539
EPI_ISL_427542
EPI_ISL_427543
EPI_ISL_427544
EPI_ISL_427545
EPI_ISL_427548
EPI_ISL_427549
EPI_ISL_10492441
EPI_ISL_428801
EPI_ISL_428802
EPI_ISL_428805
EPI_ISL_428804
EPI_ISL_430408
EPI_ISL_430407
EPI_ISL_430406
EPI_ISL_430404
EPI_ISL_430433
EPI_ISL_430419
EPI_ISL_430418
EPI_ISL_430413
EPI_ISL_430411
EPI_ISL_430410
EPI_ISL_430417
EPI_ISL_430415
EPI_ISL_430420
EPI_ISL_430429
EPI_ISL_430424
EPI_ISL_430423
EPI_ISL_430422
EPI_ISL_430421
EPI_ISL_10492871
EPI_ISL_430426
EPI_ISL_430431
EPI_ISL_427627
EPI_ISL_427629
EPI_ISL_427630
EPI_ISL_427631
EPI_ISL_427632
EPI_ISL_427634
EPI_ISL_427635
EPI_ISL_427636
EPI_ISL_427640
EPI_ISL_427641
EPI_ISL_426316
EPI_ISL_427605
EPI_ISL_427606
EPI_ISL_427607
EPI_ISL_427608
EPI_ISL_427609
EPI_ISL_427610
EPI_ISL_10492843
EPI_ISL_427611
EPI_ISL_427612
EPI_ISL_427615
EPI_ISL_427616
EPI_ISL_427617
EPI_ISL_427618
EPI_ISL_427600
EPI_ISL_427601
EPI_ISL_427602
EPI_ISL_427603
EPI_ISL_7433694
EPI_ISL_10493298
EPI_ISL_10493291
EPI_ISL_10493293
EPI_ISL_7436754
EPI_ISL_10493219
EPI_ISL_15974707
EPI_ISL_15974709
EPI_ISL_436069
EPI_ISL_15974705
EPI_ISL_15974706
EPI_ISL_436078
EPI_ISL_436079
EPI_ISL_436077
EPI_ISL_436071
EPI_ISL_436047
EPI_ISL_436048
EPI_ISL_436058
EPI_ISL_436052
EPI_ISL_436050
EPI_ISL_436051
EPI_ISL_436081
EPI_ISL_10492775
EPI_ISL_435528
EPI_ISL_435525
EPI_ISL_435526
EPI_ISL_435536
EPI_ISL_435537
EPI_ISL_435545
EPI_ISL_435546
EPI_ISL_435543
EPI_ISL_435540
EPI_ISL_435505
EPI_ISL_435506
EPI_ISL_435513
EPI_ISL_435511
EPI_ISL_435518
EPI_ISL_435516
EPI_ISL_435514
EPI_ISL_435515
EPI_ISL_435523
EPI_ISL_435521
EPI_ISL_435522
EPI_ISL_435520
EPI_ISL_6930783
EPI_ISL_6930793
EPI_ISL_435549
EPI_ISL_435547
EPI_ISL_435548
EPI_ISL_10492700
EPI_ISL_7436745
EPI_ISL_435721
EPI_ISL_435722
EPI_ISL_8924116
EPI_ISL_2500587
EPI_ISL_966623
EPI_ISL_12357998
EPI_ISL_12357970
EPI_ISL_12357963
EPI_ISL_12357975
EPI_ISL_9549328
EPI_ISL_12357949
EPI_ISL_12357942
EPI_ISL_12357960
EPI_ISL_435502
EPI_ISL_435501
EPI_ISL_12357961
EPI_ISL_3755886
EPI_ISL_435499
EPI_ISL_435496
EPI_ISL_435498
EPI_ISL_435497
EPI_ISL_435492
EPI_ISL_435491
EPI_ISL_435494
EPI_ISL_435493
EPI_ISL_435490
EPI_ISL_435478
EPI_ISL_435479
EPI_ISL_435476
EPI_ISL_435489
EPI_ISL_435485
EPI_ISL_435484
EPI_ISL_435487
EPI_ISL_435486
EPI_ISL_435480
EPI_ISL_435482
EPI_ISL_436739
EPI_ISL_436737
EPI_ISL_436735
EPI_ISL_436736
EPI_ISL_3755949
EPI_ISL_982987
EPI_ISL_444764
EPI_ISL_444763
EPI_ISL_444754
EPI_ISL_444758
EPI_ISL_444771
EPI_ISL_7438526
EPI_ISL_444770
EPI_ISL_444773
EPI_ISL_444772
EPI_ISL_444768
EPI_ISL_444767
EPI_ISL_444769
EPI_ISL_444741
EPI_ISL_444740
EPI_ISL_444735
EPI_ISL_444734
EPI_ISL_444733
EPI_ISL_444739
EPI_ISL_444738
EPI_ISL_444736
EPI_ISL_444753
EPI_ISL_444752
EPI_ISL_444751
EPI_ISL_444750
EPI_ISL_444747
EPI_ISL_444782
EPI_ISL_444781
EPI_ISL_444786
EPI_ISL_444785
EPI_ISL_444784
EPI_ISL_444783
EPI_ISL_444779
EPI_ISL_444777
EPI_ISL_444776
EPI_ISL_444792
EPI_ISL_444791
EPI_ISL_12357956
EPI_ISL_12357959
EPI_ISL_12357953
EPI_ISL_12357952
EPI_ISL_12357933
EPI_ISL_12357932
EPI_ISL_444643
EPI_ISL_444642
EPI_ISL_444641
EPI_ISL_444640
EPI_ISL_444636
EPI_ISL_444635
EPI_ISL_444633
EPI_ISL_444654
EPI_ISL_444647
EPI_ISL_444646
EPI_ISL_444645
EPI_ISL_444644
EPI_ISL_444649
EPI_ISL_444620
EPI_ISL_444614
EPI_ISL_444617
EPI_ISL_444616
EPI_ISL_444631
EPI_ISL_444624
EPI_ISL_444623
EPI_ISL_444622
EPI_ISL_444629
EPI_ISL_444683
EPI_ISL_444681
EPI_ISL_444680
EPI_ISL_444687
EPI_ISL_444686
EPI_ISL_444685
EPI_ISL_444684
EPI_ISL_444679
EPI_ISL_444678
EPI_ISL_444677
EPI_ISL_444694
EPI_ISL_444693
EPI_ISL_444692
EPI_ISL_444691
EPI_ISL_444698
EPI_ISL_444697
EPI_ISL_444696
EPI_ISL_444695
EPI_ISL_444690
EPI_ISL_444689
EPI_ISL_444688
EPI_ISL_444661
EPI_ISL_444664
EPI_ISL_444662
EPI_ISL_444659
EPI_ISL_444671
EPI_ISL_444676
EPI_ISL_15015905
EPI_ISL_15015896
EPI_ISL_2827687
EPI_ISL_7437986
EPI_ISL_444790
EPI_ISL_444789
EPI_ISL_444788
EPI_ISL_444787
EPI_ISL_444720
EPI_ISL_444712
EPI_ISL_444710
EPI_ISL_444714
EPI_ISL_444727
EPI_ISL_444709
EPI_ISL_444708
EPI_ISL_444707
EPI_ISL_444701
EPI_ISL_444700
EPI_ISL_444706
EPI_ISL_444705
EPI_ISL_444699
EPI_ISL_5841990
EPI_ISL_5841991
EPI_ISL_5841992
EPI_ISL_5841993
EPI_ISL_5841994
EPI_ISL_5841995
EPI_ISL_5841996
EPI_ISL_5841997
EPI_ISL_5841998
EPI_ISL_5841999
EPI_ISL_7436689
EPI_ISL_450398
EPI_ISL_450397
EPI_ISL_450396
EPI_ISL_450395
EPI_ISL_450394
EPI_ISL_450393
EPI_ISL_15965495
EPI_ISL_15965496
EPI_ISL_15965497
EPI_ISL_15965473
EPI_ISL_15965469
EPI_ISL_15965484
EPI_ISL_15965486
EPI_ISL_15965474
EPI_ISL_15965468
EPI_ISL_15965470
EPI_ISL_444619
EPI_ISL_444656
EPI_ISL_444675
EPI_ISL_444674
EPI_ISL_444668
EPI_ISL_444667
EPI_ISL_444666
EPI_ISL_450401
EPI_ISL_450124
EPI_ISL_450122
EPI_ISL_450131
EPI_ISL_450118
EPI_ISL_450117
EPI_ISL_450115
EPI_ISL_450119
EPI_ISL_450107
EPI_ISL_450102
EPI_ISL_603842
EPI_ISL_450143
EPI_ISL_5842254
EPI_ISL_2277639
EPI_ISL_15965532
EPI_ISL_15965540
EPI_ISL_15965541
EPI_ISL_15965510
EPI_ISL_15965537
EPI_ISL_15965503
EPI_ISL_15965501
EPI_ISL_15965521
EPI_ISL_15965505
EPI_ISL_15965507
EPI_ISL_15965520
EPI_ISL_15965500
EPI_ISL_5842257
EPI_ISL_5842256
EPI_ISL_5842259
EPI_ISL_5842258
EPI_ISL_450089
EPI_ISL_450099
EPI_ISL_450098
EPI_ISL_450097
EPI_ISL_450096
EPI_ISL_450079
EPI_ISL_450080
EPI_ISL_450088
EPI_ISL_450085
EPI_ISL_450084
EPI_ISL_450083
EPI_ISL_450067
EPI_ISL_450071
EPI_ISL_450058
EPI_ISL_450057
EPI_ISL_450065
EPI_ISL_450062
EPI_ISL_450008
EPI_ISL_450009
EPI_ISL_450052
EPI_ISL_15963530
EPI_ISL_15963525
EPI_ISL_15963536
EPI_ISL_15963521
EPI_ISL_15963529
EPI_ISL_15963526
EPI_ISL_15963537
EPI_ISL_15963528
EPI_ISL_15963533
EPI_ISL_15963535
EPI_ISL_15963539
EPI_ISL_8027016
EPI_ISL_12358146
EPI_ISL_12358144
EPI_ISL_12358145
EPI_ISL_8366516
EPI_ISL_12358141
EPI_ISL_8487016
EPI_ISL_15963591
EPI_ISL_15963590
EPI_ISL_15963581
EPI_ISL_15963587
EPI_ISL_15963572
EPI_ISL_15963574
EPI_ISL_15963566
EPI_ISL_15963583
EPI_ISL_15963584
EPI_ISL_15963585
EPI_ISL_15963577
EPI_ISL_15963552
EPI_ISL_15963551
EPI_ISL_15963553
EPI_ISL_15963545
EPI_ISL_15963550
EPI_ISL_15963547
EPI_ISL_15963548
EPI_ISL_15963560
EPI_ISL_15963562
EPI_ISL_15963561
EPI_ISL_15963554
EPI_ISL_15963555
EPI_ISL_15963559
EPI_ISL_12358151
EPI_ISL_15963557
EPI_ISL_12358150
EPI_ISL_12358126
EPI_ISL_451665
EPI_ISL_12358127
EPI_ISL_451453
EPI_ISL_451454
EPI_ISL_451455
EPI_ISL_451456
EPI_ISL_451460
EPI_ISL_451462
EPI_ISL_450132
EPI_ISL_450116
EPI_ISL_450114
EPI_ISL_450113
EPI_ISL_451442
EPI_ISL_451445
EPI_ISL_451446
EPI_ISL_451447
EPI_ISL_12358125
EPI_ISL_451449
EPI_ISL_451450
EPI_ISL_451439
EPI_ISL_450105
EPI_ISL_450104
EPI_ISL_451431
EPI_ISL_451434
EPI_ISL_451435
EPI_ISL_451436
EPI_ISL_451437
EPI_ISL_451438
EPI_ISL_451441
EPI_ISL_451429
EPI_ISL_451420
EPI_ISL_451422
EPI_ISL_451423
EPI_ISL_451425
EPI_ISL_451426
EPI_ISL_451427
EPI_ISL_451430
EPI_ISL_450166
EPI_ISL_450159
EPI_ISL_450157
EPI_ISL_450155
EPI_ISL_450163
EPI_ISL_450161
EPI_ISL_450148
EPI_ISL_450147
EPI_ISL_450144
EPI_ISL_451475
EPI_ISL_451477
EPI_ISL_451478
EPI_ISL_451479
EPI_ISL_450152
EPI_ISL_450151
EPI_ISL_450139
EPI_ISL_451465
EPI_ISL_451466
EPI_ISL_12358120
EPI_ISL_451467
EPI_ISL_451468
EPI_ISL_451469
EPI_ISL_451472
EPI_ISL_450141
EPI_ISL_12358117
EPI_ISL_12358133
EPI_ISL_451417
EPI_ISL_451419
EPI_ISL_451411
EPI_ISL_451414
EPI_ISL_451415
EPI_ISL_451416
EPI_ISL_12358131
EPI_ISL_451409
EPI_ISL_12358132
EPI_ISL_451401
EPI_ISL_451403
EPI_ISL_451404
EPI_ISL_12358130
EPI_ISL_12358104
EPI_ISL_12358105
EPI_ISL_12358102
EPI_ISL_12358103
EPI_ISL_12358101
EPI_ISL_12358116
EPI_ISL_12358111
EPI_ISL_12358112
EPI_ISL_12358108
EPI_ISL_12358109
EPI_ISL_12358106
EPI_ISL_14807997
EPI_ISL_14807916
EPI_ISL_14808788
EPI_ISL_14808547
EPI_ISL_14808548
EPI_ISL_14808039
EPI_ISL_14808246
EPI_ISL_1041623
EPI_ISL_14808206
EPI_ISL_467903
EPI_ISL_14807895
EPI_ISL_450747
EPI_ISL_14808724
EPI_ISL_450056
EPI_ISL_450048
EPI_ISL_450046
EPI_ISL_450045
EPI_ISL_450053
EPI_ISL_450050
EPI_ISL_450039
EPI_ISL_450035
EPI_ISL_450042
EPI_ISL_450024
EPI_ISL_14808447
EPI_ISL_14808094
EPI_ISL_450031
EPI_ISL_450030
EPI_ISL_5841850
EPI_ISL_450017
EPI_ISL_5841852
EPI_ISL_450015
EPI_ISL_450014
EPI_ISL_14807898
EPI_ISL_14808418
EPI_ISL_5841853
EPI_ISL_14808403
EPI_ISL_5841854
EPI_ISL_5841855
EPI_ISL_5841856
EPI_ISL_5841857
EPI_ISL_5841858
EPI_ISL_5841859
EPI_ISL_14808372
EPI_ISL_14808369
EPI_ISL_14808551
EPI_ISL_5841860
EPI_ISL_5841861
EPI_ISL_5841862
EPI_ISL_5841863
EPI_ISL_5841864
EPI_ISL_5841865
EPI_ISL_5841867
EPI_ISL_5841868
EPI_ISL_5841869
EPI_ISL_2278731
EPI_ISL_15669296
EPI_ISL_15669325
EPI_ISL_15669309
EPI_ISL_15669298
EPI_ISL_7439652
EPI_ISL_5841830
EPI_ISL_15669299
EPI_ISL_15669308
EPI_ISL_15669314
EPI_ISL_15669324
EPI_ISL_15669297
EPI_ISL_5841832
EPI_ISL_5841833
EPI_ISL_5841834
EPI_ISL_5841835
EPI_ISL_5841836
EPI_ISL_5841838
EPI_ISL_5841828
EPI_ISL_5841829
EPI_ISL_15668916
EPI_ISL_5841840
EPI_ISL_5841841
EPI_ISL_5841842
EPI_ISL_5841843
EPI_ISL_5841845
EPI_ISL_15669273
EPI_ISL_15669203
EPI_ISL_5841846
EPI_ISL_5841847
EPI_ISL_15668798
EPI_ISL_15668796
EPI_ISL_5841848
EPI_ISL_5841849
EPI_ISL_5841839
EPI_ISL_15669206
EPI_ISL_15668815
EPI_ISL_15668934
EPI_ISL_5841810
EPI_ISL_5841811
EPI_ISL_5841812
EPI_ISL_5841813
EPI_ISL_5841814
EPI_ISL_5841815
EPI_ISL_5841816
EPI_ISL_5841806
EPI_ISL_5841807
EPI_ISL_5841808
EPI_ISL_5841809
EPI_ISL_5841821
EPI_ISL_5841822
EPI_ISL_5841823
EPI_ISL_5841825
EPI_ISL_5841826
EPI_ISL_5841827
EPI_ISL_5841817
EPI_ISL_5841818
EPI_ISL_5841819
EPI_ISL_16343246
EPI_ISL_15669263
EPI_ISL_15669230
EPI_ISL_15669225
EPI_ISL_15668993
EPI_ISL_5841803
EPI_ISL_5841804
EPI_ISL_5841805
EPI_ISL_15668979
EPI_ISL_15668974
EPI_ISL_15668972
EPI_ISL_15669159
EPI_ISL_15669202
EPI_ISL_15669158
EPI_ISL_15669277
EPI_ISL_15669175
EPI_ISL_15669071
EPI_ISL_15669278
EPI_ISL_15669254
EPI_ISL_15669209
EPI_ISL_15669015
EPI_ISL_15669253
EPI_ISL_15669098
EPI_ISL_15669197
EPI_ISL_15669131
EPI_ISL_15669153
EPI_ISL_15669210
EPI_ISL_15669188
EPI_ISL_15669194
EPI_ISL_15669292
EPI_ISL_15669160
EPI_ISL_15669091
EPI_ISL_15669127
EPI_ISL_15669192
EPI_ISL_15669048
EPI_ISL_15669124
EPI_ISL_15669303
EPI_ISL_15669182
EPI_ISL_15668800
EPI_ISL_15669287
EPI_ISL_15669243
EPI_ISL_15669040
EPI_ISL_15669284
EPI_ISL_15669261
EPI_ISL_15669316
EPI_ISL_15669214
EPI_ISL_15668992
EPI_ISL_15668892
EPI_ISL_15669223
EPI_ISL_15669115
EPI_ISL_15668951
EPI_ISL_15668983
EPI_ISL_15669231
EPI_ISL_15668881
EPI_ISL_15668978
EPI_ISL_15668953
EPI_ISL_15669229
EPI_ISL_15669190
EPI_ISL_15669134
EPI_ISL_5842286
EPI_ISL_5842285
EPI_ISL_5842288
EPI_ISL_5842287
EPI_ISL_5842289
EPI_ISL_5842280
EPI_ISL_5842282
EPI_ISL_5842281
EPI_ISL_5842284
EPI_ISL_5842283
EPI_ISL_5842297
EPI_ISL_5842296
EPI_ISL_5842299
EPI_ISL_5842298
EPI_ISL_5842291
EPI_ISL_5842290
EPI_ISL_5842293
EPI_ISL_5842292
EPI_ISL_5842295
EPI_ISL_5842294
EPI_ISL_5842264
EPI_ISL_5842263
EPI_ISL_5842266
EPI_ISL_5842265
EPI_ISL_5842268
EPI_ISL_5842267
EPI_ISL_5842260
EPI_ISL_5842262
EPI_ISL_5842261
EPI_ISL_5842275
EPI_ISL_5842274
EPI_ISL_5842277
EPI_ISL_5842276
EPI_ISL_5842279
EPI_ISL_5842278
EPI_ISL_5842273
EPI_ISL_5842272
EPI_ISL_5842242
EPI_ISL_5842241
EPI_ISL_5842244
EPI_ISL_5842243
EPI_ISL_5842246
EPI_ISL_5842245
EPI_ISL_5842248
EPI_ISL_5842247
EPI_ISL_5842249
EPI_ISL_5842240
EPI_ISL_1971129
EPI_ISL_5842253
EPI_ISL_5842252
EPI_ISL_5842255
EPI_ISL_5842251
EPI_ISL_459867
EPI_ISL_5842250
EPI_ISL_5842220
EPI_ISL_5842222
EPI_ISL_459891
EPI_ISL_459892
EPI_ISL_459887
EPI_ISL_459888
EPI_ISL_459882
EPI_ISL_459883
EPI_ISL_459877
EPI_ISL_459878
EPI_ISL_459871
EPI_ISL_459872
EPI_ISL_459873
EPI_ISL_5842221
EPI_ISL_5842224
EPI_ISL_5842223
EPI_ISL_5842226
EPI_ISL_5842225
EPI_ISL_5842228
EPI_ISL_5842227
EPI_ISL_5842229
EPI_ISL_12358080
EPI_ISL_5842330
EPI_ISL_12358092
EPI_ISL_12358091
EPI_ISL_12358067
EPI_ISL_12358068
EPI_ISL_12358065
EPI_ISL_12358066
EPI_ISL_12358063
EPI_ISL_12358078
EPI_ISL_12358077
EPI_ISL_12358075
EPI_ISL_12358072
EPI_ISL_5842233
EPI_ISL_5842232
EPI_ISL_5842234
EPI_ISL_12358070
EPI_ISL_5842239
EPI_ISL_5842238
EPI_ISL_12358046
EPI_ISL_12358056
EPI_ISL_12358055
EPI_ISL_5842200
EPI_ISL_5842202
EPI_ISL_5842201
EPI_ISL_12358052
EPI_ISL_5842204
EPI_ISL_5842206
EPI_ISL_5842205
EPI_ISL_12358053
EPI_ISL_12358050
EPI_ISL_5842208
EPI_ISL_5842207
EPI_ISL_12358051
EPI_ISL_12358027
EPI_ISL_5842209
EPI_ISL_12358025
EPI_ISL_12358026
EPI_ISL_5842332
EPI_ISL_12358023
EPI_ISL_12358021
EPI_ISL_12358022
EPI_ISL_12358020
EPI_ISL_12358038
EPI_ISL_12358036
EPI_ISL_12358034
EPI_ISL_12358035
EPI_ISL_12358032
EPI_ISL_12358033
EPI_ISL_12358030
EPI_ISL_12358031
EPI_ISL_12358005
EPI_ISL_12358003
EPI_ISL_12358004
EPI_ISL_12358001
EPI_ISL_12358002
EPI_ISL_12358016
EPI_ISL_12358017
EPI_ISL_12358015
EPI_ISL_12358013
EPI_ISL_12358011
EPI_ISL_5842211
EPI_ISL_5842210
EPI_ISL_5842213
EPI_ISL_5842212
EPI_ISL_12358009
EPI_ISL_5842215
EPI_ISL_12358007
EPI_ISL_458019
EPI_ISL_458018
EPI_ISL_458017
EPI_ISL_12358008
EPI_ISL_5842214
EPI_ISL_5842217
EPI_ISL_5842216
EPI_ISL_5842219
EPI_ISL_5842218
EPI_ISL_458022
EPI_ISL_458021
EPI_ISL_458020
EPI_ISL_1112606
EPI_ISL_2278752
EPI_ISL_767688
EPI_ISL_456065
EPI_ISL_456061
EPI_ISL_456062
EPI_ISL_456056
EPI_ISL_456054
EPI_ISL_456055
EPI_ISL_456058
EPI_ISL_456059
EPI_ISL_456053
EPI_ISL_456044
EPI_ISL_456047
EPI_ISL_456048
EPI_ISL_456041
EPI_ISL_456042
EPI_ISL_456035
EPI_ISL_456033
EPI_ISL_456038
EPI_ISL_456036
EPI_ISL_456030
EPI_ISL_456031
EPI_ISL_456023
EPI_ISL_456024
EPI_ISL_456027
EPI_ISL_456025
EPI_ISL_456020
EPI_ISL_456013
EPI_ISL_456010
EPI_ISL_456016
EPI_ISL_456017
EPI_ISL_7447119
EPI_ISL_456003
EPI_ISL_1226517
EPI_ISL_7447114
EPI_ISL_7447115
EPI_ISL_456108
EPI_ISL_456107
EPI_ISL_456111
EPI_ISL_7447124
EPI_ISL_7447125
EPI_ISL_7447121
EPI_ISL_5841970
EPI_ISL_5841971
EPI_ISL_5841972
EPI_ISL_5841973
EPI_ISL_7447101
EPI_ISL_1112467
EPI_ISL_5841974
EPI_ISL_1112353
EPI_ISL_1112470
EPI_ISL_5841975
EPI_ISL_1112385
EPI_ISL_5841976
EPI_ISL_7447102
EPI_ISL_5841977
EPI_ISL_5841979
EPI_ISL_1112450
EPI_ISL_7447103
EPI_ISL_1112345
EPI_ISL_5841980
EPI_ISL_5841981
EPI_ISL_463998
EPI_ISL_463997
EPI_ISL_463996
EPI_ISL_463995
EPI_ISL_463994
EPI_ISL_5841983
EPI_ISL_463991
EPI_ISL_5841985
EPI_ISL_5841986
EPI_ISL_5841987
EPI_ISL_463990
EPI_ISL_463989
EPI_ISL_463987
EPI_ISL_463986
EPI_ISL_463985
EPI_ISL_463978
EPI_ISL_5841988
EPI_ISL_463975
EPI_ISL_463974
EPI_ISL_12175016
EPI_ISL_463972
EPI_ISL_5841989
EPI_ISL_7447096
EPI_ISL_7447092
EPI_ISL_5841950
EPI_ISL_5841951
EPI_ISL_7447098
EPI_ISL_5841952
EPI_ISL_5841953
EPI_ISL_5841954
EPI_ISL_464060
EPI_ISL_7447099
EPI_ISL_5841955
EPI_ISL_5841956
EPI_ISL_5841957
EPI_ISL_5841958
EPI_ISL_5841959
EPI_ISL_5841949
EPI_ISL_5841960
EPI_ISL_5841962
EPI_ISL_7447071
EPI_ISL_5841963
EPI_ISL_5841965
EPI_ISL_5841966
EPI_ISL_7447073
EPI_ISL_5841967
EPI_ISL_5841968
EPI_ISL_5841969
EPI_ISL_5841930
EPI_ISL_7447077
EPI_ISL_1112406
EPI_ISL_1112514
EPI_ISL_1112546
EPI_ISL_1112681
EPI_ISL_5841931
EPI_ISL_464008
EPI_ISL_464006
EPI_ISL_464002
EPI_ISL_464050
EPI_ISL_464057
EPI_ISL_464056
EPI_ISL_464055
EPI_ISL_464052
EPI_ISL_464047
EPI_ISL_464046
EPI_ISL_464043
EPI_ISL_464038
EPI_ISL_464036
EPI_ISL_464034
EPI_ISL_464033
EPI_ISL_464032
EPI_ISL_464021
EPI_ISL_5841933
EPI_ISL_464016
EPI_ISL_464015
EPI_ISL_7447085
EPI_ISL_5841937
EPI_ISL_5841927
EPI_ISL_5841928
EPI_ISL_5841929
EPI_ISL_5841940
EPI_ISL_7447089
EPI_ISL_5841941
EPI_ISL_5841942
EPI_ISL_5841943
EPI_ISL_5841944
EPI_ISL_5841945
EPI_ISL_5841946
EPI_ISL_5841947
EPI_ISL_5841948
EPI_ISL_5841938
EPI_ISL_5841939
EPI_ISL_7447051
EPI_ISL_7447052
EPI_ISL_5841912
EPI_ISL_5841913
EPI_ISL_5841914
EPI_ISL_7447057
EPI_ISL_5841915
EPI_ISL_7447059
EPI_ISL_5841905
EPI_ISL_5841906
EPI_ISL_5841908
EPI_ISL_5841920
EPI_ISL_5841921
EPI_ISL_5841922
EPI_ISL_5841923
EPI_ISL_5841924
EPI_ISL_5841925
EPI_ISL_5841926
EPI_ISL_5841916
EPI_ISL_5841917
EPI_ISL_5841918
EPI_ISL_7447054
EPI_ISL_5841919
EPI_ISL_7447055
EPI_ISL_15949640
EPI_ISL_7447056
EPI_ISL_467402
EPI_ISL_467401
EPI_ISL_5841900
EPI_ISL_467422
EPI_ISL_467421
EPI_ISL_467415
EPI_ISL_467416
EPI_ISL_467419
EPI_ISL_467411
EPI_ISL_467410
EPI_ISL_467404
EPI_ISL_7447061
EPI_ISL_467406
EPI_ISL_467408
EPI_ISL_5841901
EPI_ISL_5841902
EPI_ISL_7447062
EPI_ISL_1112674
EPI_ISL_5841903
EPI_ISL_1112721
EPI_ISL_5841904
EPI_ISL_7447069
EPI_ISL_7447065
EPI_ISL_1170323
EPI_ISL_1172123
EPI_ISL_467395
EPI_ISL_467398
EPI_ISL_467397
EPI_ISL_467390
EPI_ISL_467392
EPI_ISL_467391
EPI_ISL_467394
EPI_ISL_467393
EPI_ISL_467385
EPI_ISL_467384
EPI_ISL_467387
EPI_ISL_467386
EPI_ISL_467389
EPI_ISL_467380
EPI_ISL_467383
EPI_ISL_467382
EPI_ISL_467378
EPI_ISL_1112780
EPI_ISL_12150217
EPI_ISL_1230623
EPI_ISL_5842385
EPI_ISL_5842384
EPI_ISL_5842387
EPI_ISL_5842386
EPI_ISL_5842389
EPI_ISL_2279508
EPI_ISL_5842388
EPI_ISL_5842381
EPI_ISL_5842380
EPI_ISL_468577
EPI_ISL_5842383
EPI_ISL_468583
EPI_ISL_468585
EPI_ISL_468582
EPI_ISL_467884
EPI_ISL_467886
EPI_ISL_467885
EPI_ISL_5842382
EPI_ISL_467898
EPI_ISL_467891
EPI_ISL_467890
EPI_ISL_467892
EPI_ISL_467895
EPI_ISL_467888
EPI_ISL_467887
EPI_ISL_5842390
EPI_ISL_2279558
EPI_ISL_2279571
EPI_ISL_5842391
EPI_ISL_5842363
EPI_ISL_5842362
EPI_ISL_5842365
EPI_ISL_1258723
EPI_ISL_5842364
EPI_ISL_3341748
EPI_ISL_5842367
EPI_ISL_5842366
EPI_ISL_5842369
EPI_ISL_5842368
EPI_ISL_5842361
EPI_ISL_5842360
EPI_ISL_5842374
EPI_ISL_5842373
EPI_ISL_5842375
EPI_ISL_5842378
EPI_ISL_5842377
EPI_ISL_5842379
EPI_ISL_1114578
EPI_ISL_5842370
EPI_ISL_5842372
EPI_ISL_5842371
EPI_ISL_5842341
EPI_ISL_5842340
EPI_ISL_5842343
EPI_ISL_5842342
EPI_ISL_1114640
EPI_ISL_5842345
EPI_ISL_5842344
EPI_ISL_1114500
EPI_ISL_1114523
EPI_ISL_5842347
EPI_ISL_5842346
EPI_ISL_5842349
EPI_ISL_5842348
EPI_ISL_5842351
EPI_ISL_5842354
EPI_ISL_5842353
EPI_ISL_5842356
EPI_ISL_5842355
EPI_ISL_5842358
EPI_ISL_5842357
EPI_ISL_5842359
EPI_ISL_5842350
EPI_ISL_5842321
EPI_ISL_5842320
EPI_ISL_5842323
EPI_ISL_5842322
EPI_ISL_5842324
EPI_ISL_5842327
EPI_ISL_5842326
EPI_ISL_5842329
EPI_ISL_5842328
EPI_ISL_5842331
EPI_ISL_5842334
EPI_ISL_5842333
EPI_ISL_5842336
EPI_ISL_5842335
EPI_ISL_5842338
EPI_ISL_5842337
EPI_ISL_5842339
EPI_ISL_5842301
EPI_ISL_5842300
EPI_ISL_5842303
EPI_ISL_5842302
EPI_ISL_5842305
EPI_ISL_5842304
EPI_ISL_5842307
EPI_ISL_5842306
EPI_ISL_5842309
EPI_ISL_15944729
EPI_ISL_15944721
EPI_ISL_15944730
EPI_ISL_15944726
EPI_ISL_15944725
EPI_ISL_15944724
EPI_ISL_15944722
EPI_ISL_15944723
EPI_ISL_15944720
EPI_ISL_15944719
EPI_ISL_15944737
EPI_ISL_15944735
EPI_ISL_15944733
EPI_ISL_5842308
EPI_ISL_5842310
EPI_ISL_5842312
EPI_ISL_5842311
EPI_ISL_5842314
EPI_ISL_5842313
EPI_ISL_5842316
EPI_ISL_5842315
EPI_ISL_5842318
EPI_ISL_5842317
EPI_ISL_5842319
EPI_ISL_5841890
EPI_ISL_5841892
EPI_ISL_491320
EPI_ISL_7447039
EPI_ISL_7447036
EPI_ISL_7447038
EPI_ISL_7447031
EPI_ISL_5841894
EPI_ISL_7447032
EPI_ISL_5841895
EPI_ISL_7447033
EPI_ISL_7447034
EPI_ISL_7447047
EPI_ISL_5841896
EPI_ISL_5841897
EPI_ISL_7447043
EPI_ISL_5841898
EPI_ISL_5841899
EPI_ISL_7447018
EPI_ISL_5841870
EPI_ISL_7447015
EPI_ISL_5841871
EPI_ISL_5841872
EPI_ISL_7447010
EPI_ISL_5841873
EPI_ISL_5841874
EPI_ISL_7447012
EPI_ISL_5841875
EPI_ISL_5841876
EPI_ISL_5841877
EPI_ISL_5841878
EPI_ISL_7447028
EPI_ISL_5841879
EPI_ISL_5841880
EPI_ISL_5841881
EPI_ISL_5841882
EPI_ISL_5841883
EPI_ISL_5841884
EPI_ISL_5841885
EPI_ISL_5841886
EPI_ISL_5841887
EPI_ISL_7447025
EPI_ISL_7447026
EPI_ISL_5841888
EPI_ISL_7447020
EPI_ISL_7447021
EPI_ISL_481283
EPI_ISL_480784
EPI_ISL_5841889
EPI_ISL_7447745
EPI_ISL_479663
EPI_ISL_479664
EPI_ISL_479665
EPI_ISL_500525
EPI_ISL_1739788
EPI_ISL_479668
EPI_ISL_479669
EPI_ISL_479671
EPI_ISL_479673
EPI_ISL_1307523
EPI_ISL_484972
EPI_ISL_5842087
EPI_ISL_5842080
EPI_ISL_5842082
EPI_ISL_5842081
EPI_ISL_5842084
EPI_ISL_5842083
EPI_ISL_5842086
EPI_ISL_5842085
EPI_ISL_5842099
EPI_ISL_5842098
EPI_ISL_5842091
EPI_ISL_5842090
EPI_ISL_5842093
EPI_ISL_5842092
EPI_ISL_5842095
EPI_ISL_5842097
EPI_ISL_5842096
EPI_ISL_12158917
EPI_ISL_1228488
EPI_ISL_5842066
EPI_ISL_7447794
EPI_ISL_7447796
EPI_ISL_5842065
EPI_ISL_7447797
EPI_ISL_7447791
EPI_ISL_5842068
EPI_ISL_5842067
EPI_ISL_5842069
EPI_ISL_7447793
EPI_ISL_5842060
EPI_ISL_5842062
EPI_ISL_5842061
EPI_ISL_5842064
EPI_ISL_5842063
EPI_ISL_5842077
EPI_ISL_5842076
EPI_ISL_5842079
EPI_ISL_5842078
EPI_ISL_5842071
EPI_ISL_5842070
EPI_ISL_5842073
EPI_ISL_5842072
EPI_ISL_5842075
EPI_ISL_5842074
EPI_ISL_5842044
EPI_ISL_5842043
EPI_ISL_5842045
EPI_ISL_5842048
EPI_ISL_5842047
EPI_ISL_5842049
EPI_ISL_5842040
EPI_ISL_5842042
EPI_ISL_5842055
EPI_ISL_5842054
EPI_ISL_5842057
EPI_ISL_5842056
EPI_ISL_5842059
EPI_ISL_5842058
EPI_ISL_5842051
EPI_ISL_5842050
EPI_ISL_5842053
EPI_ISL_5842052
EPI_ISL_5842022
EPI_ISL_5842021
EPI_ISL_5842024
EPI_ISL_5842023
EPI_ISL_5842026
EPI_ISL_5842025
EPI_ISL_5842028
EPI_ISL_5842027
EPI_ISL_5842029
EPI_ISL_5842020
EPI_ISL_5842033
EPI_ISL_7447774
EPI_ISL_5842032
EPI_ISL_5842035
EPI_ISL_5842034
EPI_ISL_5842037
EPI_ISL_5842036
EPI_ISL_5842039
EPI_ISL_5842038
EPI_ISL_5842031
EPI_ISL_5842030
EPI_ISL_5842002
EPI_ISL_5842001
EPI_ISL_5842004
EPI_ISL_5842003
EPI_ISL_5842006
EPI_ISL_5842005
EPI_ISL_5842008
EPI_ISL_5842007
EPI_ISL_5842009
EPI_ISL_5842011
EPI_ISL_5842010
EPI_ISL_5842012
EPI_ISL_5842015
EPI_ISL_5842014
EPI_ISL_5842017
EPI_ISL_5842016
EPI_ISL_5842019
EPI_ISL_5842018
EPI_ISL_7447787
EPI_ISL_7447789
EPI_ISL_7447786
EPI_ISL_7907917
EPI_ISL_8813609
EPI_ISL_8808188
EPI_ISL_8808186
EPI_ISL_8808176
EPI_ISL_8808171
EPI_ISL_7447738
EPI_ISL_8810120
EPI_ISL_8810121
EPI_ISL_8810122
EPI_ISL_8810123
EPI_ISL_8810138
EPI_ISL_7447733
EPI_ISL_8331117
EPI_ISL_1671488
EPI_ISL_7447744
EPI_ISL_8094017
EPI_ISL_7447740
EPI_ISL_7447741
EPI_ISL_8116417
EPI_ISL_501082
EPI_ISL_8177317
EPI_ISL_15042007
EPI_ISL_5424754
EPI_ISL_8324417
EPI_ISL_5842187
EPI_ISL_5842186
EPI_ISL_5842189
EPI_ISL_5842188
EPI_ISL_5842180
EPI_ISL_5842183
EPI_ISL_5842182
EPI_ISL_5842185
EPI_ISL_5842184
EPI_ISL_5842198
EPI_ISL_5842197
EPI_ISL_5842190
EPI_ISL_5842192
EPI_ISL_5842191
EPI_ISL_5842194
EPI_ISL_5842193
EPI_ISL_5842196
EPI_ISL_5842195
EPI_ISL_5842167
EPI_ISL_5842169
EPI_ISL_5842168
EPI_ISL_7451827
EPI_ISL_5842161
EPI_ISL_5842160
EPI_ISL_8554517
EPI_ISL_5842163
EPI_ISL_5842162
EPI_ISL_5842176
EPI_ISL_5842175
EPI_ISL_5842178
EPI_ISL_5842177
EPI_ISL_5842179
EPI_ISL_5842170
EPI_ISL_5842172
EPI_ISL_5842171
EPI_ISL_5842174
EPI_ISL_5842173
EPI_ISL_5842143
EPI_ISL_5842142
EPI_ISL_5842145
EPI_ISL_5842144
EPI_ISL_5842147
EPI_ISL_5842146
EPI_ISL_5842149
EPI_ISL_5842148
EPI_ISL_5842141
EPI_ISL_5842140
EPI_ISL_5842154
EPI_ISL_5842153
EPI_ISL_5842156
EPI_ISL_5842155
EPI_ISL_8635317
EPI_ISL_5842158
EPI_ISL_5842157
EPI_ISL_8618017
EPI_ISL_5842159
EPI_ISL_5842150
EPI_ISL_5842152
EPI_ISL_1968588
EPI_ISL_5842151
EPI_ISL_5842121
EPI_ISL_5842120
EPI_ISL_5842123
EPI_ISL_5842122
EPI_ISL_5842124
EPI_ISL_5842127
EPI_ISL_5842129
EPI_ISL_5842128
EPI_ISL_5842132
EPI_ISL_5842131
EPI_ISL_5842134
EPI_ISL_5842133
EPI_ISL_5842136
EPI_ISL_15042659
EPI_ISL_5842135
EPI_ISL_5842137
EPI_ISL_5842139
EPI_ISL_5842130
EPI_ISL_5842101
EPI_ISL_5842100
EPI_ISL_5842103
EPI_ISL_5842102
EPI_ISL_5842105
EPI_ISL_5842104
EPI_ISL_5842107
EPI_ISL_5842106
EPI_ISL_5842109
EPI_ISL_5842108
EPI_ISL_5842110
EPI_ISL_5842112
EPI_ISL_5842111
EPI_ISL_5842114
EPI_ISL_15042782
EPI_ISL_5842113
EPI_ISL_5842116
EPI_ISL_15042794
EPI_ISL_15042798
EPI_ISL_5842115
EPI_ISL_5842118
EPI_ISL_5842117
EPI_ISL_5842119
EPI_ISL_15042931
EPI_ISL_729320
EPI_ISL_769920
EPI_ISL_7447709
EPI_ISL_9132117
EPI_ISL_7447715
EPI_ISL_7447717
EPI_ISL_7447718
EPI_ISL_7447725
EPI_ISL_7447724
EPI_ISL_7447720
EPI_ISL_9132417
EPI_ISL_9132517
EPI_ISL_9133217
EPI_ISL_7447639
EPI_ISL_7447612
EPI_ISL_7447627
EPI_ISL_7447622
EPI_ISL_7447623
EPI_ISL_2282246
EPI_ISL_3777178
EPI_ISL_3777209
EPI_ISL_3777228
EPI_ISL_15935167
EPI_ISL_15935164
EPI_ISL_15935165
EPI_ISL_5842444
EPI_ISL_3777429
EPI_ISL_3777576
EPI_ISL_3777580
EPI_ISL_526264
EPI_ISL_526266
EPI_ISL_526265
EPI_ISL_526260
EPI_ISL_526262
EPI_ISL_526261
EPI_ISL_526268
EPI_ISL_526269
EPI_ISL_526254
EPI_ISL_526257
EPI_ISL_526256
EPI_ISL_526258
EPI_ISL_526285
EPI_ISL_526280
EPI_ISL_526274
EPI_ISL_526277
EPI_ISL_526272
EPI_ISL_526279
EPI_ISL_526278
EPI_ISL_525611
EPI_ISL_525612
EPI_ISL_525613
EPI_ISL_525614
EPI_ISL_525605
EPI_ISL_525600
EPI_ISL_525602
EPI_ISL_525681
EPI_ISL_525683
EPI_ISL_525686
EPI_ISL_525678
EPI_ISL_525679
EPI_ISL_525673
EPI_ISL_525674
EPI_ISL_525675
EPI_ISL_525666
EPI_ISL_525667
EPI_ISL_525662
EPI_ISL_525659
EPI_ISL_525650
EPI_ISL_525655
EPI_ISL_525648
EPI_ISL_525645
EPI_ISL_525642
EPI_ISL_525643
EPI_ISL_525637
EPI_ISL_525638
EPI_ISL_525632
EPI_ISL_525620
EPI_ISL_525619
EPI_ISL_525579
EPI_ISL_525576
EPI_ISL_525577
EPI_ISL_525592
EPI_ISL_525594
EPI_ISL_525595
EPI_ISL_525591
EPI_ISL_525596
EPI_ISL_525597
EPI_ISL_525599
EPI_ISL_525581
EPI_ISL_525582
EPI_ISL_525584
EPI_ISL_525580
EPI_ISL_525585
EPI_ISL_525586
EPI_ISL_526686
EPI_ISL_526688
EPI_ISL_526687
EPI_ISL_1170289
EPI_ISL_5842443
EPI_ISL_529036
EPI_ISL_529030
EPI_ISL_3778469
EPI_ISL_5842446
EPI_ISL_3778711
EPI_ISL_5695345
EPI_ISL_7451668
EPI_ISL_444519
EPI_ISL_444719
EPI_ISL_5842448
EPI_ISL_1855211
EPI_ISL_15047159
EPI_ISL_538374
EPI_ISL_538371
EPI_ISL_538373
EPI_ISL_538378
EPI_ISL_538380
EPI_ISL_538385
EPI_ISL_538381
EPI_ISL_538347
EPI_ISL_538358
EPI_ISL_538364
EPI_ISL_2283187
EPI_ISL_2283213
EPI_ISL_1121954
EPI_ISL_1121949
EPI_ISL_1855286
EPI_ISL_2283204
EPI_ISL_2283119
EPI_ISL_2283122
EPI_ISL_2283283
EPI_ISL_2283267
EPI_ISL_15047425
EPI_ISL_2283262
EPI_ISL_15047422
EPI_ISL_15047423
EPI_ISL_15047397
EPI_ISL_15047403
EPI_ISL_15047409
EPI_ISL_15047391
EPI_ISL_16834799
EPI_ISL_15047373
EPI_ISL_2283220
EPI_ISL_16834904
EPI_ISL_16835036
EPI_ISL_16834857
EPI_ISL_1112624
EPI_ISL_1200624
EPI_ISL_536760
EPI_ISL_536702
EPI_ISL_5842447
EPI_ISL_16834822
EPI_ISL_5842462
EPI_ISL_5842461
EPI_ISL_5842464
EPI_ISL_5842463
EPI_ISL_5842466
EPI_ISL_5842465
EPI_ISL_5842467
EPI_ISL_5842469
EPI_ISL_538322
EPI_ISL_538327
EPI_ISL_538323
EPI_ISL_538325
EPI_ISL_538334
EPI_ISL_538337
EPI_ISL_538341
EPI_ISL_538340
EPI_ISL_538346
EPI_ISL_5842460
EPI_ISL_7937017
EPI_ISL_538352
EPI_ISL_538354
EPI_ISL_538355
EPI_ISL_538357
EPI_ISL_538365
EPI_ISL_538361
EPI_ISL_538367
EPI_ISL_12357989
EPI_ISL_12357978
EPI_ISL_12357962
EPI_ISL_12357958
EPI_ISL_12357934
EPI_ISL_7447559
EPI_ISL_7447552
EPI_ISL_7447553
EPI_ISL_7447550
EPI_ISL_5842442
EPI_ISL_5842441
EPI_ISL_5842449
EPI_ISL_8810113
EPI_ISL_418325
EPI_ISL_5842451
EPI_ISL_571648
EPI_ISL_571647
EPI_ISL_5842450
EPI_ISL_418200
EPI_ISL_5842453
EPI_ISL_5842452
EPI_ISL_5842455
EPI_ISL_15047905
EPI_ISL_15047940
EPI_ISL_5842457
EPI_ISL_418382
EPI_ISL_5842456
EPI_ISL_7447560
EPI_ISL_7447561
EPI_ISL_7447539
EPI_ISL_7447534
EPI_ISL_5842459
EPI_ISL_5842458
EPI_ISL_5842420
EPI_ISL_7447537
EPI_ISL_5842422
EPI_ISL_7447530
EPI_ISL_5842421
EPI_ISL_12171517
EPI_ISL_5842424
EPI_ISL_5842423
EPI_ISL_7447547
EPI_ISL_7447548
EPI_ISL_7447541
EPI_ISL_548244
EPI_ISL_7447542
EPI_ISL_5842426
EPI_ISL_7447544
EPI_ISL_5842425
EPI_ISL_548928
EPI_ISL_5842428
EPI_ISL_548867
EPI_ISL_548866
EPI_ISL_548879
EPI_ISL_548881
EPI_ISL_548882
EPI_ISL_548880
EPI_ISL_548886
EPI_ISL_548883
EPI_ISL_548884
EPI_ISL_548889
EPI_ISL_548890
EPI_ISL_548891
EPI_ISL_548895
EPI_ISL_418968
EPI_ISL_548840
EPI_ISL_548846
EPI_ISL_548844
EPI_ISL_5842427
EPI_ISL_5842429
EPI_ISL_5842431
EPI_ISL_5842430
EPI_ISL_15048076
EPI_ISL_5842433
EPI_ISL_548736
EPI_ISL_548741
EPI_ISL_548746
EPI_ISL_548738
EPI_ISL_548768
EPI_ISL_548766
EPI_ISL_548779
EPI_ISL_548777
EPI_ISL_548778
EPI_ISL_548782
EPI_ISL_548781
EPI_ISL_548784
EPI_ISL_548790
EPI_ISL_548793
EPI_ISL_548792
EPI_ISL_5842432
EPI_ISL_548710
EPI_ISL_548712
EPI_ISL_5842434
EPI_ISL_5842437
EPI_ISL_548684
EPI_ISL_548687
EPI_ISL_548688
EPI_ISL_548686
EPI_ISL_548689
EPI_ISL_420575
EPI_ISL_5842436
EPI_ISL_421610
EPI_ISL_421377
EPI_ISL_421611
EPI_ISL_5842438
EPI_ISL_548690
EPI_ISL_548691
EPI_ISL_548695
EPI_ISL_548692
EPI_ISL_7447518
EPI_ISL_5842400
EPI_ISL_5842402
EPI_ISL_16834922
EPI_ISL_16834899
EPI_ISL_5842401
EPI_ISL_5842404
EPI_ISL_5842403
EPI_ISL_5842406
EPI_ISL_5842405
EPI_ISL_5842408
EPI_ISL_5842407
EPI_ISL_5842409
EPI_ISL_5842411
EPI_ISL_5842410
EPI_ISL_5842413
EPI_ISL_5842412
EPI_ISL_5842415
EPI_ISL_1740223
EPI_ISL_5842414
EPI_ISL_5842417
EPI_ISL_5842416
EPI_ISL_5842419
EPI_ISL_5842418
EPI_ISL_8810084
EPI_ISL_16834869
EPI_ISL_16835128
EPI_ISL_16835112
EPI_ISL_16835168
EPI_ISL_16835196
EPI_ISL_16835227
EPI_ISL_7447513
EPI_ISL_16835025
EPI_ISL_421704
EPI_ISL_421705
EPI_ISL_422561
EPI_ISL_7447515
EPI_ISL_16835117
EPI_ISL_16835069
EPI_ISL_16834910
EPI_ISL_548900
EPI_ISL_548904
EPI_ISL_548909
EPI_ISL_548922
EPI_ISL_548915
EPI_ISL_548916
EPI_ISL_548913
EPI_ISL_548934
EPI_ISL_548926
EPI_ISL_548925
EPI_ISL_548941
EPI_ISL_548936
EPI_ISL_548855
EPI_ISL_548865
EPI_ISL_548872
EPI_ISL_548873
EPI_ISL_548878
EPI_ISL_548896
EPI_ISL_548897
EPI_ISL_548898
EPI_ISL_548899
EPI_ISL_548810
EPI_ISL_548805
EPI_ISL_548820
EPI_ISL_548823
EPI_ISL_548822
EPI_ISL_548815
EPI_ISL_548819
EPI_ISL_548835
EPI_ISL_548845
EPI_ISL_7447527
EPI_ISL_548731
EPI_ISL_548734
EPI_ISL_548743
EPI_ISL_548747
EPI_ISL_548757
EPI_ISL_548755
EPI_ISL_548756
EPI_ISL_548760
EPI_ISL_548761
EPI_ISL_548763
EPI_ISL_548759
EPI_ISL_548772
EPI_ISL_548791
EPI_ISL_548798
EPI_ISL_548796
EPI_ISL_548799
EPI_ISL_548714
EPI_ISL_548711
EPI_ISL_548707
EPI_ISL_548705
EPI_ISL_548708
EPI_ISL_548725
EPI_ISL_548722
EPI_ISL_548723
EPI_ISL_548715
EPI_ISL_7447523
EPI_ISL_16834962
EPI_ISL_16834905
EPI_ISL_7447525
EPI_ISL_7447526
EPI_ISL_548693
EPI_ISL_548698
EPI_ISL_548699
EPI_ISL_548696
EPI_ISL_7447520
EPI_ISL_7447521
EPI_ISL_7447522
EPI_ISL_16835194
EPI_ISL_8815408
EPI_ISL_8815406
EPI_ISL_8815407
EPI_ISL_8815402
EPI_ISL_571665
EPI_ISL_571668
EPI_ISL_571653
EPI_ISL_2161723
EPI_ISL_571657
EPI_ISL_571656
EPI_ISL_8815410
EPI_ISL_8815474
EPI_ISL_571683
EPI_ISL_7447507
EPI_ISL_12171518
EPI_ISL_1098289
EPI_ISL_8815528
EPI_ISL_8815526
EPI_ISL_566044
EPI_ISL_566037
EPI_ISL_566036
EPI_ISL_566038
EPI_ISL_8815590
EPI_ISL_8815594
EPI_ISL_8815592
EPI_ISL_8815593
EPI_ISL_571678
EPI_ISL_8815587
EPI_ISL_8815262
EPI_ISL_8815263
EPI_ISL_571550
EPI_ISL_572027
EPI_ISL_572029
EPI_ISL_591211
EPI_ISL_591216
EPI_ISL_591219
EPI_ISL_572001
EPI_ISL_572000
EPI_ISL_572020
EPI_ISL_572014
EPI_ISL_572019
EPI_ISL_572003
EPI_ISL_572002
EPI_ISL_572005
EPI_ISL_572007
EPI_ISL_572006
EPI_ISL_591223
EPI_ISL_15930794
EPI_ISL_569954
EPI_ISL_569951
EPI_ISL_569950
EPI_ISL_569969
EPI_ISL_569967
EPI_ISL_569977
EPI_ISL_569976
EPI_ISL_569974
EPI_ISL_569972
EPI_ISL_569970
EPI_ISL_569959
EPI_ISL_569957
EPI_ISL_569956
EPI_ISL_569964
EPI_ISL_569963
EPI_ISL_569962
EPI_ISL_569960
EPI_ISL_569999
EPI_ISL_569998
EPI_ISL_569997
EPI_ISL_569996
EPI_ISL_569992
EPI_ISL_569991
EPI_ISL_569990
EPI_ISL_569979
EPI_ISL_569985
EPI_ISL_569984
EPI_ISL_569983
EPI_ISL_569982
EPI_ISL_569981
EPI_ISL_569980
EPI_ISL_7451623
EPI_ISL_591225
EPI_ISL_570019
EPI_ISL_570013
EPI_ISL_570015
EPI_ISL_570018
EPI_ISL_570003
EPI_ISL_570004
EPI_ISL_570007
EPI_ISL_570022
EPI_ISL_570026
EPI_ISL_571988
EPI_ISL_571984
EPI_ISL_571987
EPI_ISL_571986
EPI_ISL_571992
EPI_ISL_571991
EPI_ISL_571994
EPI_ISL_571995
EPI_ISL_571998
EPI_ISL_15930791
EPI_ISL_8814822
EPI_ISL_2626923
EPI_ISL_16835137
EPI_ISL_15930778
EPI_ISL_7447596
EPI_ISL_15930779
EPI_ISL_15930729
EPI_ISL_15930727
EPI_ISL_15930725
EPI_ISL_15930718
EPI_ISL_15930726
EPI_ISL_15930723
EPI_ISL_15930711
EPI_ISL_15930724
EPI_ISL_15930722
EPI_ISL_15930720
EPI_ISL_15930719
EPI_ISL_15930749
EPI_ISL_15930717
EPI_ISL_7447579
EPI_ISL_15930714
EPI_ISL_15930715
EPI_ISL_15930712
EPI_ISL_15930713
EPI_ISL_15930710
EPI_ISL_15930747
EPI_ISL_15930748
EPI_ISL_15930745
EPI_ISL_15930739
EPI_ISL_15930743
EPI_ISL_15930744
EPI_ISL_15930750
EPI_ISL_15930734
EPI_ISL_15930737
EPI_ISL_15930738
EPI_ISL_15930736
EPI_ISL_15930735
EPI_ISL_15930732
EPI_ISL_15930709
EPI_ISL_15930733
EPI_ISL_15930740
EPI_ISL_15930730
EPI_ISL_15930707
EPI_ISL_15930731
EPI_ISL_15930703
EPI_ISL_15930796
EPI_ISL_2827623
EPI_ISL_15930774
EPI_ISL_15930798
EPI_ISL_15930799
EPI_ISL_583430
EPI_ISL_15930797
EPI_ISL_583453
EPI_ISL_583459
EPI_ISL_583461
EPI_ISL_583462
EPI_ISL_583463
EPI_ISL_583464
EPI_ISL_583468
EPI_ISL_583469
EPI_ISL_583470
EPI_ISL_583472
EPI_ISL_583474
EPI_ISL_583439
EPI_ISL_583432
EPI_ISL_583433
EPI_ISL_583434
EPI_ISL_583436
EPI_ISL_583438
EPI_ISL_583440
EPI_ISL_583441
EPI_ISL_583443
EPI_ISL_583444
EPI_ISL_583445
EPI_ISL_583446
EPI_ISL_8814787
EPI_ISL_583447
EPI_ISL_583448
EPI_ISL_583450
EPI_ISL_583451
EPI_ISL_583452
EPI_ISL_583475
EPI_ISL_583479
EPI_ISL_583480
EPI_ISL_16835274
EPI_ISL_16067563
EPI_ISL_8815248
EPI_ISL_591236
EPI_ISL_8815397
EPI_ISL_8815394
EPI_ISL_7871518
EPI_ISL_7871818
EPI_ISL_7889818
EPI_ISL_1170389
EPI_ISL_7912918
EPI_ISL_8814873
EPI_ISL_7927718
EPI_ISL_8815084
EPI_ISL_8815082
EPI_ISL_8815093
EPI_ISL_8814576
EPI_ISL_8062918
EPI_ISL_8117318
EPI_ISL_8117618
EPI_ISL_8116718
EPI_ISL_8117718
EPI_ISL_8117918
EPI_ISL_1271189
EPI_ISL_8143418
EPI_ISL_586508
EPI_ISL_586505
EPI_ISL_586507
EPI_ISL_586506
EPI_ISL_8322718
EPI_ISL_586393
EPI_ISL_586396
EPI_ISL_586395
EPI_ISL_586397
EPI_ISL_586399
EPI_ISL_586392
EPI_ISL_586391
EPI_ISL_586445
EPI_ISL_586448
EPI_ISL_586447
EPI_ISL_586449
EPI_ISL_586454
EPI_ISL_586457
EPI_ISL_586460
EPI_ISL_586462
EPI_ISL_586461
EPI_ISL_586464
EPI_ISL_586466
EPI_ISL_586465
EPI_ISL_586424
EPI_ISL_586423
EPI_ISL_586426
EPI_ISL_586425
EPI_ISL_586428
EPI_ISL_586427
EPI_ISL_15930769
EPI_ISL_586436
EPI_ISL_586438
EPI_ISL_586440
EPI_ISL_586442
EPI_ISL_586444
EPI_ISL_586489
EPI_ISL_586493
EPI_ISL_586497
EPI_ISL_586498
EPI_ISL_586491
EPI_ISL_586470
EPI_ISL_586473
EPI_ISL_586472
EPI_ISL_586479
EPI_ISL_586484
EPI_ISL_586486
EPI_ISL_586485
EPI_ISL_586488
EPI_ISL_586401
EPI_ISL_586403
EPI_ISL_586406
EPI_ISL_586411
EPI_ISL_586412
EPI_ISL_586414
EPI_ISL_586417
EPI_ISL_586419
EPI_ISL_586418
EPI_ISL_586422
EPI_ISL_8814600
EPI_ISL_8487018
EPI_ISL_586294
EPI_ISL_586297
EPI_ISL_586296
EPI_ISL_586299
EPI_ISL_586290
EPI_ISL_586292
EPI_ISL_586269
EPI_ISL_586273
EPI_ISL_586272
EPI_ISL_586275
EPI_ISL_586274
EPI_ISL_586277
EPI_ISL_586276
EPI_ISL_586279
EPI_ISL_586278
EPI_ISL_586286
EPI_ISL_586285
EPI_ISL_586287
EPI_ISL_586282
EPI_ISL_586281
EPI_ISL_586326
EPI_ISL_586331
EPI_ISL_586333
EPI_ISL_586340
EPI_ISL_586343
EPI_ISL_586303
EPI_ISL_586304
EPI_ISL_586306
EPI_ISL_8814660
EPI_ISL_586308
EPI_ISL_586314
EPI_ISL_586313
EPI_ISL_586315
EPI_ISL_586323
EPI_ISL_586368
EPI_ISL_586374
EPI_ISL_586375
EPI_ISL_586378
EPI_ISL_586377
EPI_ISL_586379
EPI_ISL_586383
EPI_ISL_586382
EPI_ISL_586385
EPI_ISL_586384
EPI_ISL_586386
EPI_ISL_586389
EPI_ISL_586388
EPI_ISL_586381
EPI_ISL_586346
EPI_ISL_586348
EPI_ISL_586350
EPI_ISL_586352
EPI_ISL_586351
EPI_ISL_8814674
EPI_ISL_586354
EPI_ISL_586355
EPI_ISL_586358
EPI_ISL_586357
EPI_ISL_586359
EPI_ISL_586361
EPI_ISL_586360
EPI_ISL_586362
EPI_ISL_8814673
EPI_ISL_8814653
EPI_ISL_591251
EPI_ISL_591245
EPI_ISL_8544318
EPI_ISL_591249
EPI_ISL_15930767
EPI_ISL_15930768
EPI_ISL_15930765
EPI_ISL_15930766
EPI_ISL_8577418
EPI_ISL_15930763
EPI_ISL_15930764
EPI_ISL_15930773
EPI_ISL_15930771
EPI_ISL_15930754
EPI_ISL_15930759
EPI_ISL_15930756
EPI_ISL_15930757
EPI_ISL_15930752
EPI_ISL_15930762
EPI_ISL_15930786
EPI_ISL_15930789
EPI_ISL_15930787
EPI_ISL_15930788
EPI_ISL_15930795
EPI_ISL_15930792
EPI_ISL_591262
EPI_ISL_15930793
EPI_ISL_15930790
EPI_ISL_15930776
EPI_ISL_591252
EPI_ISL_15930777
EPI_ISL_591268
EPI_ISL_591269
EPI_ISL_591263
EPI_ISL_15931007
EPI_ISL_591204
EPI_ISL_591203
EPI_ISL_591206
EPI_ISL_8603518
EPI_ISL_591208
EPI_ISL_15930783
EPI_ISL_15930775
EPI_ISL_15930784
EPI_ISL_15931012
EPI_ISL_15930781
EPI_ISL_15930782
EPI_ISL_8617818
EPI_ISL_591115
EPI_ISL_591118
EPI_ISL_591119
EPI_ISL_591130
EPI_ISL_591121
EPI_ISL_591123
EPI_ISL_591128
EPI_ISL_591102
EPI_ISL_591100
EPI_ISL_591106
EPI_ISL_591108
EPI_ISL_591161
EPI_ISL_591162
EPI_ISL_8815103
EPI_ISL_591155
EPI_ISL_591171
EPI_ISL_591164
EPI_ISL_15930548
EPI_ISL_591132
EPI_ISL_591151
EPI_ISL_591147
EPI_ISL_591146
EPI_ISL_591149
EPI_ISL_591145
EPI_ISL_591198
EPI_ISL_591197
EPI_ISL_591183
EPI_ISL_591182
EPI_ISL_591185
EPI_ISL_591184
EPI_ISL_591180
EPI_ISL_591177
EPI_ISL_591194
EPI_ISL_591193
EPI_ISL_591196
EPI_ISL_591195
EPI_ISL_591190
EPI_ISL_591192
EPI_ISL_591191
EPI_ISL_591189
EPI_ISL_591188
EPI_ISL_16835367
EPI_ISL_7447439
EPI_ISL_15931027
EPI_ISL_15931034
EPI_ISL_15930849
EPI_ISL_15930545
EPI_ISL_593533
EPI_ISL_593534
EPI_ISL_593531
EPI_ISL_593538
EPI_ISL_593550
EPI_ISL_593546
EPI_ISL_593544
EPI_ISL_593513
EPI_ISL_593512
EPI_ISL_593519
EPI_ISL_593518
EPI_ISL_593525
EPI_ISL_593527
EPI_ISL_7447438
EPI_ISL_15930847
EPI_ISL_15930848
EPI_ISL_7447431
EPI_ISL_15930845
EPI_ISL_15930842
EPI_ISL_15930843
EPI_ISL_15930838
EPI_ISL_15930840
EPI_ISL_15930834
EPI_ISL_15930841
EPI_ISL_15930836
EPI_ISL_15930850
EPI_ISL_15930839
EPI_ISL_15930835
EPI_ISL_7447430
EPI_ISL_15930833
EPI_ISL_7447446
EPI_ISL_15930831
EPI_ISL_15930832
EPI_ISL_15930830
EPI_ISL_15930869
EPI_ISL_15930872
EPI_ISL_15930866
EPI_ISL_593501
EPI_ISL_593508
EPI_ISL_15930871
EPI_ISL_15930870
EPI_ISL_15930860
EPI_ISL_15930858
EPI_ISL_15930855
EPI_ISL_15930856
EPI_ISL_15930851
EPI_ISL_15930802
EPI_ISL_15930805
EPI_ISL_7447448
EPI_ISL_7447449
EPI_ISL_15930853
EPI_ISL_15930800
EPI_ISL_15930852
EPI_ISL_15930806
EPI_ISL_15930861
EPI_ISL_15930808
EPI_ISL_15930809
EPI_ISL_15930807
EPI_ISL_15930804
EPI_ISL_15930801
EPI_ISL_15930827
EPI_ISL_15930824
EPI_ISL_15930825
EPI_ISL_15930822
EPI_ISL_15930828
EPI_ISL_15930826
EPI_ISL_15930829
EPI_ISL_15930820
EPI_ISL_15930821
EPI_ISL_15930819
EPI_ISL_7447443
EPI_ISL_7447444
EPI_ISL_15930818
EPI_ISL_7447445
EPI_ISL_15930815
EPI_ISL_15930816
EPI_ISL_15930813
EPI_ISL_15930812
EPI_ISL_15930814
EPI_ISL_15930811
EPI_ISL_16835104
EPI_ISL_444711
EPI_ISL_7447440
EPI_ISL_7447441
EPI_ISL_15930888
EPI_ISL_15930889
EPI_ISL_15930886
EPI_ISL_444760
EPI_ISL_15930887
EPI_ISL_15930884
EPI_ISL_15930885
EPI_ISL_15930893
EPI_ISL_15930891
EPI_ISL_15930892
EPI_ISL_15930879
EPI_ISL_15930890
EPI_ISL_15930875
EPI_ISL_15930877
EPI_ISL_15930878
EPI_ISL_15930883
EPI_ISL_15930876
EPI_ISL_15930873
EPI_ISL_7447417
EPI_ISL_15930882
EPI_ISL_15930880
EPI_ISL_15930881
EPI_ISL_593498
EPI_ISL_593499
EPI_ISL_593497
EPI_ISL_7447418
EPI_ISL_593483
EPI_ISL_15930899
EPI_ISL_593495
EPI_ISL_593492
EPI_ISL_593493
EPI_ISL_593490
EPI_ISL_593491
EPI_ISL_593489
EPI_ISL_593487
EPI_ISL_593486
EPI_ISL_7447410
EPI_ISL_7447429
EPI_ISL_444630
EPI_ISL_7802623
EPI_ISL_7447427
EPI_ISL_7447420
EPI_ISL_15930546
EPI_ISL_15930909
EPI_ISL_15930907
EPI_ISL_15930908
EPI_ISL_15930905
EPI_ISL_15930906
EPI_ISL_15930903
EPI_ISL_15930902
EPI_ISL_15930553
EPI_ISL_16835403
EPI_ISL_16067615
EPI_ISL_7447406
EPI_ISL_8815603
EPI_ISL_8815601
EPI_ISL_7447408
EPI_ISL_7447409
EPI_ISL_1739589
EPI_ISL_1739889
EPI_ISL_7447402
EPI_ISL_1740089
EPI_ISL_15930967
EPI_ISL_15930966
EPI_ISL_15930965
EPI_ISL_15930963
EPI_ISL_15930961
EPI_ISL_15930956
EPI_ISL_15930964
EPI_ISL_15930962
EPI_ISL_15930970
EPI_ISL_15930971
EPI_ISL_15930958
EPI_ISL_15930959
EPI_ISL_15930957
EPI_ISL_15930991
EPI_ISL_15930954
EPI_ISL_15930955
EPI_ISL_15930952
EPI_ISL_15930953
EPI_ISL_15930951
EPI_ISL_15930960
EPI_ISL_15930989
EPI_ISL_15930987
EPI_ISL_444621
EPI_ISL_15930988
EPI_ISL_15930992
EPI_ISL_15930990
EPI_ISL_15930978
EPI_ISL_16067601
EPI_ISL_16067599
EPI_ISL_15930979
EPI_ISL_16835245
EPI_ISL_15930976
EPI_ISL_15930977
EPI_ISL_15052643
EPI_ISL_16835283
EPI_ISL_15930975
EPI_ISL_15930972
EPI_ISL_15930982
EPI_ISL_15930927
EPI_ISL_15930973
EPI_ISL_15930981
EPI_ISL_9132018
EPI_ISL_15930929
EPI_ISL_15930928
EPI_ISL_16835390
EPI_ISL_15930925
EPI_ISL_15930926
EPI_ISL_15930924
EPI_ISL_16835350
EPI_ISL_15930922
EPI_ISL_15930920
EPI_ISL_15930918
EPI_ISL_15930919
EPI_ISL_15930916
EPI_ISL_15930917
EPI_ISL_15930915
EPI_ISL_15930914
EPI_ISL_15930913
EPI_ISL_15930912
EPI_ISL_15930910
EPI_ISL_15930911
EPI_ISL_16835039
EPI_ISL_15930949
EPI_ISL_15930947
EPI_ISL_15930948
EPI_ISL_15930945
EPI_ISL_15930946
EPI_ISL_15930943
EPI_ISL_15930944
EPI_ISL_15930941
EPI_ISL_15930942
EPI_ISL_15930940
EPI_ISL_15930934
EPI_ISL_15930938
EPI_ISL_7451543
EPI_ISL_15930939
EPI_ISL_15930936
EPI_ISL_15930937
EPI_ISL_15930935
EPI_ISL_15930568
EPI_ISL_15930932
EPI_ISL_15930931
EPI_ISL_15930933
EPI_ISL_15930930
EPI_ISL_15930569
EPI_ISL_15930565
EPI_ISL_15930566
EPI_ISL_15930574
EPI_ISL_15930575
EPI_ISL_16835065
EPI_ISL_15930572
EPI_ISL_15930570
EPI_ISL_16835026
EPI_ISL_15930571
EPI_ISL_16835006
EPI_ISL_15930559
EPI_ISL_15930556
EPI_ISL_7447494
EPI_ISL_16835396
EPI_ISL_15930554
EPI_ISL_15930555
EPI_ISL_16835158
EPI_ISL_15930563
EPI_ISL_15930564
EPI_ISL_15930561
EPI_ISL_15930562
EPI_ISL_16835144
EPI_ISL_15930589
EPI_ISL_7447477
EPI_ISL_7447473
EPI_ISL_7447474
EPI_ISL_7447457
EPI_ISL_7447455
EPI_ISL_7447456
EPI_ISL_7447450
EPI_ISL_7447468
EPI_ISL_16835148
EPI_ISL_7446913
EPI_ISL_7446947
EPI_ISL_7446943
EPI_ISL_7446953
EPI_ISL_7446919
EPI_ISL_7447319
EPI_ISL_7447314
EPI_ISL_7447315
EPI_ISL_7447317
EPI_ISL_7447310
EPI_ISL_7447325
EPI_ISL_7447328
EPI_ISL_7447323
EPI_ISL_7447308
EPI_ISL_7447303
EPI_ISL_7447305
EPI_ISL_7447306
EPI_ISL_7447302
EPI_ISL_8815736
EPI_ISL_8815775
EPI_ISL_8815778
EPI_ISL_15930587
EPI_ISL_16835130
EPI_ISL_7446885
EPI_ISL_7446882
EPI_ISL_7446883
EPI_ISL_15930588
EPI_ISL_16835132
EPI_ISL_450040
EPI_ISL_15930596
EPI_ISL_15930597
EPI_ISL_6930885
EPI_ISL_7447393
EPI_ISL_15930595
EPI_ISL_15930592
EPI_ISL_15930593
EPI_ISL_15930590
EPI_ISL_15930591
EPI_ISL_12358142
EPI_ISL_12358140
EPI_ISL_12358119
EPI_ISL_7447398
EPI_ISL_12358100
EPI_ISL_7447397
EPI_ISL_12358114
EPI_ISL_12358089
EPI_ISL_12358083
EPI_ISL_12358082
EPI_ISL_12358094
EPI_ISL_12358095
EPI_ISL_9861818
EPI_ISL_12358093
EPI_ISL_12358090
EPI_ISL_12358069
EPI_ISL_12358060
EPI_ISL_12358079
EPI_ISL_12358073
EPI_ISL_12358041
EPI_ISL_12358057
EPI_ISL_1482323
EPI_ISL_7447376
EPI_ISL_15930578
EPI_ISL_15930580
EPI_ISL_7447382
EPI_ISL_15930579
EPI_ISL_7447388
EPI_ISL_7447389
EPI_ISL_15930577
EPI_ISL_15930585
EPI_ISL_15930584
EPI_ISL_15930583
EPI_ISL_16835086
EPI_ISL_7447358
EPI_ISL_15930539
EPI_ISL_604361
EPI_ISL_604362
EPI_ISL_604371
EPI_ISL_604359
EPI_ISL_7447354
EPI_ISL_6941630
EPI_ISL_7447357
EPI_ISL_7447350
EPI_ISL_7447360
EPI_ISL_7447366
EPI_ISL_451473
EPI_ISL_604242
EPI_ISL_604241
EPI_ISL_604259
EPI_ISL_604254
EPI_ISL_604256
EPI_ISL_604269
EPI_ISL_604265
EPI_ISL_604266
EPI_ISL_604267
EPI_ISL_604260
EPI_ISL_604263
EPI_ISL_604275
EPI_ISL_604277
EPI_ISL_604278
EPI_ISL_604272
EPI_ISL_604273
EPI_ISL_604274
EPI_ISL_7447363
EPI_ISL_604239
EPI_ISL_604235
EPI_ISL_6941644
EPI_ISL_604236
EPI_ISL_604238
EPI_ISL_7447338
EPI_ISL_7447339
EPI_ISL_7447334
EPI_ISL_7447330
EPI_ISL_15930537
EPI_ISL_7447348
EPI_ISL_7447344
EPI_ISL_7447340
EPI_ISL_15930581
EPI_ISL_15930582
EPI_ISL_10209518
EPI_ISL_16835198
EPI_ISL_6941762
EPI_ISL_16835181
EPI_ISL_1320823
EPI_ISL_16835184
EPI_ISL_1398223
EPI_ISL_16835220
EPI_ISL_2715523
EPI_ISL_15930998
EPI_ISL_7447292
EPI_ISL_16835163
EPI_ISL_16835043
EPI_ISL_7447299
EPI_ISL_15930999
EPI_ISL_15930997
EPI_ISL_16835200
EPI_ISL_16835167
EPI_ISL_16835049
EPI_ISL_15930549
EPI_ISL_7447297
EPI_ISL_7447298
EPI_ISL_15931021
EPI_ISL_15930547
EPI_ISL_15930543
EPI_ISL_15930544
EPI_ISL_15930552
EPI_ISL_15930550
EPI_ISL_15930536
EPI_ISL_16835353
EPI_ISL_15930535
EPI_ISL_16835337
EPI_ISL_16835383
EPI_ISL_16835341
EPI_ISL_16835249
EPI_ISL_16835291
EPI_ISL_16835251
EPI_ISL_15931023
EPI_ISL_16835282
EPI_ISL_16835400
EPI_ISL_15930541
EPI_ISL_15930542
EPI_ISL_15930540
EPI_ISL_15931019
EPI_ISL_15931018
EPI_ISL_15931016
EPI_ISL_15931025
EPI_ISL_15931026
EPI_ISL_15931024
EPI_ISL_15931022
EPI_ISL_15931020
EPI_ISL_15931009
EPI_ISL_15931008
EPI_ISL_604955
EPI_ISL_604956
EPI_ISL_15931005
EPI_ISL_16836127
EPI_ISL_15931014
EPI_ISL_16835330
EPI_ISL_15931015
EPI_ISL_15931013
EPI_ISL_1499424
EPI_ISL_15931010
EPI_ISL_16835453
EPI_ISL_15931011
EPI_ISL_16068281
EPI_ISL_604801
EPI_ISL_604804
EPI_ISL_604814
EPI_ISL_604813
EPI_ISL_604818
EPI_ISL_604827
EPI_ISL_604826
EPI_ISL_604829
EPI_ISL_604833
EPI_ISL_604832
EPI_ISL_604831
EPI_ISL_604798
EPI_ISL_604794
EPI_ISL_15931038
EPI_ISL_604709
EPI_ISL_604714
