## Supplemental Table 1 for "Genomic Profiling and Spatial SEIR Modeling of COVID-19 Transmission in Western New York" (part 2 of 3)

### Sheet: State-Wide-Analysis (continued)
GISAID Accession
EPI_ISL_604710
EPI_ISL_15931039
EPI_ISL_605055
EPI_ISL_605038
EPI_ISL_605048
EPI_ISL_15931047
EPI_ISL_604568
EPI_ISL_604577
EPI_ISL_15931048
EPI_ISL_6942432
EPI_ISL_15931046
EPI_ISL_16835490
EPI_ISL_7447200
EPI_ISL_7447201
EPI_ISL_604484
EPI_ISL_2923889
EPI_ISL_15931043
EPI_ISL_15931042
EPI_ISL_602563
EPI_ISL_15931040
EPI_ISL_15931028
EPI_ISL_15931037
EPI_ISL_15931035
EPI_ISL_15931033
EPI_ISL_15931030
EPI_ISL_15931031
EPI_ISL_15930599
EPI_ISL_15931004
EPI_ISL_15931003
EPI_ISL_15931001
EPI_ISL_15931002
EPI_ISL_16068389
EPI_ISL_16068423
EPI_ISL_16068385
EPI_ISL_16068401
EPI_ISL_16068325
EPI_ISL_16068405
EPI_ISL_15931098
EPI_ISL_609809
EPI_ISL_609819
EPI_ISL_609818
EPI_ISL_609817
EPI_ISL_609814
EPI_ISL_609812
EPI_ISL_609824
EPI_ISL_609823
EPI_ISL_609822
EPI_ISL_609821
EPI_ISL_15931099
EPI_ISL_609807
EPI_ISL_609805
EPI_ISL_609801
EPI_ISL_16068320
EPI_ISL_16068327
EPI_ISL_16068329
EPI_ISL_16835329
EPI_ISL_16068316
EPI_ISL_16068310
EPI_ISL_16068305
EPI_ISL_15931096
EPI_ISL_15931097
EPI_ISL_16835334
EPI_ISL_15931094
EPI_ISL_16068372
EPI_ISL_15931095
EPI_ISL_16068346
EPI_ISL_15931093
EPI_ISL_16068397
EPI_ISL_16068394
EPI_ISL_16068390
EPI_ISL_15931069
EPI_ISL_15931067
EPI_ISL_15931068
EPI_ISL_15931066
EPI_ISL_15931063
EPI_ISL_15931064
EPI_ISL_15931061
EPI_ISL_15931062
EPI_ISL_7447272
EPI_ISL_7447277
EPI_ISL_15931060
EPI_ISL_7447279
EPI_ISL_15931049
EPI_ISL_15931058
EPI_ISL_15931052
EPI_ISL_15931059
EPI_ISL_15931053
EPI_ISL_15931056
EPI_ISL_15931055
EPI_ISL_15931057
EPI_ISL_15931050
EPI_ISL_15931084
EPI_ISL_15931051
EPI_ISL_15931088
EPI_ISL_15931077
EPI_ISL_15931087
EPI_ISL_15931086
EPI_ISL_7447273
EPI_ISL_15931083
EPI_ISL_15931081
EPI_ISL_15931082
EPI_ISL_15930600
EPI_ISL_15931080
EPI_ISL_7447274
EPI_ISL_15931078
EPI_ISL_7447275
EPI_ISL_7447281
EPI_ISL_16068354
EPI_ISL_16068307
EPI_ISL_7447282
EPI_ISL_16068331
EPI_ISL_7447283
EPI_ISL_15931079
EPI_ISL_16068383
EPI_ISL_16068353
EPI_ISL_16068323
EPI_ISL_16068342
EPI_ISL_16068398
EPI_ISL_16068381
EPI_ISL_16068395
EPI_ISL_16068404
EPI_ISL_16068374
EPI_ISL_16068352
EPI_ISL_16068369
EPI_ISL_16068407
EPI_ISL_16068388
EPI_ISL_16068392
EPI_ISL_16068386
EPI_ISL_16068321
EPI_ISL_16068387
EPI_ISL_16068406
EPI_ISL_16068350
EPI_ISL_15931074
EPI_ISL_15931075
EPI_ISL_15931072
EPI_ISL_15931073
EPI_ISL_7447288
EPI_ISL_15931070
EPI_ISL_7447289
EPI_ISL_15931071
EPI_ISL_15930608
EPI_ISL_15930609
EPI_ISL_15930606
EPI_ISL_15930605
EPI_ISL_15930607
EPI_ISL_15930604
EPI_ISL_15930602
EPI_ISL_15930603
EPI_ISL_15930601
EPI_ISL_15930629
EPI_ISL_15930626
EPI_ISL_7447284
EPI_ISL_15930627
EPI_ISL_7447286
EPI_ISL_15930624
EPI_ISL_15930625
EPI_ISL_15930623
EPI_ISL_15930622
EPI_ISL_15930630
EPI_ISL_15930620
EPI_ISL_15930621
EPI_ISL_15930619
EPI_ISL_15930617
EPI_ISL_15930618
EPI_ISL_15930615
EPI_ISL_15930616
EPI_ISL_15930614
EPI_ISL_15930611
EPI_ISL_15930612
EPI_ISL_7447255
EPI_ISL_7447257
EPI_ISL_7447254
EPI_ISL_7447260
EPI_ISL_7447267
EPI_ISL_7447268
EPI_ISL_7447262
EPI_ISL_7447263
EPI_ISL_15930610
EPI_ISL_7447265
EPI_ISL_7447238
EPI_ISL_7447233
EPI_ISL_7447234
EPI_ISL_7447235
EPI_ISL_7447248
EPI_ISL_7447249
EPI_ISL_7447244
EPI_ISL_7447240
EPI_ISL_7447242
EPI_ISL_15930694
EPI_ISL_8324018
EPI_ISL_16068511
EPI_ISL_15930686
EPI_ISL_15930689
EPI_ISL_15930687
EPI_ISL_15930695
EPI_ISL_15930693
EPI_ISL_15930691
EPI_ISL_15930679
EPI_ISL_15930677
EPI_ISL_15930678
EPI_ISL_15930675
EPI_ISL_16068424
EPI_ISL_15930676
EPI_ISL_15930684
EPI_ISL_15930685
EPI_ISL_15930682
EPI_ISL_15930683
EPI_ISL_15930680
EPI_ISL_16835646
EPI_ISL_15930681
EPI_ISL_16068434
EPI_ISL_15930699
EPI_ISL_15930697
EPI_ISL_15930698
EPI_ISL_12176518
EPI_ISL_6943113
EPI_ISL_15930648
EPI_ISL_15930649
EPI_ISL_15930646
EPI_ISL_15930647
EPI_ISL_15930644
EPI_ISL_15930643
EPI_ISL_15930651
EPI_ISL_7275189
EPI_ISL_15930652
EPI_ISL_15930650
EPI_ISL_15930636
EPI_ISL_5585905
EPI_ISL_15930637
EPI_ISL_6943288
EPI_ISL_7447199
EPI_ISL_15930635
EPI_ISL_15930633
EPI_ISL_459881
EPI_ISL_15930634
EPI_ISL_15930631
EPI_ISL_15930632
EPI_ISL_15930668
EPI_ISL_15930669
EPI_ISL_15930657
EPI_ISL_15930666
EPI_ISL_16835560
EPI_ISL_16835688
EPI_ISL_15930667
EPI_ISL_15930664
EPI_ISL_15930665
EPI_ISL_15930673
EPI_ISL_15930674
EPI_ISL_15930671
EPI_ISL_15930672
EPI_ISL_15930670
EPI_ISL_15930658
EPI_ISL_15930659
EPI_ISL_15930655
EPI_ISL_15930654
EPI_ISL_15930656
EPI_ISL_15930653
EPI_ISL_16835534
EPI_ISL_16835642
EPI_ISL_15930662
EPI_ISL_16835468
EPI_ISL_15930663
EPI_ISL_16068989
EPI_ISL_15930660
EPI_ISL_15930661
EPI_ISL_5842396
EPI_ISL_5842395
EPI_ISL_15931139
EPI_ISL_5842398
EPI_ISL_5842397
EPI_ISL_15931137
EPI_ISL_16835630
EPI_ISL_16068959
EPI_ISL_15931138
EPI_ISL_15931146
EPI_ISL_16835579
EPI_ISL_15931147
EPI_ISL_5842399
EPI_ISL_5842393
EPI_ISL_15931142
EPI_ISL_15931143
EPI_ISL_15931140
EPI_ISL_15931141
EPI_ISL_15931128
EPI_ISL_15931129
EPI_ISL_15931131
EPI_ISL_15931126
EPI_ISL_15931130
EPI_ISL_15931127
EPI_ISL_15931136
EPI_ISL_15931133
EPI_ISL_15931162
EPI_ISL_15931134
EPI_ISL_15931159
EPI_ISL_15931165
EPI_ISL_15931166
EPI_ISL_15931167
EPI_ISL_16835789
EPI_ISL_16836272
EPI_ISL_16835790
EPI_ISL_15931164
EPI_ISL_16835732
EPI_ISL_16835782
EPI_ISL_16835773
EPI_ISL_15931163
EPI_ISL_15931160
EPI_ISL_16835687
EPI_ISL_16835703
EPI_ISL_16835826
EPI_ISL_15931161
EPI_ISL_15931158
EPI_ISL_16835706
EPI_ISL_16835813
EPI_ISL_16835804
EPI_ISL_16835772
EPI_ISL_16835775
EPI_ISL_16835878
EPI_ISL_16835759
EPI_ISL_16835881
EPI_ISL_15931148
EPI_ISL_16835844
EPI_ISL_15931149
EPI_ISL_15931157
EPI_ISL_15931156
EPI_ISL_15931155
EPI_ISL_15931153
EPI_ISL_16835771
EPI_ISL_15931154
EPI_ISL_16835673
EPI_ISL_16068992
EPI_ISL_15931151
EPI_ISL_16835743
EPI_ISL_15931152
EPI_ISL_16835803
EPI_ISL_15931150
EPI_ISL_15931102
EPI_ISL_15931103
EPI_ISL_15931101
EPI_ISL_15931117
EPI_ISL_15931100
EPI_ISL_15931118
EPI_ISL_15931115
EPI_ISL_15930322
EPI_ISL_15931124
EPI_ISL_15931120
EPI_ISL_15931116
EPI_ISL_15931125
EPI_ISL_15931122
EPI_ISL_15931123
EPI_ISL_15931121
EPI_ISL_15931108
EPI_ISL_15931106
EPI_ISL_15931111
EPI_ISL_15931105
EPI_ISL_15931114
EPI_ISL_15931112
EPI_ISL_15931110
EPI_ISL_15930573
EPI_ISL_16068912
EPI_ISL_15930558
EPI_ISL_15930760
EPI_ISL_15930895
EPI_ISL_15931119
EPI_ISL_15931089
EPI_ISL_15931044
EPI_ISL_16835870
EPI_ISL_16835860
EPI_ISL_16835952
EPI_ISL_16836107
EPI_ISL_16835921
EPI_ISL_16836106
EPI_ISL_16835854
EPI_ISL_16835992
EPI_ISL_16835906
EPI_ISL_6941532
EPI_ISL_6941536
EPI_ISL_16836020
EPI_ISL_16836161
EPI_ISL_15930325
EPI_ISL_16835825
EPI_ISL_15930329
EPI_ISL_16835764
EPI_ISL_16835887
EPI_ISL_16835758
EPI_ISL_16835736
EPI_ISL_16835747
EPI_ISL_16835740
EPI_ISL_16835724
EPI_ISL_16835839
EPI_ISL_16836007
EPI_ISL_16835996
EPI_ISL_16836013
EPI_ISL_16836081
EPI_ISL_16836079
EPI_ISL_15930327
EPI_ISL_15930328
EPI_ISL_15930326
EPI_ISL_15930323
EPI_ISL_15930332
EPI_ISL_16836073
EPI_ISL_16835929
EPI_ISL_16836060
EPI_ISL_16836096
EPI_ISL_16836165
EPI_ISL_16836124
EPI_ISL_16068844
EPI_ISL_16836275
EPI_ISL_16068416
EPI_ISL_16836188
EPI_ISL_16836174
EPI_ISL_16068432
EPI_ISL_16068433
EPI_ISL_16836133
EPI_ISL_16068426
EPI_ISL_16068421
EPI_ISL_16068422
EPI_ISL_16836082
EPI_ISL_16068259
EPI_ISL_16068258
EPI_ISL_16068253
EPI_ISL_16835947
EPI_ISL_16068365
EPI_ISL_16068262
EPI_ISL_16068261
EPI_ISL_16835920
EPI_ISL_16068296
EPI_ISL_16835924
EPI_ISL_16836069
EPI_ISL_16068287
EPI_ISL_16068297
EPI_ISL_16835913
EPI_ISL_16835915
EPI_ISL_16068285
EPI_ISL_16835919
EPI_ISL_16835909
EPI_ISL_16068277
EPI_ISL_16835900
EPI_ISL_16835902
EPI_ISL_16068284
EPI_ISL_16068266
EPI_ISL_16068263
EPI_ISL_16835857
EPI_ISL_16068264
EPI_ISL_16835864
EPI_ISL_16068749
EPI_ISL_16068413
EPI_ISL_16068255
EPI_ISL_16068419
EPI_ISL_15930321
EPI_ISL_16835852
EPI_ISL_16068861
EPI_ISL_16068362
EPI_ISL_16068318
EPI_ISL_16836099
EPI_ISL_16068309
EPI_ISL_16068428
EPI_ISL_16068252
EPI_ISL_16068732
EPI_ISL_16068720
EPI_ISL_16068269
EPI_ISL_16068278
EPI_ISL_16068267
EPI_ISL_15930348
EPI_ISL_15930349
EPI_ISL_15930346
EPI_ISL_15930347
EPI_ISL_15930345
EPI_ISL_15930354
EPI_ISL_15930338
EPI_ISL_15930355
EPI_ISL_15930352
EPI_ISL_15930353
EPI_ISL_15930350
EPI_ISL_15930337
EPI_ISL_15930339
EPI_ISL_15930336
EPI_ISL_15930343
EPI_ISL_16835991
EPI_ISL_15930334
EPI_ISL_15930335
EPI_ISL_15930344
EPI_ISL_16835985
EPI_ISL_16836019
EPI_ISL_16069282
EPI_ISL_15930340
EPI_ISL_16836200
EPI_ISL_16836191
EPI_ISL_16069336
EPI_ISL_16836230
EPI_ISL_16069338
EPI_ISL_16836227
EPI_ISL_16836145
EPI_ISL_16836130
EPI_ISL_16836139
EPI_ISL_16069425
EPI_ISL_16836219
EPI_ISL_16836242
EPI_ISL_16836222
EPI_ISL_464061
EPI_ISL_6941901
EPI_ISL_6941908
EPI_ISL_16069437
EPI_ISL_16836271
EPI_ISL_16069485
EPI_ISL_16069490
EPI_ISL_16836159
EPI_ISL_16069525
EPI_ISL_16069587
EPI_ISL_3341644
EPI_ISL_631913
EPI_ISL_631914
EPI_ISL_631911
EPI_ISL_631910
EPI_ISL_631917
EPI_ISL_631919
EPI_ISL_631902
EPI_ISL_631901
EPI_ISL_631903
EPI_ISL_631900
EPI_ISL_631909
EPI_ISL_631906
EPI_ISL_631905
EPI_ISL_631907
EPI_ISL_631982
EPI_ISL_631984
EPI_ISL_631983
EPI_ISL_631978
EPI_ISL_631974
EPI_ISL_631971
EPI_ISL_631997
EPI_ISL_631996
EPI_ISL_631998
EPI_ISL_631993
EPI_ISL_631991
EPI_ISL_631989
EPI_ISL_631988
EPI_ISL_631987
EPI_ISL_631935
EPI_ISL_631960
EPI_ISL_631956
EPI_ISL_631958
EPI_ISL_631945
EPI_ISL_631947
EPI_ISL_631941
EPI_ISL_631944
EPI_ISL_631898
EPI_ISL_631897
EPI_ISL_631899
EPI_ISL_631894
EPI_ISL_631896
EPI_ISL_631895
EPI_ISL_631892
EPI_ISL_631887
EPI_ISL_631886
EPI_ISL_631889
EPI_ISL_631888
EPI_ISL_15930376
EPI_ISL_631861
EPI_ISL_631862
EPI_ISL_631858
EPI_ISL_631857
EPI_ISL_631859
EPI_ISL_631853
EPI_ISL_631856
EPI_ISL_631852
EPI_ISL_631851
EPI_ISL_631849
EPI_ISL_631842
EPI_ISL_631883
EPI_ISL_631884
EPI_ISL_631881
EPI_ISL_631880
EPI_ISL_631875
EPI_ISL_631878
EPI_ISL_631877
EPI_ISL_631872
EPI_ISL_631871
EPI_ISL_631873
EPI_ISL_631870
EPI_ISL_631868
EPI_ISL_631864
EPI_ISL_631867
EPI_ISL_631866
EPI_ISL_631813
EPI_ISL_631815
EPI_ISL_631818
EPI_ISL_631817
EPI_ISL_631802
EPI_ISL_631805
EPI_ISL_631804
EPI_ISL_631801
EPI_ISL_631800
EPI_ISL_631808
EPI_ISL_631841
EPI_ISL_631840
EPI_ISL_631835
EPI_ISL_631833
EPI_ISL_631839
EPI_ISL_631820
EPI_ISL_631823
EPI_ISL_631828
EPI_ISL_632210
EPI_ISL_632209
EPI_ISL_632208
EPI_ISL_632206
EPI_ISL_632200
EPI_ISL_631784
EPI_ISL_631786
EPI_ISL_631785
EPI_ISL_631782
EPI_ISL_631777
EPI_ISL_631776
EPI_ISL_631775
EPI_ISL_631769
EPI_ISL_631766
EPI_ISL_631765
EPI_ISL_631799
EPI_ISL_631798
EPI_ISL_631794
EPI_ISL_631797
EPI_ISL_631796
EPI_ISL_631791
EPI_ISL_631790
EPI_ISL_631793
EPI_ISL_15930359
EPI_ISL_631792
EPI_ISL_631787
EPI_ISL_15930371
EPI_ISL_16836348
EPI_ISL_631789
EPI_ISL_15930358
EPI_ISL_15930356
EPI_ISL_632236
EPI_ISL_632228
EPI_ISL_632225
EPI_ISL_632226
EPI_ISL_632223
EPI_ISL_632224
EPI_ISL_632218
EPI_ISL_632219
EPI_ISL_632217
EPI_ISL_632240
EPI_ISL_632241
EPI_ISL_632238
EPI_ISL_450090
EPI_ISL_632193
EPI_ISL_632181
EPI_ISL_632188
EPI_ISL_632189
EPI_ISL_631742
EPI_ISL_631741
EPI_ISL_631739
EPI_ISL_631735
EPI_ISL_631731
EPI_ISL_631725
EPI_ISL_631727
EPI_ISL_631722
EPI_ISL_631764
EPI_ISL_631758
EPI_ISL_631755
EPI_ISL_631754
EPI_ISL_631751
EPI_ISL_631750
EPI_ISL_631748
EPI_ISL_631747
EPI_ISL_631749
EPI_ISL_631744
EPI_ISL_631746
EPI_ISL_631745
EPI_ISL_631720
EPI_ISL_631715
EPI_ISL_631714
EPI_ISL_631716
EPI_ISL_631711
EPI_ISL_631710
EPI_ISL_631712
EPI_ISL_631719
EPI_ISL_631704
EPI_ISL_631703
EPI_ISL_631702
EPI_ISL_631707
EPI_ISL_631695
EPI_ISL_631697
EPI_ISL_632996
EPI_ISL_632993
EPI_ISL_632991
EPI_ISL_632992
EPI_ISL_632990
EPI_ISL_632988
EPI_ISL_632989
EPI_ISL_632986
EPI_ISL_632987
EPI_ISL_632984
EPI_ISL_632983
EPI_ISL_632977
EPI_ISL_632975
EPI_ISL_631687
EPI_ISL_15930357
EPI_ISL_632998
EPI_ISL_632158
EPI_ISL_632156
EPI_ISL_632153
EPI_ISL_632141
EPI_ISL_632148
EPI_ISL_632173
EPI_ISL_632176
EPI_ISL_632163
EPI_ISL_632168
EPI_ISL_632169
EPI_ISL_632166
EPI_ISL_632114
EPI_ISL_632111
EPI_ISL_632112
EPI_ISL_632100
EPI_ISL_632101
EPI_ISL_632138
EPI_ISL_632133
EPI_ISL_632128
EPI_ISL_632125
EPI_ISL_632117
EPI_ISL_632075
EPI_ISL_632073
EPI_ISL_632070
EPI_ISL_632078
EPI_ISL_632079
EPI_ISL_632077
EPI_ISL_632064
EPI_ISL_632062
EPI_ISL_632069
EPI_ISL_632065
EPI_ISL_632066
EPI_ISL_632097
EPI_ISL_632090
EPI_ISL_632086
EPI_ISL_632083
EPI_ISL_632084
EPI_ISL_632082
EPI_ISL_632080
EPI_ISL_632089
EPI_ISL_632087
EPI_ISL_632088
EPI_ISL_632952
EPI_ISL_631620
EPI_ISL_631616
EPI_ISL_632947
EPI_ISL_631617
EPI_ISL_632945
EPI_ISL_632943
EPI_ISL_631619
EPI_ISL_631610
EPI_ISL_631605
EPI_ISL_631604
EPI_ISL_631606
EPI_ISL_631609
EPI_ISL_632974
EPI_ISL_632972
EPI_ISL_632970
EPI_ISL_631637
EPI_ISL_632968
EPI_ISL_631639
EPI_ISL_631635
EPI_ISL_632963
EPI_ISL_631632
EPI_ISL_632961
EPI_ISL_632959
EPI_ISL_631627
EPI_ISL_631626
EPI_ISL_631629
EPI_ISL_631623
EPI_ISL_631622
EPI_ISL_632953
EPI_ISL_631624
EPI_ISL_631580
EPI_ISL_631586
EPI_ISL_631585
EPI_ISL_631588
EPI_ISL_631587
EPI_ISL_631581
EPI_ISL_631584
EPI_ISL_631583
EPI_ISL_631578
EPI_ISL_631575
EPI_ISL_631576
EPI_ISL_631573
EPI_ISL_631572
EPI_ISL_631568
EPI_ISL_631591
EPI_ISL_631597
EPI_ISL_631596
EPI_ISL_631599
EPI_ISL_631593
EPI_ISL_631595
EPI_ISL_631589
EPI_ISL_631542
EPI_ISL_631541
EPI_ISL_631543
EPI_ISL_631539
EPI_ISL_631535
EPI_ISL_631532
EPI_ISL_631528
EPI_ISL_631524
EPI_ISL_631564
EPI_ISL_631566
EPI_ISL_631562
EPI_ISL_631557
EPI_ISL_631554
EPI_ISL_631550
EPI_ISL_631545
EPI_ISL_631547
EPI_ISL_632030
EPI_ISL_632031
EPI_ISL_632039
EPI_ISL_632036
EPI_ISL_632037
EPI_ISL_632034
EPI_ISL_632035
EPI_ISL_632029
EPI_ISL_632028
EPI_ISL_632023
EPI_ISL_632024
EPI_ISL_632022
EPI_ISL_632018
EPI_ISL_632052
EPI_ISL_632053
EPI_ISL_632059
EPI_ISL_632040
EPI_ISL_632047
EPI_ISL_632048
EPI_ISL_632046
EPI_ISL_632043
EPI_ISL_632017
EPI_ISL_632014
EPI_ISL_632015
EPI_ISL_632012
EPI_ISL_632007
EPI_ISL_632001
EPI_ISL_632000
EPI_ISL_631517
EPI_ISL_631519
EPI_ISL_631518
EPI_ISL_631510
EPI_ISL_631507
EPI_ISL_631504
EPI_ISL_15930365
EPI_ISL_15930363
EPI_ISL_15930361
EPI_ISL_15930362
EPI_ISL_15930393
EPI_ISL_15930392
EPI_ISL_15930360
EPI_ISL_15930389
EPI_ISL_15930398
EPI_ISL_15930396
EPI_ISL_15930397
EPI_ISL_15930391
EPI_ISL_15930378
EPI_ISL_15930386
EPI_ISL_15930387
EPI_ISL_15930388
EPI_ISL_15930384
EPI_ISL_459890
EPI_ISL_633082
EPI_ISL_633080
EPI_ISL_633081
EPI_ISL_633074
EPI_ISL_633072
EPI_ISL_633070
EPI_ISL_633077
EPI_ISL_633078
EPI_ISL_633043
EPI_ISL_633040
EPI_ISL_633041
EPI_ISL_633048
EPI_ISL_633031
EPI_ISL_633030
EPI_ISL_633039
EPI_ISL_633038
EPI_ISL_633035
EPI_ISL_633036
EPI_ISL_633033
EPI_ISL_633064
EPI_ISL_633063
EPI_ISL_633060
EPI_ISL_633068
EPI_ISL_633069
EPI_ISL_633053
EPI_ISL_633054
EPI_ISL_633051
EPI_ISL_633052
EPI_ISL_633050
EPI_ISL_633058
EPI_ISL_633055
EPI_ISL_15930382
EPI_ISL_633006
EPI_ISL_633005
EPI_ISL_633002
EPI_ISL_633020
EPI_ISL_633021
EPI_ISL_633028
EPI_ISL_633029
EPI_ISL_633027
EPI_ISL_633024
EPI_ISL_633023
EPI_ISL_633016
EPI_ISL_633014
EPI_ISL_633011
EPI_ISL_633008
EPI_ISL_16836305
EPI_ISL_16836422
EPI_ISL_5428679
EPI_ISL_16836300
EPI_ISL_16836239
EPI_ISL_16836490
EPI_ISL_16836358
EPI_ISL_16836469
EPI_ISL_16836465
EPI_ISL_16836309
EPI_ISL_16836548
EPI_ISL_15929800
EPI_ISL_16069803
EPI_ISL_16069828
EPI_ISL_467388
EPI_ISL_639728
EPI_ISL_639727
EPI_ISL_16836389
EPI_ISL_5461796
EPI_ISL_548735
EPI_ISL_15930444
EPI_ISL_15930448
EPI_ISL_15930449
EPI_ISL_15930447
EPI_ISL_15930445
EPI_ISL_15930451
EPI_ISL_15930452
EPI_ISL_15930436
EPI_ISL_15930442
EPI_ISL_15930450
EPI_ISL_16836248
EPI_ISL_16836368
EPI_ISL_2304653
EPI_ISL_16836220
EPI_ISL_16836285
EPI_ISL_15930438
EPI_ISL_2304702
EPI_ISL_15930439
EPI_ISL_15930437
EPI_ISL_15930440
EPI_ISL_15930435
EPI_ISL_15930433
EPI_ISL_15930434
EPI_ISL_15930443
EPI_ISL_15930441
EPI_ISL_15930466
EPI_ISL_16836280
EPI_ISL_16836517
EPI_ISL_16836263
EPI_ISL_16836489
EPI_ISL_16836265
EPI_ISL_16836516
EPI_ISL_16836569
EPI_ISL_16836557
EPI_ISL_16836349
EPI_ISL_15930472
EPI_ISL_15930468
EPI_ISL_16836352
EPI_ISL_16836459
EPI_ISL_16836328
EPI_ISL_16836294
EPI_ISL_16836337
EPI_ISL_16836334
EPI_ISL_16836331
EPI_ISL_16836297
EPI_ISL_15930469
EPI_ISL_15930467
EPI_ISL_15930476
EPI_ISL_15930473
EPI_ISL_16836312
EPI_ISL_16836303
EPI_ISL_16069883
EPI_ISL_15930471
EPI_ISL_16836439
EPI_ISL_16836429
EPI_ISL_16836481
EPI_ISL_15930470
EPI_ISL_16836504
EPI_ISL_16836590
EPI_ISL_16836487
EPI_ISL_15930457
EPI_ISL_16070038
EPI_ISL_15930458
EPI_ISL_15930407
EPI_ISL_16836488
EPI_ISL_15930455
EPI_ISL_15930456
EPI_ISL_15930464
EPI_ISL_15930409
EPI_ISL_16836507
EPI_ISL_16836474
EPI_ISL_16836478
EPI_ISL_16836580
EPI_ISL_16836500
EPI_ISL_16836438
EPI_ISL_16836446
EPI_ISL_16836561
EPI_ISL_16836558
EPI_ISL_16836447
EPI_ISL_16836552
EPI_ISL_16836426
EPI_ISL_16836383
EPI_ISL_16836556
EPI_ISL_16836538
EPI_ISL_16836415
EPI_ISL_16836420
EPI_ISL_16836384
EPI_ISL_16836421
EPI_ISL_16836542
EPI_ISL_16836373
EPI_ISL_16836370
EPI_ISL_16836377
EPI_ISL_16836498
EPI_ISL_16836408
EPI_ISL_16836493
EPI_ISL_16836410
EPI_ISL_16836374
EPI_ISL_15930408
EPI_ISL_15930403
EPI_ISL_15930404
EPI_ISL_15930405
EPI_ISL_15930402
EPI_ISL_15930400
EPI_ISL_15930401
EPI_ISL_636910
EPI_ISL_636911
EPI_ISL_636908
EPI_ISL_636909
EPI_ISL_636930
EPI_ISL_636933
EPI_ISL_636924
EPI_ISL_636928
EPI_ISL_636929
EPI_ISL_636921
EPI_ISL_636922
EPI_ISL_636916
EPI_ISL_636917
EPI_ISL_636919
EPI_ISL_636951
EPI_ISL_636954
EPI_ISL_636956
EPI_ISL_636946
EPI_ISL_636947
EPI_ISL_636948
EPI_ISL_636940
EPI_ISL_636941
EPI_ISL_636942
EPI_ISL_636944
EPI_ISL_636945
EPI_ISL_636935
EPI_ISL_636936
EPI_ISL_636938
EPI_ISL_636939
EPI_ISL_636959
EPI_ISL_15930410
EPI_ISL_984764
EPI_ISL_15930426
EPI_ISL_15930422
EPI_ISL_15930429
EPI_ISL_15930423
EPI_ISL_15930431
EPI_ISL_15930432
EPI_ISL_15930418
EPI_ISL_15930430
EPI_ISL_15930415
EPI_ISL_15930417
EPI_ISL_15930416
EPI_ISL_15930412
EPI_ISL_15930419
EPI_ISL_15930413
EPI_ISL_15930411
EPI_ISL_15930421
EPI_ISL_8577300
EPI_ISL_15930488
EPI_ISL_15930497
EPI_ISL_15930486
EPI_ISL_15930498
EPI_ISL_15930495
EPI_ISL_15930496
EPI_ISL_15930493
EPI_ISL_15930494
EPI_ISL_15930491
EPI_ISL_15930492
EPI_ISL_15930490
EPI_ISL_15930479
EPI_ISL_15930487
EPI_ISL_15930484
EPI_ISL_15930485
EPI_ISL_15930480
EPI_ISL_15930482
EPI_ISL_15930481
EPI_ISL_12158893
EPI_ISL_16070294
EPI_ISL_16070075
EPI_ISL_15930500
EPI_ISL_15930502
EPI_ISL_15930509
EPI_ISL_15930508
EPI_ISL_15930505
EPI_ISL_15930506
EPI_ISL_15930503
EPI_ISL_15930504
EPI_ISL_15930501
EPI_ISL_16069926
EPI_ISL_16070076
EPI_ISL_16070298
EPI_ISL_16070299
EPI_ISL_676890
EPI_ISL_16070263
EPI_ISL_16070282
EPI_ISL_16070252
EPI_ISL_16070285
EPI_ISL_16070420
EPI_ISL_16070303
EPI_ISL_16070300
EPI_ISL_16070306
EPI_ISL_16070374
EPI_ISL_16070355
EPI_ISL_16070371
EPI_ISL_16070373
EPI_ISL_16070375
EPI_ISL_16070377
EPI_ISL_16070378
EPI_ISL_15930523
EPI_ISL_15930522
EPI_ISL_15930529
EPI_ISL_15930527
EPI_ISL_15930528
EPI_ISL_15930525
EPI_ISL_15930524
EPI_ISL_16070276
EPI_ISL_15930521
EPI_ISL_15930530
EPI_ISL_15930531
EPI_ISL_15930518
EPI_ISL_15930519
EPI_ISL_15930510
EPI_ISL_15930516
EPI_ISL_15930512
EPI_ISL_15930515
EPI_ISL_15930511
EPI_ISL_15930517
EPI_ISL_15930514
EPI_ISL_15930513
EPI_ISL_15930533
EPI_ISL_15930534
EPI_ISL_15930532
EPI_ISL_5438539
EPI_ISL_421624
EPI_ISL_435524
EPI_ISL_427524
EPI_ISL_7454004
EPI_ISL_7454007
EPI_ISL_7454006
EPI_ISL_7454008
EPI_ISL_7454001
EPI_ISL_7454014
EPI_ISL_7454016
EPI_ISL_7454011
EPI_ISL_7851300
EPI_ISL_7851700
EPI_ISL_7871700
EPI_ISL_883490
EPI_ISL_8177800
EPI_ISL_8060400
EPI_ISL_1041690
EPI_ISL_16070461
EPI_ISL_16070267
EPI_ISL_16070395
EPI_ISL_16070279
EPI_ISL_16070382
EPI_ISL_16070380
EPI_ISL_16070385
EPI_ISL_16070402
EPI_ISL_16070401
EPI_ISL_16070455
EPI_ISL_16070444
EPI_ISL_16070435
EPI_ISL_16070427
EPI_ISL_16070341
EPI_ISL_16839113
EPI_ISL_683895
EPI_ISL_683897
EPI_ISL_1228132
EPI_ISL_683891
EPI_ISL_683890
EPI_ISL_1228113
EPI_ISL_683893
EPI_ISL_1228118
EPI_ISL_683886
EPI_ISL_683881
EPI_ISL_683877
EPI_ISL_1307490
EPI_ISL_683879
EPI_ISL_683874
EPI_ISL_683866
EPI_ISL_683865
EPI_ISL_683868
EPI_ISL_16070315
EPI_ISL_16839116
EPI_ISL_16070318
EPI_ISL_16070311
EPI_ISL_16070254
EPI_ISL_16070308
EPI_ISL_16070309
EPI_ISL_16070307
EPI_ISL_16070302
EPI_ISL_16839115
EPI_ISL_683867
EPI_ISL_15930368
EPI_ISL_16070413
EPI_ISL_16070329
EPI_ISL_16070295
EPI_ISL_15930377
EPI_ISL_16070460
EPI_ISL_16070250
EPI_ISL_16070293
EPI_ISL_16070388
EPI_ISL_16070326
EPI_ISL_16070280
EPI_ISL_16070322
EPI_ISL_16070445
EPI_ISL_16070317
EPI_ISL_16070272
EPI_ISL_16070305
EPI_ISL_16070301
EPI_ISL_683862
EPI_ISL_16839233
EPI_ISL_683861
EPI_ISL_683864
EPI_ISL_683863
EPI_ISL_16839119
EPI_ISL_444806
EPI_ISL_1227616
EPI_ISL_16839118
EPI_ISL_16839232
EPI_ISL_16839237
EPI_ISL_2759464
EPI_ISL_1680490
EPI_ISL_1227716
EPI_ISL_1965990
EPI_ISL_1228161
EPI_ISL_16839117
EPI_ISL_16069877
EPI_ISL_16070416
EPI_ISL_16070415
EPI_ISL_1742990
EPI_ISL_683905
EPI_ISL_683904
EPI_ISL_1227485
EPI_ISL_671763
EPI_ISL_671761
EPI_ISL_16839221
EPI_ISL_671759
EPI_ISL_671753
EPI_ISL_671750
EPI_ISL_671751
EPI_ISL_671760
EPI_ISL_671748
EPI_ISL_671743
EPI_ISL_671741
EPI_ISL_671740
EPI_ISL_671736
EPI_ISL_671732
EPI_ISL_671733
EPI_ISL_671730
EPI_ISL_671727
EPI_ISL_671725
EPI_ISL_671723
EPI_ISL_671724
EPI_ISL_671722
EPI_ISL_671720
EPI_ISL_671714
EPI_ISL_671712
EPI_ISL_671708
EPI_ISL_671702
EPI_ISL_671699
EPI_ISL_671695
EPI_ISL_671696
EPI_ISL_671688
EPI_ISL_671689
EPI_ISL_671684
EPI_ISL_671693
EPI_ISL_671694
EPI_ISL_671678
EPI_ISL_671675
EPI_ISL_671676
EPI_ISL_671674
EPI_ISL_671680
EPI_ISL_671666
EPI_ISL_671664
EPI_ISL_671662
EPI_ISL_671671
EPI_ISL_671670
EPI_ISL_671655
EPI_ISL_671653
EPI_ISL_671654
EPI_ISL_671652
EPI_ISL_671660
EPI_ISL_671606
EPI_ISL_671605
EPI_ISL_671602
EPI_ISL_671600
EPI_ISL_671601
EPI_ISL_671598
EPI_ISL_671596
EPI_ISL_671597
EPI_ISL_671589
EPI_ISL_671587
EPI_ISL_671588
EPI_ISL_671585
EPI_ISL_671586
EPI_ISL_671594
EPI_ISL_671595
EPI_ISL_671592
EPI_ISL_671593
EPI_ISL_671590
EPI_ISL_671591
EPI_ISL_671577
EPI_ISL_671574
EPI_ISL_671575
EPI_ISL_671581
EPI_ISL_671580
EPI_ISL_671569
EPI_ISL_671567
EPI_ISL_671573
EPI_ISL_671571
EPI_ISL_671559
EPI_ISL_671557
EPI_ISL_671555
EPI_ISL_671561
EPI_ISL_671560
EPI_ISL_671547
EPI_ISL_671548
EPI_ISL_671541
EPI_ISL_671542
EPI_ISL_671550
EPI_ISL_671551
EPI_ISL_671532
EPI_ISL_671533
EPI_ISL_671540
EPI_ISL_671524
EPI_ISL_671521
EPI_ISL_671520
EPI_ISL_1227611
EPI_ISL_16839223
EPI_ISL_671516
EPI_ISL_671517
EPI_ISL_671514
EPI_ISL_671515
EPI_ISL_671510
EPI_ISL_671511
EPI_ISL_671507
EPI_ISL_671508
EPI_ISL_671505
EPI_ISL_671503
EPI_ISL_671502
EPI_ISL_16839178
EPI_ISL_6942258
EPI_ISL_1228250
EPI_ISL_1228178
EPI_ISL_671499
EPI_ISL_671497
EPI_ISL_671498
EPI_ISL_16839123
EPI_ISL_2632890
EPI_ISL_1227942
EPI_ISL_1227947
EPI_ISL_16839298
EPI_ISL_1227981
EPI_ISL_1228211
EPI_ISL_1228143
EPI_ISL_1228123
EPI_ISL_1228124
EPI_ISL_16839121
EPI_ISL_16839120
EPI_ISL_676801
EPI_ISL_676802
EPI_ISL_676803
EPI_ISL_676805
EPI_ISL_16839124
EPI_ISL_676893
EPI_ISL_676896
EPI_ISL_676897
EPI_ISL_676885
EPI_ISL_676876
EPI_ISL_676879
EPI_ISL_676874
EPI_ISL_676865
EPI_ISL_676868
EPI_ISL_676863
EPI_ISL_676855
EPI_ISL_676856
EPI_ISL_676857
EPI_ISL_676844
EPI_ISL_676848
EPI_ISL_676849
EPI_ISL_676835
EPI_ISL_676830
EPI_ISL_676823
EPI_ISL_676826
EPI_ISL_676828
EPI_ISL_676829
EPI_ISL_676792
EPI_ISL_676796
EPI_ISL_676797
EPI_ISL_676798
EPI_ISL_676789
EPI_ISL_676782
EPI_ISL_676783
EPI_ISL_676784
EPI_ISL_676785
EPI_ISL_676786
EPI_ISL_681283
EPI_ISL_681285
EPI_ISL_681286
EPI_ISL_681281
EPI_ISL_681282
EPI_ISL_681276
EPI_ISL_681277
EPI_ISL_681278
EPI_ISL_681279
EPI_ISL_681273
EPI_ISL_681274
EPI_ISL_676771
EPI_ISL_676767
EPI_ISL_676765
EPI_ISL_676758
EPI_ISL_676759
EPI_ISL_676750
EPI_ISL_676753
EPI_ISL_676748
EPI_ISL_676749
EPI_ISL_676733
EPI_ISL_676734
EPI_ISL_676736
EPI_ISL_676737
EPI_ISL_676731
EPI_ISL_676722
EPI_ISL_676724
EPI_ISL_676727
EPI_ISL_676728
EPI_ISL_676729
EPI_ISL_676720
EPI_ISL_676711
EPI_ISL_676713
EPI_ISL_676716
EPI_ISL_676717
EPI_ISL_676718
EPI_ISL_676700
EPI_ISL_676703
EPI_ISL_676705
EPI_ISL_676707
EPI_ISL_676709
EPI_ISL_676691
EPI_ISL_676692
EPI_ISL_676693
EPI_ISL_676694
EPI_ISL_676697
EPI_ISL_676698
EPI_ISL_676699
EPI_ISL_676689
EPI_ISL_676680
EPI_ISL_676682
EPI_ISL_676683
EPI_ISL_676684
EPI_ISL_676686
EPI_ISL_676678
EPI_ISL_676679
EPI_ISL_676671
EPI_ISL_676672
EPI_ISL_676673
EPI_ISL_676675
EPI_ISL_676676
EPI_ISL_676677
EPI_ISL_676667
EPI_ISL_676668
EPI_ISL_676661
EPI_ISL_676665
EPI_ISL_676658
EPI_ISL_676659
EPI_ISL_677130
EPI_ISL_677131
EPI_ISL_677121
EPI_ISL_677124
EPI_ISL_677113
EPI_ISL_677114
EPI_ISL_677115
EPI_ISL_677091
EPI_ISL_677099
EPI_ISL_677081
EPI_ISL_677086
EPI_ISL_677088
EPI_ISL_677072
EPI_ISL_677073
EPI_ISL_677074
EPI_ISL_677075
EPI_ISL_677076
EPI_ISL_677078
EPI_ISL_676652
EPI_ISL_676653
EPI_ISL_676654
EPI_ISL_676648
EPI_ISL_676649
EPI_ISL_677061
EPI_ISL_677050
EPI_ISL_677041
EPI_ISL_677044
EPI_ISL_677049
EPI_ISL_677031
EPI_ISL_677036
EPI_ISL_677037
EPI_ISL_677021
EPI_ISL_677024
EPI_ISL_677025
EPI_ISL_677027
EPI_ISL_677028
EPI_ISL_677010
EPI_ISL_677012
EPI_ISL_677016
EPI_ISL_677008
EPI_ISL_677000
EPI_ISL_677003
EPI_ISL_677006
EPI_ISL_16839128
EPI_ISL_16839125
EPI_ISL_16839127
EPI_ISL_16839171
EPI_ISL_16839126
EPI_ISL_16839174
EPI_ISL_16839167
EPI_ISL_16839129
EPI_ISL_677670
EPI_ISL_677671
EPI_ISL_677668
EPI_ISL_677667
EPI_ISL_1227759
EPI_ISL_1227757
EPI_ISL_2923890
EPI_ISL_16839145
EPI_ISL_676920
EPI_ISL_676921
EPI_ISL_676922
EPI_ISL_676926
EPI_ISL_676928
EPI_ISL_676929
EPI_ISL_676910
EPI_ISL_676916
EPI_ISL_676907
EPI_ISL_676908
EPI_ISL_676999
EPI_ISL_676990
EPI_ISL_676992
EPI_ISL_676994
EPI_ISL_676995
EPI_ISL_676996
EPI_ISL_676987
EPI_ISL_676988
EPI_ISL_676989
EPI_ISL_676976
EPI_ISL_676978
EPI_ISL_676979
EPI_ISL_676967
EPI_ISL_676969
EPI_ISL_676962
EPI_ISL_676963
EPI_ISL_676953
EPI_ISL_676958
EPI_ISL_676944
EPI_ISL_676941
EPI_ISL_676932
EPI_ISL_676935
EPI_ISL_676937
EPI_ISL_676938
EPI_ISL_676899
EPI_ISL_683901
EPI_ISL_683900
EPI_ISL_683994
EPI_ISL_683993
EPI_ISL_683995
EPI_ISL_683991
EPI_ISL_683987
EPI_ISL_683986
EPI_ISL_683989
EPI_ISL_683985
EPI_ISL_683984
EPI_ISL_683980
EPI_ISL_683979
EPI_ISL_683976
EPI_ISL_683975
EPI_ISL_683974
EPI_ISL_683973
EPI_ISL_683969
EPI_ISL_683965
EPI_ISL_683967
EPI_ISL_683960
EPI_ISL_683962
EPI_ISL_683958
EPI_ISL_683950
EPI_ISL_683952
EPI_ISL_683947
EPI_ISL_683948
EPI_ISL_683939
EPI_ISL_683928
EPI_ISL_683921
EPI_ISL_683922
EPI_ISL_683918
EPI_ISL_683917
EPI_ISL_683919
EPI_ISL_683913
EPI_ISL_683912
EPI_ISL_683907
EPI_ISL_683899
EPI_ISL_683898
EPI_ISL_683906
EPI_ISL_16839239
EPI_ISL_16839199
EPI_ISL_16839152
EPI_ISL_16839321
EPI_ISL_16839150
EPI_ISL_16839284
EPI_ISL_16839156
EPI_ISL_16839159
EPI_ISL_1158977
EPI_ISL_5286755
EPI_ISL_16839198
EPI_ISL_1160628
EPI_ISL_683860
EPI_ISL_683859
EPI_ISL_683858
EPI_ISL_683850
EPI_ISL_683848
EPI_ISL_683847
EPI_ISL_683849
EPI_ISL_683844
EPI_ISL_683845
EPI_ISL_683840
EPI_ISL_683841
EPI_ISL_683837
EPI_ISL_683836
EPI_ISL_683839
EPI_ISL_683838
EPI_ISL_683834
EPI_ISL_683825
EPI_ISL_16839154
EPI_ISL_683827
EPI_ISL_683822
EPI_ISL_683824
EPI_ISL_683819
EPI_ISL_683816
EPI_ISL_683813
EPI_ISL_683812
EPI_ISL_683804
EPI_ISL_683795
EPI_ISL_683798
EPI_ISL_683792
EPI_ISL_683794
EPI_ISL_683790
EPI_ISL_683789
EPI_ISL_683788
EPI_ISL_683785
EPI_ISL_683784
EPI_ISL_683787
EPI_ISL_683781
EPI_ISL_683780
EPI_ISL_683772
EPI_ISL_683767
EPI_ISL_683769
EPI_ISL_683768
EPI_ISL_683764
EPI_ISL_683761
EPI_ISL_683760
EPI_ISL_683756
EPI_ISL_683754
EPI_ISL_15921890
EPI_ISL_16839153
EPI_ISL_16839157
EPI_ISL_16839141
EPI_ISL_16839226
EPI_ISL_16839318
EPI_ISL_16839277
EPI_ISL_16839278
EPI_ISL_16839312
EPI_ISL_16839311
EPI_ISL_16839144
EPI_ISL_16839143
EPI_ISL_16839146
EPI_ISL_16839315
EPI_ISL_16839142
EPI_ISL_16839149
EPI_ISL_16839209
EPI_ISL_16839148
EPI_ISL_16839147
EPI_ISL_16839244
EPI_ISL_16839130
EPI_ISL_16839305
EPI_ISL_16839268
EPI_ISL_16839300
EPI_ISL_16839138
EPI_ISL_16839210
EPI_ISL_16839133
EPI_ISL_16839215
EPI_ISL_16839254
EPI_ISL_16839164
EPI_ISL_16839240
EPI_ISL_16839259
EPI_ISL_16839258
EPI_ISL_16839136
EPI_ISL_16839135
EPI_ISL_16839160
EPI_ISL_16839242
EPI_ISL_16839212
EPI_ISL_16839219
EPI_ISL_16839217
EPI_ISL_16839431
EPI_ISL_16839163
EPI_ISL_16839249
EPI_ISL_16839203
EPI_ISL_16839246
EPI_ISL_16839448
EPI_ISL_16839445
EPI_ISL_16839245
EPI_ISL_16839161
EPI_ISL_16839206
EPI_ISL_16839207
EPI_ISL_16839472
EPI_ISL_16839446
EPI_ISL_16839202
EPI_ISL_16839204
EPI_ISL_16839208
EPI_ISL_16839205
EPI_ISL_16839456
EPI_ISL_16839454
EPI_ISL_16839450
EPI_ISL_16839452
EPI_ISL_16839453
EPI_ISL_16839469
EPI_ISL_16839491
EPI_ISL_16839482
EPI_ISL_16839480
EPI_ISL_16839499
EPI_ISL_16839535
EPI_ISL_16839517
EPI_ISL_16839529
EPI_ISL_16839190
EPI_ISL_16839526
EPI_ISL_16839196
EPI_ISL_16839541
EPI_ISL_16839192
EPI_ISL_16839195
EPI_ISL_16839194
EPI_ISL_16839193
EPI_ISL_16839197
EPI_ISL_16839176
EPI_ISL_16839181
EPI_ISL_16839182
EPI_ISL_16839184
EPI_ISL_16839188
EPI_ISL_16839189
EPI_ISL_16839186
EPI_ISL_16839187
EPI_ISL_16839175
EPI_ISL_16839340
EPI_ISL_16839333
EPI_ISL_16839170
EPI_ISL_16839200
EPI_ISL_16839173
EPI_ISL_16839172
EPI_ISL_16839169
EPI_ISL_16839177
EPI_ISL_16839166
EPI_ISL_16839179
EPI_ISL_16839168
EPI_ISL_16839388
EPI_ISL_16839165
EPI_ISL_16839140
EPI_ISL_16839132
EPI_ISL_16839137
EPI_ISL_16839511
EPI_ISL_16839155
EPI_ISL_16839216
EPI_ISL_16839151
EPI_ISL_16839131
EPI_ISL_16839162
EPI_ISL_16839134
EPI_ISL_16839158
EPI_ISL_16839214
EPI_ISL_16839213
EPI_ISL_16839218
EPI_ISL_16839139
EPI_ISL_16839505
EPI_ISL_16839481
EPI_ISL_16839523
EPI_ISL_16839234
EPI_ISL_16839236
EPI_ISL_16839231
EPI_ISL_16839230
EPI_ISL_16839235
EPI_ISL_16839228
EPI_ISL_16839238
EPI_ISL_16839229
EPI_ISL_16839222
EPI_ISL_16839227
EPI_ISL_16839319
EPI_ISL_16839320
EPI_ISL_16839309
EPI_ISL_16839310
EPI_ISL_16839308
EPI_ISL_16839427
EPI_ISL_16839314
EPI_ISL_16839419
EPI_ISL_16839301
EPI_ISL_16839418
EPI_ISL_16839316
EPI_ISL_16839302
EPI_ISL_16839304
EPI_ISL_16839307
EPI_ISL_16839306
EPI_ISL_16839294
EPI_ISL_16839290
EPI_ISL_16839291
EPI_ISL_16839299
EPI_ISL_16839295
EPI_ISL_16839296
EPI_ISL_16839293
EPI_ISL_16839292
EPI_ISL_16839276
EPI_ISL_16839399
EPI_ISL_16839297
EPI_ISL_16839286
EPI_ISL_16839289
EPI_ISL_16839280
EPI_ISL_16839263
EPI_ISL_16839283
EPI_ISL_16839285
EPI_ISL_16839288
EPI_ISL_16839273
EPI_ISL_16839271
EPI_ISL_16839275
EPI_ISL_3997857
EPI_ISL_16839274
EPI_ISL_16839279
EPI_ISL_3997858
EPI_ISL_3997863
EPI_ISL_3997860
EPI_ISL_16839262
EPI_ISL_3997866
EPI_ISL_16839261
EPI_ISL_16839266
EPI_ISL_16839260
EPI_ISL_3997867
EPI_ISL_16839265
EPI_ISL_16839250
EPI_ISL_16839264
EPI_ISL_16839269
EPI_ISL_16839255
EPI_ISL_16839267
EPI_ISL_16839251
EPI_ISL_3997864
EPI_ISL_16839253
EPI_ISL_16839352
EPI_ISL_16839252
EPI_ISL_16839256
EPI_ISL_3997868
EPI_ISL_3997870
EPI_ISL_16839243
EPI_ISL_3997873
EPI_ISL_16839241
EPI_ISL_16839247
EPI_ISL_16839330
EPI_ISL_16839353
EPI_ISL_16839355
EPI_ISL_16839248
EPI_ISL_3997874
EPI_ISL_16839336
EPI_ISL_16839351
EPI_ISL_16839350
EPI_ISL_16839358
EPI_ISL_16839337
EPI_ISL_16839332
EPI_ISL_16839331
EPI_ISL_16839339
EPI_ISL_16839324
EPI_ISL_3997871
EPI_ISL_16839335
EPI_ISL_16839334
EPI_ISL_16839326
EPI_ISL_16839338
EPI_ISL_16839325
EPI_ISL_16839323
EPI_ISL_16839322
EPI_ISL_3997875
EPI_ISL_3997876
EPI_ISL_16839398
EPI_ISL_16839397
EPI_ISL_16839328
EPI_ISL_3997879
EPI_ISL_16839327
EPI_ISL_3997880
EPI_ISL_3997881
EPI_ISL_3997884
EPI_ISL_16839429
EPI_ISL_16839390
EPI_ISL_16839394
EPI_ISL_16839435
EPI_ISL_16839391
EPI_ISL_16839430
EPI_ISL_3997885
EPI_ISL_16839396
EPI_ISL_16839433
EPI_ISL_16839434
EPI_ISL_16839432
EPI_ISL_16839437
EPI_ISL_16839436
EPI_ISL_3997883
EPI_ISL_6942399
EPI_ISL_3997888
EPI_ISL_16839422
EPI_ISL_16839360
EPI_ISL_16839428
EPI_ISL_3997889
EPI_ISL_16839426
EPI_ISL_3997886
EPI_ISL_16839425
EPI_ISL_16839409
EPI_ISL_16839407
EPI_ISL_3997887
EPI_ISL_16839370
EPI_ISL_16839412
EPI_ISL_16839470
EPI_ISL_16839512
EPI_ISL_16839413
EPI_ISL_16839411
EPI_ISL_16839410
EPI_ISL_16839362
EPI_ISL_16839402
EPI_ISL_16839417
EPI_ISL_16839416
EPI_ISL_16839401
EPI_ISL_16839473
EPI_ISL_16839513
EPI_ISL_16839400
EPI_ISL_3997890
EPI_ISL_16839404
EPI_ISL_16839403
EPI_ISL_16839509
EPI_ISL_16839471
EPI_ISL_16839514
EPI_ISL_16839475
EPI_ISL_16839479
EPI_ISL_16839467
EPI_ISL_16839516
EPI_ISL_16839476
EPI_ISL_16839464
EPI_ISL_16839515
EPI_ISL_16839460
EPI_ISL_16839272
EPI_ISL_16839317
EPI_ISL_16839463
EPI_ISL_16839466
EPI_ISL_16839270
EPI_ISL_16839462
EPI_ISL_16839211
EPI_ISL_16839122
EPI_ISL_3997893
EPI_ISL_16839468
EPI_ISL_16839257
EPI_ISL_16839313
EPI_ISL_16839501
EPI_ISL_16839114
EPI_ISL_16839465
EPI_ISL_16839282
EPI_ISL_16839281
EPI_ISL_16839287
EPI_ISL_16839220
EPI_ISL_16839303
EPI_ISL_16839457
EPI_ISL_16839225
EPI_ISL_16839455
EPI_ISL_16839528
EPI_ISL_16839224
EPI_ISL_16839458
EPI_ISL_16839441
EPI_ISL_16839440
EPI_ISL_16839444
EPI_ISL_16839438
EPI_ISL_16839492
EPI_ISL_16839443
EPI_ISL_16839449
EPI_ISL_16839545
EPI_ISL_16839533
EPI_ISL_16839439
EPI_ISL_16839530
EPI_ISL_16839493
EPI_ISL_16839495
EPI_ISL_16839490
EPI_ISL_16839486
EPI_ISL_16839485
EPI_ISL_16839474
EPI_ISL_16839532
EPI_ISL_16839536
EPI_ISL_16839484
EPI_ISL_16839527
EPI_ISL_16839357
EPI_ISL_16839506
EPI_ISL_16839522
EPI_ISL_16839524
EPI_ISL_16839488
EPI_ISL_16839191
EPI_ISL_16839347
EPI_ISL_16839487
EPI_ISL_16839508
EPI_ISL_16839525
EPI_ISL_16839359
EPI_ISL_16839185
EPI_ISL_16839507
EPI_ISL_16839344
EPI_ISL_16839395
EPI_ISL_16839354
EPI_ISL_16839478
EPI_ISL_16839447
EPI_ISL_16839356
EPI_ISL_16839477
EPI_ISL_16839510
EPI_ISL_16839341
EPI_ISL_16839461
EPI_ISL_16839180
EPI_ISL_16839343
EPI_ISL_16839500
EPI_ISL_16839504
EPI_ISL_16839183
EPI_ISL_16839329
EPI_ISL_16839342
EPI_ISL_16839346
EPI_ISL_16839345
EPI_ISL_16839459
EPI_ISL_16839349
EPI_ISL_16839451
EPI_ISL_16839503
EPI_ISL_16839348
EPI_ISL_16839201
EPI_ISL_16839539
EPI_ISL_16839502
EPI_ISL_16839382
EPI_ISL_16839381
EPI_ISL_16839420
EPI_ISL_16839442
EPI_ISL_16839386
EPI_ISL_16839385
EPI_ISL_16839393
EPI_ISL_16839384
EPI_ISL_16839392
EPI_ISL_16839376
EPI_ISL_16839375
EPI_ISL_16839383
EPI_ISL_16839544
EPI_ISL_16839380
EPI_ISL_16839387
EPI_ISL_16839543
EPI_ISL_16839540
EPI_ISL_16839371
EPI_ISL_16839424
EPI_ISL_16839372
EPI_ISL_16839423
EPI_ISL_16839496
EPI_ISL_16839414
EPI_ISL_16839361
EPI_ISL_16839389
EPI_ISL_16839374
EPI_ISL_16839373
EPI_ISL_16839421
EPI_ISL_16839542
EPI_ISL_16839518
EPI_ISL_16839406
EPI_ISL_16839408
EPI_ISL_16839519
EPI_ISL_16839365
EPI_ISL_16839364
EPI_ISL_16839497
EPI_ISL_16839415
EPI_ISL_16839483
EPI_ISL_16839494
EPI_ISL_16839534
EPI_ISL_16839378
EPI_ISL_16839379
EPI_ISL_16839377
EPI_ISL_16839498
EPI_ISL_16839531
EPI_ISL_16839538
EPI_ISL_16839537
EPI_ISL_16839363
EPI_ISL_16839368
EPI_ISL_16839369
EPI_ISL_16839366
EPI_ISL_16839489
EPI_ISL_16839367
EPI_ISL_16839521
EPI_ISL_16839520
EPI_ISL_16839405
EPI_ISL_6942440
EPI_ISL_6942442
EPI_ISL_16839645
EPI_ISL_16839646
EPI_ISL_16839671
EPI_ISL_16839683
EPI_ISL_16839592
EPI_ISL_16839634
EPI_ISL_16839608
EPI_ISL_16839613
EPI_ISL_16839773
EPI_ISL_16839876
EPI_ISL_16839724
EPI_ISL_16839704
EPI_ISL_16839620
EPI_ISL_16839667
EPI_ISL_16839682
EPI_ISL_16839661
EPI_ISL_16839664
EPI_ISL_16839665
EPI_ISL_16839927
EPI_ISL_16839668
EPI_ISL_16839662
EPI_ISL_16839660
EPI_ISL_16839666
EPI_ISL_16839669
EPI_ISL_16839651
EPI_ISL_16839753
EPI_ISL_16839749
EPI_ISL_16839748
EPI_ISL_16839750
EPI_ISL_16839756
EPI_ISL_16839747
EPI_ISL_16839738
EPI_ISL_16839739
EPI_ISL_16839726
EPI_ISL_16839696
EPI_ISL_16839698
EPI_ISL_16839735
EPI_ISL_16839734
EPI_ISL_16839718
EPI_ISL_16839717
EPI_ISL_16839684
EPI_ISL_16839706
EPI_ISL_16839722
EPI_ISL_16839705
EPI_ISL_16839709
EPI_ISL_16839774
EPI_ISL_16839700
EPI_ISL_16839711
EPI_ISL_16839702
EPI_ISL_16839951
EPI_ISL_16839764
EPI_ISL_16839767
EPI_ISL_16839974
EPI_ISL_16839965
EPI_ISL_16839971
EPI_ISL_16839967
EPI_ISL_15921891
EPI_ISL_16840001
EPI_ISL_16840025
EPI_ISL_16840012
EPI_ISL_16840026
EPI_ISL_16840023
EPI_ISL_16840027
EPI_ISL_16840073
EPI_ISL_16840100
EPI_ISL_16839673
EPI_ISL_16840147
EPI_ISL_16839663
EPI_ISL_16839659
EPI_ISL_16840148
EPI_ISL_16840140
EPI_ISL_16840149
EPI_ISL_15921888
EPI_ISL_631690
EPI_ISL_16840207
EPI_ISL_16839593
EPI_ISL_16839685
EPI_ISL_16839596
EPI_ISL_16839595
EPI_ISL_16839688
EPI_ISL_16839594
EPI_ISL_16839598
EPI_ISL_16839597
EPI_ISL_16839629
EPI_ISL_16839680
EPI_ISL_16839670
EPI_ISL_16839687
EPI_ISL_16839672
EPI_ISL_16839675
EPI_ISL_16839674
EPI_ISL_16839679
EPI_ISL_16839678
EPI_ISL_16839650
EPI_ISL_16839658
EPI_ISL_16839655
EPI_ISL_16839652
EPI_ISL_16839654
EPI_ISL_16839657
EPI_ISL_16839653
EPI_ISL_586390
EPI_ISL_16839656
EPI_ISL_16839638
EPI_ISL_16839778
EPI_ISL_16839639
EPI_ISL_16840225
EPI_ISL_16839644
EPI_ISL_16839641
EPI_ISL_16839628
EPI_ISL_16839627
EPI_ISL_16839643
EPI_ISL_16839648
EPI_ISL_16839642
EPI_ISL_16839883
EPI_ISL_16839647
EPI_ISL_16839866
EPI_ISL_16839621
EPI_ISL_16839635
EPI_ISL_16839619
EPI_ISL_16839632
EPI_ISL_16839631
EPI_ISL_16839630
EPI_ISL_16839637
EPI_ISL_16839636
EPI_ISL_16839618
EPI_ISL_16839624
EPI_ISL_16839616
EPI_ISL_16839610
EPI_ISL_16839626
EPI_ISL_16839622
EPI_ISL_16839625
EPI_ISL_16839609
EPI_ISL_16839607
EPI_ISL_16839606
EPI_ISL_16839605
EPI_ISL_16839611
EPI_ISL_16839614
EPI_ISL_16839615
EPI_ISL_16839842
EPI_ISL_16839841
EPI_ISL_16839604
EPI_ISL_16839602
EPI_ISL_1461290
EPI_ISL_16839938
EPI_ISL_16839715
EPI_ISL_16839837
EPI_ISL_16839935
EPI_ISL_16839939
EPI_ISL_16839941
EPI_ISL_16839940
EPI_ISL_16839942
EPI_ISL_16840237
EPI_ISL_16840240
EPI_ISL_7453981
EPI_ISL_896290
EPI_ISL_16839694
EPI_ISL_16839910
EPI_ISL_16839691
EPI_ISL_16839693
EPI_ISL_16839699
EPI_ISL_16839692
EPI_ISL_15921833
EPI_ISL_15921838
EPI_ISL_15921820
EPI_ISL_15921873
EPI_ISL_15921814
EPI_ISL_15921858
EPI_ISL_15921879
EPI_ISL_15921853
EPI_ISL_15921855
EPI_ISL_15921854
EPI_ISL_15921860
EPI_ISL_15921857
EPI_ISL_15921842
EPI_ISL_15921843
EPI_ISL_15921859
EPI_ISL_15921861
EPI_ISL_15921850
EPI_ISL_15921862
EPI_ISL_15921863
EPI_ISL_15921844
EPI_ISL_15921849
EPI_ISL_15921846
EPI_ISL_15921880
EPI_ISL_15921881
EPI_ISL_15921851
EPI_ISL_15921852
EPI_ISL_15921885
EPI_ISL_15921876
EPI_ISL_15921877
EPI_ISL_15921871
EPI_ISL_15921878
EPI_ISL_15921883
EPI_ISL_15921864
EPI_ISL_15921882
EPI_ISL_548824
EPI_ISL_15922307
EPI_ISL_15921884
EPI_ISL_15921867
EPI_ISL_15921866
EPI_ISL_15921868
EPI_ISL_15921870
EPI_ISL_16839772
EPI_ISL_15921872
EPI_ISL_15921874
EPI_ISL_15921813
EPI_ISL_15921811
EPI_ISL_15921815
EPI_ISL_16839775
EPI_ISL_16839769
EPI_ISL_15921812
EPI_ISL_16839765
EPI_ISL_16839719
EPI_ISL_15921818
EPI_ISL_16839760
EPI_ISL_16839813
EPI_ISL_16839759
EPI_ISL_16839761
EPI_ISL_16839882
EPI_ISL_16839754
EPI_ISL_16839875
EPI_ISL_16839763
EPI_ISL_16839752
EPI_ISL_16839884
EPI_ISL_16839762
EPI_ISL_16839743
EPI_ISL_16839751
EPI_ISL_16839755
EPI_ISL_16839870
EPI_ISL_16839758
EPI_ISL_16839757
EPI_ISL_16839746
EPI_ISL_16839864
EPI_ISL_16839742
EPI_ISL_16839745
EPI_ISL_16839741
EPI_ISL_16839732
EPI_ISL_16839740
EPI_ISL_16839728
EPI_ISL_16839730
EPI_ISL_16839744
EPI_ISL_16839721
EPI_ISL_16839727
EPI_ISL_16840295
EPI_ISL_16839731
EPI_ISL_16839736
EPI_ISL_16839725
EPI_ISL_16839716
EPI_ISL_16839733
EPI_ISL_16839720
EPI_ISL_16839723
EPI_ISL_16839707
EPI_ISL_16839708
EPI_ISL_16839714
EPI_ISL_16840340
EPI_ISL_16839712
EPI_ISL_16840366
EPI_ISL_16840378
EPI_ISL_15921817
EPI_ISL_16840368
EPI_ISL_16840386
EPI_ISL_16840396
EPI_ISL_15921803
EPI_ISL_15921819
EPI_ISL_16839697
EPI_ISL_16839710
EPI_ISL_16839703
EPI_ISL_16840486
EPI_ISL_16839690
EPI_ISL_16839729
EPI_ISL_16839737
EPI_ISL_15921800
EPI_ISL_5315504
EPI_ISL_16839695
EPI_ISL_16839768
EPI_ISL_16839771
EPI_ISL_16839770
EPI_ISL_16839776
EPI_ISL_16839713
EPI_ISL_16839779
EPI_ISL_16839701
EPI_ISL_16839766
EPI_ISL_16839777
EPI_ISL_16840553
EPI_ISL_16840212
EPI_ISL_16840218
EPI_ISL_15921802
EPI_ISL_9775500
EPI_ISL_15921804
EPI_ISL_15921806
EPI_ISL_15921808
EPI_ISL_16840205
EPI_ISL_15921805
EPI_ISL_15921836
EPI_ISL_15921809
EPI_ISL_15921835
EPI_ISL_15921831
EPI_ISL_15921832
EPI_ISL_15921829
EPI_ISL_15921834
EPI_ISL_15921839
EPI_ISL_15689091
EPI_ISL_15921840
EPI_ISL_15921822
EPI_ISL_16840069
EPI_ISL_15921841
EPI_ISL_6942564
EPI_ISL_6942567
EPI_ISL_6942568
EPI_ISL_6942571
EPI_ISL_16072175
EPI_ISL_16072173
EPI_ISL_15921821
EPI_ISL_15921826
EPI_ISL_15922301
EPI_ISL_15921828
EPI_ISL_15921823
EPI_ISL_15921825
EPI_ISL_15921824
EPI_ISL_15921830
EPI_ISL_15688975
EPI_ISL_15922309
EPI_ISL_16839975
EPI_ISL_15922308
EPI_ISL_15922310
EPI_ISL_15922311
EPI_ISL_15922312
EPI_ISL_16840022
EPI_ISL_16840127
EPI_ISL_16840113
EPI_ISL_15922313
EPI_ISL_16839904
EPI_ISL_16839902
EPI_ISL_16839903
EPI_ISL_16840388
EPI_ISL_7172993
EPI_ISL_16839908
EPI_ISL_16839906
EPI_ISL_16839912
EPI_ISL_16839900
EPI_ISL_16839911
EPI_ISL_16839901
EPI_ISL_16840451
EPI_ISL_15689119
EPI_ISL_16840417
EPI_ISL_5316126
EPI_ISL_15689105
EPI_ISL_15689068
EPI_ISL_15689098
EPI_ISL_16840533
EPI_ISL_16840410
EPI_ISL_15689096
EPI_ISL_15689099
EPI_ISL_16839794
EPI_ISL_15689038
EPI_ISL_16839790
EPI_ISL_16839792
EPI_ISL_16839798
EPI_ISL_16839783
EPI_ISL_16839791
EPI_ISL_16839795
EPI_ISL_15689049
EPI_ISL_16839793
EPI_ISL_15688964
EPI_ISL_15689019
EPI_ISL_16839797
EPI_ISL_16839796
EPI_ISL_15689021
EPI_ISL_16839799
EPI_ISL_16839782
EPI_ISL_15689020
EPI_ISL_16839786
EPI_ISL_15689024
EPI_ISL_16839781
EPI_ISL_16839780
EPI_ISL_16839787
EPI_ISL_16839785
EPI_ISL_15688966
EPI_ISL_16839893
EPI_ISL_16839898
EPI_ISL_16839784
EPI_ISL_16839891
EPI_ISL_16839788
EPI_ISL_15689030
EPI_ISL_16839892
EPI_ISL_16839890
EPI_ISL_16839897
EPI_ISL_16839895
EPI_ISL_16839860
EPI_ISL_16839863
EPI_ISL_16839896
EPI_ISL_16839894
EPI_ISL_16839899
EPI_ISL_16839878
EPI_ISL_15688942
EPI_ISL_15688941
EPI_ISL_16839888
EPI_ISL_16839874
EPI_ISL_16839856
EPI_ISL_16839880
EPI_ISL_16839872
EPI_ISL_16839847
EPI_ISL_16839839
EPI_ISL_15689005
EPI_ISL_15689006
EPI_ISL_16839889
EPI_ISL_16839886
EPI_ISL_16839887
EPI_ISL_16839869
EPI_ISL_16839867
EPI_ISL_16839868
EPI_ISL_16839827
EPI_ISL_16839871
EPI_ISL_16839879
EPI_ISL_16839849
EPI_ISL_16839877
EPI_ISL_16839862
EPI_ISL_16839851
EPI_ISL_16839859
EPI_ISL_16839865
EPI_ISL_16839848
EPI_ISL_16839853
EPI_ISL_16839855
EPI_ISL_16839852
EPI_ISL_16839854
EPI_ISL_16839808
EPI_ISL_16839836
EPI_ISL_16839840
EPI_ISL_15688932
EPI_ISL_16839846
EPI_ISL_16839831
EPI_ISL_16839845
EPI_ISL_16839844
EPI_ISL_16839843
EPI_ISL_16839825
EPI_ISL_16839830
EPI_ISL_15688894
EPI_ISL_16839817
EPI_ISL_16839835
EPI_ISL_16839834
EPI_ISL_16839924
EPI_ISL_16839814
EPI_ISL_16839819
EPI_ISL_16839816
EPI_ISL_16839821
EPI_ISL_16839815
EPI_ISL_15689097
EPI_ISL_16839928
EPI_ISL_16839820
EPI_ISL_16839926
EPI_ISL_16839925
EPI_ISL_16839822
EPI_ISL_16839806
EPI_ISL_16839805
EPI_ISL_16839804
EPI_ISL_16839803
EPI_ISL_16840217
EPI_ISL_16839929
EPI_ISL_16839807
EPI_ISL_16839812
EPI_ISL_16839932
EPI_ISL_15688864
EPI_ISL_16839810
EPI_ISL_16839811
EPI_ISL_16839933
EPI_ISL_16839931
EPI_ISL_16839915
EPI_ISL_16839914
EPI_ISL_16839913
EPI_ISL_16839918
EPI_ISL_16839920
EPI_ISL_16839923
EPI_ISL_16839800
EPI_ISL_16840219
EPI_ISL_16840463
EPI_ISL_16839802
EPI_ISL_16840465
EPI_ISL_16840214
EPI_ISL_16840216
EPI_ISL_16839922
EPI_ISL_16839801
EPI_ISL_15688858
EPI_ISL_16840213
EPI_ISL_16840215
EPI_ISL_16840208
EPI_ISL_16840203
EPI_ISL_16840209
EPI_ISL_16840220
EPI_ISL_16840204
EPI_ISL_16840200
EPI_ISL_16840202
EPI_ISL_16840201
EPI_ISL_15688833
EPI_ISL_16839996
EPI_ISL_16839991
EPI_ISL_16839990
EPI_ISL_16839982
EPI_ISL_16840338
EPI_ISL_16840331
EPI_ISL_15688813
EPI_ISL_16840339
EPI_ISL_15688790
EPI_ISL_16839980
EPI_ISL_15688901
EPI_ISL_16839985
EPI_ISL_16839981
EPI_ISL_16840327
EPI_ISL_16839969
EPI_ISL_16839972
EPI_ISL_16839968
EPI_ISL_16839988
EPI_ISL_15688961
EPI_ISL_5316507
EPI_ISL_15688968
EPI_ISL_15688780
EPI_ISL_16840317
EPI_ISL_16840319
EPI_ISL_16839957
EPI_ISL_16839961
EPI_ISL_15688859
EPI_ISL_16840315
EPI_ISL_15689291
EPI_ISL_16840398
EPI_ISL_15689283
EPI_ISL_5323268
EPI_ISL_16840397
EPI_ISL_15689293
EPI_ISL_16839945
EPI_ISL_16839949
EPI_ISL_15689264
EPI_ISL_15689258
EPI_ISL_16840305
EPI_ISL_15688793
EPI_ISL_16839950
EPI_ISL_16839953
EPI_ISL_15688885
EPI_ISL_16840389
EPI_ISL_15688770
EPI_ISL_16840306
EPI_ISL_16840384
EPI_ISL_16839936
EPI_ISL_15688765
EPI_ISL_15688772
EPI_ISL_15688768
EPI_ISL_15688766
EPI_ISL_15688749
EPI_ISL_16839944
EPI_ISL_15688771
EPI_ISL_16840098
EPI_ISL_16839943
EPI_ISL_16840093
EPI_ISL_16840301
EPI_ISL_15688767
EPI_ISL_16840394
EPI_ISL_16840374
EPI_ISL_16840395
EPI_ISL_16840361
EPI_ISL_16840078
EPI_ISL_16840077
EPI_ISL_16840390
EPI_ISL_16840375
EPI_ISL_16840391
EPI_ISL_16840379
EPI_ISL_16840376
EPI_ISL_16840407
EPI_ISL_16840383
EPI_ISL_16840385
EPI_ISL_16840380
EPI_ISL_16840406
EPI_ISL_16840401
EPI_ISL_16840402
EPI_ISL_16840369
EPI_ISL_16840404
EPI_ISL_16840372
EPI_ISL_16840364
EPI_ISL_16840287
EPI_ISL_16840360
EPI_ISL_15922300
EPI_ISL_16840354
EPI_ISL_16840175
EPI_ISL_16840355
EPI_ISL_16840053
EPI_ISL_16840047
EPI_ISL_16840363
EPI_ISL_16840362
EPI_ISL_16840348
EPI_ISL_16840052
EPI_ISL_16840170
EPI_ISL_15689337
EPI_ISL_15689323
EPI_ISL_16840154
EPI_ISL_15689316
EPI_ISL_16840031
EPI_ISL_15689313
EPI_ISL_16840275
EPI_ISL_15689304
EPI_ISL_16840111
EPI_ISL_16840003
EPI_ISL_16840109
EPI_ISL_16840239
EPI_ISL_16840302
EPI_ISL_16840316
EPI_ISL_16840349
EPI_ISL_16840344
EPI_ISL_16840095
EPI_ISL_16840314
EPI_ISL_16840097
EPI_ISL_16840303
EPI_ISL_16840199
EPI_ISL_16840096
EPI_ISL_16840089
EPI_ISL_16840099
EPI_ISL_16840094
EPI_ISL_16840091
EPI_ISL_16840085
EPI_ISL_16840071
EPI_ISL_16840090
EPI_ISL_16840067
EPI_ISL_16840079
EPI_ISL_16840195
EPI_ISL_16840076
EPI_ISL_16840086
EPI_ISL_16840081
EPI_ISL_16840082
EPI_ISL_16840192
EPI_ISL_16840189
EPI_ISL_16840068
EPI_ISL_16840075
EPI_ISL_16840074
EPI_ISL_16840198
EPI_ISL_16840178
EPI_ISL_16840193
EPI_ISL_16840070
EPI_ISL_16840194
EPI_ISL_16840059
EPI_ISL_16840190
EPI_ISL_16840057
EPI_ISL_16839994
EPI_ISL_16840185
EPI_ISL_698079
EPI_ISL_16840179
EPI_ISL_16840058
EPI_ISL_698088
EPI_ISL_698087
EPI_ISL_698089
EPI_ISL_698084
EPI_ISL_698083
EPI_ISL_698086
EPI_ISL_698082
EPI_ISL_16840064
EPI_ISL_698099
EPI_ISL_698098
EPI_ISL_698094
EPI_ISL_698091
EPI_ISL_698093
EPI_ISL_16840187
EPI_ISL_16840066
EPI_ISL_16840186
EPI_ISL_16840065
EPI_ISL_16840060
EPI_ISL_16840062
EPI_ISL_16840061
EPI_ISL_16839993
EPI_ISL_16839995
EPI_ISL_16839979
EPI_ISL_16839999
EPI_ISL_16839998
EPI_ISL_16839997
EPI_ISL_16840049
EPI_ISL_16840167
EPI_ISL_16840288
EPI_ISL_16840051
EPI_ISL_16840155
EPI_ISL_16840041
EPI_ISL_16840045
EPI_ISL_16840166
EPI_ISL_16840048
EPI_ISL_16840159
EPI_ISL_16840176
EPI_ISL_16840173
EPI_ISL_16839984
EPI_ISL_16840055
EPI_ISL_16840050
EPI_ISL_16840172
EPI_ISL_16840171
EPI_ISL_16839987
EPI_ISL_16840284
EPI_ISL_16840286
EPI_ISL_16840165
EPI_ISL_16840156
EPI_ISL_16840278
EPI_ISL_16840163
EPI_ISL_16840035
EPI_ISL_16840280
EPI_ISL_16840281
EPI_ISL_16839977
EPI_ISL_16840034
EPI_ISL_16840158
EPI_ISL_16840036
EPI_ISL_16840279
EPI_ISL_16840157
EPI_ISL_16839963
EPI_ISL_16840267
EPI_ISL_16840042
EPI_ISL_16840033
EPI_ISL_16840283
EPI_ISL_16840044
EPI_ISL_16839970
EPI_ISL_16840028
EPI_ISL_16840282
EPI_ISL_16840029
EPI_ISL_16840164
EPI_ISL_16840043
EPI_ISL_16840285
EPI_ISL_16839978
EPI_ISL_16840269
EPI_ISL_16840024
EPI_ISL_16839962
EPI_ISL_16840265
EPI_ISL_16839964
EPI_ISL_16839960
EPI_ISL_16840274
EPI_ISL_16840017
EPI_ISL_16840134
EPI_ISL_16839966
EPI_ISL_16839947
EPI_ISL_16839946
EPI_ISL_16840272
EPI_ISL_16840270
EPI_ISL_16839952
EPI_ISL_16840258
EPI_ISL_16840152
EPI_ISL_16840030
EPI_ISL_16840032
EPI_ISL_16840138
EPI_ISL_16840259
EPI_ISL_16840137
EPI_ISL_16840254
EPI_ISL_16840133
EPI_ISL_16840016
EPI_ISL_16840019
EPI_ISL_16840018
EPI_ISL_16840015
EPI_ISL_16840135
EPI_ISL_16840006
EPI_ISL_16840124
EPI_ISL_16840020
EPI_ISL_16840262
EPI_ISL_16840002
EPI_ISL_16840141
EPI_ISL_16840261
EPI_ISL_16840248
EPI_ISL_16840007
EPI_ISL_16840142
EPI_ISL_16840249
EPI_ISL_16840260
EPI_ISL_16840123
EPI_ISL_16840126
EPI_ISL_16840247
EPI_ISL_16840238
EPI_ISL_16840008
EPI_ISL_16840246
EPI_ISL_16840128
EPI_ISL_16840122
EPI_ISL_16840251
EPI_ISL_16840244
EPI_ISL_16840250
EPI_ISL_16840243
EPI_ISL_16840117
EPI_ISL_16840125
EPI_ISL_16840228
EPI_ISL_16840132
EPI_ISL_16840011
EPI_ISL_16840236
EPI_ISL_16840252
EPI_ISL_16840112
EPI_ISL_16840233
EPI_ISL_16840121
EPI_ISL_16840232
EPI_ISL_16840235
EPI_ISL_16840000
EPI_ISL_16840120
EPI_ISL_16840108
EPI_ISL_16840347
EPI_ISL_16840104
EPI_ISL_16840227
EPI_ISL_16839617
EPI_ISL_16839689
EPI_ISL_16840222
EPI_ISL_16839676
EPI_ISL_16840231
EPI_ISL_16840224
EPI_ISL_16840223
EPI_ISL_16840210
EPI_ISL_16839681
EPI_ISL_16840352
EPI_ISL_16840211
EPI_ISL_16839677
EPI_ISL_16839649
EPI_ISL_16839599
EPI_ISL_16839633
EPI_ISL_16839640
EPI_ISL_16839612
EPI_ISL_16840445
EPI_ISL_16839937
EPI_ISL_16839686
EPI_ISL_16840458
EPI_ISL_16840206
EPI_ISL_16839603
EPI_ISL_16840460
EPI_ISL_16839600
EPI_ISL_16839601
EPI_ISL_16839623
EPI_ISL_16840456
EPI_ISL_16840459
EPI_ISL_16840461
EPI_ISL_16840462
EPI_ISL_16840450
EPI_ISL_16840436
EPI_ISL_16840452
EPI_ISL_16840455
EPI_ISL_16840556
EPI_ISL_16840555
EPI_ISL_16840449
EPI_ISL_16840435
EPI_ISL_16840563
EPI_ISL_16840441
EPI_ISL_16840559
EPI_ISL_16840430
EPI_ISL_16840439
EPI_ISL_16840552
EPI_ISL_16840438
EPI_ISL_16840551
EPI_ISL_16840440
EPI_ISL_16840423
EPI_ISL_16840437
EPI_ISL_16840558
EPI_ISL_16840548
EPI_ISL_16840431
EPI_ISL_16840427
EPI_ISL_16840540
EPI_ISL_16840432
EPI_ISL_16840561
EPI_ISL_16840428
EPI_ISL_16840537
EPI_ISL_16840424
EPI_ISL_16840429
EPI_ISL_16840544
EPI_ISL_16840426
EPI_ISL_16840546
EPI_ISL_16840416
EPI_ISL_16840415
EPI_ISL_16840420
EPI_ISL_16840539
EPI_ISL_16840541
EPI_ISL_16840543
EPI_ISL_16840412
EPI_ISL_16840414
EPI_ISL_16840421
EPI_ISL_16840542
EPI_ISL_16840411
EPI_ISL_16840538
EPI_ISL_16840527
EPI_ISL_16840419
EPI_ISL_16840532
EPI_ISL_16840413
EPI_ISL_16840534
EPI_ISL_16840530
EPI_ISL_16840522
EPI_ISL_16840531
EPI_ISL_16840409
EPI_ISL_16840510
EPI_ISL_16840387
EPI_ISL_16840485
EPI_ISL_16840400
EPI_ISL_16840529
EPI_ISL_16840511
EPI_ISL_16840528
EPI_ISL_16840525
EPI_ISL_16840514
EPI_ISL_16840521
EPI_ISL_16840516
EPI_ISL_16840498
EPI_ISL_16840518
EPI_ISL_16840507
EPI_ISL_16840512
EPI_ISL_16840508
EPI_ISL_16840504
EPI_ISL_16840503
EPI_ISL_16840496
EPI_ISL_16840501
EPI_ISL_16840488
EPI_ISL_16840500
EPI_ISL_16840497
EPI_ISL_16840502
EPI_ISL_16840392
EPI_ISL_16840499
EPI_ISL_16840382
EPI_ISL_16840487
EPI_ISL_16840381
EPI_ISL_16840489
EPI_ISL_16840492
EPI_ISL_16840495
EPI_ISL_16840370
EPI_ISL_16840491
EPI_ISL_16840479
EPI_ISL_16840478
EPI_ISL_1163294
EPI_ISL_16840475
EPI_ISL_16840482
EPI_ISL_16840474
EPI_ISL_16840476
EPI_ISL_16840477
EPI_ISL_16840481
EPI_ISL_16840332
EPI_ISL_16840483
EPI_ISL_16840480
EPI_ISL_16840467
EPI_ISL_16840469
EPI_ISL_16840464
EPI_ISL_16840473
EPI_ISL_16840337
EPI_ISL_16840470
EPI_ISL_16840446
EPI_ISL_16840448
EPI_ISL_16840457
EPI_ISL_16839905
EPI_ISL_16840329
EPI_ISL_16839909
EPI_ISL_16840334
EPI_ISL_16840324
EPI_ISL_16839907
EPI_ISL_16840453
EPI_ISL_16840323
EPI_ISL_16840443
EPI_ISL_16840336
EPI_ISL_16840335
EPI_ISL_16840333
EPI_ISL_16840325
EPI_ISL_16840454
EPI_ISL_16840341
EPI_ISL_16840328
EPI_ISL_16840444
EPI_ISL_15922326
EPI_ISL_16840326
EPI_ISL_16840447
EPI_ISL_16840321
EPI_ISL_16840442
EPI_ISL_16840320
EPI_ISL_16840562
EPI_ISL_16840322
EPI_ISL_16840330
EPI_ISL_16840318
EPI_ISL_16840313
EPI_ISL_16840311
EPI_ISL_16840434
EPI_ISL_16840557
EPI_ISL_16840425
EPI_ISL_16840310
EPI_ISL_16840312
EPI_ISL_16840554
EPI_ISL_16840536
EPI_ISL_16840433
EPI_ISL_16840560
EPI_ISL_16840307
EPI_ISL_16840547
EPI_ISL_16840549
EPI_ISL_16840309
EPI_ISL_16840308
EPI_ISL_16840418
EPI_ISL_16840545
EPI_ISL_16840304
EPI_ISL_16840422
EPI_ISL_16840300
EPI_ISL_16840092
EPI_ISL_16840550
EPI_ISL_16840072
EPI_ISL_16840535
EPI_ISL_16840405
EPI_ISL_16840526
EPI_ISL_16840408
EPI_ISL_16840523
EPI_ISL_16840403
EPI_ISL_16840524
EPI_ISL_16840515
EPI_ISL_16840520
EPI_ISL_16839789
EPI_ISL_16840084
EPI_ISL_16840197
EPI_ISL_16840519
EPI_ISL_16840517
EPI_ISL_16840513
EPI_ISL_16840088
EPI_ISL_16840056
EPI_ISL_16840180
EPI_ISL_16840087
EPI_ISL_16839858
EPI_ISL_16840083
EPI_ISL_16840080
EPI_ISL_16839881
EPI_ISL_16840509
EPI_ISL_16840505
EPI_ISL_16840506
EPI_ISL_16840188
EPI_ISL_16840196
EPI_ISL_16840191
EPI_ISL_16840177
EPI_ISL_16839885
EPI_ISL_16839992
EPI_ISL_16840299
EPI_ISL_16840063
EPI_ISL_16840298
EPI_ISL_16840046
EPI_ISL_16840184
EPI_ISL_16840181
EPI_ISL_16840183
EPI_ISL_16840182
EPI_ISL_16839873
EPI_ISL_16840169
EPI_ISL_16840290
EPI_ISL_16840293
EPI_ISL_16840289
EPI_ISL_16840294
EPI_ISL_16840168
EPI_ISL_16839983
EPI_ISL_16840039
EPI_ISL_16840174
EPI_ISL_16840296
EPI_ISL_16840297
EPI_ISL_16840054
EPI_ISL_16840037
EPI_ISL_16840291
EPI_ISL_16840038
EPI_ISL_16840292
EPI_ISL_16839861
EPI_ISL_16839838
EPI_ISL_16839989
EPI_ISL_16840040
EPI_ISL_16839986
EPI_ISL_16840160
EPI_ISL_16840277
EPI_ISL_16840162
EPI_ISL_16840151
EPI_ISL_15922327
EPI_ISL_15922329
EPI_ISL_16840276
EPI_ISL_421591
EPI_ISL_16840399
EPI_ISL_16840161
EPI_ISL_16839973
EPI_ISL_16839850
EPI_ISL_16840145
EPI_ISL_16840266
EPI_ISL_16839857
EPI_ISL_16839828
EPI_ISL_16840255
EPI_ISL_16839954
EPI_ISL_16839976
EPI_ISL_16839958
EPI_ISL_16840273
EPI_ISL_16839959
EPI_ISL_16840393
EPI_ISL_16840144
EPI_ISL_16840271
EPI_ISL_16840256
EPI_ISL_16840268
EPI_ISL_16840146
EPI_ISL_16839829
EPI_ISL_16840153
EPI_ISL_16840013
EPI_ISL_16840014
EPI_ISL_16840150
EPI_ISL_16839948
EPI_ISL_16840139
EPI_ISL_16839826
EPI_ISL_16840021
EPI_ISL_16840136
EPI_ISL_16840377
EPI_ISL_16840264
EPI_ISL_16840257
EPI_ISL_16840143
EPI_ISL_16840005
EPI_ISL_16840263
EPI_ISL_16839833
EPI_ISL_16839956
EPI_ISL_16839818
EPI_ISL_16839955
EPI_ISL_16840494
EPI_ISL_16839832
EPI_ISL_16840009
EPI_ISL_15922336
EPI_ISL_15922330
EPI_ISL_16840129
EPI_ISL_15922331
EPI_ISL_16840365
EPI_ISL_16840131
EPI_ISL_16840004
EPI_ISL_16840130
EPI_ISL_16840367
EPI_ISL_16840245
EPI_ISL_16840490
EPI_ISL_16840493
EPI_ISL_16840371
EPI_ISL_16840253
EPI_ISL_15922333
EPI_ISL_15922334
EPI_ISL_16840010
EPI_ISL_16840373
EPI_ISL_16840114
EPI_ISL_16839824
EPI_ISL_16839823
EPI_ISL_16839809
EPI_ISL_16840119
EPI_ISL_16840116
EPI_ISL_16840358
EPI_ISL_16840115
EPI_ISL_7453993
EPI_ISL_15922317
EPI_ISL_15922318
EPI_ISL_15922321
EPI_ISL_16840357
EPI_ISL_16840118
EPI_ISL_15922320
EPI_ISL_16840359
EPI_ISL_16840353
EPI_ISL_16840356
EPI_ISL_16840234
EPI_ISL_15922322
EPI_ISL_16840242
EPI_ISL_16840484
EPI_ISL_16839930
EPI_ISL_15922323
EPI_ISL_16840241
EPI_ISL_15922324
EPI_ISL_16839934
EPI_ISL_16839916
EPI_ISL_16840229
EPI_ISL_16839919
EPI_ISL_16840346
EPI_ISL_16839917
EPI_ISL_16840105
EPI_ISL_16840226
EPI_ISL_7453989
EPI_ISL_16840468
EPI_ISL_16840342
EPI_ISL_16840107
EPI_ISL_16840471
EPI_ISL_16839921
EPI_ISL_16840106
EPI_ISL_16840101
EPI_ISL_16840343
EPI_ISL_15922325
EPI_ISL_16840221
EPI_ISL_15921897
EPI_ISL_16840103
EPI_ISL_15921898
EPI_ISL_16840345
EPI_ISL_16840466
EPI_ISL_16840102
EPI_ISL_16840350
EPI_ISL_16840472
EPI_ISL_16840110
EPI_ISL_16840230
EPI_ISL_16840351
EPI_ISL_15921899
EPI_ISL_7453985
EPI_ISL_7453987
EPI_ISL_7453978
EPI_ISL_15921893
EPI_ISL_15921892
EPI_ISL_15921896
EPI_ISL_15921894
EPI_ISL_15921895
EPI_ISL_15922390
EPI_ISL_15922394
EPI_ISL_15922392
EPI_ISL_15922399
EPI_ISL_15922395
EPI_ISL_15922396
EPI_ISL_15922397
EPI_ISL_15922398
EPI_ISL_6942759
EPI_ISL_15689933
EPI_ISL_15922387
EPI_ISL_15922380
EPI_ISL_15922381
EPI_ISL_15922384
EPI_ISL_15922236
EPI_ISL_15922349
EPI_ISL_15922351
EPI_ISL_15922337
EPI_ISL_15921494
EPI_ISL_15922354
EPI_ISL_15922355
EPI_ISL_15922358
EPI_ISL_15922339
EPI_ISL_15922338
EPI_ISL_15922343
EPI_ISL_15921498
EPI_ISL_15921495
EPI_ISL_15922345
EPI_ISL_15922342
EPI_ISL_15921499
EPI_ISL_15921496
EPI_ISL_15921497
EPI_ISL_15922344
EPI_ISL_15922377
EPI_ISL_15922346
EPI_ISL_15922375
EPI_ISL_15922371
EPI_ISL_15922373
EPI_ISL_15922359
EPI_ISL_15922379
EPI_ISL_15922361
EPI_ISL_15922365
EPI_ISL_15922362
EPI_ISL_15922363
EPI_ISL_15922364
EPI_ISL_15922368
EPI_ISL_15921908
EPI_ISL_15689860
EPI_ISL_15922366
EPI_ISL_15921900
EPI_ISL_15922369
EPI_ISL_15921910
EPI_ISL_15690311
EPI_ISL_15922367
EPI_ISL_15921901
EPI_ISL_15921911
EPI_ISL_15689856
EPI_ISL_15921903
EPI_ISL_15921912
EPI_ISL_15921905
EPI_ISL_15689858
EPI_ISL_15921914
EPI_ISL_15921915
EPI_ISL_15921917
EPI_ISL_15921918
EPI_ISL_15921919
EPI_ISL_15921907
EPI_ISL_15689852
EPI_ISL_15689859
EPI_ISL_15921902
EPI_ISL_15921904
EPI_ISL_15921906
EPI_ISL_15921909
EPI_ISL_15689864
EPI_ISL_15689838
EPI_ISL_15922216
EPI_ISL_15689851
EPI_ISL_15689833
EPI_ISL_15689842
EPI_ISL_15689844
EPI_ISL_15689935
EPI_ISL_15689845
EPI_ISL_15689817
EPI_ISL_15689812
EPI_ISL_15689910
EPI_ISL_15689813
EPI_ISL_15689931
EPI_ISL_15689934
EPI_ISL_15689828
EPI_ISL_15689827
EPI_ISL_15689820
EPI_ISL_15689825
EPI_ISL_15689826
EPI_ISL_15689918
EPI_ISL_15921977
EPI_ISL_15690384
EPI_ISL_15689926
EPI_ISL_15689928
EPI_ISL_15689920
EPI_ISL_15689809
EPI_ISL_15689921
EPI_ISL_15921974
EPI_ISL_15689925
EPI_ISL_15689922
EPI_ISL_15921975
EPI_ISL_15921980
EPI_ISL_15689907
EPI_ISL_15689901
EPI_ISL_15689900
EPI_ISL_15921978
EPI_ISL_15921979
EPI_ISL_15921500
EPI_ISL_15921966
EPI_ISL_15689880
EPI_ISL_15921984
EPI_ISL_15689903
EPI_ISL_15921981
EPI_ISL_15689898
EPI_ISL_15921982
EPI_ISL_15689896
EPI_ISL_15921517
EPI_ISL_15921512
EPI_ISL_15689884
EPI_ISL_15921967
EPI_ISL_15921968
EPI_ISL_15921969
EPI_ISL_15921514
EPI_ISL_15921973
EPI_ISL_15921996
EPI_ISL_15921513
EPI_ISL_15921997
EPI_ISL_15921998
EPI_ISL_15921515
EPI_ISL_15689891
EPI_ISL_15921516
EPI_ISL_15921521
EPI_ISL_15921518
EPI_ISL_15921520
EPI_ISL_15689888
EPI_ISL_15921522
EPI_ISL_15689889
EPI_ISL_15921501
EPI_ISL_15921506
EPI_ISL_15921985
EPI_ISL_15921503
EPI_ISL_15921502
EPI_ISL_15921989
EPI_ISL_15921986
EPI_ISL_15921995
EPI_ISL_15921988
EPI_ISL_15921993
EPI_ISL_15921509
EPI_ISL_15921930
EPI_ISL_15921990
EPI_ISL_15921991
EPI_ISL_15921934
EPI_ISL_15921511
EPI_ISL_15921933
EPI_ISL_15921940
EPI_ISL_15921952
EPI_ISL_15921935
EPI_ISL_15921936
EPI_ISL_15921939
EPI_ISL_15921938
EPI_ISL_15921928
EPI_ISL_15921921
EPI_ISL_15921942
EPI_ISL_15921943
EPI_ISL_15921923
EPI_ISL_15921924
EPI_ISL_15921925
EPI_ISL_15921956
EPI_ISL_15921927
EPI_ISL_15921929
EPI_ISL_15921953
EPI_ISL_15921955
EPI_ISL_15921941
EPI_ISL_15921959
EPI_ISL_15921579
EPI_ISL_15921960
EPI_ISL_15922425
EPI_ISL_15921962
EPI_ISL_15921944
EPI_ISL_15921945
EPI_ISL_15921947
EPI_ISL_15921949
EPI_ISL_15921950
EPI_ISL_15921951
EPI_ISL_15921578
EPI_ISL_15921584
EPI_ISL_15922427
EPI_ISL_15921586
EPI_ISL_15921588
EPI_ISL_15921571
EPI_ISL_15922429
EPI_ISL_15922432
EPI_ISL_15922434
EPI_ISL_15921581
EPI_ISL_15921585
EPI_ISL_15922419
EPI_ISL_15921575
EPI_ISL_15921583
EPI_ISL_15921587
EPI_ISL_15921568
EPI_ISL_15922430
EPI_ISL_15921570
EPI_ISL_15922415
EPI_ISL_15921573
EPI_ISL_15922435
EPI_ISL_15922414
EPI_ISL_15921574
EPI_ISL_15921567
EPI_ISL_15922417
EPI_ISL_15921569
EPI_ISL_15922416
EPI_ISL_15922420
EPI_ISL_15922452
EPI_ISL_15922422
EPI_ISL_15922423
EPI_ISL_15921576
EPI_ISL_15922449
EPI_ISL_15922424
EPI_ISL_15922457
EPI_ISL_15922450
EPI_ISL_15922455
EPI_ISL_15921592
EPI_ISL_15921597
EPI_ISL_15922453
EPI_ISL_15922436
EPI_ISL_15922444
EPI_ISL_15922454
EPI_ISL_15922438
EPI_ISL_15922442
EPI_ISL_15922439
EPI_ISL_15922445
EPI_ISL_15921591
EPI_ISL_15921599
EPI_ISL_15921593
EPI_ISL_15921595
EPI_ISL_15922440
EPI_ISL_15921598
EPI_ISL_15690658
EPI_ISL_15921596
EPI_ISL_15922443
EPI_ISL_15690395
EPI_ISL_15921534
EPI_ISL_15921535
EPI_ISL_15690396
EPI_ISL_15690382
EPI_ISL_15690385
EPI_ISL_15690374
EPI_ISL_15690491
EPI_ISL_15690361
EPI_ISL_15690474
EPI_ISL_15690489
EPI_ISL_15690352
EPI_ISL_15690358
EPI_ISL_15690356
EPI_ISL_15690581
EPI_ISL_15690571
EPI_ISL_15690467
EPI_ISL_15690450
EPI_ISL_15690459
EPI_ISL_15690346
EPI_ISL_15690577
EPI_ISL_15690578
EPI_ISL_15690562
EPI_ISL_15690424
EPI_ISL_15921536
EPI_ISL_15690531
EPI_ISL_15690522
EPI_ISL_15690407
EPI_ISL_15690408
EPI_ISL_15690423
EPI_ISL_15922249
EPI_ISL_15690613
EPI_ISL_15690605
EPI_ISL_15690601
EPI_ISL_15690663
EPI_ISL_15922217
EPI_ISL_15690665
EPI_ISL_15922219
EPI_ISL_15690652
EPI_ISL_15690646
EPI_ISL_15690596
EPI_ISL_15690639
EPI_ISL_15690626
EPI_ISL_15690050
EPI_ISL_15690297
EPI_ISL_15690294
EPI_ISL_15921537
EPI_ISL_15690171
EPI_ISL_15690292
EPI_ISL_16841076
EPI_ISL_15690053
EPI_ISL_15690161
EPI_ISL_15690169
EPI_ISL_15690285
EPI_ISL_15690164
EPI_ISL_15690273
EPI_ISL_15690040
EPI_ISL_15921538
EPI_ISL_15690045
EPI_ISL_15690160
EPI_ISL_15690042
EPI_ISL_15690041
EPI_ISL_15690039
EPI_ISL_15690276
EPI_ISL_15921539
EPI_ISL_15690274
EPI_ISL_15690153
EPI_ISL_15690150
EPI_ISL_15690030
EPI_ISL_15690159
EPI_ISL_15690280
EPI_ISL_15690038
EPI_ISL_15690022
EPI_ISL_15921540
EPI_ISL_15921544
EPI_ISL_15690020
EPI_ISL_15690268
EPI_ISL_15690148
EPI_ISL_15690134
EPI_ISL_15921541
EPI_ISL_15921543
EPI_ISL_15921542
EPI_ISL_15690241
EPI_ISL_15690250
EPI_ISL_15690019
EPI_ISL_15690240
EPI_ISL_15921523
EPI_ISL_15690259
EPI_ISL_6942916
EPI_ISL_15690008
EPI_ISL_15690242
EPI_ISL_6942917
EPI_ISL_15690231
EPI_ISL_15921525
EPI_ISL_15690232
EPI_ISL_15690238
EPI_ISL_15690117
EPI_ISL_15921526
EPI_ISL_15690229
EPI_ISL_15690108
EPI_ISL_15690200
EPI_ISL_15690213
EPI_ISL_15690219
EPI_ISL_15690205
EPI_ISL_15690206
EPI_ISL_15690301
EPI_ISL_15690300
EPI_ISL_15690089
EPI_ISL_15690083
EPI_ISL_15690309
EPI_ISL_15690090
EPI_ISL_15690087
EPI_ISL_15690093
EPI_ISL_15690184
EPI_ISL_15921527
EPI_ISL_15690076
EPI_ISL_15690079
EPI_ISL_15690193
EPI_ISL_15690074
EPI_ISL_15690064
EPI_ISL_15690189
EPI_ISL_15690061
EPI_ISL_15689980
EPI_ISL_15689981
EPI_ISL_15921530
EPI_ISL_15921531
EPI_ISL_15689976
EPI_ISL_15921532
EPI_ISL_15689990
EPI_ISL_15921533
EPI_ISL_15921556
EPI_ISL_15689985
EPI_ISL_15689987
EPI_ISL_15689957
EPI_ISL_15689952
EPI_ISL_15689956
EPI_ISL_15689968
EPI_ISL_15922403
EPI_ISL_15689963
EPI_ISL_966490
EPI_ISL_15690000
EPI_ISL_15922252
EPI_ISL_15689950
EPI_ISL_15689969
EPI_ISL_15921557
EPI_ISL_15922404
EPI_ISL_15922405
EPI_ISL_15921559
EPI_ISL_15689948
EPI_ISL_15689949
EPI_ISL_15689947
EPI_ISL_15689945
EPI_ISL_15921560
EPI_ISL_15922407
EPI_ISL_15922408
EPI_ISL_15922412
EPI_ISL_15922409
EPI_ISL_6942943
EPI_ISL_15922410
EPI_ISL_15921564
EPI_ISL_15922411
EPI_ISL_15921565
EPI_ISL_15922413
EPI_ISL_15921545
EPI_ISL_15921548
EPI_ISL_15922401
EPI_ISL_15922036
EPI_ISL_15921549
EPI_ISL_15922402
EPI_ISL_15922029
EPI_ISL_15921550
EPI_ISL_15921552
EPI_ISL_15921551
EPI_ISL_14827939
EPI_ISL_15922400
EPI_ISL_15921555
EPI_ISL_15689997
EPI_ISL_1173114
EPI_ISL_15922030
EPI_ISL_15922031
EPI_ISL_15922032
EPI_ISL_15922035
EPI_ISL_15922037
EPI_ISL_15922038
EPI_ISL_7985401
EPI_ISL_15689850
EPI_ISL_15922039
EPI_ISL_15689829
EPI_ISL_15922018
EPI_ISL_15689823
EPI_ISL_8020501
EPI_ISL_15922019
EPI_ISL_8026601
EPI_ISL_8177601
EPI_ISL_8082401
EPI_ISL_6942989
EPI_ISL_8116301
EPI_ISL_676824
EPI_ISL_15922254
EPI_ISL_525658
EPI_ISL_15922256
EPI_ISL_8156501
EPI_ISL_15690612
EPI_ISL_15690610
EPI_ISL_15690332
EPI_ISL_15922020
EPI_ISL_15922021
EPI_ISL_15922022
EPI_ISL_15922023
EPI_ISL_15922024
EPI_ISL_15922025
EPI_ISL_15922026
EPI_ISL_15922027
EPI_ISL_15922028
EPI_ISL_15922051
EPI_ISL_15922052
EPI_ISL_15922053
EPI_ISL_15922055
EPI_ISL_15922056
EPI_ISL_15922057
EPI_ISL_15922058
EPI_ISL_15922059
EPI_ISL_1444994
EPI_ISL_15690329
EPI_ISL_15690641
EPI_ISL_15922041
EPI_ISL_15690635
EPI_ISL_15922042
EPI_ISL_8827459
EPI_ISL_15922043
EPI_ISL_15922044
EPI_ISL_15922045
EPI_ISL_15922046
EPI_ISL_15922047
EPI_ISL_15922049
EPI_ISL_15922476
EPI_ISL_15922470
EPI_ISL_15690586
EPI_ISL_15922473
EPI_ISL_15922485
EPI_ISL_15922474
EPI_ISL_15922477
EPI_ISL_15922478
EPI_ISL_15922458
EPI_ISL_15922459
EPI_ISL_15922460
EPI_ISL_15922461
EPI_ISL_15922462
EPI_ISL_15922463
EPI_ISL_15922464
EPI_ISL_15922465
EPI_ISL_15922466
EPI_ISL_15922467
EPI_ISL_8311101
EPI_ISL_15922009
EPI_ISL_6943181
EPI_ISL_15922007
EPI_ISL_15922490
EPI_ISL_15922008
EPI_ISL_15922491
EPI_ISL_15922494
EPI_ISL_15922492
EPI_ISL_15922493
EPI_ISL_15922010
EPI_ISL_8487701
EPI_ISL_8487801
EPI_ISL_15922012
EPI_ISL_8828000
EPI_ISL_15922496
EPI_ISL_15922013
EPI_ISL_15922497
EPI_ISL_15922014
EPI_ISL_15922498
EPI_ISL_15922499
EPI_ISL_15922484
EPI_ISL_15922016
EPI_ISL_15922480
EPI_ISL_15922481
EPI_ISL_15922488
EPI_ISL_15922482
EPI_ISL_15922483
EPI_ISL_15922000
EPI_ISL_15922001
EPI_ISL_15922002
EPI_ISL_15922003
EPI_ISL_15922487
EPI_ISL_15922004
EPI_ISL_10515021
EPI_ISL_10515023
EPI_ISL_15922069
EPI_ISL_15922005
EPI_ISL_10515027
EPI_ISL_10515026
EPI_ISL_10515029
EPI_ISL_10515028
EPI_ISL_15922006
EPI_ISL_15922070
EPI_ISL_15922085
EPI_ISL_15922071
EPI_ISL_15922072
EPI_ISL_15922073
EPI_ISL_15922075
EPI_ISL_15922076
EPI_ISL_15922077
EPI_ISL_15922078
EPI_ISL_15922079
EPI_ISL_15922061
EPI_ISL_15922062
EPI_ISL_15922063
EPI_ISL_15922064
EPI_ISL_15922067
EPI_ISL_15922068
EPI_ISL_15922090
EPI_ISL_15922091
EPI_ISL_15922092
EPI_ISL_15922095
EPI_ISL_15922097
EPI_ISL_15922081
EPI_ISL_15922083
EPI_ISL_15922084
EPI_ISL_15922088
EPI_ISL_15922089
EPI_ISL_15921611
EPI_ISL_15921612
EPI_ISL_15921613
EPI_ISL_15921614
EPI_ISL_15921615
EPI_ISL_15921617
EPI_ISL_15921616
EPI_ISL_15921618
EPI_ISL_15690176
EPI_ISL_15921619
EPI_ISL_15690173
EPI_ISL_15690217
EPI_ISL_15689977
EPI_ISL_15690068
EPI_ISL_15921620
EPI_ISL_15690109
EPI_ISL_15690105
EPI_ISL_631819
EPI_ISL_15921621
EPI_ISL_15921600
EPI_ISL_15921602
EPI_ISL_15921603
EPI_ISL_15921606
EPI_ISL_15921607
EPI_ISL_15921609
EPI_ISL_15921610
EPI_ISL_15921633
EPI_ISL_15921634
EPI_ISL_15921635
EPI_ISL_15921641
EPI_ISL_15921636
EPI_ISL_15921637
EPI_ISL_15921638
EPI_ISL_15921640
EPI_ISL_15921639
EPI_ISL_15921642
EPI_ISL_15921643
EPI_ISL_15921622
EPI_ISL_15921624
EPI_ISL_15921626
EPI_ISL_15921627
EPI_ISL_15921628
EPI_ISL_15921630
EPI_ISL_15921631
EPI_ISL_15689991
EPI_ISL_15690032
EPI_ISL_15690033
EPI_ISL_15690027
EPI_ISL_15690254
EPI_ISL_15690252
EPI_ISL_15690013
EPI_ISL_15690016
EPI_ISL_15690256
EPI_ISL_15690015
EPI_ISL_15921699
EPI_ISL_15690248
EPI_ISL_15690100
EPI_ISL_15690107
EPI_ISL_15690208
EPI_ISL_15690314
EPI_ISL_15690305
EPI_ISL_15690303
EPI_ISL_15921688
EPI_ISL_15922536
EPI_ISL_15921689
EPI_ISL_15922535
EPI_ISL_15690080
EPI_ISL_15922538
EPI_ISL_15922539
EPI_ISL_15921690
EPI_ISL_15921691
EPI_ISL_15922542
EPI_ISL_15921692
EPI_ISL_15921693
EPI_ISL_15922541
EPI_ISL_15921695
EPI_ISL_15921694
EPI_ISL_15921697
EPI_ISL_15921698
EPI_ISL_8577201
EPI_ISL_15922505
EPI_ISL_15921659
EPI_ISL_15922503
EPI_ISL_15922502
EPI_ISL_15921657
EPI_ISL_15922506
EPI_ISL_15921658
EPI_ISL_15922507
EPI_ISL_15922509
EPI_ISL_15921660
EPI_ISL_15922220
EPI_ISL_15921662
EPI_ISL_15922510
EPI_ISL_15921663
EPI_ISL_15922221
EPI_ISL_15922222
EPI_ISL_15921664
EPI_ISL_15922512
EPI_ISL_15921665
EPI_ISL_15921646
EPI_ISL_15921650
EPI_ISL_15921647
EPI_ISL_15921648
EPI_ISL_15921649
EPI_ISL_15921651
EPI_ISL_15922500
EPI_ISL_15921652
EPI_ISL_15921682
EPI_ISL_15922501
EPI_ISL_15921654
EPI_ISL_15921678
EPI_ISL_15921677
EPI_ISL_15922525
EPI_ISL_15922524
EPI_ISL_15921679
EPI_ISL_15922527
EPI_ISL_15922526
EPI_ISL_15922529
EPI_ISL_15922528
EPI_ISL_15921680
EPI_ISL_15921684
EPI_ISL_15921681
EPI_ISL_15921687
EPI_ISL_15922530
EPI_ISL_15921686
EPI_ISL_15921683
EPI_ISL_15922532
EPI_ISL_15921685
EPI_ISL_15922531
EPI_ISL_15921669
EPI_ISL_15922534
EPI_ISL_15922533
EPI_ISL_15921666
EPI_ISL_15922514
EPI_ISL_15921672
EPI_ISL_15922513
EPI_ISL_15921668
EPI_ISL_15922516
EPI_ISL_15922515
EPI_ISL_15921670
EPI_ISL_15921671
EPI_ISL_15921673
EPI_ISL_15922521
EPI_ISL_15921676
EPI_ISL_15922520
EPI_ISL_15921675
EPI_ISL_15922153
EPI_ISL_15922523
EPI_ISL_15922522
EPI_ISL_15922150
EPI_ISL_15922151
EPI_ISL_15922154
EPI_ISL_15922155
EPI_ISL_15922156
EPI_ISL_15922158
EPI_ISL_15922139
EPI_ISL_15922142
EPI_ISL_15922140
EPI_ISL_15922141
EPI_ISL_15922143
EPI_ISL_15922147
EPI_ISL_15922170
EPI_ISL_15922145
EPI_ISL_15922146
EPI_ISL_15922148
EPI_ISL_15922177
EPI_ISL_15922171
EPI_ISL_15922173
EPI_ISL_15922175
EPI_ISL_15922176
EPI_ISL_15922178
EPI_ISL_15922179
EPI_ISL_15922160
EPI_ISL_15922161
EPI_ISL_15922163
EPI_ISL_15922164
EPI_ISL_15922165
EPI_ISL_15922167
EPI_ISL_15922166
EPI_ISL_15922168
EPI_ISL_15922114
EPI_ISL_15922169
EPI_ISL_15922107
EPI_ISL_15922108
EPI_ISL_15922112
EPI_ISL_15922109
EPI_ISL_15922111
EPI_ISL_15922110
EPI_ISL_15922113
EPI_ISL_15922115
EPI_ISL_15922116
EPI_ISL_15922100
EPI_ISL_15922101
EPI_ISL_15922103
EPI_ISL_15922102
EPI_ISL_15922128
EPI_ISL_15922129
EPI_ISL_15922135
EPI_ISL_15922131
EPI_ISL_15922130
EPI_ISL_15922132
EPI_ISL_15922137
EPI_ISL_15922133
EPI_ISL_15922134
EPI_ISL_15922241
EPI_ISL_15922136
EPI_ISL_15922118
EPI_ISL_15922243
EPI_ISL_15922244
EPI_ISL_15922119
EPI_ISL_15922120
EPI_ISL_15922122
EPI_ISL_15922125
EPI_ISL_15922127
EPI_ISL_15922126
EPI_ISL_15922185
EPI_ISL_15922191
EPI_ISL_15922190
EPI_ISL_15922192
EPI_ISL_15922197
EPI_ISL_15922193
EPI_ISL_15922194
EPI_ISL_15922195
EPI_ISL_15922196
EPI_ISL_15922189
EPI_ISL_15922198
EPI_ISL_15922180
EPI_ISL_15922181
EPI_ISL_15922183
EPI_ISL_15922184
EPI_ISL_15922187
EPI_ISL_15922224
EPI_ISL_15922247
EPI_ISL_15921735
EPI_ISL_15921740
EPI_ISL_15921738
EPI_ISL_15921732
EPI_ISL_15921736
EPI_ISL_15921733
EPI_ISL_15921734
EPI_ISL_15921737
EPI_ISL_15921739
EPI_ISL_15921723
EPI_ISL_15921742
EPI_ISL_15921761
EPI_ISL_15921762
EPI_ISL_15921722
EPI_ISL_15921724
EPI_ISL_15921730
EPI_ISL_15921725
EPI_ISL_15921726
EPI_ISL_15921731
EPI_ISL_15921729
EPI_ISL_15921754
EPI_ISL_15921755
EPI_ISL_15921759
EPI_ISL_15921757
EPI_ISL_15921758
EPI_ISL_15921760
EPI_ISL_15921764
EPI_ISL_15921744
EPI_ISL_15921745
EPI_ISL_15921746
EPI_ISL_15921747
EPI_ISL_15921748
EPI_ISL_15921750
EPI_ISL_15921751
EPI_ISL_15921752
EPI_ISL_15921753
EPI_ISL_15921931
EPI_ISL_15921710
EPI_ISL_15921711
EPI_ISL_15921718
EPI_ISL_15921714
EPI_ISL_15921713
EPI_ISL_15921700
EPI_ISL_15921715
EPI_ISL_15921717
EPI_ISL_15921701
EPI_ISL_15921719
EPI_ISL_15921720
EPI_ISL_15921702
EPI_ISL_15921703
EPI_ISL_15921704
EPI_ISL_15921705
EPI_ISL_15921706
EPI_ISL_15921707
EPI_ISL_15921708
EPI_ISL_15921709
EPI_ISL_15922205
EPI_ISL_15922207
EPI_ISL_15922208
EPI_ISL_6943220
EPI_ISL_15922210
EPI_ISL_15922214
EPI_ISL_15922211
EPI_ISL_15922212
EPI_ISL_15922201
EPI_ISL_15922213
EPI_ISL_15922215
EPI_ISL_15922200
EPI_ISL_15921778
EPI_ISL_15921780
EPI_ISL_15921777
EPI_ISL_15922204
EPI_ISL_15921779
EPI_ISL_15921784
EPI_ISL_15921781
EPI_ISL_15688645
EPI_ISL_15921785
EPI_ISL_15921770
EPI_ISL_15921786
EPI_ISL_15921771
EPI_ISL_15921765
EPI_ISL_15921767
EPI_ISL_15921766
EPI_ISL_15921768
EPI_ISL_15921769
EPI_ISL_15921772
EPI_ISL_15921787
EPI_ISL_15921775
EPI_ISL_15921799
EPI_ISL_15921793
EPI_ISL_15921798
EPI_ISL_15921789
EPI_ISL_15921794
EPI_ISL_15921788
EPI_ISL_15921797
EPI_ISL_15921790
EPI_ISL_15922274
EPI_ISL_15690807
EPI_ISL_15921792
EPI_ISL_15922271
EPI_ISL_15922276
EPI_ISL_15921796
EPI_ISL_15922272
EPI_ISL_15922275
EPI_ISL_15922270
EPI_ISL_15922273
EPI_ISL_15922277
EPI_ISL_15922278
EPI_ISL_15922260
EPI_ISL_15922279
EPI_ISL_15922262
EPI_ISL_15922261
EPI_ISL_15922268
EPI_ISL_15922263
EPI_ISL_15922295
EPI_ISL_15922264
EPI_ISL_15922265
EPI_ISL_15922266
EPI_ISL_15922269
EPI_ISL_15922290
EPI_ISL_15922280
EPI_ISL_15922291
EPI_ISL_15922292
EPI_ISL_15922284
EPI_ISL_15922293
EPI_ISL_15922296
EPI_ISL_15922298
EPI_ISL_15922286
EPI_ISL_15922299
EPI_ISL_15922281
EPI_ISL_15922282
EPI_ISL_15922283
EPI_ISL_15922285
EPI_ISL_15922287
EPI_ISL_15922289
EPI_ISL_15922227
EPI_ISL_15922228
EPI_ISL_15922229
EPI_ISL_15922231
EPI_ISL_15922232
EPI_ISL_15922233
EPI_ISL_15922234
EPI_ISL_15922235
EPI_ISL_15690811
EPI_ISL_15922253
EPI_ISL_15922250
EPI_ISL_15922251
EPI_ISL_15922258
EPI_ISL_8828070
EPI_ISL_15922259
EPI_ISL_15922238
EPI_ISL_15922239
EPI_ISL_15922240
EPI_ISL_15922242
EPI_ISL_15922246
EPI_ISL_15922248
EPI_ISL_15691262
EPI_ISL_15922472
EPI_ISL_15922428
EPI_ISL_15922431
EPI_ISL_15921661
EPI_ISL_15922157
EPI_ISL_15921504
EPI_ISL_15922066
EPI_ISL_15922418
EPI_ISL_15922149
EPI_ISL_15921554
EPI_ISL_15922203
EPI_ISL_15691392
EPI_ISL_15691263
EPI_ISL_8828067
EPI_ISL_8828060
EPI_ISL_8828059
EPI_ISL_525607
EPI_ISL_525647
EPI_ISL_525630
EPI_ISL_15691393
EPI_ISL_15691660
EPI_ISL_586291
EPI_ISL_9132101
EPI_ISL_2525991
EPI_ISL_9133701
EPI_ISL_2322906
EPI_ISL_2525982
EPI_ISL_2525987
EPI_ISL_826624
EPI_ISL_15691253
EPI_ISL_15691254
EPI_ISL_15691259
EPI_ISL_15691248
EPI_ISL_15691637
EPI_ISL_6943267
EPI_ISL_7464494
EPI_ISL_7464493
EPI_ISL_632191
EPI_ISL_8827504
EPI_ISL_5156127
EPI_ISL_717724
EPI_ISL_717736
EPI_ISL_717763
EPI_ISL_717743
EPI_ISL_717749
EPI_ISL_717751
EPI_ISL_717753
EPI_ISL_10553101
EPI_ISL_1170249
EPI_ISL_15690977
EPI_ISL_15690978
EPI_ISL_15690974
EPI_ISL_15690971
EPI_ISL_15691029
EPI_ISL_15691027
EPI_ISL_15690973
EPI_ISL_15690979
EPI_ISL_15691014
EPI_ISL_15691012
EPI_ISL_15690964
EPI_ISL_15690965
EPI_ISL_15690963
EPI_ISL_15690961
EPI_ISL_15690969
EPI_ISL_15691002
EPI_ISL_15691009
EPI_ISL_8827539
EPI_ISL_15690958
EPI_ISL_1170643
EPI_ISL_9775601
EPI_ISL_1170342
EPI_ISL_8827524
EPI_ISL_1170325
EPI_ISL_1170830
EPI_ISL_1170501
EPI_ISL_15690929
EPI_ISL_15690930
EPI_ISL_15690935
EPI_ISL_15690926
EPI_ISL_15690928
EPI_ISL_15691044
EPI_ISL_15691048
EPI_ISL_15691040
EPI_ISL_15691050
EPI_ISL_15690995
EPI_ISL_15691033
EPI_ISL_15691032
EPI_ISL_450026
EPI_ISL_15690985
EPI_ISL_729274
EPI_ISL_729276
EPI_ISL_729277
EPI_ISL_729278
EPI_ISL_729261
EPI_ISL_729263
EPI_ISL_729267
EPI_ISL_729268
EPI_ISL_729290
EPI_ISL_729297
EPI_ISL_729298
EPI_ISL_729299
EPI_ISL_729280
EPI_ISL_729281
EPI_ISL_729283
EPI_ISL_729284
EPI_ISL_729286
EPI_ISL_729287
EPI_ISL_729288
EPI_ISL_729289
EPI_ISL_729314
EPI_ISL_729317
EPI_ISL_729318
EPI_ISL_729300
EPI_ISL_729301
EPI_ISL_729303
EPI_ISL_729304
EPI_ISL_729309
EPI_ISL_1230524
EPI_ISL_15691016
EPI_ISL_15690946
EPI_ISL_15690927
EPI_ISL_1170283
EPI_ISL_15691467
EPI_ISL_729330
EPI_ISL_15691540
EPI_ISL_729331
EPI_ISL_729333
EPI_ISL_729334
EPI_ISL_729335
EPI_ISL_729321
EPI_ISL_729322
EPI_ISL_729323
EPI_ISL_729325
EPI_ISL_729329
EPI_ISL_15691373
EPI_ISL_1170308
EPI_ISL_15691581
EPI_ISL_15691589
EPI_ISL_15691586
EPI_ISL_15691425
EPI_ISL_2528010
EPI_ISL_5852089
EPI_ISL_734417
EPI_ISL_734418
EPI_ISL_734424
EPI_ISL_734425
EPI_ISL_734427
EPI_ISL_734421
EPI_ISL_734422
EPI_ISL_734407
EPI_ISL_734408
EPI_ISL_734416
EPI_ISL_734410
EPI_ISL_734404
EPI_ISL_734401
EPI_ISL_734469
EPI_ISL_734464
EPI_ISL_734465
EPI_ISL_734466
EPI_ISL_734467
EPI_ISL_734458
EPI_ISL_734459
EPI_ISL_734454
EPI_ISL_734455
EPI_ISL_734450
EPI_ISL_734451
EPI_ISL_734439
EPI_ISL_734447
EPI_ISL_734448
EPI_ISL_734449
EPI_ISL_734442
EPI_ISL_734440
EPI_ISL_734441
EPI_ISL_734428
EPI_ISL_734429
EPI_ISL_734438
EPI_ISL_734430
EPI_ISL_734481
EPI_ISL_734479
EPI_ISL_734476
EPI_ISL_734477
EPI_ISL_734478
EPI_ISL_734471
EPI_ISL_5852088
EPI_ISL_5852087
EPI_ISL_5852086
EPI_ISL_5852085
EPI_ISL_1172155
EPI_ISL_5852084
EPI_ISL_5852083
EPI_ISL_5852082
EPI_ISL_5852081
EPI_ISL_734290
EPI_ISL_734299
EPI_ISL_734297
EPI_ISL_734293
EPI_ISL_734288
EPI_ISL_734289
EPI_ISL_734287
EPI_ISL_734303
EPI_ISL_734304
EPI_ISL_734305
EPI_ISL_734306
EPI_ISL_734301
EPI_ISL_734349
EPI_ISL_734341
EPI_ISL_734342
EPI_ISL_734329
EPI_ISL_734339
EPI_ISL_734334
EPI_ISL_734335
EPI_ISL_734330
EPI_ISL_734331
EPI_ISL_734325
EPI_ISL_734326
EPI_ISL_734328
EPI_ISL_734323
EPI_ISL_734324
EPI_ISL_734308
EPI_ISL_15691783
EPI_ISL_15691311
EPI_ISL_734315
EPI_ISL_734316
EPI_ISL_15691306
EPI_ISL_15691770
EPI_ISL_15691761
EPI_ISL_15691762
EPI_ISL_734311
EPI_ISL_15691764
EPI_ISL_15691293
EPI_ISL_15691298
EPI_ISL_734387
EPI_ISL_734389
EPI_ISL_734383
EPI_ISL_734385
EPI_ISL_734380
EPI_ISL_734381
EPI_ISL_734382
EPI_ISL_734379
EPI_ISL_734374
EPI_ISL_734371
EPI_ISL_734366
EPI_ISL_734368
EPI_ISL_734361
EPI_ISL_734362
EPI_ISL_734360
EPI_ISL_734358
EPI_ISL_734359
EPI_ISL_734356
EPI_ISL_734357
EPI_ISL_734350
EPI_ISL_734351
EPI_ISL_734352
EPI_ISL_734353
EPI_ISL_5852099
EPI_ISL_734398
EPI_ISL_734395
EPI_ISL_734390
EPI_ISL_734391
EPI_ISL_734393
EPI_ISL_5852098
EPI_ISL_5852096
EPI_ISL_5852095
EPI_ISL_5852094
EPI_ISL_5852093
EPI_ISL_5852091
EPI_ISL_5852090
EPI_ISL_1229991
EPI_ISL_5852069
EPI_ISL_5852068
EPI_ISL_5852067
EPI_ISL_548861
EPI_ISL_548728
EPI_ISL_548863
EPI_ISL_548742
EPI_ISL_548854
EPI_ISL_548726
EPI_ISL_5852066
EPI_ISL_548744
EPI_ISL_548727
EPI_ISL_5852064
EPI_ISL_5852063
EPI_ISL_548864
EPI_ISL_548868
EPI_ISL_5852062
EPI_ISL_754799
EPI_ISL_548862
EPI_ISL_5852061
EPI_ISL_5852079
EPI_ISL_5852078
EPI_ISL_5852077
EPI_ISL_5852076
EPI_ISL_5852075
EPI_ISL_5852074
EPI_ISL_5852073
EPI_ISL_5852072
EPI_ISL_5852071
EPI_ISL_5852070
EPI_ISL_548871
EPI_ISL_5852049
EPI_ISL_548749
EPI_ISL_5852048
EPI_ISL_5852047
EPI_ISL_548859
EPI_ISL_15691246
EPI_ISL_15691221
EPI_ISL_5852046
EPI_ISL_548753
EPI_ISL_5852045
EPI_ISL_5852044
EPI_ISL_5852043
EPI_ISL_5852042
EPI_ISL_5852041
EPI_ISL_5852040
EPI_ISL_5852059
EPI_ISL_5852058
EPI_ISL_548758
EPI_ISL_5852057
EPI_ISL_5852056
EPI_ISL_5852055
EPI_ISL_15691396
EPI_ISL_5852054
EPI_ISL_15691558
EPI_ISL_15691408
EPI_ISL_5852053
EPI_ISL_15691145
EPI_ISL_15691149
EPI_ISL_15691122
EPI_ISL_15691114
EPI_ISL_5852052
EPI_ISL_5852051
EPI_ISL_15691219
EPI_ISL_15690919
EPI_ISL_15691086
EPI_ISL_15690906
EPI_ISL_15691081
EPI_ISL_5852050
EPI_ISL_5852029
EPI_ISL_5852027
EPI_ISL_15691085
EPI_ISL_15691094
EPI_ISL_5852026
EPI_ISL_5852025
EPI_ISL_15061356
EPI_ISL_15691065
EPI_ISL_15690895
EPI_ISL_15690887
EPI_ISL_5852024
EPI_ISL_15691192
EPI_ISL_15690886
EPI_ISL_15690885
EPI_ISL_15691179
EPI_ISL_15691167
EPI_ISL_15690888
EPI_ISL_15691166
EPI_ISL_15690883
EPI_ISL_15690884
EPI_ISL_15691182
EPI_ISL_15690871
EPI_ISL_15690878
EPI_ISL_15690876
EPI_ISL_15691164
EPI_ISL_15690868
EPI_ISL_15691152
EPI_ISL_15691157
EPI_ISL_15690862
EPI_ISL_5852023
EPI_ISL_15691153
EPI_ISL_15690866
EPI_ISL_15690867
EPI_ISL_15690863
EPI_ISL_5852022
EPI_ISL_4002600
EPI_ISL_5852021
EPI_ISL_754790
EPI_ISL_15691945
EPI_ISL_4002605
EPI_ISL_15691946
EPI_ISL_15691320
EPI_ISL_4002604
EPI_ISL_5852038
EPI_ISL_4002612
EPI_ISL_4002610
EPI_ISL_4002616
EPI_ISL_4002615
EPI_ISL_4002614
EPI_ISL_4003038
EPI_ISL_4003039
EPI_ISL_5852037
EPI_ISL_4003034
EPI_ISL_4003035
EPI_ISL_4003036
EPI_ISL_548774
EPI_ISL_5852036
EPI_ISL_5852035
EPI_ISL_4003030
EPI_ISL_15691245
EPI_ISL_15691240
EPI_ISL_15691325
EPI_ISL_5852034
EPI_ISL_4003031
EPI_ISL_15691238
EPI_ISL_4003032
EPI_ISL_15691954
EPI_ISL_4003040
EPI_ISL_4003047
EPI_ISL_15691951
EPI_ISL_15691956
EPI_ISL_15691953
EPI_ISL_15691131
EPI_ISL_15692012
EPI_ISL_15690893
EPI_ISL_5852030
EPI_ISL_4003048
EPI_ISL_15691961
EPI_ISL_15691962
EPI_ISL_5852009
EPI_ISL_15691959
EPI_ISL_5852008
EPI_ISL_4003041
EPI_ISL_4003043
EPI_ISL_4003044
EPI_ISL_4003050
EPI_ISL_4003051
EPI_ISL_4003056
EPI_ISL_4003057
EPI_ISL_15690916
EPI_ISL_4003059
EPI_ISL_4003052
EPI_ISL_15690912
EPI_ISL_4003053
EPI_ISL_15692063
EPI_ISL_15691196
EPI_ISL_5852007
EPI_ISL_4003054
EPI_ISL_15690869
EPI_ISL_4003055
EPI_ISL_4003061
EPI_ISL_5852006
EPI_ISL_15690877
EPI_ISL_4003062
EPI_ISL_4003067
EPI_ISL_4003068
EPI_ISL_5852005
EPI_ISL_4003066
EPI_ISL_4003070
EPI_ISL_5852004
EPI_ISL_5852002
EPI_ISL_15691201
EPI_ISL_4003071
EPI_ISL_4003072
EPI_ISL_4003074
EPI_ISL_4003075
EPI_ISL_4003076
EPI_ISL_15691165
EPI_ISL_4003081
EPI_ISL_4003082
EPI_ISL_4003083
EPI_ISL_15691168
EPI_ISL_5852001
EPI_ISL_15691186
EPI_ISL_4003084
EPI_ISL_4003080
EPI_ISL_5852019
EPI_ISL_5852018
EPI_ISL_747043
EPI_ISL_747041
EPI_ISL_4003089
EPI_ISL_4003085
EPI_ISL_4003087
EPI_ISL_4003088
EPI_ISL_4003092
EPI_ISL_4003094
EPI_ISL_4003090
EPI_ISL_4003091
EPI_ISL_2527874
EPI_ISL_5852017
EPI_ISL_15691205
EPI_ISL_15691198
EPI_ISL_15690915
EPI_ISL_2527876
EPI_ISL_15691072
EPI_ISL_15691172
EPI_ISL_4003096
EPI_ISL_15691174
EPI_ISL_15691115
EPI_ISL_4003097
EPI_ISL_15692321
EPI_ISL_4003099
EPI_ISL_5852016
EPI_ISL_745398
EPI_ISL_745399
EPI_ISL_5852015
EPI_ISL_418365
EPI_ISL_5082525
EPI_ISL_5852014
EPI_ISL_5852013
EPI_ISL_5852012
EPI_ISL_5852011
EPI_ISL_5852010
EPI_ISL_548787
EPI_ISL_745433
EPI_ISL_745432
EPI_ISL_745438
EPI_ISL_745430
EPI_ISL_745429
EPI_ISL_745422
EPI_ISL_745426
EPI_ISL_745427
EPI_ISL_745424
EPI_ISL_745418
EPI_ISL_745411
EPI_ISL_745410
EPI_ISL_745415
EPI_ISL_745413
EPI_ISL_745408
EPI_ISL_745409
EPI_ISL_745405
EPI_ISL_745466
EPI_ISL_745468
EPI_ISL_745462
EPI_ISL_745460
EPI_ISL_745461
EPI_ISL_745455
EPI_ISL_745459
EPI_ISL_745452
EPI_ISL_745449
EPI_ISL_4003105
EPI_ISL_4003106
EPI_ISL_15692069
EPI_ISL_4003107
EPI_ISL_15692054
EPI_ISL_15692055
EPI_ISL_15692061
EPI_ISL_15692657
EPI_ISL_15692068
EPI_ISL_15692071
EPI_ISL_15692060
EPI_ISL_4003102
EPI_ISL_15692048
EPI_ISL_15691992
EPI_ISL_15692042
EPI_ISL_4003103
EPI_ISL_15692075
EPI_ISL_15692033
EPI_ISL_15692036
EPI_ISL_15692666
EPI_ISL_15692013
EPI_ISL_15692037
EPI_ISL_15692030
EPI_ISL_15691977
EPI_ISL_15692021
EPI_ISL_1172147
EPI_ISL_15691974
EPI_ISL_15692011
EPI_ISL_15692010
EPI_ISL_15692017
EPI_ISL_15692016
EPI_ISL_15692001
EPI_ISL_15691957
EPI_ISL_548903
EPI_ISL_15692195
EPI_ISL_15692703
EPI_ISL_15691963
EPI_ISL_15692591
EPI_ISL_15692595
EPI_ISL_15692594
EPI_ISL_15692587
EPI_ISL_15692670
EPI_ISL_15692680
EPI_ISL_15692675
EPI_ISL_15692636
EPI_ISL_4002623
EPI_ISL_4002622
EPI_ISL_4002621
EPI_ISL_4002620
EPI_ISL_4002626
EPI_ISL_4002624
EPI_ISL_15692343
EPI_ISL_15692341
EPI_ISL_548923
EPI_ISL_15692467
EPI_ISL_15692337
EPI_ISL_1172374
EPI_ISL_15692324
EPI_ISL_15692313
EPI_ISL_4002629
EPI_ISL_1172959
EPI_ISL_15692307
EPI_ISL_4002628
EPI_ISL_4002634
EPI_ISL_1172757
EPI_ISL_4002632
EPI_ISL_4002631
EPI_ISL_1172422
EPI_ISL_15692515
EPI_ISL_15692000
EPI_ISL_15691986
EPI_ISL_15691989
EPI_ISL_15692005
EPI_ISL_15692292
EPI_ISL_15691990
EPI_ISL_1172448
EPI_ISL_15692015
EPI_ISL_15692009
EPI_ISL_15692007
EPI_ISL_15691995
EPI_ISL_1173118
EPI_ISL_15692496
EPI_ISL_15692375
EPI_ISL_4002637
EPI_ISL_548801
EPI_ISL_548703
EPI_ISL_4002645
EPI_ISL_4002644
EPI_ISL_15692371
EPI_ISL_548930
EPI_ISL_4002642
EPI_ISL_15692482
EPI_ISL_4002648
EPI_ISL_15692249
EPI_ISL_4002646
EPI_ISL_1172934
EPI_ISL_1172818
EPI_ISL_1172925
EPI_ISL_15692236
EPI_ISL_4002641
EPI_ISL_1172253
EPI_ISL_1172498
EPI_ISL_1172486
EPI_ISL_4002655
EPI_ISL_15692220
EPI_ISL_4002654
EPI_ISL_4002653
EPI_ISL_548713
EPI_ISL_548811
EPI_ISL_4002659
EPI_ISL_4002658
EPI_ISL_8826729
EPI_ISL_8826722
EPI_ISL_4002657
EPI_ISL_548924
EPI_ISL_15692211
EPI_ISL_8826706
EPI_ISL_4002652
EPI_ISL_4002651
EPI_ISL_4002650
EPI_ISL_4002667
EPI_ISL_4002666
EPI_ISL_4002665
EPI_ISL_4002664
EPI_ISL_4002668
EPI_ISL_4002663
EPI_ISL_4002661
EPI_ISL_4002678
EPI_ISL_4002676
EPI_ISL_4002675
EPI_ISL_4002679
EPI_ISL_548938
EPI_ISL_4002672
EPI_ISL_4002671
EPI_ISL_4002689
EPI_ISL_4002688
EPI_ISL_4002686
EPI_ISL_4002681
EPI_ISL_4002685
EPI_ISL_4002683
EPI_ISL_4002682
EPI_ISL_548888
EPI_ISL_548789
EPI_ISL_4002699
EPI_ISL_751545
EPI_ISL_4002698
EPI_ISL_751562
EPI_ISL_751560
EPI_ISL_751581
EPI_ISL_4002695
EPI_ISL_548833
EPI_ISL_751658
EPI_ISL_1172871
EPI_ISL_1173042
EPI_ISL_751682
EPI_ISL_548831
EPI_ISL_1173044
EPI_ISL_4002700
EPI_ISL_1172682
EPI_ISL_1172333
EPI_ISL_4002704
EPI_ISL_15692205
EPI_ISL_4002703
EPI_ISL_15692098
EPI_ISL_15692096
EPI_ISL_4002702
EPI_ISL_1172557
EPI_ISL_765523
EPI_ISL_4002701
EPI_ISL_4002708
EPI_ISL_4002707
EPI_ISL_754823
EPI_ISL_754824
EPI_ISL_754825
EPI_ISL_754826
EPI_ISL_754828
EPI_ISL_754829
EPI_ISL_754789
EPI_ISL_754831
EPI_ISL_4002706
EPI_ISL_754835
EPI_ISL_754836
EPI_ISL_754837
EPI_ISL_754839
EPI_ISL_754840
EPI_ISL_754841
EPI_ISL_4002705
EPI_ISL_4002709
EPI_ISL_4002711
EPI_ISL_4002710
EPI_ISL_4002715
EPI_ISL_4002714
EPI_ISL_4002713
EPI_ISL_4002712
EPI_ISL_4002719
EPI_ISL_4002718
EPI_ISL_4002717
EPI_ISL_4002716
EPI_ISL_4002720
EPI_ISL_4002726
EPI_ISL_4002725
EPI_ISL_4002724
EPI_ISL_4002723
EPI_ISL_4002727
EPI_ISL_4002733
EPI_ISL_4002732
EPI_ISL_4002731
EPI_ISL_4002730
EPI_ISL_4002736
EPI_ISL_4002734
EPI_ISL_755683
EPI_ISL_755684
EPI_ISL_755687
EPI_ISL_755688
EPI_ISL_755689
EPI_ISL_755680
EPI_ISL_755681
EPI_ISL_755694
EPI_ISL_755696
EPI_ISL_755697
EPI_ISL_755699
EPI_ISL_755690
EPI_ISL_755691
EPI_ISL_755692
EPI_ISL_755656
EPI_ISL_755657
EPI_ISL_755659
EPI_ISL_755662
EPI_ISL_755663
EPI_ISL_755664
EPI_ISL_755665
EPI_ISL_755666
EPI_ISL_755668
EPI_ISL_755673
EPI_ISL_755679
EPI_ISL_755670
EPI_ISL_754397
EPI_ISL_754399
EPI_ISL_754394
EPI_ISL_754395
EPI_ISL_755714
EPI_ISL_755715
EPI_ISL_755720
EPI_ISL_755722
EPI_ISL_755727
EPI_ISL_755729
EPI_ISL_755731
EPI_ISL_754401
EPI_ISL_755732
EPI_ISL_754402
EPI_ISL_755734
EPI_ISL_754404
EPI_ISL_755735
EPI_ISL_755737
EPI_ISL_754407
EPI_ISL_755738
EPI_ISL_755739
EPI_ISL_754409
EPI_ISL_755740
EPI_ISL_754410
EPI_ISL_755743
EPI_ISL_754413
EPI_ISL_755746
EPI_ISL_755747
EPI_ISL_754417
EPI_ISL_755749
EPI_ISL_755750
EPI_ISL_754422
EPI_ISL_754424
EPI_ISL_755755
EPI_ISL_755756
EPI_ISL_755708
EPI_ISL_755712
EPI_ISL_754477
EPI_ISL_754478
EPI_ISL_754479
EPI_ISL_754470
EPI_ISL_754484
EPI_ISL_754486
EPI_ISL_754487
EPI_ISL_754489
EPI_ISL_754480
EPI_ISL_754481
EPI_ISL_754483
EPI_ISL_754496
EPI_ISL_754498
EPI_ISL_754499
EPI_ISL_754490
EPI_ISL_754492
EPI_ISL_754493
EPI_ISL_754494
EPI_ISL_754426
EPI_ISL_755758
EPI_ISL_754427
EPI_ISL_754428
EPI_ISL_754429
EPI_ISL_755761
EPI_ISL_754430
EPI_ISL_755762
EPI_ISL_754431
EPI_ISL_755764
EPI_ISL_754435
EPI_ISL_755767
EPI_ISL_754437
EPI_ISL_755769
EPI_ISL_754439
EPI_ISL_755771
EPI_ISL_755772
EPI_ISL_754442
EPI_ISL_755775
EPI_ISL_754444
EPI_ISL_755776
EPI_ISL_755777
EPI_ISL_754446
EPI_ISL_755778
EPI_ISL_754448
EPI_ISL_754449
EPI_ISL_754451
EPI_ISL_755783
EPI_ISL_754456
EPI_ISL_755787
EPI_ISL_754457
EPI_ISL_755789
EPI_ISL_755780
EPI_ISL_755781
EPI_ISL_754459
EPI_ISL_754462
EPI_ISL_754464
EPI_ISL_755796
EPI_ISL_754466
EPI_ISL_755797
EPI_ISL_754467
EPI_ISL_755799
EPI_ISL_754469
EPI_ISL_755790
EPI_ISL_755791
EPI_ISL_755792
EPI_ISL_754461
EPI_ISL_755834
EPI_ISL_754503
EPI_ISL_755837
EPI_ISL_754507
EPI_ISL_755839
EPI_ISL_754509
EPI_ISL_754511
EPI_ISL_754513
EPI_ISL_755846
EPI_ISL_755847
EPI_ISL_755849
EPI_ISL_754518
EPI_ISL_755850
EPI_ISL_755853
EPI_ISL_754522
EPI_ISL_755854
EPI_ISL_754792
EPI_ISL_755855
EPI_ISL_754524
EPI_ISL_755856
EPI_ISL_754526
EPI_ISL_755858
EPI_ISL_754527
EPI_ISL_755859
EPI_ISL_755861
EPI_ISL_754530
EPI_ISL_755862
EPI_ISL_755866
EPI_ISL_754535
EPI_ISL_754536
EPI_ISL_755869
EPI_ISL_755871
EPI_ISL_754540
EPI_ISL_754541
EPI_ISL_754542
EPI_ISL_754545
EPI_ISL_755800
EPI_ISL_755801
EPI_ISL_755802
EPI_ISL_755808
EPI_ISL_755810
EPI_ISL_755814
EPI_ISL_755815
EPI_ISL_755816
EPI_ISL_755817
EPI_ISL_755822
EPI_ISL_755823
EPI_ISL_755829
EPI_ISL_754500
EPI_ISL_755832
EPI_ISL_754501
EPI_ISL_755833
EPI_ISL_754594
EPI_ISL_754596
EPI_ISL_754597
EPI_ISL_754599
EPI_ISL_754590
EPI_ISL_754591
EPI_ISL_754592
EPI_ISL_754593
EPI_ISL_755878
EPI_ISL_754547
EPI_ISL_754548
EPI_ISL_754549
EPI_ISL_755881
EPI_ISL_754550
EPI_ISL_755882
EPI_ISL_754552
EPI_ISL_754553
EPI_ISL_755884
EPI_ISL_754554
EPI_ISL_755885
EPI_ISL_754556
EPI_ISL_755887
EPI_ISL_755888
EPI_ISL_755880
EPI_ISL_755889
EPI_ISL_754559
EPI_ISL_754561
EPI_ISL_755893
EPI_ISL_754563
EPI_ISL_755894
EPI_ISL_754564
EPI_ISL_755895
EPI_ISL_755896
EPI_ISL_754565
EPI_ISL_755898
EPI_ISL_755899
EPI_ISL_754568
EPI_ISL_755890
EPI_ISL_755891
EPI_ISL_754560
EPI_ISL_754569
EPI_ISL_754572
EPI_ISL_754573
EPI_ISL_754574
EPI_ISL_754575
EPI_ISL_754576
EPI_ISL_754579
EPI_ISL_754570
EPI_ISL_754584
EPI_ISL_754585
EPI_ISL_754586
EPI_ISL_754587
EPI_ISL_754588
EPI_ISL_754589
EPI_ISL_754580
EPI_ISL_1172706
EPI_ISL_755909
EPI_ISL_755900
EPI_ISL_755901
EPI_ISL_755904
EPI_ISL_755907
EPI_ISL_754793
EPI_ISL_754794
EPI_ISL_2526811
EPI_ISL_2140991
EPI_ISL_755919
EPI_ISL_755913
EPI_ISL_755914
EPI_ISL_755915
EPI_ISL_755916
EPI_ISL_754795
EPI_ISL_755918
EPI_ISL_755921
EPI_ISL_755922
EPI_ISL_1172656
EPI_ISL_755923
EPI_ISL_755924
EPI_ISL_755927
EPI_ISL_755929
EPI_ISL_755930
EPI_ISL_755931
EPI_ISL_754796
EPI_ISL_754600
EPI_ISL_754601
EPI_ISL_755933
EPI_ISL_754602
EPI_ISL_755934
EPI_ISL_754604
EPI_ISL_755936
EPI_ISL_755937
EPI_ISL_754607
EPI_ISL_755939
EPI_ISL_754609
EPI_ISL_754610
EPI_ISL_754612
EPI_ISL_754613
EPI_ISL_754615
EPI_ISL_754617
EPI_ISL_1172527
EPI_ISL_1172518
EPI_ISL_754679
EPI_ISL_754682
EPI_ISL_754685
EPI_ISL_754686
EPI_ISL_754687
EPI_ISL_754688
EPI_ISL_754680
EPI_ISL_1172635
EPI_ISL_754681
EPI_ISL_754693
EPI_ISL_754694
EPI_ISL_754695
EPI_ISL_754696
EPI_ISL_754697
EPI_ISL_754699
EPI_ISL_754690
EPI_ISL_754691
EPI_ISL_754700
EPI_ISL_754745
EPI_ISL_754797
EPI_ISL_754779
EPI_ISL_754782
EPI_ISL_754783
EPI_ISL_754784
EPI_ISL_754785
EPI_ISL_754786
EPI_ISL_754787
EPI_ISL_754788
EPI_ISL_754780
EPI_ISL_754701
EPI_ISL_754702
EPI_ISL_754703
EPI_ISL_754704
EPI_ISL_754705
EPI_ISL_754706
EPI_ISL_754708
EPI_ISL_754710
EPI_ISL_754711
EPI_ISL_754712
EPI_ISL_754715
EPI_ISL_754716
EPI_ISL_754717
EPI_ISL_754719
EPI_ISL_754722
EPI_ISL_754724
EPI_ISL_754725
EPI_ISL_754729
EPI_ISL_754731
EPI_ISL_754732
EPI_ISL_754733
EPI_ISL_754737
EPI_ISL_754739
EPI_ISL_754741
EPI_ISL_754744
EPI_ISL_15692090
EPI_ISL_754791
EPI_ISL_754808
EPI_ISL_754800
EPI_ISL_754803
EPI_ISL_754804
EPI_ISL_754805
EPI_ISL_754807
EPI_ISL_754819
EPI_ISL_754812
EPI_ISL_754813
EPI_ISL_754815
EPI_ISL_754818
EPI_ISL_754820
EPI_ISL_754821
EPI_ISL_794097
EPI_ISL_1172397
EPI_ISL_1271115
EPI_ISL_1172547
EPI_ISL_1172796
EPI_ISL_1271915
EPI_ISL_15692150
EPI_ISL_15692133
EPI_ISL_2526792
EPI_ISL_15692551
EPI_ISL_12174701
EPI_ISL_8826791
EPI_ISL_4002744
EPI_ISL_4002742
EPI_ISL_2526777
EPI_ISL_4002748
EPI_ISL_4002745
EPI_ISL_15692340
EPI_ISL_4002749
EPI_ISL_4002755
EPI_ISL_4002754
EPI_ISL_4002753
EPI_ISL_4002752
EPI_ISL_765514
EPI_ISL_765534
EPI_ISL_765532
EPI_ISL_765533
EPI_ISL_765531
EPI_ISL_765528
EPI_ISL_765525
EPI_ISL_765526
EPI_ISL_765545
EPI_ISL_765546
EPI_ISL_765544
EPI_ISL_765542
EPI_ISL_765538
EPI_ISL_765555
EPI_ISL_765550
EPI_ISL_765551
EPI_ISL_765549
EPI_ISL_4002756
EPI_ISL_765548
EPI_ISL_765510
EPI_ISL_765511
EPI_ISL_765509
EPI_ISL_765507
EPI_ISL_765506
EPI_ISL_765504
EPI_ISL_4002750
EPI_ISL_765560
EPI_ISL_4002765
EPI_ISL_765566
EPI_ISL_765563
EPI_ISL_765562
EPI_ISL_765559
EPI_ISL_4002764
EPI_ISL_4002763
EPI_ISL_4002769
EPI_ISL_4002767
EPI_ISL_767427
EPI_ISL_767426
EPI_ISL_767425
EPI_ISL_767418
EPI_ISL_767417
EPI_ISL_767430
EPI_ISL_767438
EPI_ISL_767436
EPI_ISL_767434
EPI_ISL_767432
EPI_ISL_767429
EPI_ISL_767441
EPI_ISL_767445
EPI_ISL_767443
EPI_ISL_767439
EPI_ISL_4002760
EPI_ISL_767459
EPI_ISL_4002777
EPI_ISL_767454
EPI_ISL_767453
EPI_ISL_767463
EPI_ISL_767461
EPI_ISL_767465
EPI_ISL_767474
EPI_ISL_767472
EPI_ISL_767471
EPI_ISL_767479
EPI_ISL_767478
EPI_ISL_767485
EPI_ISL_767484
EPI_ISL_767483
EPI_ISL_767482
EPI_ISL_767481
EPI_ISL_767488
EPI_ISL_767495
EPI_ISL_767494
EPI_ISL_767493
EPI_ISL_767492
EPI_ISL_767491
EPI_ISL_767490
EPI_ISL_767499
EPI_ISL_767497
EPI_ISL_4002775
EPI_ISL_4002778
EPI_ISL_767548
EPI_ISL_767545
EPI_ISL_767543
EPI_ISL_767541
EPI_ISL_767539
EPI_ISL_767559
EPI_ISL_4002773
EPI_ISL_767557
EPI_ISL_767553
EPI_ISL_767552
EPI_ISL_767549
EPI_ISL_767561
EPI_ISL_767560
EPI_ISL_4002772
EPI_ISL_767568
EPI_ISL_767567
EPI_ISL_767564
EPI_ISL_767578
EPI_ISL_767577
EPI_ISL_767503
EPI_ISL_767500
EPI_ISL_767514
EPI_ISL_767512
EPI_ISL_767510
EPI_ISL_767509
EPI_ISL_767508
EPI_ISL_767525
EPI_ISL_767524
EPI_ISL_767523
EPI_ISL_767518
EPI_ISL_767537
EPI_ISL_767535
EPI_ISL_767534
EPI_ISL_767533
EPI_ISL_767532
EPI_ISL_767531
EPI_ISL_767529
EPI_ISL_767528
EPI_ISL_767527
EPI_ISL_767584
EPI_ISL_767582
EPI_ISL_767581
EPI_ISL_767580
EPI_ISL_767589
EPI_ISL_767588
EPI_ISL_767587
EPI_ISL_767586
EPI_ISL_767585
EPI_ISL_767593
EPI_ISL_767592
EPI_ISL_767591
EPI_ISL_767590
EPI_ISL_767599
EPI_ISL_767598
EPI_ISL_767597
EPI_ISL_4002771
EPI_ISL_4002770
EPI_ISL_4002788
EPI_ISL_2634591
EPI_ISL_4002787
EPI_ISL_4002786
EPI_ISL_4002785
EPI_ISL_4002789
EPI_ISL_4002784
EPI_ISL_4002783
EPI_ISL_4002782
EPI_ISL_4002781
EPI_ISL_767601
EPI_ISL_767600
EPI_ISL_767614
EPI_ISL_767613
EPI_ISL_767612
EPI_ISL_767610
EPI_ISL_767609
EPI_ISL_767605
EPI_ISL_4002799
EPI_ISL_767661
EPI_ISL_767667
EPI_ISL_767665
EPI_ISL_767664
EPI_ISL_767659
EPI_ISL_767672
EPI_ISL_767670
EPI_ISL_767679
EPI_ISL_4002796
EPI_ISL_767674
EPI_ISL_767673
EPI_ISL_767683
EPI_ISL_767682
EPI_ISL_767681
EPI_ISL_767680
EPI_ISL_767689
EPI_ISL_767687
EPI_ISL_767685
EPI_ISL_767694
EPI_ISL_767693
EPI_ISL_767692
EPI_ISL_767691
EPI_ISL_767690
EPI_ISL_767699
EPI_ISL_767696
EPI_ISL_767625
EPI_ISL_767621
EPI_ISL_767620
EPI_ISL_767618
EPI_ISL_767636
EPI_ISL_767635
EPI_ISL_767633
EPI_ISL_767632
EPI_ISL_767631
EPI_ISL_767630
EPI_ISL_767629
EPI_ISL_767628
EPI_ISL_767627
EPI_ISL_767647
EPI_ISL_767646
EPI_ISL_767642
EPI_ISL_767637
EPI_ISL_767650
EPI_ISL_767657
EPI_ISL_767655
EPI_ISL_767653
EPI_ISL_767652
EPI_ISL_767649
EPI_ISL_767648
EPI_ISL_4002791
EPI_ISL_767701
EPI_ISL_767700
EPI_ISL_4002790
EPI_ISL_767707
EPI_ISL_4002794
EPI_ISL_767704
EPI_ISL_450036
EPI_ISL_4002793
EPI_ISL_4002792
EPI_ISL_15692191
EPI_ISL_15692188
EPI_ISL_15692186
EPI_ISL_15692227
EPI_ISL_15692190
EPI_ISL_15692134
EPI_ISL_15692131
EPI_ISL_15692206
EPI_ISL_765483
EPI_ISL_765481
EPI_ISL_765488
EPI_ISL_765486
EPI_ISL_765487
EPI_ISL_765485
EPI_ISL_765491
EPI_ISL_15692128
EPI_ISL_765490
EPI_ISL_765499
EPI_ISL_765497
EPI_ISL_4001927
EPI_ISL_4001925
EPI_ISL_4001928
EPI_ISL_4001930
EPI_ISL_4001933
EPI_ISL_769964
EPI_ISL_769960
EPI_ISL_769972
EPI_ISL_4001932
EPI_ISL_769974
EPI_ISL_769976
EPI_ISL_769977
EPI_ISL_769979
EPI_ISL_4001931
EPI_ISL_769971
EPI_ISL_769980
EPI_ISL_769982
EPI_ISL_4001938
EPI_ISL_769921
EPI_ISL_4001936
EPI_ISL_769924
EPI_ISL_4001939
EPI_ISL_4001940
EPI_ISL_769916
EPI_ISL_769918
EPI_ISL_769931
EPI_ISL_769933
EPI_ISL_769935
EPI_ISL_769929
EPI_ISL_769941
EPI_ISL_769936
EPI_ISL_769939
EPI_ISL_769951
EPI_ISL_769952
EPI_ISL_769953
EPI_ISL_4001943
EPI_ISL_769957
EPI_ISL_4001942
EPI_ISL_769947
EPI_ISL_769948
EPI_ISL_4001949
EPI_ISL_4001948
EPI_ISL_4001946
EPI_ISL_4001952
EPI_ISL_4001951
EPI_ISL_4001950
EPI_ISL_4001955
EPI_ISL_4001958
EPI_ISL_4001957
EPI_ISL_4001963
EPI_ISL_4001962
EPI_ISL_4001961
EPI_ISL_4001960
EPI_ISL_775050
EPI_ISL_775056
EPI_ISL_775041
EPI_ISL_775042
EPI_ISL_775049
EPI_ISL_775046
EPI_ISL_775074
EPI_ISL_775070
EPI_ISL_775062
EPI_ISL_775063
EPI_ISL_775064
EPI_ISL_775060
EPI_ISL_775069
EPI_ISL_775067
EPI_ISL_4001967
EPI_ISL_775029
EPI_ISL_775031
EPI_ISL_775036
EPI_ISL_4001966
EPI_ISL_775038
EPI_ISL_775039
EPI_ISL_4001965
EPI_ISL_775028
EPI_ISL_4001971
EPI_ISL_775095
EPI_ISL_775090
EPI_ISL_775091
EPI_ISL_775093
EPI_ISL_775083
EPI_ISL_775084
EPI_ISL_775085
EPI_ISL_775086
EPI_ISL_775082
EPI_ISL_775087
EPI_ISL_775088
EPI_ISL_775089
EPI_ISL_4001978
EPI_ISL_4001977
EPI_ISL_4001975
EPI_ISL_775108
EPI_ISL_775114
EPI_ISL_4001970
EPI_ISL_4001979
EPI_ISL_775115
EPI_ISL_4001984
EPI_ISL_775110
EPI_ISL_775103
EPI_ISL_4001983
EPI_ISL_775105
EPI_ISL_775101
EPI_ISL_4001982
EPI_ISL_775170
EPI_ISL_775179
EPI_ISL_775177
EPI_ISL_775162
EPI_ISL_775163
EPI_ISL_775168
EPI_ISL_4001989
EPI_ISL_775169
EPI_ISL_775167
EPI_ISL_775193
EPI_ISL_775194
EPI_ISL_775195
EPI_ISL_775196
EPI_ISL_775190
EPI_ISL_4001988
EPI_ISL_775191
EPI_ISL_775192
EPI_ISL_775198
EPI_ISL_775199
EPI_ISL_775183
EPI_ISL_775185
EPI_ISL_775180
EPI_ISL_775186
EPI_ISL_775187
EPI_ISL_775188
EPI_ISL_775189
EPI_ISL_775135
EPI_ISL_775136
EPI_ISL_775138
EPI_ISL_775131
EPI_ISL_775132
EPI_ISL_775117
EPI_ISL_4001981
EPI_ISL_4001980
EPI_ISL_4001996
EPI_ISL_4001995
EPI_ISL_775118
EPI_ISL_4001993
EPI_ISL_4001999
EPI_ISL_775124
EPI_ISL_4001998
EPI_ISL_775127
EPI_ISL_775120
EPI_ISL_775122
EPI_ISL_4001992
EPI_ISL_775150
EPI_ISL_775151
EPI_ISL_775158
EPI_ISL_775153
EPI_ISL_775154
EPI_ISL_775141
EPI_ISL_775147
EPI_ISL_775148
EPI_ISL_775149
EPI_ISL_775144
EPI_ISL_775145
EPI_ISL_775205
EPI_ISL_775212
EPI_ISL_775211
EPI_ISL_450136
EPI_ISL_1200569
EPI_ISL_1200598
EPI_ISL_770830
EPI_ISL_770834
EPI_ISL_770832
EPI_ISL_770838
EPI_ISL_770836
EPI_ISL_770839
EPI_ISL_1271824
EPI_ISL_770822
EPI_ISL_770826
EPI_ISL_770824
EPI_ISL_770829
EPI_ISL_770840
EPI_ISL_770841
EPI_ISL_4001901
EPI_ISL_4001900
EPI_ISL_14836211
EPI_ISL_4001908
EPI_ISL_4001906
EPI_ISL_4001912
EPI_ISL_4001911
EPI_ISL_4001910
EPI_ISL_4001916
EPI_ISL_4001913
EPI_ISL_4001918
EPI_ISL_4001917
EPI_ISL_4001923
EPI_ISL_4002468
EPI_ISL_4002467
EPI_ISL_778845
EPI_ISL_778846
EPI_ISL_778847
EPI_ISL_778853
EPI_ISL_778854
EPI_ISL_778851
EPI_ISL_4002466
EPI_ISL_5315591
EPI_ISL_4002461
EPI_ISL_4002460
EPI_ISL_4002465
EPI_ISL_4002464
EPI_ISL_4002463
EPI_ISL_4002479
EPI_ISL_4002478
EPI_ISL_4002477
EPI_ISL_4002472
EPI_ISL_1306524
EPI_ISL_1306624
EPI_ISL_4002475
EPI_ISL_4002488
EPI_ISL_4002483
EPI_ISL_1307324
EPI_ISL_4002482
EPI_ISL_4002481
EPI_ISL_4002480
EPI_ISL_4002487
EPI_ISL_4002485
EPI_ISL_4002484
EPI_ISL_4002490
EPI_ISL_4002499
EPI_ISL_4002494
EPI_ISL_4002493
EPI_ISL_4002492
EPI_ISL_4002491
EPI_ISL_4002498
EPI_ISL_4002496
EPI_ISL_4002495
EPI_ISL_7851202
EPI_ISL_8826931
EPI_ISL_8826847
EPI_ISL_8826846
EPI_ISL_8826894
EPI_ISL_7871702
EPI_ISL_7872102
EPI_ISL_8826868
EPI_ISL_8827073
EPI_ISL_8826590
EPI_ISL_2526993
EPI_ISL_8827924
EPI_ISL_8827972
EPI_ISL_8827971
EPI_ISL_8827963
EPI_ISL_8827965
EPI_ISL_8827964
EPI_ISL_8826664
EPI_ISL_794090
EPI_ISL_794091
EPI_ISL_794093
EPI_ISL_794094
EPI_ISL_794095
EPI_ISL_794096
EPI_ISL_8062802
EPI_ISL_5852123
EPI_ISL_4002403
EPI_ISL_4002402
EPI_ISL_4002400
EPI_ISL_4002405
EPI_ISL_4002414
EPI_ISL_4002413
EPI_ISL_4002411
EPI_ISL_4002418
EPI_ISL_4002417
EPI_ISL_4002415
EPI_ISL_4002410
EPI_ISL_4002425
EPI_ISL_4002423
EPI_ISL_4002429
EPI_ISL_4002427
EPI_ISL_4002421
EPI_ISL_4002420
EPI_ISL_2526017
EPI_ISL_8828135
EPI_ISL_4002436
EPI_ISL_2526002
EPI_ISL_4002434
EPI_ISL_8323102
EPI_ISL_8324102
EPI_ISL_4002433
EPI_ISL_8828127
EPI_ISL_4002439
EPI_ISL_4002438
EPI_ISL_8577202
EPI_ISL_4002432
EPI_ISL_4002431
EPI_ISL_4002430
EPI_ISL_4002447
EPI_ISL_4002446
EPI_ISL_4002445
EPI_ISL_4002449
EPI_ISL_4002448
EPI_ISL_883326
EPI_ISL_883426
EPI_ISL_4002443
EPI_ISL_4002442
EPI_ISL_4002458
EPI_ISL_4002455
EPI_ISL_4002459
EPI_ISL_4001861
EPI_ISL_4002450
EPI_ISL_4002454
EPI_ISL_4002453
EPI_ISL_4002452
EPI_ISL_4002451
EPI_ISL_4001867
EPI_ISL_1258724
EPI_ISL_8578002
EPI_ISL_4001866
EPI_ISL_4001869
EPI_ISL_4002580
EPI_ISL_4002586
EPI_ISL_4002585
EPI_ISL_4002583
EPI_ISL_4002599
EPI_ISL_1271724
EPI_ISL_4002592
EPI_ISL_4003009
EPI_ISL_4003005
EPI_ISL_4003006
EPI_ISL_4003007
EPI_ISL_4003008
EPI_ISL_4003001
EPI_ISL_4003003
EPI_ISL_4003004
EPI_ISL_4003000
EPI_ISL_4003016
EPI_ISL_4003018
EPI_ISL_4003019
EPI_ISL_4003012
EPI_ISL_4003013
EPI_ISL_4003014
EPI_ISL_4003015
EPI_ISL_4003011
EPI_ISL_4003027
EPI_ISL_4003028
EPI_ISL_4003029
EPI_ISL_4003023
EPI_ISL_4003024
EPI_ISL_4003025
EPI_ISL_4003026
EPI_ISL_4003020
EPI_ISL_4003021
EPI_ISL_4003022
EPI_ISL_4002502
EPI_ISL_4002501
EPI_ISL_4002500
EPI_ISL_4002506
EPI_ISL_4002504
EPI_ISL_4002503
EPI_ISL_4002509
EPI_ISL_4002507
EPI_ISL_4002513
EPI_ISL_4002512
EPI_ISL_4002511
EPI_ISL_4002510
EPI_ISL_4002517
EPI_ISL_4002516
EPI_ISL_4002515
EPI_ISL_4002519
EPI_ISL_4002518
EPI_ISL_4002524
EPI_ISL_4002523
EPI_ISL_4002522
EPI_ISL_4002521
EPI_ISL_4002528
EPI_ISL_4002527
EPI_ISL_4002526
EPI_ISL_4002525
EPI_ISL_5852189
EPI_ISL_5852188
EPI_ISL_5852187
EPI_ISL_5852186
EPI_ISL_4002520
EPI_ISL_4002529
EPI_ISL_5852185
EPI_ISL_4002535
EPI_ISL_4002534
EPI_ISL_4002532
EPI_ISL_4002539
EPI_ISL_4002537
EPI_ISL_4002536
EPI_ISL_4002530
EPI_ISL_5852184
EPI_ISL_5852183
EPI_ISL_4002544
EPI_ISL_4002543
EPI_ISL_5852182
EPI_ISL_4002549
EPI_ISL_4002547
EPI_ISL_5852181
EPI_ISL_5852180
EPI_ISL_9132202
EPI_ISL_4002540
EPI_ISL_4002556
EPI_ISL_4002555
EPI_ISL_4002554
EPI_ISL_5852199
EPI_ISL_5852198
EPI_ISL_5852196
EPI_ISL_5852195
EPI_ISL_5852194
EPI_ISL_5852193
EPI_ISL_5852192
EPI_ISL_4002553
EPI_ISL_5852191
EPI_ISL_4002552
EPI_ISL_5852190
EPI_ISL_4002551
EPI_ISL_4002550
EPI_ISL_5852169
EPI_ISL_1397624
EPI_ISL_4002566
EPI_ISL_1398024
EPI_ISL_5852168
EPI_ISL_5852167
EPI_ISL_5852166
EPI_ISL_5852165
EPI_ISL_5852163
EPI_ISL_5852162
EPI_ISL_791495
EPI_ISL_791492
EPI_ISL_791491
EPI_ISL_791490
EPI_ISL_791488
EPI_ISL_5852161
EPI_ISL_791499
EPI_ISL_791498
EPI_ISL_791497
EPI_ISL_791496
EPI_ISL_4002571
EPI_ISL_5852160
EPI_ISL_4002570
EPI_ISL_566041
EPI_ISL_5145670
EPI_ISL_5852179
EPI_ISL_791513
EPI_ISL_791510
EPI_ISL_791508
EPI_ISL_791507
EPI_ISL_791506
EPI_ISL_791500
EPI_ISL_792066
EPI_ISL_792062
EPI_ISL_792059
EPI_ISL_792089
EPI_ISL_792088
EPI_ISL_792087
EPI_ISL_792086
EPI_ISL_792080
EPI_ISL_792076
EPI_ISL_792074
EPI_ISL_792068
EPI_ISL_5852178
EPI_ISL_792091
EPI_ISL_2529340
EPI_ISL_5852177
EPI_ISL_5852176
EPI_ISL_5852175
EPI_ISL_5852174
EPI_ISL_9132502
EPI_ISL_4002182
EPI_ISL_4002181
EPI_ISL_4002180
EPI_ISL_5852172
EPI_ISL_4002185
EPI_ISL_754419
EPI_ISL_754519
EPI_ISL_5852171
EPI_ISL_4002183
EPI_ISL_4002189
EPI_ISL_4002187
EPI_ISL_4002193
EPI_ISL_4002192
EPI_ISL_4002190
EPI_ISL_4002196
EPI_ISL_4002195
EPI_ISL_4002194
EPI_ISL_794098
EPI_ISL_794099
EPI_ISL_794072
EPI_ISL_794077
EPI_ISL_794078
EPI_ISL_794080
EPI_ISL_794081
EPI_ISL_794082
EPI_ISL_794084
EPI_ISL_4002199
EPI_ISL_794088
EPI_ISL_794048
EPI_ISL_794049
EPI_ISL_794050
EPI_ISL_794057
EPI_ISL_794059
EPI_ISL_794061
EPI_ISL_794065
EPI_ISL_794029
EPI_ISL_794033
EPI_ISL_4002198
EPI_ISL_794036
EPI_ISL_794038
EPI_ISL_794047
EPI_ISL_794126
EPI_ISL_794129
EPI_ISL_794131
EPI_ISL_794133
EPI_ISL_794134
EPI_ISL_794136
EPI_ISL_794139
EPI_ISL_794141
EPI_ISL_794142
EPI_ISL_794143
EPI_ISL_794144
EPI_ISL_794104
EPI_ISL_794105
EPI_ISL_794108
EPI_ISL_794109
EPI_ISL_794117
EPI_ISL_794119
EPI_ISL_794122
EPI_ISL_794124
EPI_ISL_794100
EPI_ISL_794101
EPI_ISL_794190
EPI_ISL_794191
EPI_ISL_794192
EPI_ISL_794193
EPI_ISL_794194
EPI_ISL_794199
EPI_ISL_794169
EPI_ISL_794171
EPI_ISL_794173
EPI_ISL_794180
EPI_ISL_794181
EPI_ISL_794183
EPI_ISL_794184
EPI_ISL_794185
EPI_ISL_794187
EPI_ISL_794148
EPI_ISL_794149
EPI_ISL_794152
EPI_ISL_794153
EPI_ISL_794155
EPI_ISL_794157
EPI_ISL_794158
EPI_ISL_794159
EPI_ISL_794161
EPI_ISL_794164
EPI_ISL_794168
EPI_ISL_794246
EPI_ISL_794247
EPI_ISL_794249
EPI_ISL_794255
EPI_ISL_794257
EPI_ISL_794260
EPI_ISL_794264
EPI_ISL_794224
EPI_ISL_794228
EPI_ISL_794232
EPI_ISL_794235
EPI_ISL_794238
EPI_ISL_794240
EPI_ISL_794244
EPI_ISL_794245
EPI_ISL_794204
EPI_ISL_5852170
EPI_ISL_794208
EPI_ISL_794209
EPI_ISL_794213
EPI_ISL_794215
EPI_ISL_794222
EPI_ISL_794223
EPI_ISL_794200
EPI_ISL_794201
EPI_ISL_4002226
EPI_ISL_4002225
EPI_ISL_5852146
EPI_ISL_4002222
EPI_ISL_794290
EPI_ISL_794291
EPI_ISL_794292
EPI_ISL_4002221
EPI_ISL_4002220
EPI_ISL_794298
EPI_ISL_4002236
EPI_ISL_794299
EPI_ISL_794268
EPI_ISL_794269
EPI_ISL_4002235
EPI_ISL_794272
EPI_ISL_794273
EPI_ISL_794274
EPI_ISL_794277
EPI_ISL_794278
EPI_ISL_794281
EPI_ISL_794282
EPI_ISL_794283
EPI_ISL_4002239
EPI_ISL_794287
EPI_ISL_794288
EPI_ISL_794289
EPI_ISL_4002232
EPI_ISL_4002231
EPI_ISL_4002249
EPI_ISL_4002248
EPI_ISL_4002247
EPI_ISL_4002246
EPI_ISL_5852145
EPI_ISL_4002245
EPI_ISL_4002244
EPI_ISL_794300
EPI_ISL_4002242
EPI_ISL_4002259
EPI_ISL_4002258
EPI_ISL_4002257
EPI_ISL_4002252
EPI_ISL_4002251
EPI_ISL_4002250
EPI_ISL_4002256
EPI_ISL_4002255
EPI_ISL_4002254
EPI_ISL_4002253
EPI_ISL_4002269
EPI_ISL_4002268
EPI_ISL_2528889
EPI_ISL_5852144
EPI_ISL_4002263
EPI_ISL_5852143
EPI_ISL_4002261
EPI_ISL_4002260
EPI_ISL_794301
EPI_ISL_794304
EPI_ISL_794309
EPI_ISL_4002266
EPI_ISL_794311
EPI_ISL_794313
EPI_ISL_794314
EPI_ISL_794315
EPI_ISL_794318
EPI_ISL_4002265
EPI_ISL_4002264
EPI_ISL_4002270
EPI_ISL_5852141
EPI_ISL_4002279
EPI_ISL_4002274
EPI_ISL_4002273
EPI_ISL_4002271
EPI_ISL_4002278
EPI_ISL_4002277
EPI_ISL_4002275
EPI_ISL_4002285
EPI_ISL_4002288
EPI_ISL_4002286
EPI_ISL_4002292
EPI_ISL_4002291
EPI_ISL_4002290
EPI_ISL_5852140
EPI_ISL_4002296
EPI_ISL_4002293
EPI_ISL_4002299
EPI_ISL_4002297
EPI_ISL_5852159
EPI_ISL_4001788
EPI_ISL_4001783
EPI_ISL_4001782
EPI_ISL_4001781
EPI_ISL_4001780
EPI_ISL_4001797
EPI_ISL_4001795
EPI_ISL_4001799
EPI_ISL_4001790
EPI_ISL_4001794
EPI_ISL_4001793
EPI_ISL_4001792
EPI_ISL_5852158
EPI_ISL_5852157
EPI_ISL_5852156
EPI_ISL_5852154
EPI_ISL_5852129
EPI_ISL_15688654
EPI_ISL_15688643
EPI_ISL_15688652
EPI_ISL_15688644
EPI_ISL_15688650
EPI_ISL_15688668
EPI_ISL_4002203
EPI_ISL_4002202
EPI_ISL_4002206
EPI_ISL_4002200
EPI_ISL_4002214
EPI_ISL_4002213
EPI_ISL_4002218
EPI_ISL_4002217
EPI_ISL_4002211
EPI_ISL_4001804
EPI_ISL_4001803
EPI_ISL_4001809
EPI_ISL_4001807
EPI_ISL_4001813
EPI_ISL_4001810
EPI_ISL_8827626
EPI_ISL_5852128
EPI_ISL_4001817
EPI_ISL_4001816
EPI_ISL_4001815
EPI_ISL_4001814
EPI_ISL_4001819
EPI_ISL_4001818
EPI_ISL_4001820
EPI_ISL_4001824
EPI_ISL_5852127
EPI_ISL_4001823
EPI_ISL_4001822
EPI_ISL_5852126
EPI_ISL_5852125
EPI_ISL_4001821
EPI_ISL_4001830
EPI_ISL_4001835
EPI_ISL_4001833
EPI_ISL_4001832
EPI_ISL_4001839
EPI_ISL_4001838
EPI_ISL_2923991
EPI_ISL_4001842
EPI_ISL_4001841
EPI_ISL_12174684
EPI_ISL_4001840
EPI_ISL_4001846
EPI_ISL_12174712
EPI_ISL_4001843
EPI_ISL_4001848
EPI_ISL_4001847
EPI_ISL_4001851
EPI_ISL_570014
EPI_ISL_4001850
EPI_ISL_794018
EPI_ISL_794019
EPI_ISL_4001857
EPI_ISL_794022
EPI_ISL_794023
EPI_ISL_794024
EPI_ISL_794025
EPI_ISL_4001854
EPI_ISL_4001863
EPI_ISL_5852124
EPI_ISL_4001862
EPI_ISL_5852122
EPI_ISL_5852121
EPI_ISL_5852120
EPI_ISL_14844134
EPI_ISL_14844041
EPI_ISL_14844131
EPI_ISL_14844137
EPI_ISL_5852139
EPI_ISL_14844136
EPI_ISL_802198
EPI_ISL_802195
EPI_ISL_802197
EPI_ISL_802196
EPI_ISL_802191
EPI_ISL_802190
EPI_ISL_802193
EPI_ISL_802192
EPI_ISL_802187
EPI_ISL_802189
EPI_ISL_802184
EPI_ISL_12150594
EPI_ISL_802183
EPI_ISL_802186
EPI_ISL_802185
EPI_ISL_14844043
EPI_ISL_802180
EPI_ISL_802182
EPI_ISL_802181
EPI_ISL_802177
EPI_ISL_802176
EPI_ISL_4001874
EPI_ISL_802179
EPI_ISL_802178
EPI_ISL_802173
EPI_ISL_802172
EPI_ISL_802175
EPI_ISL_802174
EPI_ISL_802171
EPI_ISL_802166
EPI_ISL_802168
EPI_ISL_802157
EPI_ISL_802131
EPI_ISL_802130
EPI_ISL_802122
EPI_ISL_802120
EPI_ISL_802126
EPI_ISL_802125
EPI_ISL_802127
EPI_ISL_14844156
EPI_ISL_802230
EPI_ISL_802220
EPI_ISL_802223
EPI_ISL_802222
EPI_ISL_802228
EPI_ISL_14844180
EPI_ISL_802224
EPI_ISL_802226
EPI_ISL_802210
EPI_ISL_802211
EPI_ISL_802217
EPI_ISL_802213
EPI_ISL_802201
EPI_ISL_802200
EPI_ISL_802207
EPI_ISL_802203
EPI_ISL_802205
EPI_ISL_14844152
EPI_ISL_14844155
EPI_ISL_14844153
EPI_ISL_14844053
EPI_ISL_14844157
EPI_ISL_14844037
EPI_ISL_14844052
EPI_ISL_5852138
EPI_ISL_4885404
EPI_ISL_14844067
EPI_ISL_1183458
EPI_ISL_14844065
EPI_ISL_4001873
EPI_ISL_4001872
EPI_ISL_4001879
EPI_ISL_5852137
EPI_ISL_14844050
EPI_ISL_14844051
EPI_ISL_4001877
EPI_ISL_14844021
EPI_ISL_5852135
EPI_ISL_5852134
EPI_ISL_5852133
EPI_ISL_4001871
EPI_ISL_4001886
EPI_ISL_4001884
EPI_ISL_5852132
EPI_ISL_4001888
EPI_ISL_5852131
EPI_ISL_1183485
EPI_ISL_802298
EPI_ISL_802297
EPI_ISL_802294
EPI_ISL_802293
EPI_ISL_802295
EPI_ISL_802290
EPI_ISL_802292
EPI_ISL_802291
EPI_ISL_1183464
EPI_ISL_802287
EPI_ISL_802286
EPI_ISL_802289
EPI_ISL_802288
EPI_ISL_802282
EPI_ISL_802285
EPI_ISL_802284
EPI_ISL_802281
EPI_ISL_802280
EPI_ISL_802276
EPI_ISL_802278
EPI_ISL_802272
EPI_ISL_802271
EPI_ISL_802273
EPI_ISL_802279
EPI_ISL_802270
EPI_ISL_802261
EPI_ISL_802268
EPI_ISL_4001887
EPI_ISL_802254
EPI_ISL_802251
EPI_ISL_4001882
EPI_ISL_802243
EPI_ISL_802353
EPI_ISL_802336
EPI_ISL_802320
EPI_ISL_802322
EPI_ISL_802328
EPI_ISL_802327
EPI_ISL_802329
EPI_ISL_802326
EPI_ISL_4001880
EPI_ISL_5852130
EPI_ISL_802310
EPI_ISL_802317
EPI_ISL_802316
EPI_ISL_802319
EPI_ISL_802318
EPI_ISL_802312
EPI_ISL_802314
EPI_ISL_802300
EPI_ISL_802306
EPI_ISL_802305
EPI_ISL_802308
EPI_ISL_802302
EPI_ISL_802301
EPI_ISL_802303
EPI_ISL_1183266
EPI_ISL_801891
EPI_ISL_801890
EPI_ISL_801893
EPI_ISL_801892
EPI_ISL_801899
EPI_ISL_801898
EPI_ISL_801895
EPI_ISL_801897
EPI_ISL_801896
EPI_ISL_5852109
EPI_ISL_801880
EPI_ISL_801882
EPI_ISL_801888
EPI_ISL_801889
EPI_ISL_801884
EPI_ISL_801883
EPI_ISL_801886
EPI_ISL_801885
EPI_ISL_801871
EPI_ISL_801877
EPI_ISL_801879
EPI_ISL_801878
EPI_ISL_801873
EPI_ISL_801872
EPI_ISL_801874
EPI_ISL_801869
EPI_ISL_801866
EPI_ISL_801868
EPI_ISL_801867
EPI_ISL_801940
EPI_ISL_801936
EPI_ISL_801932
EPI_ISL_801931
EPI_ISL_801930
EPI_ISL_801929
EPI_ISL_801925
EPI_ISL_801927
EPI_ISL_801926
EPI_ISL_801923
EPI_ISL_801922
EPI_ISL_801918
EPI_ISL_801919
EPI_ISL_801912
EPI_ISL_801907
EPI_ISL_801909
EPI_ISL_801908
EPI_ISL_801903
EPI_ISL_801900
EPI_ISL_5852108
EPI_ISL_5852107
EPI_ISL_802397
EPI_ISL_802396
EPI_ISL_802399
EPI_ISL_802398
EPI_ISL_802395
EPI_ISL_802394
EPI_ISL_802386
EPI_ISL_802385
EPI_ISL_802387
EPI_ISL_802382
EPI_ISL_802381
EPI_ISL_802384
EPI_ISL_802383
EPI_ISL_802389
EPI_ISL_802380
EPI_ISL_802375
EPI_ISL_802374
EPI_ISL_802377
EPI_ISL_802376
EPI_ISL_802370
EPI_ISL_802373
EPI_ISL_802372
EPI_ISL_802379
EPI_ISL_802366
EPI_ISL_802367
EPI_ISL_802474
EPI_ISL_802473
EPI_ISL_802475
EPI_ISL_802471
EPI_ISL_802478
EPI_ISL_802477
EPI_ISL_802479
EPI_ISL_802463
EPI_ISL_802460
EPI_ISL_802467
EPI_ISL_802468
EPI_ISL_802452
EPI_ISL_4849976
EPI_ISL_802458
EPI_ISL_802440
EPI_ISL_802448
EPI_ISL_802430
EPI_ISL_802436
EPI_ISL_802420
EPI_ISL_802426
EPI_ISL_802429
EPI_ISL_802423
EPI_ISL_802419
EPI_ISL_802416
EPI_ISL_802418
EPI_ISL_802412
EPI_ISL_802411
EPI_ISL_802414
EPI_ISL_802408
EPI_ISL_5852106
EPI_ISL_802407
EPI_ISL_802406
EPI_ISL_802400
EPI_ISL_802403
EPI_ISL_801990
EPI_ISL_801992
EPI_ISL_801991
EPI_ISL_4001802
EPI_ISL_4001800
EPI_ISL_4002348
EPI_ISL_4002345
EPI_ISL_4002349
EPI_ISL_5852104
EPI_ISL_4002344
EPI_ISL_4002357
EPI_ISL_801998
EPI_ISL_801997
EPI_ISL_4002368
EPI_ISL_801999
EPI_ISL_4002367
EPI_ISL_801993
EPI_ISL_801996
EPI_ISL_801995
EPI_ISL_801981
EPI_ISL_801980
EPI_ISL_801987
EPI_ISL_801989
EPI_ISL_4002360
EPI_ISL_801988
EPI_ISL_801982
EPI_ISL_801985
EPI_ISL_801984
EPI_ISL_801970
EPI_ISL_801976
EPI_ISL_801978
EPI_ISL_801977
EPI_ISL_801972
EPI_ISL_801971
EPI_ISL_801973
EPI_ISL_801969
EPI_ISL_801967
EPI_ISL_801956
EPI_ISL_801955
EPI_ISL_4002365
EPI_ISL_4002379
EPI_ISL_4002378
EPI_ISL_802495
EPI_ISL_802498
EPI_ISL_802497
EPI_ISL_802492
EPI_ISL_802491
EPI_ISL_802494
EPI_ISL_802499
EPI_ISL_802490
EPI_ISL_802485
EPI_ISL_802484
EPI_ISL_802486
EPI_ISL_802481
EPI_ISL_802489
EPI_ISL_5852103
EPI_ISL_802488
EPI_ISL_4002377
EPI_ISL_4002375
EPI_ISL_4002374
EPI_ISL_4002380
EPI_ISL_4002389
EPI_ISL_5852102
EPI_ISL_4002384
EPI_ISL_802500
EPI_ISL_4002383
EPI_ISL_4002382
EPI_ISL_5852101
EPI_ISL_5852100
EPI_ISL_4002387
EPI_ISL_4002386
EPI_ISL_4002385
EPI_ISL_4002391
EPI_ISL_4002390
EPI_ISL_4002395
EPI_ISL_4002096
EPI_ISL_5852118
EPI_ISL_4002393
EPI_ISL_4002392
EPI_ISL_1183278
EPI_ISL_4002399
EPI_ISL_5852116
EPI_ISL_4002398
EPI_ISL_4002397
EPI_ISL_5852114
EPI_ISL_4001897
EPI_ISL_4001896
EPI_ISL_4001895
EPI_ISL_4001899
EPI_ISL_4001898
EPI_ISL_4001893
EPI_ISL_4001892
EPI_ISL_4001891
EPI_ISL_4001890
EPI_ISL_5852113
EPI_ISL_5852112
EPI_ISL_4002095
EPI_ISL_4002303
EPI_ISL_4002302
EPI_ISL_4002301
EPI_ISL_4002308
EPI_ISL_4002305
EPI_ISL_5852111
EPI_ISL_4004978
EPI_ISL_4004979
EPI_ISL_4002314
EPI_ISL_5852110
EPI_ISL_4002313
EPI_ISL_4002316
EPI_ISL_4002311
EPI_ISL_4002310
EPI_ISL_4004989
EPI_ISL_4002324
EPI_ISL_4002323
EPI_ISL_4004985
EPI_ISL_4004986
EPI_ISL_4004988
EPI_ISL_4002327
EPI_ISL_4004981
EPI_ISL_4004982
EPI_ISL_4004983
EPI_ISL_4004984
EPI_ISL_4002321
EPI_ISL_4002320
EPI_ISL_4004980
EPI_ISL_4002336
EPI_ISL_4002334
EPI_ISL_4002333
EPI_ISL_2452624
EPI_ISL_4002331
EPI_ISL_4004991
EPI_ISL_4002802
EPI_ISL_4002801
EPI_ISL_4002800
EPI_ISL_4002807
EPI_ISL_4002805
EPI_ISL_4002804
EPI_ISL_4002809
EPI_ISL_802099
EPI_ISL_802095
EPI_ISL_802098
EPI_ISL_802097
EPI_ISL_4002808
EPI_ISL_802092
EPI_ISL_802091
EPI_ISL_802094
EPI_ISL_802093
EPI_ISL_4002810
EPI_ISL_802090
EPI_ISL_802089
EPI_ISL_802088
EPI_ISL_802085
EPI_ISL_802084
EPI_ISL_802087
EPI_ISL_802086
EPI_ISL_802081
EPI_ISL_802083
EPI_ISL_802082
EPI_ISL_802077
EPI_ISL_802074
EPI_ISL_802073
EPI_ISL_802076
EPI_ISL_802075
EPI_ISL_802070
EPI_ISL_802071
EPI_ISL_802066
EPI_ISL_802069
EPI_ISL_802068
EPI_ISL_802056
EPI_ISL_802055
EPI_ISL_802057
EPI_ISL_2827664
EPI_ISL_4002814
EPI_ISL_4002812
EPI_ISL_802052
EPI_ISL_802054
EPI_ISL_802047
EPI_ISL_802040
EPI_ISL_802043
EPI_ISL_802036
EPI_ISL_802030
EPI_ISL_802031
EPI_ISL_802024
EPI_ISL_802021
EPI_ISL_802027
EPI_ISL_802012
EPI_ISL_802011
EPI_ISL_802014
EPI_ISL_802013
EPI_ISL_802019
EPI_ISL_802016
EPI_ISL_802018
EPI_ISL_4002818
EPI_ISL_4002819
EPI_ISL_4002820
EPI_ISL_4002825
EPI_ISL_4002824
EPI_ISL_4002823
EPI_ISL_4002822
EPI_ISL_802001
EPI_ISL_4002829
EPI_ISL_4002828
EPI_ISL_4002827
EPI_ISL_4002826
EPI_ISL_802000
EPI_ISL_802003
EPI_ISL_4002832
EPI_ISL_4002831
EPI_ISL_4002830
EPI_ISL_802008
EPI_ISL_802004
EPI_ISL_802007
EPI_ISL_4002835
EPI_ISL_802006
EPI_ISL_4002834
EPI_ISL_4002838
EPI_ISL_4002837
EPI_ISL_4002840
EPI_ISL_4002845
EPI_ISL_802111
EPI_ISL_802112
EPI_ISL_4002858
EPI_ISL_802119
EPI_ISL_802117
EPI_ISL_802116
EPI_ISL_802100
EPI_ISL_802101
EPI_ISL_802106
EPI_ISL_2633924
EPI_ISL_4002007
EPI_ISL_802165
EPI_ISL_802162
EPI_ISL_4002006
EPI_ISL_802163
EPI_ISL_802155
EPI_ISL_4002005
EPI_ISL_802156
EPI_ISL_802151
EPI_ISL_802150
EPI_ISL_4002004
EPI_ISL_802152
EPI_ISL_802146
EPI_ISL_802145
EPI_ISL_802140
EPI_ISL_802142
EPI_ISL_802147
EPI_ISL_802149
EPI_ISL_4002002
EPI_ISL_802132
EPI_ISL_802135
EPI_ISL_802137
EPI_ISL_4002001
EPI_ISL_4002018
EPI_ISL_4002016
EPI_ISL_4002015
EPI_ISL_802232
EPI_ISL_802234
EPI_ISL_4002019
EPI_ISL_4002010
EPI_ISL_4002014
EPI_ISL_4002013
EPI_ISL_4002029
EPI_ISL_4002028
EPI_ISL_4002027
EPI_ISL_4002026
EPI_ISL_802235
EPI_ISL_802238
EPI_ISL_802237
EPI_ISL_4002021
EPI_ISL_4002020
EPI_ISL_802215
EPI_ISL_4002025
EPI_ISL_4002024
EPI_ISL_4002023
EPI_ISL_4002022
EPI_ISL_4002039
EPI_ISL_4002038
EPI_ISL_4002037
EPI_ISL_4002032
EPI_ISL_4002031
EPI_ISL_4002030
EPI_ISL_4002036
EPI_ISL_4002034
EPI_ISL_4002049
EPI_ISL_4002048
EPI_ISL_4002043
EPI_ISL_4002042
EPI_ISL_4002041
EPI_ISL_4002046
EPI_ISL_4002045
EPI_ISL_4002044
EPI_ISL_2715392
EPI_ISL_4002059
EPI_ISL_802264
EPI_ISL_802263
EPI_ISL_802256
EPI_ISL_802250
EPI_ISL_4002051
EPI_ISL_802241
EPI_ISL_802240
EPI_ISL_802249
EPI_ISL_802350
EPI_ISL_802356
EPI_ISL_802342
EPI_ISL_802344
EPI_ISL_802349
EPI_ISL_802346
EPI_ISL_802345
EPI_ISL_802348
EPI_ISL_802347
EPI_ISL_802331
EPI_ISL_802333
EPI_ISL_802332
EPI_ISL_802335
EPI_ISL_802334
EPI_ISL_802337
EPI_ISL_4002057
EPI_ISL_802315
EPI_ISL_4002056
EPI_ISL_804948
EPI_ISL_4002055
EPI_ISL_4002859
EPI_ISL_801864
EPI_ISL_801943
EPI_ISL_801942
EPI_ISL_801945
EPI_ISL_801941
EPI_ISL_801939
EPI_ISL_801935
EPI_ISL_801938
EPI_ISL_801937
EPI_ISL_801924
EPI_ISL_4002865
EPI_ISL_4002864
EPI_ISL_4002860
EPI_ISL_4002876
EPI_ISL_4002875
EPI_ISL_4002878
EPI_ISL_4002872
EPI_ISL_802364
EPI_ISL_802365
EPI_ISL_4002871
EPI_ISL_4002870
EPI_ISL_4002887
EPI_ISL_802465
EPI_ISL_802464
EPI_ISL_802461
EPI_ISL_802456
EPI_ISL_802455
EPI_ISL_802457
EPI_ISL_802442
EPI_ISL_802449
EPI_ISL_802447
EPI_ISL_802446
EPI_ISL_802431
EPI_ISL_802437
EPI_ISL_802439
EPI_ISL_802434
EPI_ISL_802415
EPI_ISL_801964
EPI_ISL_801963
EPI_ISL_801962
EPI_ISL_801958
EPI_ISL_801957
EPI_ISL_801953
EPI_ISL_801950
EPI_ISL_801952
EPI_ISL_801949
EPI_ISL_801948
EPI_ISL_4002885
EPI_ISL_4002884
EPI_ISL_4002883
EPI_ISL_4002882
EPI_ISL_4002881
EPI_ISL_4002898
EPI_ISL_4002892
EPI_ISL_450092
EPI_ISL_802792
EPI_ISL_802791
EPI_ISL_802790
EPI_ISL_802781
EPI_ISL_802789
EPI_ISL_802786
EPI_ISL_802785
EPI_ISL_802778
EPI_ISL_802064
EPI_ISL_802051
EPI_ISL_802053
EPI_ISL_802044
EPI_ISL_802046
EPI_ISL_802041
EPI_ISL_802042
EPI_ISL_802049
EPI_ISL_802048
EPI_ISL_802034
EPI_ISL_802035
EPI_ISL_802032
EPI_ISL_802038
EPI_ISL_802037
EPI_ISL_802039
EPI_ISL_802025
EPI_ISL_802015
EPI_ISL_802115
EPI_ISL_4002902
EPI_ISL_4002901
EPI_ISL_4002906
EPI_ISL_4002905
EPI_ISL_4002904
EPI_ISL_4002903
EPI_ISL_4002909
EPI_ISL_4002908
EPI_ISL_4002907
EPI_ISL_4002913
EPI_ISL_4002912
EPI_ISL_4002911
EPI_ISL_14842866
EPI_ISL_4002916
EPI_ISL_4002915
EPI_ISL_4002919
EPI_ISL_4002920
EPI_ISL_4002924
EPI_ISL_4002925
EPI_ISL_4002930
EPI_ISL_14842890
EPI_ISL_4002935
EPI_ISL_14842844
EPI_ISL_14842879
EPI_ISL_4002934
EPI_ISL_4002933
EPI_ISL_4002932
EPI_ISL_4002939
EPI_ISL_1385178
EPI_ISL_4002938
EPI_ISL_4002936
EPI_ISL_4002942
EPI_ISL_4002941
EPI_ISL_4002946
EPI_ISL_4002945
EPI_ISL_4002944
EPI_ISL_4002949
EPI_ISL_4002948
EPI_ISL_4002947
EPI_ISL_4002953
EPI_ISL_4002952
EPI_ISL_14842975
EPI_ISL_4002951
EPI_ISL_4002950
EPI_ISL_14842985
EPI_ISL_14843000
EPI_ISL_14843016
EPI_ISL_4002957
EPI_ISL_14842940
EPI_ISL_14844001
EPI_ISL_14842846
EPI_ISL_4002956
EPI_ISL_14842906
EPI_ISL_14843341
EPI_ISL_14842871
EPI_ISL_14842935
EPI_ISL_14842929
EPI_ISL_14842952
EPI_ISL_14842956
EPI_ISL_4002955
EPI_ISL_4002954
EPI_ISL_4002959
EPI_ISL_4002958
EPI_ISL_4002964
EPI_ISL_4002963
EPI_ISL_4002962
EPI_ISL_4002968
EPI_ISL_4002967
EPI_ISL_586492
EPI_ISL_4002965
EPI_ISL_4002960
EPI_ISL_4002969
EPI_ISL_14843135
EPI_ISL_734426
EPI_ISL_4002975
EPI_ISL_4002974
EPI_ISL_4002973
EPI_ISL_4002972
EPI_ISL_14843073
EPI_ISL_14844002
EPI_ISL_4002979
EPI_ISL_4002978
EPI_ISL_14844030
EPI_ISL_4002976
EPI_ISL_14844113
EPI_ISL_683892
EPI_ISL_683992
EPI_ISL_14844231
EPI_ISL_4002971
EPI_ISL_4002970
EPI_ISL_4002061
EPI_ISL_4002060
EPI_ISL_4002065
EPI_ISL_4002064
EPI_ISL_812723
EPI_ISL_4002063
EPI_ISL_812722
EPI_ISL_812727
EPI_ISL_812732
EPI_ISL_812733
EPI_ISL_812739
EPI_ISL_4002062
EPI_ISL_812743
EPI_ISL_812742
EPI_ISL_4002069
EPI_ISL_812741
EPI_ISL_812740
EPI_ISL_812747
EPI_ISL_812746
EPI_ISL_812744
EPI_ISL_812754
EPI_ISL_812751
EPI_ISL_812758
EPI_ISL_812757
EPI_ISL_4002068
EPI_ISL_4002067
EPI_ISL_4002066
EPI_ISL_4002071
EPI_ISL_4002070
EPI_ISL_4002075
EPI_ISL_14844458
EPI_ISL_4002073
EPI_ISL_4002079
EPI_ISL_632192
EPI_ISL_14843789
EPI_ISL_671692
EPI_ISL_4002078
EPI_ISL_14843305
EPI_ISL_14843213
EPI_ISL_14843317
EPI_ISL_14843322
EPI_ISL_4002083
EPI_ISL_4002081
EPI_ISL_4002080
EPI_ISL_14843342
EPI_ISL_14843853
EPI_ISL_14843860
EPI_ISL_14843014
EPI_ISL_14843240
EPI_ISL_1183254
EPI_ISL_14843028
EPI_ISL_14843155
EPI_ISL_14843278
EPI_ISL_14843145
EPI_ISL_14843051
EPI_ISL_14843049
EPI_ISL_14843086
EPI_ISL_14844532
EPI_ISL_4002085
EPI_ISL_4002084
EPI_ISL_14844084
EPI_ISL_4002094
EPI_ISL_4002093
EPI_ISL_4002092
EPI_ISL_4002091
EPI_ISL_14844087
EPI_ISL_2529020
EPI_ISL_755892
EPI_ISL_14844109
EPI_ISL_14844101
EPI_ISL_14844104
EPI_ISL_14844126
EPI_ISL_14844117
EPI_ISL_4002098
EPI_ISL_14844110
EPI_ISL_4002097
EPI_ISL_1971226
EPI_ISL_14843380
EPI_ISL_14843350
EPI_ISL_14843344
EPI_ISL_14843377
EPI_ISL_1971100
EPI_ISL_14844401
EPI_ISL_14844320
EPI_ISL_14844239
EPI_ISL_14844206
EPI_ISL_14844447
EPI_ISL_4002099
EPI_ISL_14844335
EPI_ISL_14844242
EPI_ISL_14844352
EPI_ISL_14844265
EPI_ISL_14844273
EPI_ISL_14844187
EPI_ISL_14844195
EPI_ISL_14843810
EPI_ISL_14843819
EPI_ISL_4002105
EPI_ISL_4002103
EPI_ISL_14843842
EPI_ISL_4002109
EPI_ISL_14843834
EPI_ISL_4002108
EPI_ISL_14843841
EPI_ISL_14843865
EPI_ISL_4002107
EPI_ISL_4002101
EPI_ISL_4002100
EPI_ISL_4002114
EPI_ISL_1971122
EPI_ISL_4002111
EPI_ISL_4002110
EPI_ISL_4002127
EPI_ISL_4002126
EPI_ISL_4002125
EPI_ISL_4002129
EPI_ISL_4002120
EPI_ISL_1971403
EPI_ISL_14844869
EPI_ISL_4002123
EPI_ISL_4002122
EPI_ISL_1183473
EPI_ISL_4002121
EPI_ISL_4002138
EPI_ISL_4002137
EPI_ISL_4002136
EPI_ISL_593515
EPI_ISL_4002131
EPI_ISL_8827692
EPI_ISL_4002130
EPI_ISL_1183114
EPI_ISL_4002134
EPI_ISL_4002133
EPI_ISL_4002142
EPI_ISL_4002140
EPI_ISL_4002146
EPI_ISL_4002145
EPI_ISL_4002143
EPI_ISL_4002155
EPI_ISL_4002154
EPI_ISL_4002160
EPI_ISL_4002163
EPI_ISL_4002161
EPI_ISL_4002168
EPI_ISL_4002167
EPI_ISL_4002166
EPI_ISL_4002165
EPI_ISL_4002170
EPI_ISL_15063932
EPI_ISL_15063868
EPI_ISL_15063863
EPI_ISL_4002174
EPI_ISL_1183152
EPI_ISL_4002172
EPI_ISL_4002179
EPI_ISL_4002178
EPI_ISL_4002176
EPI_ISL_4002986
EPI_ISL_4002985
EPI_ISL_4002984
EPI_ISL_1183028
EPI_ISL_4002983
EPI_ISL_4002989
EPI_ISL_1183122
EPI_ISL_1183126
EPI_ISL_4002988
EPI_ISL_4002987
EPI_ISL_4002982
EPI_ISL_1183247
EPI_ISL_4002981
EPI_ISL_4002980
EPI_ISL_4002997
EPI_ISL_4002996
EPI_ISL_4002994
EPI_ISL_4002999
EPI_ISL_4002992
EPI_ISL_4002991
EPI_ISL_4002990
EPI_ISL_632092
EPI_ISL_2349621
EPI_ISL_570021
EPI_ISL_570008
EPI_ISL_1182857
EPI_ISL_1182828
EPI_ISL_15064575
EPI_ISL_569961
EPI_ISL_16081674
EPI_ISL_1183128
EPI_ISL_823970
EPI_ISL_823974
EPI_ISL_823972
EPI_ISL_745419
EPI_ISL_586435
EPI_ISL_823911
EPI_ISL_823908
EPI_ISL_823909
EPI_ISL_823923
EPI_ISL_823913
EPI_ISL_823914
EPI_ISL_823917
EPI_ISL_823933
EPI_ISL_823934
EPI_ISL_823931
EPI_ISL_823932
EPI_ISL_823926
EPI_ISL_586469
EPI_ISL_823927
EPI_ISL_823928
EPI_ISL_823929
EPI_ISL_823940
EPI_ISL_823941
EPI_ISL_823942
EPI_ISL_823936
EPI_ISL_823950
EPI_ISL_823955
EPI_ISL_824295
EPI_ISL_823956
EPI_ISL_823954
EPI_ISL_823963
EPI_ISL_586332
EPI_ISL_823961
EPI_ISL_823967
EPI_ISL_823964
EPI_ISL_823965
EPI_ISL_823959
EPI_ISL_586319
EPI_ISL_586316
EPI_ISL_586320
EPI_ISL_754692
EPI_ISL_1183226
EPI_ISL_1184114
EPI_ISL_1183602
EPI_ISL_8828238
EPI_ISL_824297
EPI_ISL_1230426
EPI_ISL_12146402
EPI_ISL_12239802
EPI_ISL_2528494
EPI_ISL_631936
EPI_ISL_826636
EPI_ISL_826642
EPI_ISL_826640
EPI_ISL_826650
EPI_ISL_826664
EPI_ISL_826669
EPI_ISL_826667
EPI_ISL_826666
EPI_ISL_826670
EPI_ISL_826578
EPI_ISL_826582
EPI_ISL_826581
EPI_ISL_826588
EPI_ISL_826586
EPI_ISL_826585
EPI_ISL_826589
EPI_ISL_826580
EPI_ISL_826595
EPI_ISL_826594
EPI_ISL_826593
EPI_ISL_826592
EPI_ISL_826591
EPI_ISL_826590
EPI_ISL_823813
EPI_ISL_4761068
EPI_ISL_1261826
EPI_ISL_12158902
EPI_ISL_1971101
EPI_ISL_823851
EPI_ISL_823854
EPI_ISL_823849
EPI_ISL_823847
EPI_ISL_823848
EPI_ISL_823860
EPI_ISL_823862
EPI_ISL_823867
EPI_ISL_823868
EPI_ISL_823865
EPI_ISL_823866
EPI_ISL_823859
EPI_ISL_823870
EPI_ISL_823871
EPI_ISL_823873
EPI_ISL_823879
EPI_ISL_823880
EPI_ISL_823889
EPI_ISL_823887
EPI_ISL_16081377
EPI_ISL_823888
EPI_ISL_823892
EPI_ISL_823893
EPI_ISL_15902273
EPI_ISL_15065388
EPI_ISL_823891
EPI_ISL_15065076
EPI_ISL_2081155
EPI_ISL_15065306
EPI_ISL_15065304
EPI_ISL_14848449
EPI_ISL_14848458
EPI_ISL_14848456
EPI_ISL_15065342
EPI_ISL_15065337
EPI_ISL_15065407
EPI_ISL_823896
EPI_ISL_823895
EPI_ISL_823899
EPI_ISL_824301
EPI_ISL_824302
EPI_ISL_824307
EPI_ISL_824308
EPI_ISL_824305
EPI_ISL_824315
EPI_ISL_824312
EPI_ISL_824318
EPI_ISL_824316
EPI_ISL_824309
EPI_ISL_824321
EPI_ISL_824322
EPI_ISL_824320
EPI_ISL_824323
EPI_ISL_824327
EPI_ISL_824330
EPI_ISL_824331
EPI_ISL_823820
EPI_ISL_823823
EPI_ISL_823821
EPI_ISL_823822
EPI_ISL_823815
EPI_ISL_823818
EPI_ISL_823830
EPI_ISL_823832
EPI_ISL_823833
EPI_ISL_823827
EPI_ISL_823825
EPI_ISL_823829
EPI_ISL_823842
EPI_ISL_823845
EPI_ISL_830269
EPI_ISL_830276
EPI_ISL_830274
EPI_ISL_830289
EPI_ISL_830284
EPI_ISL_830280
EPI_ISL_830293
EPI_ISL_830291
EPI_ISL_15903186
EPI_ISL_15903185
EPI_ISL_15898471
EPI_ISL_830214
EPI_ISL_830208
EPI_ISL_830225
EPI_ISL_830220
EPI_ISL_15898044
EPI_ISL_830218
EPI_ISL_830234
EPI_ISL_830232
EPI_ISL_830230
EPI_ISL_830227
EPI_ISL_830248
EPI_ISL_830246
EPI_ISL_830244
EPI_ISL_830243
EPI_ISL_830241
EPI_ISL_830259
EPI_ISL_830255
EPI_ISL_830252
EPI_ISL_15899714
EPI_ISL_14849153
EPI_ISL_830302
EPI_ISL_830323
EPI_ISL_830317
EPI_ISL_15899709
EPI_ISL_15902333
EPI_ISL_830326
EPI_ISL_830346
EPI_ISL_830344
EPI_ISL_830342
EPI_ISL_14849237
EPI_ISL_830338
EPI_ISL_830337
EPI_ISL_1041392
EPI_ISL_15903236
EPI_ISL_832248
EPI_ISL_832269
EPI_ISL_832279
EPI_ISL_832276
EPI_ISL_832273
EPI_ISL_832285
EPI_ISL_15903255
EPI_ISL_15903257
EPI_ISL_15902343
EPI_ISL_15903205
EPI_ISL_15903210
EPI_ISL_15903208
EPI_ISL_15901901
EPI_ISL_15901967
EPI_ISL_830576
EPI_ISL_830571
EPI_ISL_830589
EPI_ISL_830588
EPI_ISL_830587
EPI_ISL_830586
EPI_ISL_830582
EPI_ISL_830597
EPI_ISL_830593
EPI_ISL_830592
EPI_ISL_830590
EPI_ISL_826606
EPI_ISL_826604
EPI_ISL_826614
EPI_ISL_826613
EPI_ISL_826611
EPI_ISL_826618
EPI_ISL_826609
EPI_ISL_826621
EPI_ISL_826623
EPI_ISL_826622
EPI_ISL_826634
EPI_ISL_826644
EPI_ISL_826655
EPI_ISL_830600
EPI_ISL_826599
EPI_ISL_826598
EPI_ISL_830608
EPI_ISL_830604
EPI_ISL_830603
EPI_ISL_830622
EPI_ISL_830618
EPI_ISL_830616
EPI_ISL_830614
EPI_ISL_830613
EPI_ISL_830612
EPI_ISL_830631
EPI_ISL_830628
EPI_ISL_830627
EPI_ISL_830625
EPI_ISL_830642
EPI_ISL_830639
EPI_ISL_15899658
EPI_ISL_830637
EPI_ISL_830651
EPI_ISL_830650
EPI_ISL_830647
EPI_ISL_830646
EPI_ISL_830664
EPI_ISL_830662
EPI_ISL_830661
EPI_ISL_830657
EPI_ISL_830656
EPI_ISL_830677
EPI_ISL_830672
EPI_ISL_830671
EPI_ISL_830669
EPI_ISL_830688
EPI_ISL_15901934
EPI_ISL_830685
EPI_ISL_830682
EPI_ISL_830681
EPI_ISL_830679
EPI_ISL_830678
EPI_ISL_830696
EPI_ISL_830693
EPI_ISL_830692
EPI_ISL_830691
EPI_ISL_830690
EPI_ISL_593536
EPI_ISL_830707
EPI_ISL_830706
EPI_ISL_830705
EPI_ISL_830704
EPI_ISL_830703
EPI_ISL_830701
EPI_ISL_830700
EPI_ISL_830720
EPI_ISL_830719
EPI_ISL_830718
EPI_ISL_830715
EPI_ISL_830725
EPI_ISL_830723
EPI_ISL_830722
EPI_ISL_16082883
EPI_ISL_571650
EPI_ISL_15899654
EPI_ISL_15064398
EPI_ISL_16083117
EPI_ISL_591237
EPI_ISL_591210
EPI_ISL_591231
EPI_ISL_591221
EPI_ISL_591217
EPI_ISL_591160
EPI_ISL_591166
EPI_ISL_15898235
EPI_ISL_591264
EPI_ISL_591168
EPI_ISL_1195792
EPI_ISL_591148
EPI_ISL_591201
EPI_ISL_15898273
EPI_ISL_15064284
EPI_ISL_15898257
EPI_ISL_15064283
EPI_ISL_591257
EPI_ISL_15064281
EPI_ISL_15064279
EPI_ISL_15064275
EPI_ISL_15064272
EPI_ISL_15064303
EPI_ISL_15064111
EPI_ISL_8924203
EPI_ISL_15064262
EPI_ISL_15064126
EPI_ISL_15898188
EPI_ISL_16083380
EPI_ISL_8827709
EPI_ISL_15898168
EPI_ISL_16083289
EPI_ISL_15898513
EPI_ISL_14851600
EPI_ISL_14851599
EPI_ISL_12150303
EPI_ISL_15892347
EPI_ISL_15892342
EPI_ISL_15892345
EPI_ISL_832246
EPI_ISL_832245
EPI_ISL_832258
EPI_ISL_832256
EPI_ISL_832255
EPI_ISL_832254
EPI_ISL_832253
EPI_ISL_832252
EPI_ISL_832267
EPI_ISL_832263
EPI_ISL_832261
EPI_ISL_832260
EPI_ISL_832271
EPI_ISL_832270
EPI_ISL_832288
EPI_ISL_832287
EPI_ISL_832281
EPI_ISL_832299
EPI_ISL_832298
EPI_ISL_832295
EPI_ISL_832294
EPI_ISL_832291
EPI_ISL_832290
EPI_ISL_15892333
EPI_ISL_832324
EPI_ISL_832322
EPI_ISL_832336
EPI_ISL_832335
EPI_ISL_832333
EPI_ISL_832330
EPI_ISL_832346
EPI_ISL_832343
EPI_ISL_832340
EPI_ISL_832355
EPI_ISL_832354
EPI_ISL_832353
EPI_ISL_5438606
EPI_ISL_5438528
EPI_ISL_5438571
EPI_ISL_16083497
EPI_ISL_5438589
EPI_ISL_5438590
EPI_ISL_5438595
EPI_ISL_14852201
EPI_ISL_832304
EPI_ISL_832303
EPI_ISL_832302
EPI_ISL_832311
EPI_ISL_832309
EPI_ISL_15892236
EPI_ISL_15892234
EPI_ISL_15892233
EPI_ISL_1717325
EPI_ISL_16083501
EPI_ISL_7851303
EPI_ISL_8827779
EPI_ISL_7872203
EPI_ISL_8331103
EPI_ISL_8831610
EPI_ISL_15892625
EPI_ISL_8010203
EPI_ISL_8832067
EPI_ISL_16084524
EPI_ISL_8059903
EPI_ISL_14852739
EPI_ISL_16084534
EPI_ISL_16084610
EPI_ISL_16084612
EPI_ISL_8177603
EPI_ISL_16084623
EPI_ISL_16084631
EPI_ISL_8305803
EPI_ISL_5852213
EPI_ISL_15892619
EPI_ISL_5852212
EPI_ISL_464044
EPI_ISL_1609792
EPI_ISL_15893477
EPI_ISL_8618003
EPI_ISL_1740092
EPI_ISL_426025
EPI_ISL_16085884
EPI_ISL_16085887
EPI_ISL_16085899
EPI_ISL_16085796
EPI_ISL_16085874
EPI_ISL_16085772
EPI_ISL_16085777
EPI_ISL_16085844
EPI_ISL_16085740
EPI_ISL_16085747
EPI_ISL_16085812
EPI_ISL_671536
EPI_ISL_16085814
EPI_ISL_16085722
EPI_ISL_832319
EPI_ISL_16085708
EPI_ISL_15891912
EPI_ISL_15891919
EPI_ISL_2530983
EPI_ISL_15891920
EPI_ISL_15893476
EPI_ISL_5852289
EPI_ISL_5852288
EPI_ISL_5852287
EPI_ISL_5852286
EPI_ISL_5852285
EPI_ISL_5852284
EPI_ISL_5852283
EPI_ISL_5852282
EPI_ISL_5852281
EPI_ISL_5852299
EPI_ISL_5852298
EPI_ISL_5852297
EPI_ISL_5852296
EPI_ISL_5852293
EPI_ISL_5852292
EPI_ISL_5852291
EPI_ISL_5852290
EPI_ISL_5852269
EPI_ISL_5852268
EPI_ISL_5852267
EPI_ISL_5852266
EPI_ISL_5852265
EPI_ISL_5852264
EPI_ISL_5852263
EPI_ISL_5852262
EPI_ISL_5852261
EPI_ISL_5852279
EPI_ISL_5852278
EPI_ISL_5852277
EPI_ISL_5852276
EPI_ISL_5852275
EPI_ISL_5852274
EPI_ISL_5852273
EPI_ISL_5852272
EPI_ISL_5852270
EPI_ISL_5852249
EPI_ISL_5852247
EPI_ISL_5852246
EPI_ISL_5852245
EPI_ISL_5852244
EPI_ISL_5852242
EPI_ISL_845689
EPI_ISL_845688
EPI_ISL_845687
EPI_ISL_845686
EPI_ISL_845685
EPI_ISL_845684
EPI_ISL_845683
EPI_ISL_845681
EPI_ISL_845698
EPI_ISL_845697
EPI_ISL_845696
EPI_ISL_5852241
EPI_ISL_845695
EPI_ISL_845692
EPI_ISL_845690
EPI_ISL_5852240
EPI_ISL_5852259
EPI_ISL_5852258
EPI_ISL_464025
EPI_ISL_5852257
EPI_ISL_5852256
EPI_ISL_845748
EPI_ISL_604246
EPI_ISL_604368
EPI_ISL_5852254
EPI_ISL_5852253
EPI_ISL_5852252
EPI_ISL_5852251
EPI_ISL_845701
EPI_ISL_5852250
EPI_ISL_845719
EPI_ISL_845718
EPI_ISL_845725
EPI_ISL_845724
EPI_ISL_845722
EPI_ISL_845709
EPI_ISL_845708
EPI_ISL_845706
EPI_ISL_845714
EPI_ISL_845739
EPI_ISL_845740
EPI_ISL_845727
EPI_ISL_845736
EPI_ISL_5852229
EPI_ISL_604262
EPI_ISL_5852228
EPI_ISL_5852227
EPI_ISL_15889065
EPI_ISL_5852226
EPI_ISL_5852225
EPI_ISL_5852224
EPI_ISL_5852223
EPI_ISL_15889004
EPI_ISL_5852222
EPI_ISL_5852221
EPI_ISL_5852220
EPI_ISL_15889040
EPI_ISL_5852239
EPI_ISL_15889054
EPI_ISL_5852238
EPI_ISL_5852237
EPI_ISL_5852236
EPI_ISL_5852235
EPI_ISL_5852234
EPI_ISL_5852232
EPI_ISL_5852231
EPI_ISL_5852230
EPI_ISL_5852209
EPI_ISL_16086329
EPI_ISL_16086330
EPI_ISL_5852207
EPI_ISL_604708
EPI_ISL_604819
EPI_ISL_15888450
EPI_ISL_604825
EPI_ISL_5852206
EPI_ISL_5852205
EPI_ISL_604705
EPI_ISL_8830841
EPI_ISL_5852204
EPI_ISL_5852203
EPI_ISL_5852202
EPI_ISL_5852200
EPI_ISL_5852219
EPI_ISL_15888428
EPI_ISL_15888426
EPI_ISL_15888425
EPI_ISL_5852218
EPI_ISL_15888429
EPI_ISL_15888430
EPI_ISL_15888435
EPI_ISL_15888441
EPI_ISL_15888445
EPI_ISL_15888444
EPI_ISL_5852217
EPI_ISL_5852216
EPI_ISL_5852215
EPI_ISL_5852214
EPI_ISL_15888418
EPI_ISL_5852210
EPI_ISL_15888446
EPI_ISL_15888460
EPI_ISL_15888453
EPI_ISL_15888464
EPI_ISL_15888452
EPI_ISL_15888458
EPI_ISL_15888456
EPI_ISL_15888459
EPI_ISL_15888467
EPI_ISL_15888466
EPI_ISL_850770
EPI_ISL_767519
EPI_ISL_767619
EPI_ISL_792065
EPI_ISL_850874
EPI_ISL_16086663
EPI_ISL_16086667
EPI_ISL_15889699
EPI_ISL_5149101
EPI_ISL_6942074
EPI_ISL_456009
EPI_ISL_6942086
EPI_ISL_5851999
EPI_ISL_16086672
EPI_ISL_5851997
EPI_ISL_823819
EPI_ISL_823919
EPI_ISL_5851998
EPI_ISL_5851995
EPI_ISL_5149146
EPI_ISL_5851996
EPI_ISL_845753
EPI_ISL_5851993
EPI_ISL_5851994
EPI_ISL_5851991
EPI_ISL_5851992
EPI_ISL_5851990
EPI_ISL_13836490
EPI_ISL_13836824
EPI_ISL_845747
EPI_ISL_15884727
EPI_ISL_5851979
EPI_ISL_5851977
EPI_ISL_5851978
EPI_ISL_5851975
EPI_ISL_5851976
EPI_ISL_15884709
EPI_ISL_5851973
EPI_ISL_5851974
EPI_ISL_5851971
EPI_ISL_5851972
EPI_ISL_5851988
EPI_ISL_5851986
EPI_ISL_5851987
EPI_ISL_5851984
EPI_ISL_5851985
EPI_ISL_15884689
EPI_ISL_15884688
EPI_ISL_5851982
EPI_ISL_5851983
EPI_ISL_5851980
EPI_ISL_5851981
EPI_ISL_5851957
EPI_ISL_848190
EPI_ISL_848191
EPI_ISL_848195
EPI_ISL_848188
EPI_ISL_5851958
EPI_ISL_5851955
EPI_ISL_5851953
EPI_ISL_847830
EPI_ISL_5851951
EPI_ISL_5851952
EPI_ISL_5851948
EPI_ISL_5851949
EPI_ISL_5851968
EPI_ISL_5851969
EPI_ISL_5851966
EPI_ISL_5851967
EPI_ISL_5851964
EPI_ISL_5851965
EPI_ISL_5851962
EPI_ISL_5851963
EPI_ISL_5851960
EPI_ISL_5851961
EPI_ISL_5851959
EPI_ISL_5851946
EPI_ISL_853700
EPI_ISL_853717
EPI_ISL_853715
EPI_ISL_853705
EPI_ISL_853706
EPI_ISL_853701
EPI_ISL_853702
EPI_ISL_853704
EPI_ISL_5851947
EPI_ISL_5851945
EPI_ISL_5851942
EPI_ISL_5851943
EPI_ISL_854357
EPI_ISL_854350
EPI_ISL_854351
EPI_ISL_854346
EPI_ISL_5851941
EPI_ISL_854342
EPI_ISL_854340
EPI_ISL_854339
EPI_ISL_853048
EPI_ISL_854379
EPI_ISL_853049
EPI_ISL_853044
EPI_ISL_853045
EPI_ISL_853047
EPI_ISL_853041
EPI_ISL_854374
EPI_ISL_854373
EPI_ISL_853043
EPI_ISL_854369
EPI_ISL_854368
EPI_ISL_853039
EPI_ISL_854365
EPI_ISL_853033
EPI_ISL_854367
EPI_ISL_853066
EPI_ISL_854398
EPI_ISL_854397
EPI_ISL_853067
EPI_ISL_853068
EPI_ISL_853069
EPI_ISL_854399
EPI_ISL_853062
EPI_ISL_854393
EPI_ISL_853063
EPI_ISL_853064
EPI_ISL_854396
EPI_ISL_853065
EPI_ISL_854390
EPI_ISL_854392
EPI_ISL_854391
EPI_ISL_854387
EPI_ISL_853055
EPI_ISL_854386
EPI_ISL_853056
EPI_ISL_854389
EPI_ISL_853051
EPI_ISL_854383
EPI_ISL_854382
EPI_ISL_853052
EPI_ISL_853054
EPI_ISL_854384
EPI_ISL_854381
EPI_ISL_853050
EPI_ISL_853089
EPI_ISL_853084
EPI_ISL_853085
EPI_ISL_853086
EPI_ISL_853087
EPI_ISL_853078
EPI_ISL_853079
EPI_ISL_853073
EPI_ISL_853074
EPI_ISL_853071
EPI_ISL_853095
EPI_ISL_853097
EPI_ISL_853091
EPI_ISL_853092
EPI_ISL_853094
EPI_ISL_853090
EPI_ISL_854313
EPI_ISL_854311
EPI_ISL_854308
EPI_ISL_854305
EPI_ISL_854336
EPI_ISL_854335
EPI_ISL_854320
EPI_ISL_854318
EPI_ISL_854319
EPI_ISL_853147
EPI_ISL_853148
EPI_ISL_853146
EPI_ISL_853140
EPI_ISL_853141
EPI_ISL_853142
EPI_ISL_853139
EPI_ISL_853132
EPI_ISL_853133
EPI_ISL_853134
EPI_ISL_853135
EPI_ISL_853130
EPI_ISL_853131
EPI_ISL_853169
EPI_ISL_853167
EPI_ISL_853168
EPI_ISL_853160
EPI_ISL_853155
EPI_ISL_853157
EPI_ISL_853151
EPI_ISL_853187
EPI_ISL_853188
EPI_ISL_853184
EPI_ISL_853185
EPI_ISL_853186
EPI_ISL_853180
EPI_ISL_853182
EPI_ISL_853178
EPI_ISL_853179
EPI_ISL_853172
EPI_ISL_853174
EPI_ISL_853171
EPI_ISL_853199
EPI_ISL_853194
EPI_ISL_853195
EPI_ISL_853197
EPI_ISL_853190
EPI_ISL_853191
EPI_ISL_853192
EPI_ISL_853193
EPI_ISL_7467958
EPI_ISL_854413
EPI_ISL_854404
EPI_ISL_854435
EPI_ISL_854434
EPI_ISL_853104
EPI_ISL_854437
EPI_ISL_854431
EPI_ISL_854430
EPI_ISL_854433
EPI_ISL_853102
EPI_ISL_854427
EPI_ISL_854429
EPI_ISL_854424
EPI_ISL_854422
EPI_ISL_854416
EPI_ISL_854457
EPI_ISL_853126
EPI_ISL_854458
EPI_ISL_853128
EPI_ISL_854453
EPI_ISL_853121
EPI_ISL_853122
EPI_ISL_853123
EPI_ISL_854454
EPI_ISL_853124
EPI_ISL_854446
EPI_ISL_854448
EPI_ISL_853116
EPI_ISL_853111
EPI_ISL_854441
EPI_ISL_854443
EPI_ISL_853107
EPI_ISL_853268
EPI_ISL_853264
EPI_ISL_853266
EPI_ISL_853260
EPI_ISL_853261
EPI_ISL_853262
EPI_ISL_853257
EPI_ISL_853258
EPI_ISL_853259
EPI_ISL_853253
EPI_ISL_853256
EPI_ISL_853251
EPI_ISL_853252
EPI_ISL_853271
EPI_ISL_853273
EPI_ISL_853270
EPI_ISL_852820
EPI_ISL_853202
EPI_ISL_5852380
EPI_ISL_853205
EPI_ISL_853201
EPI_ISL_853224
EPI_ISL_853225
EPI_ISL_853226
EPI_ISL_853227
EPI_ISL_853220
EPI_ISL_853221
EPI_ISL_853223
EPI_ISL_853217
EPI_ISL_853215
EPI_ISL_853212
EPI_ISL_853207
EPI_ISL_853246
EPI_ISL_853247
EPI_ISL_853249
EPI_ISL_853244
EPI_ISL_853245
EPI_ISL_853241
EPI_ISL_853235
EPI_ISL_853236
EPI_ISL_853232
EPI_ISL_853233
EPI_ISL_853230
EPI_ISL_855186
EPI_ISL_855188
EPI_ISL_855187
EPI_ISL_852901
EPI_ISL_852930
EPI_ISL_852928
EPI_ISL_852924
EPI_ISL_852925
EPI_ISL_852926
EPI_ISL_852927
EPI_ISL_852920
EPI_ISL_852921
EPI_ISL_855197
EPI_ISL_855198
EPI_ISL_855193
EPI_ISL_855192
EPI_ISL_855195
EPI_ISL_855194
EPI_ISL_855191
EPI_ISL_855190
EPI_ISL_852918
EPI_ISL_852916
EPI_ISL_852911
EPI_ISL_852943
EPI_ISL_852944
EPI_ISL_852940
EPI_ISL_852941
EPI_ISL_852939
EPI_ISL_852935
EPI_ISL_852936
EPI_ISL_852932
EPI_ISL_852934
EPI_ISL_852850
EPI_ISL_852852
EPI_ISL_852853
EPI_ISL_852847
EPI_ISL_852848
EPI_ISL_852849
EPI_ISL_852844
EPI_ISL_7467949
EPI_ISL_852874
EPI_ISL_852875
EPI_ISL_852871
EPI_ISL_852869
EPI_ISL_852866
EPI_ISL_852867
EPI_ISL_852868
EPI_ISL_852862
EPI_ISL_852863
EPI_ISL_852864
EPI_ISL_7467950
EPI_ISL_852855
EPI_ISL_852856
EPI_ISL_852857
EPI_ISL_852894
EPI_ISL_852895
EPI_ISL_852896
EPI_ISL_852890
EPI_ISL_852891
EPI_ISL_852889
EPI_ISL_852883
EPI_ISL_852884
EPI_ISL_852880
EPI_ISL_852881
EPI_ISL_852876
EPI_ISL_854613
EPI_ISL_7467953
EPI_ISL_852898
EPI_ISL_852899
EPI_ISL_604715
EPI_ISL_854635
EPI_ISL_854631
EPI_ISL_854630
EPI_ISL_7467955
EPI_ISL_854629
EPI_ISL_854626
EPI_ISL_854625
EPI_ISL_854621
EPI_ISL_854623
EPI_ISL_854620
EPI_ISL_854619
EPI_ISL_854618
EPI_ISL_854614
EPI_ISL_854617
EPI_ISL_854656
EPI_ISL_7467956
EPI_ISL_854653
EPI_ISL_854652
EPI_ISL_854647
EPI_ISL_854643
EPI_ISL_854646
EPI_ISL_854677
EPI_ISL_7467936
EPI_ISL_854678
EPI_ISL_854675
EPI_ISL_854666
EPI_ISL_854668
EPI_ISL_854662
EPI_ISL_854661
EPI_ISL_5852369
EPI_ISL_854664
EPI_ISL_854659
EPI_ISL_854699
EPI_ISL_854695
EPI_ISL_854696
EPI_ISL_854691
EPI_ISL_854693
EPI_ISL_7467937
EPI_ISL_854692
EPI_ISL_854688
EPI_ISL_854683
EPI_ISL_854686
EPI_ISL_854682
EPI_ISL_855207
EPI_ISL_855206
EPI_ISL_855201
EPI_ISL_855200
EPI_ISL_855202
EPI_ISL_855227
EPI_ISL_855226
EPI_ISL_855228
EPI_ISL_855225
EPI_ISL_855224
EPI_ISL_855220
EPI_ISL_855216
EPI_ISL_855215
EPI_ISL_855218
EPI_ISL_855217
EPI_ISL_855211
EPI_ISL_855214
EPI_ISL_855213
EPI_ISL_855210
EPI_ISL_855209
EPI_ISL_855208
EPI_ISL_855249
EPI_ISL_855248
EPI_ISL_855245
EPI_ISL_855244
EPI_ISL_855247
EPI_ISL_855241
EPI_ISL_855242
EPI_ISL_855237
EPI_ISL_855239
EPI_ISL_855234
EPI_ISL_855233
EPI_ISL_855236
EPI_ISL_855235
EPI_ISL_855230
EPI_ISL_855231
EPI_ISL_855267
EPI_ISL_855266
EPI_ISL_855269
EPI_ISL_855268
EPI_ISL_855263
EPI_ISL_855262
EPI_ISL_855260
EPI_ISL_855259
EPI_ISL_855256
EPI_ISL_855251
EPI_ISL_855253
EPI_ISL_855289
EPI_ISL_855288
EPI_ISL_855285
EPI_ISL_855284
EPI_ISL_855287
EPI_ISL_855280
EPI_ISL_5852368
EPI_ISL_855278
EPI_ISL_855277
EPI_ISL_855273
EPI_ISL_855276
EPI_ISL_855270
EPI_ISL_855272
EPI_ISL_855271
EPI_ISL_855299
EPI_ISL_855296
EPI_ISL_855295
EPI_ISL_855298
EPI_ISL_855292
EPI_ISL_855291
EPI_ISL_855294
EPI_ISL_855293
EPI_ISL_855290
EPI_ISL_7467938
EPI_ISL_7467939
EPI_ISL_5852367
EPI_ISL_7467941
EPI_ISL_7467942
EPI_ISL_854712
EPI_ISL_854707
EPI_ISL_854706
EPI_ISL_854709
EPI_ISL_854705
EPI_ISL_854732
EPI_ISL_854734
EPI_ISL_854723
EPI_ISL_854722
EPI_ISL_854718
EPI_ISL_854719
EPI_ISL_854715
EPI_ISL_854743
EPI_ISL_7467943
EPI_ISL_854744
EPI_ISL_854741
EPI_ISL_854736
EPI_ISL_854776
EPI_ISL_854778
EPI_ISL_854770
EPI_ISL_854768
EPI_ISL_854767
EPI_ISL_854763
EPI_ISL_854799
EPI_ISL_854793
EPI_ISL_854790
EPI_ISL_854792
EPI_ISL_5852366
EPI_ISL_854787
EPI_ISL_854786
EPI_ISL_854782
EPI_ISL_854784
EPI_ISL_854781
EPI_ISL_854780
EPI_ISL_854779
EPI_ISL_5852365
EPI_ISL_855325
EPI_ISL_855328
EPI_ISL_855327
EPI_ISL_855322
EPI_ISL_855321
EPI_ISL_855324
EPI_ISL_855320
EPI_ISL_855317
EPI_ISL_855311
EPI_ISL_855313
EPI_ISL_855312
EPI_ISL_7467946
EPI_ISL_855337
EPI_ISL_855339
EPI_ISL_855338
EPI_ISL_855332
EPI_ISL_855335
EPI_ISL_855334
EPI_ISL_855331
EPI_ISL_855329
EPI_ISL_5852364
EPI_ISL_7467925
EPI_ISL_857068
EPI_ISL_857066
EPI_ISL_857067
EPI_ISL_857065
EPI_ISL_857062
EPI_ISL_857057
EPI_ISL_857088
EPI_ISL_857089
EPI_ISL_857087
EPI_ISL_857084
EPI_ISL_857085
EPI_ISL_857082
EPI_ISL_854809
EPI_ISL_7467929
EPI_ISL_854801
EPI_ISL_854804
EPI_ISL_7467930
EPI_ISL_7467931
EPI_ISL_6942493
EPI_ISL_854800
EPI_ISL_7467932
EPI_ISL_857076
EPI_ISL_857073
EPI_ISL_857074
EPI_ISL_857070
EPI_ISL_5852363
EPI_ISL_5852362
EPI_ISL_857096
EPI_ISL_857091
EPI_ISL_7467934
EPI_ISL_7467935
EPI_ISL_857092
EPI_ISL_857090
EPI_ISL_5852361
EPI_ISL_5852360
EPI_ISL_5852379
EPI_ISL_7467914
EPI_ISL_7467915
EPI_ISL_7467916
EPI_ISL_15884602
EPI_ISL_7467918
EPI_ISL_15884604
EPI_ISL_7467920
EPI_ISL_7467921
EPI_ISL_7467922
EPI_ISL_5852378
EPI_ISL_16086539
EPI_ISL_7467923
EPI_ISL_16086612
EPI_ISL_5852377
EPI_ISL_7467903
EPI_ISL_7467904
EPI_ISL_5852376
EPI_ISL_7467905
EPI_ISL_6942704
EPI_ISL_7467908
EPI_ISL_7467909
EPI_ISL_7467910
EPI_ISL_7467911
EPI_ISL_5852375
EPI_ISL_853587
EPI_ISL_853589
EPI_ISL_853584
EPI_ISL_853585
EPI_ISL_853586
EPI_ISL_853580
EPI_ISL_853582
EPI_ISL_853576
EPI_ISL_853577
EPI_ISL_853579
EPI_ISL_853573
EPI_ISL_853574
EPI_ISL_853575
EPI_ISL_853569
EPI_ISL_855306
EPI_ISL_855305
EPI_ISL_855300
EPI_ISL_855302
EPI_ISL_855301
EPI_ISL_853598
EPI_ISL_853599
EPI_ISL_853597
EPI_ISL_853591
EPI_ISL_853592
EPI_ISL_853593
EPI_ISL_6942996
EPI_ISL_7467901
EPI_ISL_7467902
EPI_ISL_6943039
EPI_ISL_6943047
EPI_ISL_5852374
EPI_ISL_5852373
EPI_ISL_6943089
EPI_ISL_5852372
EPI_ISL_853620
EPI_ISL_631525
EPI_ISL_853621
EPI_ISL_853623
EPI_ISL_16086530
EPI_ISL_631625
EPI_ISL_16086532
EPI_ISL_16086531
EPI_ISL_16086544
EPI_ISL_16086537
EPI_ISL_853617
EPI_ISL_853614
EPI_ISL_16086545
EPI_ISL_16086543
EPI_ISL_16086555
EPI_ISL_16086548
EPI_ISL_853611
EPI_ISL_16086558
EPI_ISL_16086557
EPI_ISL_1018019
EPI_ISL_16086601
EPI_ISL_16086602
EPI_ISL_5852371
EPI_ISL_16086608
EPI_ISL_853603
EPI_ISL_16086606
EPI_ISL_16086615
EPI_ISL_16086620
EPI_ISL_853605
EPI_ISL_853642
EPI_ISL_853643
EPI_ISL_16086613
EPI_ISL_16086621
EPI_ISL_16086624
EPI_ISL_853644
EPI_ISL_16086561
EPI_ISL_16086568
EPI_ISL_16086569
EPI_ISL_16086563
EPI_ISL_16086562
EPI_ISL_16086567
EPI_ISL_16086575
EPI_ISL_16086580
EPI_ISL_5852370
EPI_ISL_16086577
EPI_ISL_16086579
EPI_ISL_16086583
EPI_ISL_16086582
EPI_ISL_853636
EPI_ISL_16086587
EPI_ISL_16086595
EPI_ISL_16086589
EPI_ISL_16086597
EPI_ISL_853637
EPI_ISL_16086590
EPI_ISL_16086593
EPI_ISL_853631
EPI_ISL_853632
EPI_ISL_853634
EPI_ISL_853624
EPI_ISL_853625
EPI_ISL_853626
EPI_ISL_853627
EPI_ISL_853667
EPI_ISL_853660
EPI_ISL_853661
EPI_ISL_853657
EPI_ISL_853659
EPI_ISL_853655
EPI_ISL_853656
EPI_ISL_853650
EPI_ISL_853646
EPI_ISL_853647
EPI_ISL_853648
EPI_ISL_853649
EPI_ISL_853686
EPI_ISL_853688
EPI_ISL_853689
EPI_ISL_853682
EPI_ISL_853684
EPI_ISL_853685
EPI_ISL_853676
EPI_ISL_853678
EPI_ISL_853671
EPI_ISL_853670
EPI_ISL_853668
EPI_ISL_853669
EPI_ISL_5852349
EPI_ISL_853697
EPI_ISL_853696
EPI_ISL_853690
EPI_ISL_853691
EPI_ISL_853692
EPI_ISL_857305
EPI_ISL_857301
EPI_ISL_857300
EPI_ISL_5852348
EPI_ISL_5852347
EPI_ISL_861411
EPI_ISL_861418
EPI_ISL_861328
EPI_ISL_857299
EPI_ISL_5852346
EPI_ISL_861336
EPI_ISL_857297
EPI_ISL_857293
EPI_ISL_857294
EPI_ISL_857291
EPI_ISL_857290
EPI_ISL_861343
EPI_ISL_861306
EPI_ISL_861371
EPI_ISL_861378
EPI_ISL_861377
EPI_ISL_861370
EPI_ISL_861383
EPI_ISL_861385
EPI_ISL_861384
EPI_ISL_861387
EPI_ISL_861386
EPI_ISL_861388
EPI_ISL_861380
EPI_ISL_861347
EPI_ISL_861351
EPI_ISL_861355
EPI_ISL_861357
EPI_ISL_861359
EPI_ISL_861367
EPI_ISL_861366
EPI_ISL_5852345
EPI_ISL_861394
EPI_ISL_861393
EPI_ISL_861396
EPI_ISL_861395
EPI_ISL_861390
EPI_ISL_861391
EPI_ISL_5852344
EPI_ISL_5852343
EPI_ISL_5852342
EPI_ISL_5852341
EPI_ISL_5852340
EPI_ISL_5852359
EPI_ISL_16086945
EPI_ISL_16086952
EPI_ISL_16087135
EPI_ISL_16086949
EPI_ISL_16086950
EPI_ISL_5852357
EPI_ISL_15885859
EPI_ISL_15885858
EPI_ISL_2364045
EPI_ISL_2364054
EPI_ISL_16086534
EPI_ISL_16086536
EPI_ISL_16087172
EPI_ISL_5852356
EPI_ISL_754436
EPI_ISL_754736
EPI_ISL_16086607
EPI_ISL_16087296
EPI_ISL_16086556
EPI_ISL_16087293
EPI_ISL_16087405
EPI_ISL_16087294
EPI_ISL_2364287
EPI_ISL_2364212
EPI_ISL_16087297
EPI_ISL_16087251
EPI_ISL_16086570
EPI_ISL_16087383
EPI_ISL_16087260
EPI_ISL_16087382
EPI_ISL_16087387
EPI_ISL_16087143
EPI_ISL_16087157
EPI_ISL_5852355
EPI_ISL_16087396
EPI_ISL_16087275
EPI_ISL_16087397
EPI_ISL_16087276
EPI_ISL_16087155
EPI_ISL_16087158
EPI_ISL_16087280
EPI_ISL_16087163
EPI_ISL_16087161
EPI_ISL_16087162
EPI_ISL_16087167
EPI_ISL_16087288
EPI_ISL_16087168
EPI_ISL_16087346
EPI_ISL_755836
EPI_ISL_16087339
EPI_ISL_16087215
EPI_ISL_5852354
EPI_ISL_16087218
EPI_ISL_16087225
EPI_ISL_16087352
EPI_ISL_16087230
EPI_ISL_16087234
EPI_ISL_16087244
EPI_ISL_16087358
EPI_ISL_16087362
EPI_ISL_16087365
EPI_ISL_16087366
EPI_ISL_16087300
EPI_ISL_16087301
EPI_ISL_16087243
EPI_ISL_16087369
EPI_ISL_16087367
EPI_ISL_16087307
EPI_ISL_16087314
EPI_ISL_16087315
EPI_ISL_16087201
EPI_ISL_16087313
EPI_ISL_16087325
EPI_ISL_16087323
EPI_ISL_16087320
EPI_ISL_5852353
EPI_ISL_16087127
EPI_ISL_16087403
EPI_ISL_16087402
EPI_ISL_16086975
EPI_ISL_16087420
EPI_ISL_16087411
EPI_ISL_16087421
EPI_ISL_16087069
EPI_ISL_16087066
EPI_ISL_16086554
EPI_ISL_5852352
EPI_ISL_16087073
EPI_ISL_16087074
EPI_ISL_16087003
EPI_ISL_16087004
EPI_ISL_16087012
EPI_ISL_16087029
EPI_ISL_16087016
EPI_ISL_16087019
EPI_ISL_5852351
EPI_ISL_16086979
EPI_ISL_16086980
EPI_ISL_16086977
EPI_ISL_16086976
EPI_ISL_16087036
EPI_ISL_16087033
EPI_ISL_16087039
EPI_ISL_16087037
EPI_ISL_5852350
EPI_ISL_16086987
EPI_ISL_16086997
EPI_ISL_16087043
EPI_ISL_16086992
EPI_ISL_16086995
EPI_ISL_16086999
EPI_ISL_16087050
EPI_ISL_5852329
EPI_ISL_5852328
EPI_ISL_16086761
EPI_ISL_16086880
EPI_ISL_16087056
EPI_ISL_5852327
EPI_ISL_16086891
EPI_ISL_16086885
EPI_ISL_16086893
EPI_ISL_16086773
EPI_ISL_16086883
EPI_ISL_16086892
EPI_ISL_5852326
EPI_ISL_16086766
EPI_ISL_16086625
EPI_ISL_16086961
EPI_ISL_16086896
EPI_ISL_16086890
EPI_ISL_16086897
EPI_ISL_16086778
EPI_ISL_16086895
EPI_ISL_16086784
EPI_ISL_16086781
EPI_ISL_5852325
EPI_ISL_16086789
EPI_ISL_16086790
EPI_ISL_16086794
EPI_ISL_16086840
EPI_ISL_16086841
EPI_ISL_16086960
EPI_ISL_16086724
EPI_ISL_16086845
EPI_ISL_16086844
EPI_ISL_5852324
EPI_ISL_16086728
EPI_ISL_16086735
EPI_ISL_16086848
EPI_ISL_16086727
EPI_ISL_5852323
EPI_ISL_16086629
EPI_ISL_5852322
EPI_ISL_16086858
EPI_ISL_16086867
EPI_ISL_5852321
EPI_ISL_16086861
EPI_ISL_16086872
EPI_ISL_16086866
EPI_ISL_5852320
EPI_ISL_16086877
EPI_ISL_16086925
EPI_ISL_16086878
EPI_ISL_16086923
EPI_ISL_16086937
EPI_ISL_16086812
EPI_ISL_16086803
EPI_ISL_16086806
EPI_ISL_5852338
EPI_ISL_16086818
EPI_ISL_16086824
EPI_ISL_5852337
EPI_ISL_16086938
EPI_ISL_16086815
EPI_ISL_16086819
EPI_ISL_16086820
EPI_ISL_16086956
EPI_ISL_5852336
EPI_ISL_16086833
EPI_ISL_16086717
EPI_ISL_16086835
EPI_ISL_16086959
EPI_ISL_16086836
EPI_ISL_16086715
EPI_ISL_16086837
EPI_ISL_5852335
EPI_ISL_16086693
EPI_ISL_5852334
EPI_ISL_16087023
EPI_ISL_16086698
EPI_ISL_16086699
EPI_ISL_16086903
EPI_ISL_16086906
EPI_ISL_16086917
EPI_ISL_5852333
EPI_ISL_5852332
EPI_ISL_5852331
EPI_ISL_5852330
EPI_ISL_16087332
EPI_ISL_16087398
EPI_ISL_16087330
EPI_ISL_16086644
EPI_ISL_16086988
EPI_ISL_16086525
EPI_ISL_5852309
EPI_ISL_5852308
EPI_ISL_16087088
EPI_ISL_16087021
EPI_ISL_16087185
EPI_ISL_16086674
EPI_ISL_16087063
EPI_ISL_5852307
EPI_ISL_16087000
EPI_ISL_5852306
EPI_ISL_734336
EPI_ISL_16086654
EPI_ISL_5852304
EPI_ISL_16086684
EPI_ISL_5852302
EPI_ISL_5852301
EPI_ISL_5852300
EPI_ISL_5852319
EPI_ISL_5852318
EPI_ISL_5852317
EPI_ISL_4513814
EPI_ISL_5852316
EPI_ISL_5852315
EPI_ISL_5852314
EPI_ISL_5852312
EPI_ISL_5852311
EPI_ISL_5852310
EPI_ISL_16086656
EPI_ISL_16086668
EPI_ISL_16086762
EPI_ISL_16086767
EPI_ISL_16086528
EPI_ISL_16086769
EPI_ISL_16086776
EPI_ISL_16086657
EPI_ISL_16086723
EPI_ISL_16086751
EPI_ISL_16086731
EPI_ISL_16086757
EPI_ISL_16086737
EPI_ISL_16086870
EPI_ISL_16086744
EPI_ISL_16086753
EPI_ISL_16086805
EPI_ISL_16086708
EPI_ISL_16086704
EPI_ISL_16086700
EPI_ISL_16086713
EPI_ISL_16086716
EPI_ISL_16086719
EPI_ISL_16086688
EPI_ISL_16086691
EPI_ISL_16086692
EPI_ISL_16086696
EPI_ISL_16086529
EPI_ISL_16086847
EPI_ISL_16086653
EPI_ISL_16086788
EPI_ISL_16086671
EPI_ISL_16086633
EPI_ISL_16086636
EPI_ISL_16086626
EPI_ISL_15884804
EPI_ISL_16086630
EPI_ISL_16086639
EPI_ISL_16086635
EPI_ISL_16086638
EPI_ISL_16086682
EPI_ISL_15884807
EPI_ISL_15884806
EPI_ISL_16086685
EPI_ISL_4514106
EPI_ISL_861392
EPI_ISL_418192
EPI_ISL_15880760
EPI_ISL_767536
EPI_ISL_857105
EPI_ISL_857106
EPI_ISL_857103
EPI_ISL_857100
EPI_ISL_857128
EPI_ISL_857125
EPI_ISL_857123
EPI_ISL_857122
EPI_ISL_857117
EPI_ISL_857115
EPI_ISL_15883366
EPI_ISL_857110
EPI_ISL_857149
EPI_ISL_857145
EPI_ISL_857141
EPI_ISL_857142
EPI_ISL_857137
EPI_ISL_857135
EPI_ISL_857169
EPI_ISL_857168
EPI_ISL_857163
EPI_ISL_857164
EPI_ISL_857161
EPI_ISL_857162
EPI_ISL_857160
EPI_ISL_857159
EPI_ISL_857154
EPI_ISL_857153
EPI_ISL_857150
EPI_ISL_857060
EPI_ISL_857056
EPI_ISL_861130
EPI_ISL_861131
EPI_ISL_857099
EPI_ISL_861139
EPI_ISL_861141
EPI_ISL_857093
EPI_ISL_857094
EPI_ISL_861142
EPI_ISL_861145
EPI_ISL_861147
EPI_ISL_861146
EPI_ISL_861107
EPI_ISL_861108
EPI_ISL_861110
EPI_ISL_861112
EPI_ISL_861113
EPI_ISL_861115
EPI_ISL_861121
EPI_ISL_861122
EPI_ISL_861125
EPI_ISL_861124
EPI_ISL_861176
EPI_ISL_861175
EPI_ISL_861179
EPI_ISL_861170
EPI_ISL_861172
EPI_ISL_861171
EPI_ISL_861185
EPI_ISL_861187
EPI_ISL_861189
EPI_ISL_861188
EPI_ISL_861181
EPI_ISL_861182
EPI_ISL_861148
EPI_ISL_861154
EPI_ISL_861155
EPI_ISL_861162
EPI_ISL_861168
EPI_ISL_861160
EPI_ISL_861196
EPI_ISL_861197
EPI_ISL_861190
EPI_ISL_857208
EPI_ISL_857207
EPI_ISL_857205
EPI_ISL_857200
EPI_ISL_857229
EPI_ISL_857226
EPI_ISL_857225
EPI_ISL_857222
EPI_ISL_857223
EPI_ISL_857220
EPI_ISL_857221
EPI_ISL_857219
EPI_ISL_857215
EPI_ISL_857214
EPI_ISL_857211
EPI_ISL_857212
EPI_ISL_857249
EPI_ISL_857246
EPI_ISL_857247
EPI_ISL_857235
EPI_ISL_857236
EPI_ISL_857232
EPI_ISL_857230
EPI_ISL_857269
EPI_ISL_857266
EPI_ISL_857264
EPI_ISL_857263
EPI_ISL_857261
EPI_ISL_857257
EPI_ISL_857258
EPI_ISL_857251
EPI_ISL_857252
EPI_ISL_857280
EPI_ISL_857281
EPI_ISL_857279
EPI_ISL_857275
EPI_ISL_857274
EPI_ISL_857271
EPI_ISL_857270
EPI_ISL_857189
EPI_ISL_857187
EPI_ISL_857188
EPI_ISL_857185
EPI_ISL_857186
EPI_ISL_861207
EPI_ISL_857183
EPI_ISL_857181
EPI_ISL_857182
EPI_ISL_857180
EPI_ISL_861210
EPI_ISL_857178
EPI_ISL_861215
EPI_ISL_857176
EPI_ISL_861217
EPI_ISL_857177
EPI_ISL_861216
EPI_ISL_857175
EPI_ISL_857172
EPI_ISL_857170
EPI_ISL_861222
EPI_ISL_861224
EPI_ISL_857198
EPI_ISL_857199
EPI_ISL_857196
EPI_ISL_857194
EPI_ISL_857192
EPI_ISL_857193
EPI_ISL_857190
EPI_ISL_861201
EPI_ISL_861249
EPI_ISL_861257
EPI_ISL_861266
EPI_ISL_861226
EPI_ISL_861225
EPI_ISL_861230
EPI_ISL_861244
EPI_ISL_861297
EPI_ISL_861296
EPI_ISL_861299
EPI_ISL_861298
EPI_ISL_861291
EPI_ISL_861290
EPI_ISL_861292
EPI_ISL_861272
EPI_ISL_861275
EPI_ISL_861271
EPI_ISL_861270
EPI_ISL_861286
EPI_ISL_861287
EPI_ISL_15883265
EPI_ISL_586293
EPI_ISL_861407
EPI_ISL_861415
EPI_ISL_861414
EPI_ISL_861332
EPI_ISL_861333
EPI_ISL_861337
EPI_ISL_861303
EPI_ISL_861305
EPI_ISL_861308
EPI_ISL_861310
EPI_ISL_861311
EPI_ISL_861315
EPI_ISL_861318
EPI_ISL_861321
EPI_ISL_861322
EPI_ISL_861369
EPI_ISL_420300
EPI_ISL_3232392
EPI_ISL_861352
EPI_ISL_861361
EPI_ISL_861360
EPI_ISL_2634792
EPI_ISL_12175003
EPI_ISL_802236
EPI_ISL_671525
EPI_ISL_435500
EPI_ISL_15880914
EPI_ISL_15883101
EPI_ISL_15883100
EPI_ISL_15880881
EPI_ISL_15880880
EPI_ISL_1971377
EPI_ISL_15880805
EPI_ISL_15880815
EPI_ISL_15880801
EPI_ISL_15880823
EPI_ISL_15880879
EPI_ISL_15880841
EPI_ISL_15880861
EPI_ISL_2537215
EPI_ISL_823836
EPI_ISL_812736
EPI_ISL_861301
EPI_ISL_861250
EPI_ISL_861255
EPI_ISL_861258
EPI_ISL_861262
EPI_ISL_861264
EPI_ISL_861263
EPI_ISL_861265
EPI_ISL_861245
EPI_ISL_861278
EPI_ISL_861283
EPI_ISL_861285
EPI_ISL_861280
EPI_ISL_420793
EPI_ISL_422493
EPI_ISL_887814
EPI_ISL_1971392
EPI_ISL_676825
EPI_ISL_677125
EPI_ISL_876519
EPI_ISL_876597
EPI_ISL_876623
EPI_ISL_876624
EPI_ISL_876622
EPI_ISL_876617
EPI_ISL_876600
EPI_ISL_876603
EPI_ISL_876604
EPI_ISL_876609
EPI_ISL_15878040
EPI_ISL_15878047
EPI_ISL_876036
EPI_ISL_876034
EPI_ISL_876035
EPI_ISL_876039
EPI_ISL_876040
EPI_ISL_2713326
EPI_ISL_875694
EPI_ISL_875696
EPI_ISL_875695
EPI_ISL_875697
EPI_ISL_875690
EPI_ISL_875692
EPI_ISL_875691
EPI_ISL_875810
EPI_ISL_875801
EPI_ISL_875803
EPI_ISL_875802
EPI_ISL_875807
EPI_ISL_875821
EPI_ISL_875812
EPI_ISL_875814
EPI_ISL_875816
EPI_ISL_875815
EPI_ISL_875818
EPI_ISL_875730
EPI_ISL_875728
EPI_ISL_875729
EPI_ISL_875740
EPI_ISL_875742
EPI_ISL_875744
EPI_ISL_875735
EPI_ISL_875739
EPI_ISL_875710
EPI_ISL_875709
EPI_ISL_875701
EPI_ISL_875704
EPI_ISL_875703
EPI_ISL_875706
EPI_ISL_875705
EPI_ISL_875707
EPI_ISL_875720
EPI_ISL_875722
EPI_ISL_875712
EPI_ISL_875715
EPI_ISL_875714
EPI_ISL_875717
EPI_ISL_875716
EPI_ISL_875719
EPI_ISL_875718
EPI_ISL_875773
EPI_ISL_875772
EPI_ISL_875775
EPI_ISL_875776
EPI_ISL_875781
EPI_ISL_875784
EPI_ISL_875783
EPI_ISL_875786
EPI_ISL_875785
EPI_ISL_875788
EPI_ISL_875780
EPI_ISL_875779
EPI_ISL_875778
EPI_ISL_875755
EPI_ISL_875745
EPI_ISL_875747
EPI_ISL_875749
EPI_ISL_875762
EPI_ISL_875761
EPI_ISL_875763
EPI_ISL_875766
EPI_ISL_875757
EPI_ISL_875759
EPI_ISL_875758
EPI_ISL_875793
EPI_ISL_875792
EPI_ISL_875795
EPI_ISL_875796
EPI_ISL_875798
EPI_ISL_875791
EPI_ISL_875789
EPI_ISL_2367922
EPI_ISL_875852
EPI_ISL_875854
EPI_ISL_875845
EPI_ISL_875847
EPI_ISL_875846
EPI_ISL_875849
EPI_ISL_5445911
EPI_ISL_875863
EPI_ISL_875862
EPI_ISL_875865
EPI_ISL_875864
EPI_ISL_875856
EPI_ISL_875857
EPI_ISL_875859
EPI_ISL_875830
EPI_ISL_875832
EPI_ISL_875831
EPI_ISL_875823
EPI_ISL_875822
EPI_ISL_875827
EPI_ISL_875826
EPI_ISL_875829
EPI_ISL_875828
EPI_ISL_875841
EPI_ISL_875840
EPI_ISL_875834
EPI_ISL_875835
EPI_ISL_875837
EPI_ISL_875839
EPI_ISL_875870
EPI_ISL_875867
EPI_ISL_875866
EPI_ISL_794293
EPI_ISL_15877996
EPI_ISL_802793
EPI_ISL_832293
EPI_ISL_15877943
EPI_ISL_877121
EPI_ISL_791493
EPI_ISL_12158904
EPI_ISL_876711
EPI_ISL_876712
EPI_ISL_444759
EPI_ISL_8831937
EPI_ISL_861193
EPI_ISL_861293
EPI_ISL_853093
EPI_ISL_7915104
EPI_ISL_8831729
EPI_ISL_8831795
EPI_ISL_883493
EPI_ISL_8010204
EPI_ISL_8831004
EPI_ISL_8831006
EPI_ISL_571993
EPI_ISL_8177704
EPI_ISL_8156504
EPI_ISL_729293
EPI_ISL_8324204
EPI_ISL_852915
EPI_ISL_7467895
EPI_ISL_7467897
EPI_ISL_7467899
EPI_ISL_884009
EPI_ISL_884016
EPI_ISL_7467893
EPI_ISL_884013
EPI_ISL_7467894
EPI_ISL_1971099
EPI_ISL_884059
EPI_ISL_884058
EPI_ISL_884056
EPI_ISL_884055
EPI_ISL_884054
EPI_ISL_884040
EPI_ISL_884049
EPI_ISL_884046
EPI_ISL_884045
EPI_ISL_884044
EPI_ISL_884029
EPI_ISL_884030
EPI_ISL_884037
EPI_ISL_884036
EPI_ISL_884034
EPI_ISL_884033
EPI_ISL_884017
EPI_ISL_884026
EPI_ISL_884022
EPI_ISL_884021
EPI_ISL_884020
EPI_ISL_884085
EPI_ISL_884084
EPI_ISL_884082
EPI_ISL_884080
EPI_ISL_884086
EPI_ISL_884074
EPI_ISL_884071
EPI_ISL_884079
EPI_ISL_884075
EPI_ISL_884062
EPI_ISL_884060
EPI_ISL_884069
EPI_ISL_884064
EPI_ISL_961293
EPI_ISL_961393
EPI_ISL_1971133
EPI_ISL_886830
EPI_ISL_886772
EPI_ISL_887792
EPI_ISL_886927
EPI_ISL_886918
EPI_ISL_6943074
EPI_ISL_886837
EPI_ISL_886892
EPI_ISL_886998
EPI_ISL_884393
EPI_ISL_884392
EPI_ISL_884391
EPI_ISL_1971169
EPI_ISL_1971168
EPI_ISL_1098293
EPI_ISL_8618004
EPI_ISL_8618204
EPI_ISL_883319
EPI_ISL_883318
EPI_ISL_883315
EPI_ISL_883314
EPI_ISL_883322
EPI_ISL_883323
EPI_ISL_883321
EPI_ISL_883312
EPI_ISL_883400
EPI_ISL_883436
EPI_ISL_883437
EPI_ISL_883441
EPI_ISL_883442
EPI_ISL_883440
EPI_ISL_883429
EPI_ISL_883427
EPI_ISL_883428
EPI_ISL_883423
EPI_ISL_883430
EPI_ISL_883418
EPI_ISL_883419
EPI_ISL_883414
EPI_ISL_883415
EPI_ISL_883420
EPI_ISL_883406
EPI_ISL_883403
EPI_ISL_883401
EPI_ISL_883402
EPI_ISL_883409
EPI_ISL_883410
EPI_ISL_883359
EPI_ISL_883358
EPI_ISL_883363
EPI_ISL_883348
EPI_ISL_883349
EPI_ISL_883347
EPI_ISL_883355
EPI_ISL_883356
EPI_ISL_883353
EPI_ISL_883351
EPI_ISL_883339
EPI_ISL_883337
EPI_ISL_883335
EPI_ISL_883336
EPI_ISL_883343
EPI_ISL_883340
EPI_ISL_883341
EPI_ISL_883328
EPI_ISL_883329
EPI_ISL_883327
EPI_ISL_883324
EPI_ISL_883325
EPI_ISL_883333
EPI_ISL_883331
EPI_ISL_883330
EPI_ISL_883391
EPI_ISL_883392
EPI_ISL_883390
EPI_ISL_883399
EPI_ISL_883397
EPI_ISL_883398
EPI_ISL_883393
EPI_ISL_883394
EPI_ISL_883380
EPI_ISL_883388
EPI_ISL_883389
EPI_ISL_883387
EPI_ISL_883384
EPI_ISL_883385
EPI_ISL_883377
EPI_ISL_883376
EPI_ISL_886508
EPI_ISL_883487
EPI_ISL_883488
EPI_ISL_883486
EPI_ISL_883483
EPI_ISL_883484
EPI_ISL_883482
EPI_ISL_883469
EPI_ISL_883468
EPI_ISL_883474
EPI_ISL_883473
EPI_ISL_883458
EPI_ISL_883459
EPI_ISL_883463
EPI_ISL_884795
EPI_ISL_883461
EPI_ISL_883449
EPI_ISL_883446
EPI_ISL_883454
EPI_ISL_883452
EPI_ISL_883453
EPI_ISL_883451
EPI_ISL_883489
EPI_ISL_883491
EPI_ISL_883498
EPI_ISL_883497
EPI_ISL_883494
EPI_ISL_1231093
EPI_ISL_888416
EPI_ISL_888456
EPI_ISL_888452
EPI_ISL_887102
EPI_ISL_1261793
EPI_ISL_1270893
EPI_ISL_888513
EPI_ISL_888562
EPI_ISL_886920
EPI_ISL_1307593
EPI_ISL_15878568
EPI_ISL_15878579
EPI_ISL_15878577
EPI_ISL_15878578
EPI_ISL_15878569
EPI_ISL_5445943
EPI_ISL_1490693
EPI_ISL_888114
EPI_ISL_888172
EPI_ISL_888146
EPI_ISL_888141
EPI_ISL_888144
EPI_ISL_887601
EPI_ISL_887660
EPI_ISL_888229
EPI_ISL_888271
EPI_ISL_887711
EPI_ISL_887046
EPI_ISL_887034
EPI_ISL_887036
EPI_ISL_888367
EPI_ISL_888349
EPI_ISL_887087
EPI_ISL_9137604
EPI_ISL_1739993
EPI_ISL_896236
EPI_ISL_896233
EPI_ISL_896231
EPI_ISL_896228
EPI_ISL_896226
EPI_ISL_896224
EPI_ISL_896220
EPI_ISL_896218
EPI_ISL_896219
EPI_ISL_896216
EPI_ISL_896217
EPI_ISL_896270
EPI_ISL_896271
EPI_ISL_896279
EPI_ISL_896276
EPI_ISL_896277
EPI_ISL_896274
EPI_ISL_896275
EPI_ISL_896262
EPI_ISL_896264
EPI_ISL_896250
EPI_ISL_896251
EPI_ISL_896256
EPI_ISL_896257
EPI_ISL_896249
EPI_ISL_896247
EPI_ISL_896246
EPI_ISL_896243
EPI_ISL_896244
EPI_ISL_896242
EPI_ISL_896238
EPI_ISL_896294
EPI_ISL_896295
EPI_ISL_896293
EPI_ISL_896298
EPI_ISL_896296
EPI_ISL_896283
EPI_ISL_896281
EPI_ISL_896282
EPI_ISL_896289
EPI_ISL_896287
EPI_ISL_896285
EPI_ISL_896286
EPI_ISL_896311
EPI_ISL_896306
EPI_ISL_896304
EPI_ISL_896305
EPI_ISL_896356
EPI_ISL_896353
EPI_ISL_896352
EPI_ISL_896349
EPI_ISL_896346
EPI_ISL_896347
EPI_ISL_896337
EPI_ISL_896335
EPI_ISL_896336
EPI_ISL_896331
EPI_ISL_896330
EPI_ISL_896327
EPI_ISL_896324
EPI_ISL_896323
EPI_ISL_896319
EPI_ISL_896317
EPI_ISL_896315
EPI_ISL_896316
EPI_ISL_896393
EPI_ISL_896394
EPI_ISL_896391
EPI_ISL_896392
EPI_ISL_896390
EPI_ISL_896399
EPI_ISL_896397
EPI_ISL_896398
EPI_ISL_896395
EPI_ISL_896396
EPI_ISL_896382
EPI_ISL_896389
EPI_ISL_896386
EPI_ISL_896387
EPI_ISL_896384
EPI_ISL_896385
EPI_ISL_896360
EPI_ISL_896364
EPI_ISL_896511
EPI_ISL_896509
EPI_ISL_896506
EPI_ISL_896507
EPI_ISL_896505
EPI_ISL_896428
EPI_ISL_896426
EPI_ISL_896424
EPI_ISL_896420
EPI_ISL_896417
EPI_ISL_896415
EPI_ISL_896413
EPI_ISL_896410
EPI_ISL_896404
EPI_ISL_896402
EPI_ISL_896400
EPI_ISL_896441
EPI_ISL_896439
EPI_ISL_896436
EPI_ISL_896437
EPI_ISL_896498
EPI_ISL_896499
EPI_ISL_896496
EPI_ISL_896497
EPI_ISL_896495
EPI_ISL_896556
EPI_ISL_896554
EPI_ISL_896552
EPI_ISL_896549
EPI_ISL_896547
EPI_ISL_896543
EPI_ISL_896541
EPI_ISL_896537
EPI_ISL_896535
EPI_ISL_896536
EPI_ISL_896534
EPI_ISL_896517
EPI_ISL_896515
EPI_ISL_896513
EPI_ISL_896571
EPI_ISL_896568
EPI_ISL_896564
EPI_ISL_896565
EPI_ISL_896560
EPI_ISL_896559
EPI_ISL_896557
EPI_ISL_896558
EPI_ISL_2632893
EPI_ISL_853036
EPI_ISL_853136
EPI_ISL_861136
EPI_ISL_4409509
EPI_ISL_4409725
EPI_ISL_5858171
EPI_ISL_5858170
EPI_ISL_5858173
EPI_ISL_5858172
EPI_ISL_5858160
EPI_ISL_5858162
EPI_ISL_5858161
EPI_ISL_5858164
EPI_ISL_5858163
EPI_ISL_5858166
EPI_ISL_5858165
EPI_ISL_5858167
EPI_ISL_5858169
EPI_ISL_5858151
EPI_ISL_5858150
EPI_ISL_875836
EPI_ISL_5858153
EPI_ISL_5858152
EPI_ISL_5858155
EPI_ISL_5858154
EPI_ISL_5858157
EPI_ISL_5858156
EPI_ISL_5858159
EPI_ISL_5858158
EPI_ISL_5858140
EPI_ISL_5858142
EPI_ISL_5858141
EPI_ISL_5858144
EPI_ISL_5858143
EPI_ISL_5858146
EPI_ISL_5858145
EPI_ISL_5858148
EPI_ISL_5858147
EPI_ISL_5858149
EPI_ISL_5858131
EPI_ISL_5858130
EPI_ISL_5858133
EPI_ISL_5858132
EPI_ISL_5858135
EPI_ISL_5858134
EPI_ISL_5858137
EPI_ISL_5858136
EPI_ISL_5858139
EPI_ISL_5858138
EPI_ISL_5858120
EPI_ISL_436064
EPI_ISL_5858122
EPI_ISL_5858121
EPI_ISL_5858124
EPI_ISL_5858123
EPI_ISL_5858125
EPI_ISL_5858128
EPI_ISL_5858127
EPI_ISL_5858129
EPI_ISL_5944593
EPI_ISL_5858111
EPI_ISL_5858110
EPI_ISL_5858113
EPI_ISL_5858112
EPI_ISL_911748
EPI_ISL_5858115
EPI_ISL_933636
EPI_ISL_912169
EPI_ISL_5858117
EPI_ISL_5858119
EPI_ISL_5858118
EPI_ISL_5858100
EPI_ISL_5858102
EPI_ISL_5858101
EPI_ISL_966436
EPI_ISL_982436
EPI_ISL_5858104
EPI_ISL_5858103
EPI_ISL_5858106
EPI_ISL_5858105
EPI_ISL_525654
EPI_ISL_5858108
EPI_ISL_5858107
EPI_ISL_5858109
EPI_ISL_915342
EPI_ISL_915340
EPI_ISL_915344
EPI_ISL_915345
EPI_ISL_569994
EPI_ISL_5858096
EPI_ISL_5858095
EPI_ISL_5858098
EPI_ISL_5858097
EPI_ISL_5858099
EPI_ISL_1226694
EPI_ISL_683894
EPI_ISL_450094
EPI_ISL_937239
EPI_ISL_925535
EPI_ISL_925536
EPI_ISL_925537
EPI_ISL_925538
EPI_ISL_925644
EPI_ISL_925646
EPI_ISL_925648
EPI_ISL_925641
EPI_ISL_925642
EPI_ISL_925656
EPI_ISL_925657
EPI_ISL_11330804
EPI_ISL_925659
EPI_ISL_925652
EPI_ISL_925654
EPI_ISL_925619
EPI_ISL_925624
EPI_ISL_925626
EPI_ISL_925629
EPI_ISL_925620
EPI_ISL_925621
EPI_ISL_925634
EPI_ISL_925635
EPI_ISL_925637
EPI_ISL_925638
EPI_ISL_925639
EPI_ISL_925631
EPI_ISL_925632
EPI_ISL_925601
EPI_ISL_925604
EPI_ISL_925605
EPI_ISL_925606
EPI_ISL_925607
EPI_ISL_925611
EPI_ISL_925615
EPI_ISL_925618
EPI_ISL_925610
EPI_ISL_925589
EPI_ISL_925581
EPI_ISL_925582
EPI_ISL_925583
EPI_ISL_925584
EPI_ISL_925585
EPI_ISL_925586
EPI_ISL_925588
EPI_ISL_925590
EPI_ISL_925591
EPI_ISL_925592
EPI_ISL_925593
EPI_ISL_925594
EPI_ISL_925595
EPI_ISL_925596
EPI_ISL_925597
EPI_ISL_925569
EPI_ISL_925560
EPI_ISL_925561
EPI_ISL_925562
EPI_ISL_925566
EPI_ISL_925579
EPI_ISL_925573
EPI_ISL_925574
EPI_ISL_925547
EPI_ISL_925548
EPI_ISL_925549
EPI_ISL_925540
EPI_ISL_925541
EPI_ISL_925542
EPI_ISL_925544
EPI_ISL_925556
EPI_ISL_925557
EPI_ISL_925559
EPI_ISL_925553
EPI_ISL_925554
EPI_ISL_925555
EPI_ISL_925766
EPI_ISL_925760
EPI_ISL_925762
EPI_ISL_925763
EPI_ISL_925764
EPI_ISL_925777
EPI_ISL_925778
EPI_ISL_925779
EPI_ISL_925770
EPI_ISL_925772
EPI_ISL_925775
EPI_ISL_925744
EPI_ISL_925747
EPI_ISL_925748
EPI_ISL_925749
EPI_ISL_925741
EPI_ISL_925742
EPI_ISL_925755
EPI_ISL_925756
EPI_ISL_925757
EPI_ISL_925758
EPI_ISL_925750
EPI_ISL_925751
EPI_ISL_925753
EPI_ISL_925718
EPI_ISL_925719
EPI_ISL_925721
EPI_ISL_925723
EPI_ISL_925724
EPI_ISL_925725
EPI_ISL_925727
EPI_ISL_925733
EPI_ISL_925735
EPI_ISL_925736
EPI_ISL_925738
EPI_ISL_925730
EPI_ISL_925731
EPI_ISL_925702
EPI_ISL_925703
EPI_ISL_925707
EPI_ISL_925709
EPI_ISL_925711
EPI_ISL_925712
EPI_ISL_925713
EPI_ISL_925714
EPI_ISL_925715
EPI_ISL_925717
EPI_ISL_925689
EPI_ISL_925680
EPI_ISL_925681
EPI_ISL_925682
EPI_ISL_925684
EPI_ISL_925685
EPI_ISL_925686
EPI_ISL_925687
EPI_ISL_925690
EPI_ISL_925691
EPI_ISL_925692
EPI_ISL_925693
EPI_ISL_925694
EPI_ISL_925695
EPI_ISL_925666
EPI_ISL_925660
EPI_ISL_925661
EPI_ISL_925662
EPI_ISL_925664
EPI_ISL_925678
EPI_ISL_925672
EPI_ISL_925673
EPI_ISL_925676
EPI_ISL_925817
EPI_ISL_925818
EPI_ISL_925819
EPI_ISL_925820
EPI_ISL_925821
EPI_ISL_925822
EPI_ISL_925823
EPI_ISL_925802
EPI_ISL_925805
EPI_ISL_925806
EPI_ISL_925808
EPI_ISL_925809
EPI_ISL_925811
EPI_ISL_925812
EPI_ISL_925813
EPI_ISL_925814
EPI_ISL_925816
EPI_ISL_925787
EPI_ISL_925788
EPI_ISL_925789
EPI_ISL_925780
EPI_ISL_925781
EPI_ISL_925782
EPI_ISL_925783
EPI_ISL_925784
EPI_ISL_925786
EPI_ISL_925798
EPI_ISL_925799
EPI_ISL_925790
EPI_ISL_925791
EPI_ISL_925792
EPI_ISL_925793
EPI_ISL_925794
EPI_ISL_925795
EPI_ISL_925796
EPI_ISL_925797
EPI_ISL_4359474
EPI_ISL_875794
EPI_ISL_933640
EPI_ISL_933647
EPI_ISL_933641
EPI_ISL_933644
EPI_ISL_933638
EPI_ISL_933650
EPI_ISL_933654
EPI_ISL_933626
EPI_ISL_933622
EPI_ISL_933619
EPI_ISL_933628
EPI_ISL_933629
EPI_ISL_933604
EPI_ISL_933603
EPI_ISL_933615
EPI_ISL_933611
EPI_ISL_933610
EPI_ISL_937189
EPI_ISL_937188
EPI_ISL_937187
EPI_ISL_937186
EPI_ISL_937184
EPI_ISL_937182
EPI_ISL_937181
EPI_ISL_937180
EPI_ISL_937199
EPI_ISL_937197
EPI_ISL_937195
EPI_ISL_937194
EPI_ISL_937191
EPI_ISL_937190
EPI_ISL_937169
EPI_ISL_937167
EPI_ISL_937178
EPI_ISL_937176
EPI_ISL_937173
EPI_ISL_937172
EPI_ISL_937171
EPI_ISL_937170
EPI_ISL_937149
EPI_ISL_937148
EPI_ISL_937145
EPI_ISL_937143
EPI_ISL_937158
EPI_ISL_937157
EPI_ISL_937155
EPI_ISL_937154
EPI_ISL_937153
EPI_ISL_937152
EPI_ISL_937126
EPI_ISL_937138
EPI_ISL_937137
EPI_ISL_937136
EPI_ISL_937135
EPI_ISL_937134
EPI_ISL_937133
EPI_ISL_937132
EPI_ISL_937130
EPI_ISL_937266
EPI_ISL_937248
EPI_ISL_937241
EPI_ISL_937256
EPI_ISL_937250
EPI_ISL_937226
EPI_ISL_937224
EPI_ISL_937228
EPI_ISL_937237
EPI_ISL_937232
EPI_ISL_937230
EPI_ISL_937238
EPI_ISL_937203
EPI_ISL_937200
EPI_ISL_937207
EPI_ISL_937205
EPI_ISL_937215
EPI_ISL_937212
EPI_ISL_937211
EPI_ISL_937216
EPI_ISL_936099
EPI_ISL_936098
EPI_ISL_936096
EPI_ISL_936093
EPI_ISL_936091
EPI_ISL_936092
EPI_ISL_936090
EPI_ISL_936079
EPI_ISL_936076
EPI_ISL_936088
EPI_ISL_936089
EPI_ISL_936086
EPI_ISL_936084
EPI_ISL_936081
EPI_ISL_936057
EPI_ISL_936058
EPI_ISL_936055
EPI_ISL_936056
EPI_ISL_936053
EPI_ISL_936054
EPI_ISL_936052
EPI_ISL_936066
EPI_ISL_936064
EPI_ISL_936062
EPI_ISL_936063
EPI_ISL_936061
EPI_ISL_936038
EPI_ISL_936035
EPI_ISL_936039
EPI_ISL_936048
EPI_ISL_936049
EPI_ISL_936043
EPI_ISL_936040
EPI_ISL_936041
EPI_ISL_936015
EPI_ISL_936013
EPI_ISL_936014
EPI_ISL_936019
EPI_ISL_936018
EPI_ISL_936026
EPI_ISL_936027
EPI_ISL_936024
EPI_ISL_936022
EPI_ISL_936021
EPI_ISL_936028
EPI_ISL_936004
EPI_ISL_936002
EPI_ISL_936000
EPI_ISL_936001
EPI_ISL_936009
EPI_ISL_936178
EPI_ISL_936179
EPI_ISL_936176
EPI_ISL_936177
EPI_ISL_936172
EPI_ISL_936173
EPI_ISL_936170
EPI_ISL_936181
EPI_ISL_936157
EPI_ISL_936155
EPI_ISL_936168
EPI_ISL_936162
EPI_ISL_775094
EPI_ISL_936136
EPI_ISL_936135
EPI_ISL_936132
EPI_ISL_936133
EPI_ISL_936130
EPI_ISL_936139
EPI_ISL_936147
EPI_ISL_936148
EPI_ISL_936145
EPI_ISL_936141
EPI_ISL_936119
EPI_ISL_936123
EPI_ISL_936124
EPI_ISL_936121
EPI_ISL_936120
EPI_ISL_936104
EPI_ISL_936102
EPI_ISL_936100
EPI_ISL_936107
EPI_ISL_936106
EPI_ISL_936302
EPI_ISL_936299
EPI_ISL_936297
EPI_ISL_936298
EPI_ISL_936295
EPI_ISL_936296
EPI_ISL_936293
EPI_ISL_936291
EPI_ISL_936292
EPI_ISL_936290
EPI_ISL_936279
EPI_ISL_936271
EPI_ISL_936272
EPI_ISL_936288
EPI_ISL_936289
EPI_ISL_936286
EPI_ISL_936287
EPI_ISL_936284
EPI_ISL_936282
EPI_ISL_936283
EPI_ISL_936280
EPI_ISL_936281
EPI_ISL_936257
EPI_ISL_936258
EPI_ISL_936255
EPI_ISL_936254
EPI_ISL_936259
EPI_ISL_936269
EPI_ISL_936267
EPI_ISL_936264
EPI_ISL_936262
EPI_ISL_936261
EPI_ISL_936235
EPI_ISL_936236
EPI_ISL_936234
EPI_ISL_936232
EPI_ISL_936247
EPI_ISL_936240
EPI_ISL_936241
EPI_ISL_936248
EPI_ISL_936249
EPI_ISL_936213
EPI_ISL_936214
EPI_ISL_936212
EPI_ISL_936224
EPI_ISL_936222
EPI_ISL_936223
EPI_ISL_936221
EPI_ISL_12173504
EPI_ISL_935982
EPI_ISL_935980
EPI_ISL_935981
EPI_ISL_935989
EPI_ISL_935987
EPI_ISL_935984
EPI_ISL_935985
EPI_ISL_935993
EPI_ISL_935991
EPI_ISL_935992
EPI_ISL_935990
EPI_ISL_935999
EPI_ISL_935998
EPI_ISL_935979
EPI_ISL_935978
EPI_ISL_935975
EPI_ISL_570000
EPI_ISL_937236
EPI_ISL_845694
EPI_ISL_631734
EPI_ISL_801994
EPI_ISL_1226494
EPI_ISL_631701
EPI_ISL_937265
EPI_ISL_937263
EPI_ISL_937260
EPI_ISL_937272
EPI_ISL_937247
EPI_ISL_937246
EPI_ISL_937258
EPI_ISL_937255
EPI_ISL_937254
EPI_ISL_937251
EPI_ISL_861294
EPI_ISL_1968594
EPI_ISL_12426604
EPI_ISL_8117404
EPI_ISL_631594
EPI_ISL_801894
EPI_ISL_2923994
EPI_ISL_1270936
EPI_ISL_1170236
EPI_ISL_1170336
EPI_ISL_1740294
EPI_ISL_935994
EPI_ISL_2427494
EPI_ISL_631893
EPI_ISL_632032
EPI_ISL_1271136
EPI_ISL_632019
EPI_ISL_632057
EPI_ISL_632157
EPI_ISL_794294
EPI_ISL_632081
EPI_ISL_632207
EPI_ISL_632136
EPI_ISL_633045
EPI_ISL_1016394
EPI_ISL_636915
EPI_ISL_3347460
EPI_ISL_1170294
EPI_ISL_591200
EPI_ISL_3347440
EPI_ISL_633042
EPI_ISL_853594
EPI_ISL_632948
EPI_ISL_12173505
EPI_ISL_632954
EPI_ISL_1320894
EPI_ISL_734394
EPI_ISL_14872030
EPI_ISL_6943398
EPI_ISL_5876952
EPI_ISL_1230736
EPI_ISL_6943442
EPI_ISL_7851105
EPI_ISL_7851305
EPI_ISL_7852005
EPI_ISL_6943550
EPI_ISL_7871605
EPI_ISL_7872405
EPI_ISL_6943617
EPI_ISL_7907905
EPI_ISL_5876956
EPI_ISL_5876951
EPI_ISL_6943736
EPI_ISL_5852280
EPI_ISL_6943845
EPI_ISL_955271
EPI_ISL_955265
EPI_ISL_955300
EPI_ISL_8177505
EPI_ISL_1227236
EPI_ISL_4239076
EPI_ISL_775125
EPI_ISL_794225
EPI_ISL_1271595
EPI_ISL_962190
EPI_ISL_962186
EPI_ISL_8545405
EPI_ISL_8686605
EPI_ISL_961299
EPI_ISL_961297
EPI_ISL_961298
EPI_ISL_961291
EPI_ISL_961290
EPI_ISL_961289
EPI_ISL_1965856
EPI_ISL_961397
EPI_ISL_961395
EPI_ISL_961392
EPI_ISL_961390
EPI_ISL_961391
EPI_ISL_961389
EPI_ISL_961387
EPI_ISL_961388
EPI_ISL_961385
EPI_ISL_961386
EPI_ISL_961384
EPI_ISL_961380
EPI_ISL_961379
EPI_ISL_961374
EPI_ISL_961372
EPI_ISL_961369
EPI_ISL_961368
EPI_ISL_961363
EPI_ISL_961361
EPI_ISL_961362
EPI_ISL_961356
EPI_ISL_961357
EPI_ISL_961350
EPI_ISL_961351
EPI_ISL_961349
EPI_ISL_961347
EPI_ISL_961344
EPI_ISL_961341
EPI_ISL_961338
EPI_ISL_961336
EPI_ISL_961332
EPI_ISL_961329
EPI_ISL_961328
EPI_ISL_961310
EPI_ISL_961311
EPI_ISL_961305
EPI_ISL_961306
EPI_ISL_961304
EPI_ISL_961301
EPI_ISL_961458
EPI_ISL_961451
EPI_ISL_961450
EPI_ISL_961448
EPI_ISL_961449
EPI_ISL_961446
EPI_ISL_961447
EPI_ISL_961444
EPI_ISL_961445
EPI_ISL_961441
EPI_ISL_961439
EPI_ISL_961437
EPI_ISL_961436
EPI_ISL_961433
EPI_ISL_961430
EPI_ISL_961426
EPI_ISL_961427
EPI_ISL_961421
EPI_ISL_961417
EPI_ISL_961418
EPI_ISL_961416
EPI_ISL_961413
EPI_ISL_961414
EPI_ISL_961412
EPI_ISL_961410
EPI_ISL_961408
EPI_ISL_961409
EPI_ISL_961406
EPI_ISL_961405
EPI_ISL_961402
EPI_ISL_961400
EPI_ISL_961401
EPI_ISL_636957
EPI_ISL_966549
EPI_ISL_967880
EPI_ISL_966591
EPI_ISL_435495
EPI_ISL_965910
EPI_ISL_857295
EPI_ISL_965948
EPI_ISL_965963
EPI_ISL_965965
EPI_ISL_965968
EPI_ISL_965970
EPI_ISL_965972
EPI_ISL_965973
EPI_ISL_965981
EPI_ISL_965982
EPI_ISL_965983
EPI_ISL_965984
EPI_ISL_965985
EPI_ISL_965986
EPI_ISL_965987
EPI_ISL_965988
EPI_ISL_965989
EPI_ISL_965990
EPI_ISL_965991
EPI_ISL_965992
EPI_ISL_965993
EPI_ISL_965994
EPI_ISL_965995
EPI_ISL_965996
EPI_ISL_965997
EPI_ISL_965998
EPI_ISL_965999
EPI_ISL_966401
EPI_ISL_966402
EPI_ISL_966408
EPI_ISL_966411
EPI_ISL_966413
EPI_ISL_966415
EPI_ISL_966418
EPI_ISL_966419
EPI_ISL_966421
EPI_ISL_966425
EPI_ISL_966427
EPI_ISL_966435
EPI_ISL_966437
EPI_ISL_966438
EPI_ISL_966439
EPI_ISL_966440
EPI_ISL_966441
EPI_ISL_966442
EPI_ISL_966452
EPI_ISL_966453
EPI_ISL_966454
EPI_ISL_966455
EPI_ISL_966456
EPI_ISL_967789
EPI_ISL_966460
EPI_ISL_966462
EPI_ISL_966463
EPI_ISL_966466
EPI_ISL_966468
EPI_ISL_966472
EPI_ISL_966474
EPI_ISL_966475
EPI_ISL_966482
EPI_ISL_966484
EPI_ISL_966485
EPI_ISL_966486
EPI_ISL_966489
EPI_ISL_966491
EPI_ISL_966493
EPI_ISL_966494
EPI_ISL_966495
EPI_ISL_966496
EPI_ISL_966706
EPI_ISL_967207
EPI_ISL_967055
EPI_ISL_636934
EPI_ISL_967085
EPI_ISL_5876959
EPI_ISL_965303
EPI_ISL_966682
EPI_ISL_9134005
EPI_ISL_9131905
EPI_ISL_9132005
EPI_ISL_967137
EPI_ISL_966070
EPI_ISL_966071
EPI_ISL_966074
EPI_ISL_966076
EPI_ISL_966080
EPI_ISL_966081
EPI_ISL_966082
EPI_ISL_966083
EPI_ISL_966084
EPI_ISL_966085
EPI_ISL_966086
EPI_ISL_966087
EPI_ISL_966088
EPI_ISL_966089
EPI_ISL_966090
EPI_ISL_966091
EPI_ISL_966092
EPI_ISL_966093
EPI_ISL_966094
EPI_ISL_966096
EPI_ISL_966952
EPI_ISL_5155557
EPI_ISL_966101
EPI_ISL_966104
EPI_ISL_966106
EPI_ISL_966110
EPI_ISL_966115
EPI_ISL_966117
EPI_ISL_966120
EPI_ISL_966122
EPI_ISL_966123
EPI_ISL_966125
EPI_ISL_966126
EPI_ISL_966127
EPI_ISL_966130
EPI_ISL_966132
EPI_ISL_966136
EPI_ISL_966137
EPI_ISL_966141
EPI_ISL_966142
EPI_ISL_966144
EPI_ISL_966147
EPI_ISL_966148
EPI_ISL_966150
EPI_ISL_966154
EPI_ISL_966156
EPI_ISL_966157
EPI_ISL_966158
EPI_ISL_966160
EPI_ISL_966163
EPI_ISL_966165
EPI_ISL_966168
EPI_ISL_966172
EPI_ISL_966175
EPI_ISL_966177
EPI_ISL_966180
EPI_ISL_966181
EPI_ISL_966182
EPI_ISL_966184
EPI_ISL_966187
EPI_ISL_966188
EPI_ISL_966189
EPI_ISL_967296
EPI_ISL_966002
EPI_ISL_967332
EPI_ISL_966004
EPI_ISL_966007
EPI_ISL_966009
EPI_ISL_966011
EPI_ISL_966013
EPI_ISL_966015
EPI_ISL_1671195
EPI_ISL_966019
EPI_ISL_966026
EPI_ISL_967358
EPI_ISL_966030
EPI_ISL_966031
EPI_ISL_5876955
EPI_ISL_966033
EPI_ISL_966034
EPI_ISL_966036
EPI_ISL_966040
EPI_ISL_966041
EPI_ISL_966047
EPI_ISL_966050
EPI_ISL_966051
EPI_ISL_966052
EPI_ISL_966055
EPI_ISL_966056
EPI_ISL_966057
EPI_ISL_966064
EPI_ISL_966065
EPI_ISL_968080
EPI_ISL_965837
EPI_ISL_965838
EPI_ISL_966300
EPI_ISL_966301
EPI_ISL_966302
EPI_ISL_966308
EPI_ISL_966312
EPI_ISL_966375
EPI_ISL_966376
EPI_ISL_966377
EPI_ISL_966378
EPI_ISL_966379
EPI_ISL_966382
EPI_ISL_966384
EPI_ISL_966385
EPI_ISL_966387
EPI_ISL_966388
EPI_ISL_966391
EPI_ISL_966392
EPI_ISL_966394
EPI_ISL_966397
EPI_ISL_966190
EPI_ISL_966191
EPI_ISL_966192
EPI_ISL_966193
EPI_ISL_966198
EPI_ISL_965770
EPI_ISL_966200
EPI_ISL_966201
EPI_ISL_966202
EPI_ISL_966204
EPI_ISL_966206
EPI_ISL_966209
EPI_ISL_966211
EPI_ISL_966212
EPI_ISL_966213
EPI_ISL_966214
EPI_ISL_966218
EPI_ISL_966219
EPI_ISL_966220
EPI_ISL_966221
EPI_ISL_966226
EPI_ISL_966228
EPI_ISL_966230
EPI_ISL_966232
EPI_ISL_966233
EPI_ISL_966236
EPI_ISL_966238
EPI_ISL_966239
EPI_ISL_966240
EPI_ISL_966241
EPI_ISL_966242
EPI_ISL_966243
EPI_ISL_966245
EPI_ISL_966247
EPI_ISL_966249
EPI_ISL_966250
EPI_ISL_966252
EPI_ISL_966254
EPI_ISL_966258
EPI_ISL_966260
EPI_ISL_966261
EPI_ISL_966263
EPI_ISL_966264
EPI_ISL_966266
EPI_ISL_966270
EPI_ISL_966272
EPI_ISL_966273
EPI_ISL_966275
EPI_ISL_966277
EPI_ISL_966282
EPI_ISL_966284
EPI_ISL_966286
EPI_ISL_966287
EPI_ISL_966289
EPI_ISL_966290
EPI_ISL_966292
EPI_ISL_966293
EPI_ISL_966294
EPI_ISL_966295
EPI_ISL_966296
EPI_ISL_966297
EPI_ISL_966298
EPI_ISL_966299
EPI_ISL_7478034
EPI_ISL_5861870
EPI_ISL_6943590
EPI_ISL_1194417
EPI_ISL_978736
EPI_ISL_978603
EPI_ISL_9775605
EPI_ISL_977666
EPI_ISL_1195746
EPI_ISL_983005
EPI_ISL_983002
EPI_ISL_983012
EPI_ISL_983015
EPI_ISL_983009
EPI_ISL_983008
EPI_ISL_983023
EPI_ISL_983020
EPI_ISL_983025
EPI_ISL_983024
EPI_ISL_983034
EPI_ISL_983033
EPI_ISL_983032
EPI_ISL_983031
EPI_ISL_983037
EPI_ISL_983036
EPI_ISL_983035
EPI_ISL_983029
EPI_ISL_983028
EPI_ISL_983045
EPI_ISL_983049
EPI_ISL_983047
EPI_ISL_983041
EPI_ISL_983055
EPI_ISL_983058
EPI_ISL_983051
EPI_ISL_983060
EPI_ISL_982432
EPI_ISL_982429
EPI_ISL_982444
EPI_ISL_982442
EPI_ISL_982455
EPI_ISL_982448
EPI_ISL_982446
EPI_ISL_982461
EPI_ISL_982460
EPI_ISL_982463
EPI_ISL_982458
EPI_ISL_982457
EPI_ISL_982456
EPI_ISL_982473
EPI_ISL_982470
EPI_ISL_982474
EPI_ISL_982467
EPI_ISL_982482
EPI_ISL_982488
EPI_ISL_982485
EPI_ISL_982480
EPI_ISL_982492
EPI_ISL_982498
EPI_ISL_982496
EPI_ISL_982491
EPI_ISL_982503
EPI_ISL_982500
EPI_ISL_5862213
EPI_ISL_982792
EPI_ISL_982791
EPI_ISL_982790
EPI_ISL_982796
EPI_ISL_982794
EPI_ISL_982793
EPI_ISL_982789
EPI_ISL_982788
EPI_ISL_1740195
EPI_ISL_982799
EPI_ISL_982798
EPI_ISL_983203
EPI_ISL_983202
EPI_ISL_983201
EPI_ISL_983210
EPI_ISL_983212
EPI_ISL_983205
EPI_ISL_983204
EPI_ISL_983209
EPI_ISL_983208
EPI_ISL_983221
EPI_ISL_983225
EPI_ISL_983223
EPI_ISL_983217
EPI_ISL_983216
EPI_ISL_983219
EPI_ISL_983232
EPI_ISL_983230
EPI_ISL_983236
EPI_ISL_983235
EPI_ISL_983228
EPI_ISL_983242
EPI_ISL_983241
EPI_ISL_983247
EPI_ISL_983244
EPI_ISL_983239
EPI_ISL_983238
EPI_ISL_983237
EPI_ISL_983253
EPI_ISL_983251
EPI_ISL_983257
EPI_ISL_983256
EPI_ISL_983255
EPI_ISL_983250
EPI_ISL_983248
EPI_ISL_983269
EPI_ISL_983261
EPI_ISL_983260
EPI_ISL_983275
EPI_ISL_983274
EPI_ISL_983273
EPI_ISL_983277
EPI_ISL_983271
EPI_ISL_983287
EPI_ISL_983286
EPI_ISL_983285
EPI_ISL_983289
EPI_ISL_983283
EPI_ISL_983280
EPI_ISL_983298
EPI_ISL_983295
EPI_ISL_983290
EPI_ISL_983292
EPI_ISL_982805
EPI_ISL_982809
EPI_ISL_982800
EPI_ISL_982803
EPI_ISL_982818
EPI_ISL_982817
EPI_ISL_982814
EPI_ISL_982829
EPI_ISL_982828
EPI_ISL_982827
EPI_ISL_982826
EPI_ISL_982825
EPI_ISL_982824
EPI_ISL_982823
EPI_ISL_982840
EPI_ISL_982839
EPI_ISL_982838
EPI_ISL_982836
EPI_ISL_983100
EPI_ISL_983102
EPI_ISL_983101
EPI_ISL_983114
EPI_ISL_983113
EPI_ISL_983112
EPI_ISL_983107
EPI_ISL_983121
EPI_ISL_983126
EPI_ISL_983124
EPI_ISL_983132
EPI_ISL_983137
EPI_ISL_983136
EPI_ISL_983135
EPI_ISL_983129
EPI_ISL_983144
EPI_ISL_983141
EPI_ISL_983148
EPI_ISL_1021507
EPI_ISL_983147
EPI_ISL_983138
EPI_ISL_983155
EPI_ISL_983154
EPI_ISL_983159
EPI_ISL_983157
EPI_ISL_983151
EPI_ISL_983150
EPI_ISL_983149
EPI_ISL_983166
EPI_ISL_983164
EPI_ISL_983168
EPI_ISL_983167
EPI_ISL_983161
EPI_ISL_983160
EPI_ISL_983177
EPI_ISL_983176
EPI_ISL_983175
EPI_ISL_983174
EPI_ISL_983178
EPI_ISL_983173
EPI_ISL_983171
EPI_ISL_983170
EPI_ISL_983188
EPI_ISL_983187
EPI_ISL_983185
EPI_ISL_983180
EPI_ISL_983184
EPI_ISL_983182
EPI_ISL_983181
EPI_ISL_983199
EPI_ISL_983198
EPI_ISL_983197
EPI_ISL_983196
EPI_ISL_983191
EPI_ISL_983190
EPI_ISL_983195
EPI_ISL_983193
EPI_ISL_983192
EPI_ISL_982781
EPI_ISL_982785
EPI_ISL_982783
EPI_ISL_982782
EPI_ISL_5859696
EPI_ISL_983443
EPI_ISL_983442
EPI_ISL_983451
EPI_ISL_983456
EPI_ISL_983465
EPI_ISL_983457
EPI_ISL_983474
EPI_ISL_983471
EPI_ISL_983477
EPI_ISL_983476
EPI_ISL_983470
EPI_ISL_983469
EPI_ISL_983484
EPI_ISL_983483
EPI_ISL_983486
EPI_ISL_983492
EPI_ISL_983491
EPI_ISL_966395
EPI_ISL_983305
EPI_ISL_983314
EPI_ISL_983319
EPI_ISL_983318
EPI_ISL_982938
EPI_ISL_982937
EPI_ISL_982932
EPI_ISL_982936
EPI_ISL_982933
EPI_ISL_982950
EPI_ISL_982948
EPI_ISL_982943
EPI_ISL_982942
EPI_ISL_982941
EPI_ISL_982940
EPI_ISL_982947
EPI_ISL_982945
EPI_ISL_982944
EPI_ISL_982960
EPI_ISL_982954
EPI_ISL_982953
EPI_ISL_982958
EPI_ISL_982957
EPI_ISL_857195
EPI_ISL_982956
EPI_ISL_982972
EPI_ISL_982971
EPI_ISL_982970
EPI_ISL_982965
EPI_ISL_982964
EPI_ISL_982962
EPI_ISL_982969
EPI_ISL_982967
EPI_ISL_982966
EPI_ISL_982982
EPI_ISL_982981
EPI_ISL_982975
EPI_ISL_982973
EPI_ISL_982979
EPI_ISL_982990
EPI_ISL_982994
EPI_ISL_982993
EPI_ISL_982992
EPI_ISL_982991
EPI_ISL_982986
EPI_ISL_982985
EPI_ISL_982989
EPI_ISL_982988
EPI_ISL_982997
EPI_ISL_982996
EPI_ISL_982999
EPI_ISL_5859667
EPI_ISL_1022261
EPI_ISL_5861978
EPI_ISL_5861943
EPI_ISL_5859624
EPI_ISL_5859625
EPI_ISL_5861932
EPI_ISL_2759495
EPI_ISL_5861921
EPI_ISL_983243
EPI_ISL_983245
EPI_ISL_983265
EPI_ISL_2500836
EPI_ISL_5861027
EPI_ISL_984762
EPI_ISL_984765
EPI_ISL_984756
EPI_ISL_984773
EPI_ISL_984774
EPI_ISL_984775
EPI_ISL_984770
EPI_ISL_984772
EPI_ISL_984785
EPI_ISL_983455
EPI_ISL_984781
EPI_ISL_984782
EPI_ISL_983454
EPI_ISL_984783
EPI_ISL_984778
EPI_ISL_984779
EPI_ISL_984796
EPI_ISL_984797
EPI_ISL_984791
EPI_ISL_984792
EPI_ISL_984793
EPI_ISL_984794
EPI_ISL_983464
EPI_ISL_984805
EPI_ISL_984818
EPI_ISL_984817
EPI_ISL_984810
EPI_ISL_984811
EPI_ISL_984812
EPI_ISL_984813
EPI_ISL_984830
EPI_ISL_984825
EPI_ISL_984827
EPI_ISL_984828
EPI_ISL_984824
EPI_ISL_984840
EPI_ISL_984832
EPI_ISL_984835
EPI_ISL_983313
EPI_ISL_983311
EPI_ISL_5156353
EPI_ISL_5861697
EPI_ISL_823925
EPI_ISL_5860343
EPI_ISL_450095
EPI_ISL_984850
EPI_ISL_984848
EPI_ISL_984843
EPI_ISL_984861
EPI_ISL_984863
EPI_ISL_984864
EPI_ISL_984856
EPI_ISL_984872
EPI_ISL_984874
EPI_ISL_984866
EPI_ISL_984868
EPI_ISL_984883
EPI_ISL_984884
EPI_ISL_984885
EPI_ISL_984880
EPI_ISL_984882
EPI_ISL_984877
EPI_ISL_984894
EPI_ISL_984895
EPI_ISL_984896
EPI_ISL_984890
EPI_ISL_984891
EPI_ISL_984892
EPI_ISL_984893
EPI_ISL_984887
EPI_ISL_984888
EPI_ISL_984889
EPI_ISL_984899
EPI_ISL_676895
EPI_ISL_984906
EPI_ISL_984908
EPI_ISL_984903
EPI_ISL_984905
EPI_ISL_984917
EPI_ISL_984918
EPI_ISL_984919
EPI_ISL_984913
EPI_ISL_984914
EPI_ISL_984915
EPI_ISL_984928
EPI_ISL_984926
EPI_ISL_984927
EPI_ISL_984920
EPI_ISL_984922
EPI_ISL_984923
EPI_ISL_984936
EPI_ISL_984938
EPI_ISL_984931
EPI_ISL_984932
EPI_ISL_984943
EPI_ISL_984944
EPI_ISL_5316584
EPI_ISL_1740395
EPI_ISL_5316593
EPI_ISL_861295
EPI_ISL_5316606
EPI_ISL_5862050
EPI_ISL_8836593
EPI_ISL_729295
EPI_ISL_5862006
EPI_ISL_1195805
EPI_ISL_1195748
EPI_ISL_5860274
EPI_ISL_5316695
EPI_ISL_1195770
EPI_ISL_1320895
EPI_ISL_2451995
EPI_ISL_16847257
EPI_ISL_995009
EPI_ISL_16847258
EPI_ISL_995008
EPI_ISL_995012
EPI_ISL_995010
EPI_ISL_16847256
EPI_ISL_995016
EPI_ISL_995017
EPI_ISL_995014
EPI_ISL_995015
EPI_ISL_995001
EPI_ISL_995002
EPI_ISL_995000
EPI_ISL_995006
EPI_ISL_995004
EPI_ISL_995029
EPI_ISL_995034
EPI_ISL_995035
EPI_ISL_995032
EPI_ISL_995033
EPI_ISL_995038
EPI_ISL_995031
EPI_ISL_995018
EPI_ISL_995019
EPI_ISL_995027
EPI_ISL_995025
EPI_ISL_995026
EPI_ISL_995020
EPI_ISL_995056
EPI_ISL_995057
EPI_ISL_995054
EPI_ISL_995050
EPI_ISL_995051
EPI_ISL_995046
EPI_ISL_995044
EPI_ISL_995049
EPI_ISL_995047
EPI_ISL_995048
EPI_ISL_995042
EPI_ISL_754595
EPI_ISL_995078
EPI_ISL_995077
EPI_ISL_995070
EPI_ISL_995071
EPI_ISL_995072
EPI_ISL_995067
EPI_ISL_995068
EPI_ISL_995069
EPI_ISL_995060
EPI_ISL_995063
EPI_ISL_995061
EPI_ISL_995062
EPI_ISL_995098
EPI_ISL_995099
EPI_ISL_995093
EPI_ISL_995090
EPI_ISL_995091
EPI_ISL_995096
EPI_ISL_995097
EPI_ISL_995094
EPI_ISL_995089
EPI_ISL_995087
EPI_ISL_995088
EPI_ISL_995082
EPI_ISL_995085
EPI_ISL_995086
EPI_ISL_16847255
EPI_ISL_12168905
EPI_ISL_8117105
EPI_ISL_632095
EPI_ISL_8176005
EPI_ISL_734295
EPI_ISL_994819
EPI_ISL_994817
EPI_ISL_994818
EPI_ISL_994811
EPI_ISL_994810
EPI_ISL_994815
EPI_ISL_994814
EPI_ISL_994808
EPI_ISL_994809
EPI_ISL_994804
EPI_ISL_994805
EPI_ISL_994802
EPI_ISL_994803
EPI_ISL_994839
EPI_ISL_994834
EPI_ISL_994831
EPI_ISL_994832
EPI_ISL_994835
EPI_ISL_994836
EPI_ISL_994840
EPI_ISL_994841
EPI_ISL_994828
EPI_ISL_994822
EPI_ISL_994820
EPI_ISL_994821
EPI_ISL_994856
EPI_ISL_994853
EPI_ISL_994857
EPI_ISL_994862
EPI_ISL_994844
EPI_ISL_994849
EPI_ISL_994846
EPI_ISL_994847
EPI_ISL_994852
EPI_ISL_994850
EPI_ISL_994878
EPI_ISL_994876
EPI_ISL_994879
EPI_ISL_994880
EPI_ISL_994885
EPI_ISL_994882
EPI_ISL_994866
EPI_ISL_994867
EPI_ISL_994864
EPI_ISL_994868
EPI_ISL_994870
EPI_ISL_994873
EPI_ISL_994874
EPI_ISL_994871
EPI_ISL_994872
EPI_ISL_995108
EPI_ISL_995106
EPI_ISL_995112
EPI_ISL_995110
EPI_ISL_5862146
EPI_ISL_995113
EPI_ISL_995114
EPI_ISL_995100
EPI_ISL_995104
EPI_ISL_995102
EPI_ISL_995128
EPI_ISL_995129
EPI_ISL_995133
EPI_ISL_995132
EPI_ISL_995137
EPI_ISL_995138
EPI_ISL_995135
EPI_ISL_995136
EPI_ISL_16847275
EPI_ISL_16847276
EPI_ISL_995119
EPI_ISL_995117
EPI_ISL_995126
EPI_ISL_995127
EPI_ISL_995124
EPI_ISL_995155
EPI_ISL_995153
EPI_ISL_995157
EPI_ISL_995158
EPI_ISL_995151
EPI_ISL_995150
EPI_ISL_995139
EPI_ISL_995144
EPI_ISL_995145
EPI_ISL_995142
EPI_ISL_995143
EPI_ISL_995148
EPI_ISL_995149
EPI_ISL_995146
EPI_ISL_995147
EPI_ISL_995141
EPI_ISL_995168
EPI_ISL_995169
EPI_ISL_995162
EPI_ISL_995160
EPI_ISL_16847269
EPI_ISL_16847368
EPI_ISL_2497095
EPI_ISL_16847270
EPI_ISL_16847271
EPI_ISL_16847272
EPI_ISL_16847268
EPI_ISL_16847273
EPI_ISL_16847274
EPI_ISL_16847360
EPI_ISL_16847361
EPI_ISL_16847363
EPI_ISL_16847362
EPI_ISL_16847364
EPI_ISL_16847371
EPI_ISL_16847367
EPI_ISL_16847357
EPI_ISL_16847369
EPI_ISL_16847372
EPI_ISL_16847358
EPI_ISL_16847359
EPI_ISL_16847370
EPI_ISL_16847365
EPI_ISL_16847366
EPI_ISL_994899
EPI_ISL_994897
EPI_ISL_994898
EPI_ISL_994888
EPI_ISL_994889
EPI_ISL_994886
EPI_ISL_994887
EPI_ISL_994891
EPI_ISL_994890
EPI_ISL_994895
EPI_ISL_994896
EPI_ISL_994893
EPI_ISL_994894
EPI_ISL_1543263
EPI_ISL_16847391
EPI_ISL_16847395
EPI_ISL_16847397
EPI_ISL_16847393
EPI_ISL_16847390
EPI_ISL_16847392
EPI_ISL_16847394
EPI_ISL_16847396
EPI_ISL_16847398
EPI_ISL_16847388
EPI_ISL_16847389
EPI_ISL_994919
EPI_ISL_994917
EPI_ISL_994911
EPI_ISL_994912
EPI_ISL_994913
EPI_ISL_994907
EPI_ISL_994908
EPI_ISL_994905
EPI_ISL_994906
EPI_ISL_994909
EPI_ISL_994900
EPI_ISL_994903
EPI_ISL_994904
EPI_ISL_994902
EPI_ISL_994939
EPI_ISL_994933
EPI_ISL_994930
EPI_ISL_994931
EPI_ISL_994936
EPI_ISL_994937
EPI_ISL_994929
EPI_ISL_994927
EPI_ISL_994928
EPI_ISL_994921
EPI_ISL_994925
EPI_ISL_994923
EPI_ISL_994924
EPI_ISL_994952
EPI_ISL_994958
EPI_ISL_994956
EPI_ISL_994957
EPI_ISL_994962
EPI_ISL_994960
EPI_ISL_994949
EPI_ISL_994943
EPI_ISL_994948
EPI_ISL_994945
EPI_ISL_994946
EPI_ISL_994950
EPI_ISL_994976
EPI_ISL_994974
EPI_ISL_994975
EPI_ISL_994980
EPI_ISL_994984
EPI_ISL_994981
EPI_ISL_994982
EPI_ISL_994965
EPI_ISL_994964
EPI_ISL_994967
EPI_ISL_994968
EPI_ISL_994973
EPI_ISL_994970
EPI_ISL_994971
EPI_ISL_994998
EPI_ISL_994999
EPI_ISL_994987
EPI_ISL_994988
EPI_ISL_994985
EPI_ISL_994986
EPI_ISL_994989
EPI_ISL_994991
EPI_ISL_994994
EPI_ISL_994995
EPI_ISL_994992
EPI_ISL_994993
EPI_ISL_1195859
EPI_ISL_5860105
EPI_ISL_5861430
EPI_ISL_5861428
EPI_ISL_2923896
EPI_ISL_16088942
EPI_ISL_5316125
EPI_ISL_16088829
EPI_ISL_16088956
EPI_ISL_16088960
EPI_ISL_16088961
EPI_ISL_16088965
EPI_ISL_16088968
EPI_ISL_16088842
EPI_ISL_16088966
EPI_ISL_16088977
EPI_ISL_16088976
EPI_ISL_5316250
EPI_ISL_5860988
EPI_ISL_16088901
EPI_ISL_593496
EPI_ISL_16088905
EPI_ISL_16088908
EPI_ISL_16088909
EPI_ISL_16088805
EPI_ISL_16088983
EPI_ISL_5316483
EPI_ISL_604796
EPI_ISL_5316513
EPI_ISL_8845300
EPI_ISL_8845302
EPI_ISL_16088896
EPI_ISL_426296
EPI_ISL_1195832
EPI_ISL_16088737
EPI_ISL_676696
EPI_ISL_683996
EPI_ISL_5860923
EPI_ISL_16088746
EPI_ISL_16088996
EPI_ISL_16089001
EPI_ISL_16089008
EPI_ISL_16089011
EPI_ISL_16089005
EPI_ISL_883396
EPI_ISL_1009503
EPI_ISL_734396
EPI_ISL_1009530
EPI_ISL_1009546
EPI_ISL_1009528
EPI_ISL_1009523
EPI_ISL_1009524
EPI_ISL_1009520
EPI_ISL_1009521
EPI_ISL_1009558
EPI_ISL_1009555
EPI_ISL_1009551
EPI_ISL_1009564
EPI_ISL_5860901
EPI_ISL_1009612
EPI_ISL_1009610
EPI_ISL_1009604
EPI_ISL_5859902
EPI_ISL_1009305
EPI_ISL_1009313
EPI_ISL_1009320
EPI_ISL_2497096
EPI_ISL_1009417
EPI_ISL_1009413
EPI_ISL_1009411
EPI_ISL_1009406
EPI_ISL_1009407
EPI_ISL_1009454
EPI_ISL_1009469
EPI_ISL_1009465
EPI_ISL_1009466
EPI_ISL_1009463
EPI_ISL_1009439
EPI_ISL_1009435
EPI_ISL_1009440
EPI_ISL_1009379
EPI_ISL_1009350
EPI_ISL_1009368
EPI_ISL_8842333
EPI_ISL_8842332
EPI_ISL_8842331
EPI_ISL_8842330
EPI_ISL_8842336
EPI_ISL_8842335
EPI_ISL_8842334
EPI_ISL_8842384
EPI_ISL_8842382
EPI_ISL_8842387
EPI_ISL_8842344
EPI_ISL_8842343
EPI_ISL_8842348
EPI_ISL_8842346
EPI_ISL_8842351
EPI_ISL_8842350
EPI_ISL_8842354
EPI_ISL_8842352
EPI_ISL_8842360
EPI_ISL_8842373
EPI_ISL_8842377
EPI_ISL_8842376
EPI_ISL_8842375
EPI_ISL_8842379
EPI_ISL_8842859
EPI_ISL_8842861
EPI_ISL_8842865
EPI_ISL_8842863
EPI_ISL_8842862
EPI_ISL_8842869
EPI_ISL_8842867
EPI_ISL_8842866
EPI_ISL_8842872
EPI_ISL_8842871
EPI_ISL_8842870
EPI_ISL_8842873
EPI_ISL_8842878
EPI_ISL_8842877
EPI_ISL_8842881
EPI_ISL_1009505
EPI_ISL_1009506
EPI_ISL_1009507
EPI_ISL_1009508
EPI_ISL_1009501
EPI_ISL_1009502
EPI_ISL_1009539
EPI_ISL_1009536
EPI_ISL_1009533
EPI_ISL_1009549
EPI_ISL_1009547
EPI_ISL_7477438
EPI_ISL_1009548
EPI_ISL_1009543
EPI_ISL_1009540
EPI_ISL_1009511
EPI_ISL_1009529
EPI_ISL_1009578
EPI_ISL_1009579
EPI_ISL_1009574
EPI_ISL_1009576
EPI_ISL_1009570
EPI_ISL_1009571
EPI_ISL_1009589
EPI_ISL_1009585
EPI_ISL_1009586
EPI_ISL_1009587
EPI_ISL_1009588
EPI_ISL_1009581
EPI_ISL_1009584
EPI_ISL_1009557
EPI_ISL_1009550
EPI_ISL_1009563
EPI_ISL_1009566
EPI_ISL_1009561
EPI_ISL_1009562
EPI_ISL_812725
EPI_ISL_1009497
EPI_ISL_1009499
EPI_ISL_1009493
EPI_ISL_1009494
EPI_ISL_1009495
EPI_ISL_1009496
EPI_ISL_1009491
EPI_ISL_1009492
EPI_ISL_1009479
EPI_ISL_1009476
EPI_ISL_1009477
EPI_ISL_1009478
EPI_ISL_1009472
EPI_ISL_1009474
EPI_ISL_1009486
EPI_ISL_1009489
EPI_ISL_1009482
EPI_ISL_1009480
EPI_ISL_1009481
EPI_ISL_1009615
EPI_ISL_1009616
EPI_ISL_1009611
EPI_ISL_1009613
EPI_ISL_1009608
EPI_ISL_1009605
EPI_ISL_1009600
EPI_ISL_1009601
EPI_ISL_1009603
EPI_ISL_1009596
EPI_ISL_1009597
EPI_ISL_1009599
EPI_ISL_1009592
EPI_ISL_1009593
EPI_ISL_1009594
EPI_ISL_1009595
EPI_ISL_1009590
EPI_ISL_1009591
EPI_ISL_671496
EPI_ISL_8322706
EPI_ISL_1009308
EPI_ISL_1009300
EPI_ISL_1009336
EPI_ISL_1009337
EPI_ISL_1009338
EPI_ISL_1009339
EPI_ISL_1009333
EPI_ISL_1009335
EPI_ISL_1009347
EPI_ISL_1009348
EPI_ISL_1009343
EPI_ISL_1009340
EPI_ISL_1009341
EPI_ISL_1009342
EPI_ISL_1009319
EPI_ISL_1009311
EPI_ISL_1009312
EPI_ISL_1009325
EPI_ISL_1009327
EPI_ISL_1009323
EPI_ISL_1009324
EPI_ISL_1009299
EPI_ISL_1009295
EPI_ISL_1009292
EPI_ISL_1009293
EPI_ISL_1009294
EPI_ISL_1009419
EPI_ISL_1009415
EPI_ISL_1009410
EPI_ISL_1009412
EPI_ISL_1009429
EPI_ISL_1009424
EPI_ISL_1009425
EPI_ISL_1009409
EPI_ISL_1009401
EPI_ISL_1009457
EPI_ISL_1009456
EPI_ISL_1009452
EPI_ISL_1009468
EPI_ISL_1009467
EPI_ISL_1009436
EPI_ISL_1009438
EPI_ISL_1009431
EPI_ISL_1009432
EPI_ISL_1009446
EPI_ISL_1009447
EPI_ISL_1009448
EPI_ISL_1009449
EPI_ISL_1009444
EPI_ISL_1009445
EPI_ISL_1009378
EPI_ISL_1009374
EPI_ISL_1009375
EPI_ISL_1009370
EPI_ISL_1009371
EPI_ISL_1009389
EPI_ISL_1009383
EPI_ISL_1009385
EPI_ISL_1009355
EPI_ISL_1009352
EPI_ISL_1009369
EPI_ISL_1009366
EPI_ISL_1009396
EPI_ISL_1009397
EPI_ISL_1009390
EPI_ISL_1009393
EPI_ISL_5861376
EPI_ISL_1009189
EPI_ISL_1009188
EPI_ISL_1009192
EPI_ISL_1009193
EPI_ISL_1009190
EPI_ISL_1016013
EPI_ISL_1016014
EPI_ISL_1016015
EPI_ISL_1016017
EPI_ISL_1016075
EPI_ISL_1015530
EPI_ISL_1016111
EPI_ISL_1016113
EPI_ISL_1016114
EPI_ISL_1016115
EPI_ISL_1016116
EPI_ISL_1016118
EPI_ISL_1016119
EPI_ISL_1016100
EPI_ISL_1016104
EPI_ISL_1016105
EPI_ISL_1016106
EPI_ISL_1016107
EPI_ISL_1016108
EPI_ISL_1016150
EPI_ISL_1016151
EPI_ISL_1016152
EPI_ISL_8842818
EPI_ISL_1016153
EPI_ISL_1016156
EPI_ISL_1016158
EPI_ISL_1017489
EPI_ISL_1016159
EPI_ISL_1016140
EPI_ISL_1016141
EPI_ISL_1016144
EPI_ISL_1016145
EPI_ISL_1170796
EPI_ISL_1016146
EPI_ISL_1016149
EPI_ISL_1016130
EPI_ISL_1016131
EPI_ISL_1016133
EPI_ISL_1016136
EPI_ISL_1016137
EPI_ISL_1016139
EPI_ISL_1016123
EPI_ISL_1016124
EPI_ISL_1016126
EPI_ISL_1016128
EPI_ISL_1016129
EPI_ISL_1016192
EPI_ISL_1016193
EPI_ISL_1016194
EPI_ISL_1016196
EPI_ISL_1016197
EPI_ISL_1016198
EPI_ISL_1016199
EPI_ISL_1016190
EPI_ISL_8842817
EPI_ISL_1016181
EPI_ISL_1016182
EPI_ISL_1016183
EPI_ISL_1016184
EPI_ISL_1016187
EPI_ISL_1016180
EPI_ISL_1016189
EPI_ISL_1016170
EPI_ISL_1016171
EPI_ISL_1016172
EPI_ISL_1016174
EPI_ISL_1016175
EPI_ISL_1016176
EPI_ISL_8842816
EPI_ISL_1016179
EPI_ISL_8842815
EPI_ISL_1017491
EPI_ISL_1016160
EPI_ISL_1016161
EPI_ISL_1016163
EPI_ISL_1016164
EPI_ISL_1016166
EPI_ISL_1016167
EPI_ISL_8842819
EPI_ISL_1016168
EPI_ISL_1016169
EPI_ISL_8842821
EPI_ISL_1015660
EPI_ISL_8842820
EPI_ISL_8842825
EPI_ISL_1015662
EPI_ISL_1015665
EPI_ISL_1015658
EPI_ISL_1015653
EPI_ISL_1015654
EPI_ISL_1015656
EPI_ISL_1015657
EPI_ISL_8842824
EPI_ISL_1015692
EPI_ISL_1015693
EPI_ISL_1015695
EPI_ISL_1015696
EPI_ISL_1015697
EPI_ISL_1015698
EPI_ISL_1015699
EPI_ISL_1015680
EPI_ISL_1015681
EPI_ISL_8842823
EPI_ISL_1015686
EPI_ISL_1015689
EPI_ISL_1015671
EPI_ISL_1015674
EPI_ISL_1015675
EPI_ISL_1015676
EPI_ISL_1015677
EPI_ISL_1015678
EPI_ISL_824296
EPI_ISL_1015364
EPI_ISL_1015365
EPI_ISL_1015366
EPI_ISL_1015367
EPI_ISL_8842822
EPI_ISL_8842828
EPI_ISL_8842827
EPI_ISL_8842832
EPI_ISL_8842831
EPI_ISL_1017969
EPI_ISL_8842830
EPI_ISL_8842836
EPI_ISL_1016602
EPI_ISL_8468651
EPI_ISL_1017990
EPI_ISL_1017991
EPI_ISL_1017994
EPI_ISL_8842833
EPI_ISL_1017993
EPI_ISL_1017998
EPI_ISL_1017997
EPI_ISL_1017999
EPI_ISL_1017985
EPI_ISL_1017984
EPI_ISL_1017987
EPI_ISL_1017986
EPI_ISL_1017989
EPI_ISL_1017970
EPI_ISL_1017979
EPI_ISL_8842839
EPI_ISL_1017974
EPI_ISL_1016643
EPI_ISL_1017976
EPI_ISL_1017975
EPI_ISL_1017978
EPI_ISL_1017977
EPI_ISL_8842838
EPI_ISL_8842843
EPI_ISL_8842841
EPI_ISL_8842840
EPI_ISL_8842847
EPI_ISL_8842846
EPI_ISL_8842845
EPI_ISL_8842849
EPI_ISL_1016471
EPI_ISL_1016472
EPI_ISL_1016473
EPI_ISL_1016475
EPI_ISL_1016460
EPI_ISL_1016466
EPI_ISL_1016467
EPI_ISL_1016451
EPI_ISL_1016456
EPI_ISL_1016457
EPI_ISL_1016458
EPI_ISL_1016459
EPI_ISL_1016441
EPI_ISL_8842848
EPI_ISL_1016447
EPI_ISL_16089306
EPI_ISL_16089305
EPI_ISL_8842852
EPI_ISL_16089307
EPI_ISL_8842851
EPI_ISL_16089243
EPI_ISL_8842857
EPI_ISL_1016432
EPI_ISL_1016433
EPI_ISL_1016434
EPI_ISL_1016436
EPI_ISL_1016438
EPI_ISL_1016429
EPI_ISL_1016420
EPI_ISL_1016423
EPI_ISL_1016424
EPI_ISL_1016425
EPI_ISL_1016426
EPI_ISL_1016412
EPI_ISL_1016414
EPI_ISL_1016415
EPI_ISL_1016416
EPI_ISL_1016409
EPI_ISL_1016400
EPI_ISL_1016401
EPI_ISL_1016403
EPI_ISL_8842856
EPI_ISL_8842855
EPI_ISL_16089245
EPI_ISL_16089249
EPI_ISL_8842803
EPI_ISL_8842802
EPI_ISL_8842801
EPI_ISL_9131906
EPI_ISL_8842800
EPI_ISL_8842807
EPI_ISL_9134006
EPI_ISL_8842806
EPI_ISL_9135806
EPI_ISL_8842805
EPI_ISL_9132306
EPI_ISL_8842804
EPI_ISL_8842809
EPI_ISL_16089205
EPI_ISL_8842808
EPI_ISL_1016230
EPI_ISL_1016234
EPI_ISL_1016236
EPI_ISL_1016237
EPI_ISL_1016238
EPI_ISL_1016222
EPI_ISL_1016223
EPI_ISL_1016225
EPI_ISL_1016226
EPI_ISL_8842810
EPI_ISL_1016229
EPI_ISL_1016210
EPI_ISL_1016219
EPI_ISL_1016211
EPI_ISL_16089229
EPI_ISL_1016213
EPI_ISL_1016214
EPI_ISL_8842814
EPI_ISL_1017547
EPI_ISL_1016216
EPI_ISL_8842813
EPI_ISL_1016218
EPI_ISL_1016200
EPI_ISL_1016201
EPI_ISL_1017536
EPI_ISL_1016205
EPI_ISL_8842812
EPI_ISL_1016270
EPI_ISL_1016276
EPI_ISL_1016278
EPI_ISL_1016261
EPI_ISL_1016265
EPI_ISL_1016267
EPI_ISL_1016269
EPI_ISL_1016250
EPI_ISL_1016252
EPI_ISL_1016253
EPI_ISL_1017584
EPI_ISL_1016255
EPI_ISL_1016256
EPI_ISL_1016257
EPI_ISL_1016258
EPI_ISL_1016240
EPI_ISL_1017571
EPI_ISL_1016241
EPI_ISL_1016242
EPI_ISL_1017576
EPI_ISL_1016244
EPI_ISL_1017575
EPI_ISL_1016245
EPI_ISL_1017577
EPI_ISL_1016247
EPI_ISL_1016248
EPI_ISL_1016249
EPI_ISL_1018012
EPI_ISL_1018015
EPI_ISL_1018018
EPI_ISL_1018001
EPI_ISL_1018002
EPI_ISL_1018005
EPI_ISL_1018004
EPI_ISL_1018009
EPI_ISL_1018008
EPI_ISL_1016292
EPI_ISL_1016293
EPI_ISL_1016296
EPI_ISL_1016297
EPI_ISL_1016280
EPI_ISL_1016281
EPI_ISL_1016285
EPI_ISL_1016286
EPI_ISL_1016288
EPI_ISL_1016289
EPI_ISL_1018041
EPI_ISL_1018042
EPI_ISL_1018049
EPI_ISL_1018032
EPI_ISL_1018031
EPI_ISL_1018034
EPI_ISL_1018033
EPI_ISL_1018036
EPI_ISL_1018035
EPI_ISL_1018038
EPI_ISL_1018039
EPI_ISL_1018020
EPI_ISL_1018022
EPI_ISL_1018024
EPI_ISL_1018029
EPI_ISL_1018028
EPI_ISL_1015702
EPI_ISL_1015704
EPI_ISL_1015705
EPI_ISL_1015709
EPI_ISL_1015701
EPI_ISL_1015710
EPI_ISL_1015711
EPI_ISL_1015712
EPI_ISL_853119
EPI_ISL_1017525
EPI_ISL_1017500
EPI_ISL_1016355
EPI_ISL_1016357
EPI_ISL_1016340
EPI_ISL_1016341
EPI_ISL_1016345
EPI_ISL_1016346
EPI_ISL_1016348
EPI_ISL_1016330
EPI_ISL_1016332
EPI_ISL_1016333
EPI_ISL_1016336
EPI_ISL_1016339
EPI_ISL_1016320
EPI_ISL_1016329
EPI_ISL_1016321
EPI_ISL_1016325
EPI_ISL_1016326
EPI_ISL_1016328
EPI_ISL_1016391
EPI_ISL_1016392
EPI_ISL_1016393
EPI_ISL_1016381
EPI_ISL_1016382
EPI_ISL_1016384
EPI_ISL_1016385
EPI_ISL_1016386
EPI_ISL_1016387
EPI_ISL_1016388
EPI_ISL_1016370
EPI_ISL_1016371
EPI_ISL_1016373
EPI_ISL_1016374
EPI_ISL_1016377
EPI_ISL_1016378
EPI_ISL_1016362
EPI_ISL_1016363
EPI_ISL_1016365
EPI_ISL_1016366
EPI_ISL_1016369
EPI_ISL_1016319
EPI_ISL_1016313
EPI_ISL_1016315
EPI_ISL_1016317
EPI_ISL_1016300
EPI_ISL_1016302
EPI_ISL_16089187
EPI_ISL_16089073
EPI_ISL_16089071
EPI_ISL_16089345
EPI_ISL_1021428
EPI_ISL_1021384
EPI_ISL_1021394
EPI_ISL_1020911
EPI_ISL_1021542
EPI_ISL_1021562
EPI_ISL_1020774
EPI_ISL_1021229
EPI_ISL_1021210
EPI_ISL_1021135
EPI_ISL_1021136
EPI_ISL_1021123
EPI_ISL_1021128
EPI_ISL_1021181
EPI_ISL_1183196
EPI_ISL_1021257
EPI_ISL_422496
EPI_ISL_1020810
EPI_ISL_1021824
EPI_ISL_1021819
EPI_ISL_1021803
EPI_ISL_1020530
EPI_ISL_1020536
EPI_ISL_1021868
EPI_ISL_1020537
EPI_ISL_1020538
EPI_ISL_1020532
EPI_ISL_1020533
EPI_ISL_1021865
EPI_ISL_1020528
EPI_ISL_1021857
EPI_ISL_1020526
EPI_ISL_1020520
EPI_ISL_1020522
EPI_ISL_1020523
EPI_ISL_1020519
EPI_ISL_1020513
EPI_ISL_1020514
EPI_ISL_1020510
EPI_ISL_1020511
EPI_ISL_1020512
EPI_ISL_1020507
EPI_ISL_1020508
EPI_ISL_1020509
EPI_ISL_1020502
EPI_ISL_1020501
EPI_ISL_734296
EPI_ISL_1020547
EPI_ISL_1020549
EPI_ISL_1020545
EPI_ISL_1022311
EPI_ISL_1020593
EPI_ISL_1022227
EPI_ISL_1022209
EPI_ISL_1022288
EPI_ISL_1021970
EPI_ISL_1022396
EPI_ISL_1022395
EPI_ISL_1021057
EPI_ISL_1022372
EPI_ISL_1021041
EPI_ISL_1022371
EPI_ISL_1021033
EPI_ISL_1021098
EPI_ISL_1021094
EPI_ISL_1021081
EPI_ISL_1021655
EPI_ISL_1021630
EPI_ISL_1021592
EPI_ISL_1022048
EPI_ISL_1021735
EPI_ISL_1021736
EPI_ISL_1021761
EPI_ISL_1020494
EPI_ISL_1020495
EPI_ISL_1020490
EPI_ISL_1020492
EPI_ISL_1020493
EPI_ISL_1020499
EPI_ISL_1020488
EPI_ISL_1022131
EPI_ISL_1028037
EPI_ISL_1028026
EPI_ISL_1028847
EPI_ISL_1029442
EPI_ISL_5860172
EPI_ISL_1029488
EPI_ISL_1029485
EPI_ISL_1183296
EPI_ISL_12158906
EPI_ISL_1028936
EPI_ISL_1027684
EPI_ISL_1028690
EPI_ISL_1028687
EPI_ISL_1026023
EPI_ISL_5861492
EPI_ISL_1029084
EPI_ISL_1029087
EPI_ISL_1029088
EPI_ISL_1029074
EPI_ISL_1028656
EPI_ISL_5861229
EPI_ISL_1029287
EPI_ISL_1029289
EPI_ISL_1028773
EPI_ISL_8177706
EPI_ISL_8156506
EPI_ISL_1028469
EPI_ISL_754396
EPI_ISL_1027919
EPI_ISL_1026613
EPI_ISL_1026672
EPI_ISL_1027990
EPI_ISL_1028401
EPI_ISL_8304006
EPI_ISL_1026695
EPI_ISL_1028572
EPI_ISL_1028558
EPI_ISL_1026732
EPI_ISL_1028524
EPI_ISL_1227296
EPI_ISL_1026490
EPI_ISL_1027727
EPI_ISL_1027772
EPI_ISL_1028330
EPI_ISL_1028315
EPI_ISL_1028310
EPI_ISL_1026540
EPI_ISL_1027866
EPI_ISL_1026532
EPI_ISL_1021501
EPI_ISL_1021437
EPI_ISL_1020934
EPI_ISL_1028119
EPI_ISL_1028113
EPI_ISL_1028460
EPI_ISL_1028384
EPI_ISL_1026346
EPI_ISL_1026456
EPI_ISL_1026443
EPI_ISL_1031687
EPI_ISL_1032067
EPI_ISL_1029411
EPI_ISL_1031765
EPI_ISL_1029401
EPI_ISL_875819
EPI_ISL_1032201
EPI_ISL_1032205
EPI_ISL_9134106
EPI_ISL_1032163
EPI_ISL_1032197
EPI_ISL_1029941
EPI_ISL_1030946
EPI_ISL_1029939
EPI_ISL_1030908
EPI_ISL_1031511
EPI_ISL_1031503
EPI_ISL_4002087
EPI_ISL_1030785
EPI_ISL_1032581
EPI_ISL_1032580
EPI_ISL_15862310
EPI_ISL_15862311
EPI_ISL_15862300
EPI_ISL_15862308
EPI_ISL_1034279
EPI_ISL_1028547
EPI_ISL_853096
EPI_ISL_1031374
EPI_ISL_1029031
EPI_ISL_1030833
EPI_ISL_1028539
EPI_ISL_16089700
EPI_ISL_16089703
EPI_ISL_16089704
EPI_ISL_1030530
EPI_ISL_1031026
EPI_ISL_1029501
EPI_ISL_1030672
EPI_ISL_16089728
EPI_ISL_1030682
EPI_ISL_16089594
EPI_ISL_1032401
EPI_ISL_1032405
EPI_ISL_1032395
EPI_ISL_1032394
EPI_ISL_1032393
EPI_ISL_1032399
EPI_ISL_6685590
EPI_ISL_1038223
EPI_ISL_775096
EPI_ISL_1037790
EPI_ISL_1037086
EPI_ISL_1038361
EPI_ISL_1038367
EPI_ISL_1037859
EPI_ISL_5861173
EPI_ISL_1038302
EPI_ISL_1037009
EPI_ISL_1038042
EPI_ISL_1038074
EPI_ISL_1559236
EPI_ISL_1037510
EPI_ISL_935996
EPI_ISL_1038179
EPI_ISL_6685711
EPI_ISL_1038975
EPI_ISL_1038972
EPI_ISL_1038973
EPI_ISL_1038978
EPI_ISL_1038979
EPI_ISL_1038980
EPI_ISL_1036954
EPI_ISL_826596
EPI_ISL_467396
EPI_ISL_8842795
EPI_ISL_632096
EPI_ISL_1037497
EPI_ISL_1227496
EPI_ISL_8842793
EPI_ISL_1038784
EPI_ISL_8842798
EPI_ISL_8842797
EPI_ISL_1038493
EPI_ISL_1038491
EPI_ISL_1038492
EPI_ISL_1038490
EPI_ISL_1037988
EPI_ISL_1038406
EPI_ISL_1037255
EPI_ISL_2633697
EPI_ISL_1026300
EPI_ISL_1026215
EPI_ISL_1026212
EPI_ISL_775197
EPI_ISL_1031246
EPI_ISL_1031247
EPI_ISL_6686891
EPI_ISL_1031224
EPI_ISL_1031276
EPI_ISL_1031295
EPI_ISL_1037475
EPI_ISL_1037655
EPI_ISL_1037650
EPI_ISL_5860007
EPI_ISL_1041872
EPI_ISL_1041876
EPI_ISL_1041878
EPI_ISL_1041869
EPI_ISL_1041880
EPI_ISL_1041883
EPI_ISL_1041884
EPI_ISL_1041887
EPI_ISL_1041888
EPI_ISL_1041889
EPI_ISL_1041890
EPI_ISL_1041891
EPI_ISL_1041830
EPI_ISL_1041832
EPI_ISL_1041834
EPI_ISL_1041825
EPI_ISL_1041827
EPI_ISL_1041829
EPI_ISL_1041840
EPI_ISL_1041841
EPI_ISL_1041842
EPI_ISL_1041844
EPI_ISL_1041845
EPI_ISL_1041835
EPI_ISL_1041836
EPI_ISL_1041837
EPI_ISL_1041851
EPI_ISL_1041853
EPI_ISL_1041846
EPI_ISL_1041847
EPI_ISL_1041861
EPI_ISL_1041862
EPI_ISL_1041867
EPI_ISL_1041857
EPI_ISL_1041858
EPI_ISL_1041801
EPI_ISL_1041810
EPI_ISL_1041812
EPI_ISL_1041806
EPI_ISL_1041807
EPI_ISL_1041808
EPI_ISL_1041820
EPI_ISL_1041814
EPI_ISL_1041816
EPI_ISL_1542461
EPI_ISL_2547526
EPI_ISL_2547535
EPI_ISL_2547533
EPI_ISL_2547536
EPI_ISL_1041900
EPI_ISL_8027194
EPI_ISL_2547537
EPI_ISL_2547542
EPI_ISL_2547540
EPI_ISL_2547545
EPI_ISL_2547546
EPI_ISL_2547544
EPI_ISL_1041910
EPI_ISL_1041911
EPI_ISL_1041901
EPI_ISL_1041903
EPI_ISL_961396
EPI_ISL_1041905
EPI_ISL_2253096
EPI_ISL_1041906
EPI_ISL_1041907
EPI_ISL_1041913
EPI_ISL_1041915
EPI_ISL_1041919
EPI_ISL_2547548
EPI_ISL_1041923
EPI_ISL_1041926
EPI_ISL_1041927
EPI_ISL_1041928
EPI_ISL_1041929
EPI_ISL_2547552
EPI_ISL_2547553
EPI_ISL_1041670
EPI_ISL_1041673
EPI_ISL_1041675
EPI_ISL_1041676
EPI_ISL_1041677
EPI_ISL_1041678
EPI_ISL_1041679
EPI_ISL_1041680
EPI_ISL_1041683
EPI_ISL_1041684
EPI_ISL_1041685
EPI_ISL_1041686
EPI_ISL_1041687
EPI_ISL_2547550
EPI_ISL_1041688
EPI_ISL_1041691
EPI_ISL_1041693
EPI_ISL_1041695
EPI_ISL_1041696
EPI_ISL_1041697
EPI_ISL_2547557
EPI_ISL_1041698
EPI_ISL_2547554
EPI_ISL_2547555
EPI_ISL_1041634
EPI_ISL_1041628
EPI_ISL_1041629
EPI_ISL_1041640
EPI_ISL_1041643
EPI_ISL_1041645
EPI_ISL_1041647
EPI_ISL_2547558
EPI_ISL_1041637
EPI_ISL_2547559
EPI_ISL_1041638
EPI_ISL_1041650
EPI_ISL_1041652
EPI_ISL_1041655
EPI_ISL_1041656
EPI_ISL_1041657
EPI_ISL_1041658
EPI_ISL_2547560
EPI_ISL_1041661
EPI_ISL_1041664
EPI_ISL_1041665
EPI_ISL_2547563
EPI_ISL_1041667
EPI_ISL_1041668
EPI_ISL_1041669
EPI_ISL_2547564
EPI_ISL_2547561
EPI_ISL_2547562
EPI_ISL_2547567
EPI_ISL_2547568
EPI_ISL_2547565
EPI_ISL_2547566
EPI_ISL_2547569
EPI_ISL_2547570
EPI_ISL_2547571
EPI_ISL_2547574
EPI_ISL_2547575
EPI_ISL_1041602
EPI_ISL_1041603
EPI_ISL_1041611
EPI_ISL_1041612
EPI_ISL_1041614
EPI_ISL_1041605
EPI_ISL_1041606
EPI_ISL_1041607
EPI_ISL_1041608
EPI_ISL_1041609
EPI_ISL_1041620
EPI_ISL_1041622
EPI_ISL_2547578
EPI_ISL_1041617
EPI_ISL_1041790
EPI_ISL_1041792
EPI_ISL_1041793
EPI_ISL_1041794
EPI_ISL_1041795
EPI_ISL_2547579
EPI_ISL_1041796
EPI_ISL_1041797
EPI_ISL_1041799
EPI_ISL_2547581
EPI_ISL_1041750
EPI_ISL_1041755
EPI_ISL_1041757
EPI_ISL_1041747
EPI_ISL_1041749
EPI_ISL_1041760
EPI_ISL_1041762
EPI_ISL_1041764
EPI_ISL_1041765
EPI_ISL_1041768
EPI_ISL_1041759
EPI_ISL_1041772
EPI_ISL_1041773
EPI_ISL_1041774
EPI_ISL_1041777
EPI_ISL_1041778
EPI_ISL_1041779
EPI_ISL_1041769
EPI_ISL_1041780
EPI_ISL_1041781
EPI_ISL_1041782
EPI_ISL_1041784
EPI_ISL_1041785
EPI_ISL_1041788
EPI_ISL_2827696
EPI_ISL_2547582
EPI_ISL_2547580
EPI_ISL_2547585
EPI_ISL_1041710
EPI_ISL_1041713
EPI_ISL_1041703
EPI_ISL_1041705
EPI_ISL_1041706
EPI_ISL_1041708
EPI_ISL_1041724
EPI_ISL_1041714
EPI_ISL_1041715
EPI_ISL_1041717
EPI_ISL_1041718
EPI_ISL_1041719
EPI_ISL_1041733
EPI_ISL_1041725
EPI_ISL_1041726
EPI_ISL_1041740
EPI_ISL_1041742
EPI_ISL_1041744
EPI_ISL_2547586
EPI_ISL_2547583
EPI_ISL_2547584
EPI_ISL_1041746
EPI_ISL_1041738
EPI_ISL_1041739
EPI_ISL_2547589
EPI_ISL_2547587
EPI_ISL_1038996
EPI_ISL_2547588
EPI_ISL_1041433
EPI_ISL_1041434
EPI_ISL_1041435
EPI_ISL_1041441
EPI_ISL_1041442
EPI_ISL_1041443
EPI_ISL_1041448
EPI_ISL_2547592
EPI_ISL_1041439
EPI_ISL_2547593
EPI_ISL_2547590
EPI_ISL_2547591
EPI_ISL_1041452
EPI_ISL_2547597
EPI_ISL_2547594
EPI_ISL_1041457
EPI_ISL_1041461
EPI_ISL_1041464
EPI_ISL_1041465
EPI_ISL_1041466
EPI_ISL_2547595
EPI_ISL_2547598
EPI_ISL_2547599
EPI_ISL_1041468
EPI_ISL_1041400
EPI_ISL_1041402
EPI_ISL_1041404
EPI_ISL_1041405
EPI_ISL_1041410
EPI_ISL_1041414
EPI_ISL_1041415
EPI_ISL_1041416
EPI_ISL_1041406
EPI_ISL_1041408
EPI_ISL_1041409
EPI_ISL_1041421
EPI_ISL_1041423
EPI_ISL_1041424
EPI_ISL_1041425
EPI_ISL_1041419
EPI_ISL_1041470
EPI_ISL_1041471
EPI_ISL_1041472
EPI_ISL_1041473
EPI_ISL_1041476
EPI_ISL_1041484
EPI_ISL_1041485
EPI_ISL_1041486
EPI_ISL_1041487
EPI_ISL_1041488
EPI_ISL_1041489
EPI_ISL_1041490
EPI_ISL_1041491
EPI_ISL_1041495
EPI_ISL_1041496
EPI_ISL_1041497
EPI_ISL_1040910
EPI_ISL_1040900
EPI_ISL_1040903
EPI_ISL_1040904
EPI_ISL_1040905
EPI_ISL_1041553
EPI_ISL_1041554
EPI_ISL_1041555
EPI_ISL_1041557
EPI_ISL_1041558
EPI_ISL_1041559
EPI_ISL_1041549
EPI_ISL_1041560
EPI_ISL_1041561
EPI_ISL_1041566
EPI_ISL_1041569
EPI_ISL_1041572
EPI_ISL_1041574
EPI_ISL_1041576
EPI_ISL_1041577
EPI_ISL_1041580
EPI_ISL_1041581
EPI_ISL_1041582
EPI_ISL_1041584
EPI_ISL_1041585
EPI_ISL_1041586
EPI_ISL_1041587
EPI_ISL_1041588
EPI_ISL_1041511
EPI_ISL_1041513
EPI_ISL_1041514
EPI_ISL_1041507
EPI_ISL_1041508
EPI_ISL_1041520
EPI_ISL_1041521
EPI_ISL_1041523
EPI_ISL_1041524
EPI_ISL_1041525
EPI_ISL_1041516
EPI_ISL_1041517
EPI_ISL_1041518
EPI_ISL_1041519
EPI_ISL_1041531
EPI_ISL_1041534
EPI_ISL_1041529
EPI_ISL_1041540
EPI_ISL_1041541
EPI_ISL_1041544
EPI_ISL_1041545
EPI_ISL_1041546
EPI_ISL_1041547
EPI_ISL_1041539
EPI_ISL_1041590
EPI_ISL_1041591
EPI_ISL_1041593
EPI_ISL_1041596
EPI_ISL_1041597
EPI_ISL_1041598
EPI_ISL_1041599
EPI_ISL_1041503
EPI_ISL_1041504
EPI_ISL_1041213
EPI_ISL_1041215
EPI_ISL_1041220
EPI_ISL_1041221
EPI_ISL_1041225
EPI_ISL_1200582
EPI_ISL_1041228
EPI_ISL_1041229
EPI_ISL_1041219
EPI_ISL_1041271
EPI_ISL_1041273
EPI_ISL_1041274
EPI_ISL_1041275
EPI_ISL_1041280
EPI_ISL_1041282
EPI_ISL_1041284
EPI_ISL_1041286
EPI_ISL_1041287
EPI_ISL_1041288
EPI_ISL_1041289
EPI_ISL_1041292
EPI_ISL_1041293
EPI_ISL_1041296
EPI_ISL_1041290
EPI_ISL_1041231
EPI_ISL_1041233
EPI_ISL_1041236
EPI_ISL_1041237
EPI_ISL_1041238
EPI_ISL_1041242
EPI_ISL_1041243
EPI_ISL_1041245
EPI_ISL_1041246
EPI_ISL_1041248
EPI_ISL_1041249
EPI_ISL_1041250
EPI_ISL_1041251
EPI_ISL_1041252
EPI_ISL_1041257
EPI_ISL_1041262
EPI_ISL_1041263
EPI_ISL_1041266
EPI_ISL_1041267
EPI_ISL_1041268
EPI_ISL_1041269
EPI_ISL_1041307
EPI_ISL_1037306
EPI_ISL_1041320
EPI_ISL_1041322
EPI_ISL_1041323
EPI_ISL_1041325
EPI_ISL_1041318
EPI_ISL_1041330
EPI_ISL_1041332
EPI_ISL_1041334
EPI_ISL_1041335
EPI_ISL_1041336
EPI_ISL_1041337
EPI_ISL_1041339
EPI_ISL_1041341
EPI_ISL_1041342
EPI_ISL_1041344
EPI_ISL_1041347
EPI_ISL_1041348
EPI_ISL_1041349
EPI_ISL_1041300
EPI_ISL_1041305
EPI_ISL_1041391
EPI_ISL_1041394
EPI_ISL_1041396
EPI_ISL_1041397
EPI_ISL_1041398
EPI_ISL_1041399
EPI_ISL_1041350
EPI_ISL_1041353
EPI_ISL_1041354
EPI_ISL_1041356
EPI_ISL_1041358
EPI_ISL_1041361
EPI_ISL_1041363
EPI_ISL_1041365
EPI_ISL_1041366
EPI_ISL_1041367
EPI_ISL_1041368
EPI_ISL_1041369
EPI_ISL_1041372
EPI_ISL_1041373
EPI_ISL_1041375
EPI_ISL_1041377
EPI_ISL_1041379
EPI_ISL_1041381
EPI_ISL_1041382
EPI_ISL_1041384
EPI_ISL_1041385
EPI_ISL_1041386
EPI_ISL_1041387
EPI_ISL_1041388
EPI_ISL_1040863
EPI_ISL_1040864
EPI_ISL_1040865
EPI_ISL_1040866
EPI_ISL_1040856
EPI_ISL_1040858
EPI_ISL_1040870
EPI_ISL_1040874
EPI_ISL_1040875
EPI_ISL_1040867
EPI_ISL_1040869
EPI_ISL_1040880
EPI_ISL_1040882
EPI_ISL_1040886
EPI_ISL_1040887
EPI_ISL_1040878
EPI_ISL_1040879
EPI_ISL_1040890
EPI_ISL_1040891
EPI_ISL_1040892
EPI_ISL_1040893
EPI_ISL_1040895
EPI_ISL_1040896
EPI_ISL_1040897
EPI_ISL_1040898
EPI_ISL_1040899
EPI_ISL_1040889
EPI_ISL_1200583
EPI_ISL_1200593
EPI_ISL_1200603
EPI_ISL_1031049
EPI_ISL_1030998
EPI_ISL_15072296
EPI_ISL_1200519
EPI_ISL_698097
EPI_ISL_8374194
EPI_ISL_855297
EPI_ISL_1050027
EPI_ISL_1050035
EPI_ISL_1050030
EPI_ISL_1050041
EPI_ISL_1050059
EPI_ISL_1050015
EPI_ISL_1050009
EPI_ISL_5859881
EPI_ISL_16090001
EPI_ISL_16089989
EPI_ISL_15072303
EPI_ISL_15072219
EPI_ISL_15072410
EPI_ISL_775097
EPI_ISL_794197
EPI_ISL_1543101
EPI_ISL_15071446
EPI_ISL_15071864
EPI_ISL_15071741
EPI_ISL_15071991
EPI_ISL_15071108
EPI_ISL_15071927
EPI_ISL_15071297
EPI_ISL_15071371
EPI_ISL_15071277
EPI_ISL_15071330
EPI_ISL_15071469
EPI_ISL_15071193
EPI_ISL_15071253
EPI_ISL_5860812
EPI_ISL_1200610
EPI_ISL_15070911
EPI_ISL_15070708
EPI_ISL_15070703
EPI_ISL_15070717
EPI_ISL_15070695
EPI_ISL_16090200
EPI_ISL_982797
EPI_ISL_1020497
EPI_ISL_755897
EPI_ISL_1050029
EPI_ISL_1050025
EPI_ISL_1050023
EPI_ISL_9132506
EPI_ISL_1050021
EPI_ISL_1050019
EPI_ISL_1050039
EPI_ISL_1050038
EPI_ISL_1050036
EPI_ISL_1050031
EPI_ISL_1050044
EPI_ISL_1050043
EPI_ISL_1050040
EPI_ISL_1050057
EPI_ISL_1050055
EPI_ISL_1050017
EPI_ISL_1050014
EPI_ISL_1050011
EPI_ISL_1050012
EPI_ISL_1050063
EPI_ISL_1050061
EPI_ISL_5861260
EPI_ISL_8027406
EPI_ISL_7942806
EPI_ISL_994997
EPI_ISL_7935306
EPI_ISL_982497
EPI_ISL_8177606
EPI_ISL_8020506
EPI_ISL_8117706
EPI_ISL_9136706
EPI_ISL_8116606
EPI_ISL_2759297
EPI_ISL_2548231
EPI_ISL_2548234
EPI_ISL_2548235
EPI_ISL_2548232
EPI_ISL_2548233
EPI_ISL_2548238
EPI_ISL_2548239
EPI_ISL_2548236
EPI_ISL_2548237
EPI_ISL_2548241
EPI_ISL_2548242
EPI_ISL_2548240
EPI_ISL_2548245
EPI_ISL_2548246
EPI_ISL_2548243
EPI_ISL_2548249
EPI_ISL_2548247
EPI_ISL_2548248
EPI_ISL_2548252
EPI_ISL_2548253
EPI_ISL_2548250
EPI_ISL_2548251
EPI_ISL_2548257
EPI_ISL_2548254
EPI_ISL_2548255
EPI_ISL_2548258
EPI_ISL_2548259
EPI_ISL_2548260
EPI_ISL_2548263
EPI_ISL_2548264
EPI_ISL_2548261
EPI_ISL_2548262
EPI_ISL_2548267
EPI_ISL_2548265
EPI_ISL_2548266
EPI_ISL_2548269
EPI_ISL_2548271
EPI_ISL_2548274
EPI_ISL_2548275
EPI_ISL_2548273
EPI_ISL_2548278
EPI_ISL_2548279
EPI_ISL_2548276
EPI_ISL_2548277
EPI_ISL_2548281
EPI_ISL_2548282
EPI_ISL_2548285
EPI_ISL_2548284
EPI_ISL_2548289
EPI_ISL_2548288
EPI_ISL_2548292
EPI_ISL_2548293
EPI_ISL_1049338
EPI_ISL_1049339
EPI_ISL_2548290
EPI_ISL_2548291
EPI_ISL_2548296
EPI_ISL_2548297
EPI_ISL_2548294
EPI_ISL_2548295
EPI_ISL_2548298
EPI_ISL_2548299
EPI_ISL_2547802
EPI_ISL_2547803
EPI_ISL_2547801
EPI_ISL_2547806
EPI_ISL_2547807
EPI_ISL_2547804
EPI_ISL_2547805
EPI_ISL_2547809
EPI_ISL_2547810
EPI_ISL_2547813
EPI_ISL_2547814
EPI_ISL_2547811
EPI_ISL_2547812
EPI_ISL_2547817
EPI_ISL_2547818
EPI_ISL_2547815
EPI_ISL_2547816
EPI_ISL_2547819
EPI_ISL_2547820
EPI_ISL_2547824
EPI_ISL_2547823
EPI_ISL_2547828
EPI_ISL_2547829
EPI_ISL_2547826
EPI_ISL_2547827
EPI_ISL_2547831
EPI_ISL_2547832
EPI_ISL_2547830
EPI_ISL_2547835
EPI_ISL_2547836
EPI_ISL_2547833
EPI_ISL_2547834
EPI_ISL_2547839
EPI_ISL_2547837
EPI_ISL_2547840
EPI_ISL_2547841
EPI_ISL_2547847
EPI_ISL_2547844
EPI_ISL_2547845
EPI_ISL_2547848
EPI_ISL_2547849
EPI_ISL_2547850
EPI_ISL_2547854
EPI_ISL_2547851
EPI_ISL_2547852
EPI_ISL_1170297
EPI_ISL_2547857
EPI_ISL_2547858
EPI_ISL_2547855
EPI_ISL_2547856
EPI_ISL_2547859
EPI_ISL_2547860
EPI_ISL_2547861
EPI_ISL_2547864
EPI_ISL_2547865
EPI_ISL_2547862
EPI_ISL_2547863
EPI_ISL_2547868
EPI_ISL_2547866
EPI_ISL_2547867
EPI_ISL_2547871
EPI_ISL_2547870
EPI_ISL_2547875
EPI_ISL_2547876
EPI_ISL_2547873
EPI_ISL_2547874
EPI_ISL_2547879
EPI_ISL_2547877
EPI_ISL_2547878
EPI_ISL_2547882
EPI_ISL_2547883
EPI_ISL_2547880
EPI_ISL_2547881
EPI_ISL_2547886
EPI_ISL_2547887
EPI_ISL_2547884
EPI_ISL_2547885
EPI_ISL_2547888
EPI_ISL_2547889
EPI_ISL_2547890
EPI_ISL_2547893
EPI_ISL_2547894
EPI_ISL_2547897
EPI_ISL_2547898
EPI_ISL_1708897
EPI_ISL_671697
EPI_ISL_2547895
EPI_ISL_2547896
EPI_ISL_2547899
EPI_ISL_2548300
EPI_ISL_2548301
EPI_ISL_2548304
EPI_ISL_2548305
EPI_ISL_2548302
EPI_ISL_2548303
EPI_ISL_2548306
EPI_ISL_2548307
EPI_ISL_2548313
EPI_ISL_2548323
EPI_ISL_2548369
EPI_ISL_875797
EPI_ISL_4019894
EPI_ISL_421597
EPI_ISL_2827197
EPI_ISL_734397
EPI_ISL_2547983
EPI_ISL_2547901
EPI_ISL_2547902
EPI_ISL_2547900
EPI_ISL_2547905
EPI_ISL_2547906
EPI_ISL_2547903
EPI_ISL_2547904
EPI_ISL_2547909
EPI_ISL_2547907
EPI_ISL_2547908
EPI_ISL_832297
EPI_ISL_2547913
EPI_ISL_2547910
EPI_ISL_2547911
EPI_ISL_2547916
EPI_ISL_2547917
EPI_ISL_2547914
EPI_ISL_2547915
EPI_ISL_2547918
EPI_ISL_2547919
EPI_ISL_2547920
EPI_ISL_2547924
EPI_ISL_2547922
EPI_ISL_2547927
EPI_ISL_2547928
EPI_ISL_2547925
EPI_ISL_683797
EPI_ISL_2547934
EPI_ISL_2547936
EPI_ISL_2547937
EPI_ISL_2547941
EPI_ISL_2547942
EPI_ISL_2547940
EPI_ISL_2547945
EPI_ISL_2547946
EPI_ISL_2547943
EPI_ISL_2547944
EPI_ISL_2547949
EPI_ISL_8260307
EPI_ISL_2547947
EPI_ISL_2547952
EPI_ISL_2547953
EPI_ISL_2547950
EPI_ISL_2547951
EPI_ISL_2547956
EPI_ISL_2547957
EPI_ISL_2547954
EPI_ISL_2547958
EPI_ISL_2547959
EPI_ISL_2547960
EPI_ISL_2547964
EPI_ISL_2547962
EPI_ISL_2547968
EPI_ISL_2547965
EPI_ISL_2547966
EPI_ISL_2547969
EPI_ISL_2547970
EPI_ISL_2547971
EPI_ISL_983297
EPI_ISL_2547974
EPI_ISL_2547975
EPI_ISL_2547972
EPI_ISL_2547976
EPI_ISL_2547977
EPI_ISL_2547981
EPI_ISL_2547980
EPI_ISL_2547985
EPI_ISL_2547986
EPI_ISL_2547984
EPI_ISL_2547989
EPI_ISL_2547987
EPI_ISL_2547992
EPI_ISL_2547993
EPI_ISL_2547990
EPI_ISL_2547994
EPI_ISL_2547995
EPI_ISL_2547999
EPI_ISL_671762
EPI_ISL_2364197
EPI_ISL_2548000
EPI_ISL_2548003
EPI_ISL_2548001
EPI_ISL_2548002
EPI_ISL_2548008
EPI_ISL_2548009
EPI_ISL_2548014
EPI_ISL_2548012
EPI_ISL_2548017
EPI_ISL_2548021
EPI_ISL_2548022
EPI_ISL_4019071
EPI_ISL_2548020
EPI_ISL_1398297
EPI_ISL_2548023
EPI_ISL_1064272
EPI_ISL_2548032
EPI_ISL_2548030
EPI_ISL_2548036
EPI_ISL_2548037
EPI_ISL_2548038
EPI_ISL_1060624
EPI_ISL_2548039
EPI_ISL_2548043
EPI_ISL_2548044
EPI_ISL_2548041
EPI_ISL_1060632
EPI_ISL_1060633
EPI_ISL_1060616
EPI_ISL_1060619
EPI_ISL_2548042
EPI_ISL_966197
EPI_ISL_1060620
EPI_ISL_1060621
EPI_ISL_2548047
EPI_ISL_1060622
EPI_ISL_1060649
EPI_ISL_1060645
EPI_ISL_1060646
EPI_ISL_1060648
EPI_ISL_1060650
EPI_ISL_1060639
EPI_ISL_1060634
EPI_ISL_1060635
EPI_ISL_1060636
EPI_ISL_2548048
EPI_ISL_2548045
EPI_ISL_2548049
EPI_ISL_2548050
EPI_ISL_1060642
EPI_ISL_1060640
EPI_ISL_1226897
EPI_ISL_2548054
EPI_ISL_2548055
EPI_ISL_2548058
EPI_ISL_2548059
EPI_ISL_2548056
EPI_ISL_2548062
EPI_ISL_2548060
EPI_ISL_2548065
EPI_ISL_2548066
EPI_ISL_2548063
EPI_ISL_2548064
EPI_ISL_2548069
EPI_ISL_2548067
EPI_ISL_2548068
EPI_ISL_2548072
EPI_ISL_1060668
EPI_ISL_1060669
EPI_ISL_1060674
EPI_ISL_1060666
EPI_ISL_2548073
EPI_ISL_2548077
EPI_ISL_2548075
EPI_ISL_2548078
EPI_ISL_1060660
EPI_ISL_1060661
EPI_ISL_2548079
EPI_ISL_2548080
EPI_ISL_2548083
EPI_ISL_2548084
EPI_ISL_2548082
EPI_ISL_2548087
EPI_ISL_2548085
EPI_ISL_2548086
EPI_ISL_2548089
EPI_ISL_2548090
EPI_ISL_2548091
EPI_ISL_2548094
EPI_ISL_2548095
EPI_ISL_2548092
EPI_ISL_2548093
EPI_ISL_2548098
EPI_ISL_2548096
EPI_ISL_1067677
EPI_ISL_1067645
EPI_ISL_1067640
EPI_ISL_1067638
EPI_ISL_2547600
EPI_ISL_2547601
EPI_ISL_2547604
EPI_ISL_2547605
EPI_ISL_2547603
EPI_ISL_2547608
EPI_ISL_2547609
EPI_ISL_2547607
EPI_ISL_2547611
EPI_ISL_2547612
EPI_ISL_2547615
EPI_ISL_2547616
EPI_ISL_2547613
EPI_ISL_2547614
EPI_ISL_2547617
EPI_ISL_2547618
EPI_ISL_2547622
EPI_ISL_754497
EPI_ISL_2547623
EPI_ISL_2547621
EPI_ISL_2547626
EPI_ISL_2547627
EPI_ISL_2547624
EPI_ISL_2547625
EPI_ISL_2547628
EPI_ISL_2547629
EPI_ISL_2547630
EPI_ISL_2547633
EPI_ISL_2547634
EPI_ISL_2547631
EPI_ISL_2547632
EPI_ISL_2547635
EPI_ISL_2547636
EPI_ISL_2547639
EPI_ISL_2547640
EPI_ISL_2547645
EPI_ISL_2547643
EPI_ISL_2547648
EPI_ISL_2547646
EPI_ISL_2547647
EPI_ISL_2547651
EPI_ISL_767697
EPI_ISL_2547650
EPI_ISL_2547653
EPI_ISL_2547654
EPI_ISL_2547659
EPI_ISL_2547658
EPI_ISL_2547662
EPI_ISL_2547663
EPI_ISL_2547660
EPI_ISL_2547661
EPI_ISL_2547665
EPI_ISL_2547668
EPI_ISL_2547669
EPI_ISL_2547670
EPI_ISL_2547674
EPI_ISL_2547671
EPI_ISL_2547677
EPI_ISL_2547676
EPI_ISL_2547680
EPI_ISL_2547681
EPI_ISL_2547684
EPI_ISL_2547685
EPI_ISL_2547682
EPI_ISL_2547683
EPI_ISL_2547689
EPI_ISL_2547687
EPI_ISL_2547691
EPI_ISL_2547690
EPI_ISL_2547695
EPI_ISL_2547696
EPI_ISL_2547693
EPI_ISL_2547694
EPI_ISL_2547699
EPI_ISL_2547698
EPI_ISL_2548102
EPI_ISL_2548103
EPI_ISL_2548100
EPI_ISL_2548101
EPI_ISL_2548107
EPI_ISL_2548104
EPI_ISL_2548105
EPI_ISL_2548109
EPI_ISL_2548110
EPI_ISL_1064909
EPI_ISL_1064907
EPI_ISL_1064904
EPI_ISL_1064905
EPI_ISL_1064902
EPI_ISL_1064911
EPI_ISL_1064900
EPI_ISL_2548113
EPI_ISL_2548114
EPI_ISL_2548112
EPI_ISL_2548118
EPI_ISL_2548115
EPI_ISL_2548116
EPI_ISL_2548119
EPI_ISL_2548120
EPI_ISL_2548121
EPI_ISL_12912907
EPI_ISL_2548125
EPI_ISL_2548122
EPI_ISL_2548123
EPI_ISL_2548128
EPI_ISL_2548129
EPI_ISL_2548126
EPI_ISL_2548127
EPI_ISL_1064797
EPI_ISL_1064798
EPI_ISL_1064795
EPI_ISL_1064796
EPI_ISL_1064793
EPI_ISL_1064794
EPI_ISL_1064791
EPI_ISL_1064790
EPI_ISL_1064787
EPI_ISL_1064784
EPI_ISL_1064785
EPI_ISL_1064782
EPI_ISL_1064780
EPI_ISL_2548131
EPI_ISL_2548130
EPI_ISL_1064753
EPI_ISL_2548135
EPI_ISL_2548136
EPI_ISL_2548133
EPI_ISL_2548134
EPI_ISL_1064779
EPI_ISL_1064777
EPI_ISL_1064775
EPI_ISL_1064773
EPI_ISL_1064774
EPI_ISL_1064771
EPI_ISL_1064772
EPI_ISL_1064759
EPI_ISL_2548139
EPI_ISL_2548137
EPI_ISL_2548138
EPI_ISL_1064768
EPI_ISL_1064764
EPI_ISL_1064762
EPI_ISL_1064763
EPI_ISL_1064761
EPI_ISL_2548142
EPI_ISL_2548143
EPI_ISL_2548140
EPI_ISL_2548141
EPI_ISL_2548146
EPI_ISL_2548147
EPI_ISL_2548144
EPI_ISL_2548148
EPI_ISL_2548149
EPI_ISL_2548150
EPI_ISL_2548153
EPI_ISL_2548154
EPI_ISL_2548151
EPI_ISL_2548152
EPI_ISL_2548157
EPI_ISL_2548158
EPI_ISL_2548155
EPI_ISL_2548156
EPI_ISL_2548159
EPI_ISL_2548160
EPI_ISL_2548161
EPI_ISL_2548164
EPI_ISL_2548165
EPI_ISL_2548163
EPI_ISL_2548168
EPI_ISL_2548169
EPI_ISL_2548166
EPI_ISL_2548167
EPI_ISL_2548171
EPI_ISL_2548172
EPI_ISL_1064879
EPI_ISL_1064877
EPI_ISL_1064875
EPI_ISL_1064872
EPI_ISL_1064873
EPI_ISL_1064858
EPI_ISL_1064859
EPI_ISL_1064866
EPI_ISL_1064864
EPI_ISL_1064861
EPI_ISL_2548170
EPI_ISL_2548175
EPI_ISL_2548176
EPI_ISL_2548173
EPI_ISL_1064899
EPI_ISL_1064896
EPI_ISL_1064894
EPI_ISL_1064892
EPI_ISL_1064893
EPI_ISL_1064891
EPI_ISL_1064889
EPI_ISL_1064883
EPI_ISL_1064881
EPI_ISL_2548174
EPI_ISL_2548179
EPI_ISL_2548177
EPI_ISL_2548182
EPI_ISL_2548183
EPI_ISL_2548180
EPI_ISL_2548181
EPI_ISL_2548186
EPI_ISL_2548187
EPI_ISL_2548184
EPI_ISL_2548185
EPI_ISL_2548189
EPI_ISL_2548190
EPI_ISL_2548194
EPI_ISL_2548191
EPI_ISL_2548197
EPI_ISL_1064829
EPI_ISL_1064826
EPI_ISL_1064832
EPI_ISL_1064833
EPI_ISL_1064818
EPI_ISL_1064819
EPI_ISL_1064816
EPI_ISL_1064817
EPI_ISL_1064814
EPI_ISL_1064815
EPI_ISL_1064823
EPI_ISL_1064822
EPI_ISL_1064848
EPI_ISL_1064856
EPI_ISL_1064857
EPI_ISL_1064854
EPI_ISL_1064855
EPI_ISL_1064852
EPI_ISL_1064850
EPI_ISL_1064851
EPI_ISL_1064836
EPI_ISL_1064837
EPI_ISL_1064845
EPI_ISL_1064846
EPI_ISL_1064843
EPI_ISL_2548198
EPI_ISL_1064842
EPI_ISL_2548195
EPI_ISL_1064805
EPI_ISL_1064803
EPI_ISL_1064812
EPI_ISL_1064813
EPI_ISL_1064810
EPI_ISL_2548196
EPI_ISL_2548199
EPI_ISL_1064801
EPI_ISL_1064800
EPI_ISL_2547703
EPI_ISL_2547704
EPI_ISL_2547701
EPI_ISL_2547707
EPI_ISL_2547706
EPI_ISL_2547710
EPI_ISL_2547715
EPI_ISL_2547712
EPI_ISL_2547713
EPI_ISL_2547718
EPI_ISL_2547721
EPI_ISL_2547722
EPI_ISL_2547720
EPI_ISL_2547725
EPI_ISL_2547723
EPI_ISL_2547724
EPI_ISL_2547729
EPI_ISL_2547727
EPI_ISL_2547728
EPI_ISL_2547733
EPI_ISL_2547730
EPI_ISL_2547731
EPI_ISL_2547736
EPI_ISL_2547737
EPI_ISL_2547734
EPI_ISL_2547735
EPI_ISL_2547738
EPI_ISL_2547740
EPI_ISL_2547743
EPI_ISL_2547744
EPI_ISL_2547741
EPI_ISL_2547742
EPI_ISL_2547747
EPI_ISL_2547748
EPI_ISL_2547745
EPI_ISL_2547746
EPI_ISL_2547749
EPI_ISL_2547751
EPI_ISL_2547754
EPI_ISL_2547753
EPI_ISL_2547758
EPI_ISL_7478511
EPI_ISL_2547756
EPI_ISL_7478510
EPI_ISL_7478508
EPI_ISL_2547757
EPI_ISL_7478506
EPI_ISL_2547760
EPI_ISL_2547765
EPI_ISL_7478505
EPI_ISL_7478504
EPI_ISL_2547769
EPI_ISL_7478501
EPI_ISL_7478500
EPI_ISL_2547767
EPI_ISL_2547773
EPI_ISL_2547770
EPI_ISL_2547771
EPI_ISL_2547777
EPI_ISL_2547774
EPI_ISL_2547775
EPI_ISL_2547778
EPI_ISL_2547779
EPI_ISL_2547784
EPI_ISL_2547781
EPI_ISL_2547782
EPI_ISL_2547787
EPI_ISL_2547788
EPI_ISL_2547785
EPI_ISL_2547786
EPI_ISL_2547790
EPI_ISL_2547791
EPI_ISL_2547794
EPI_ISL_2547795
EPI_ISL_2547792
EPI_ISL_2547793
EPI_ISL_2547798
EPI_ISL_2547799
EPI_ISL_2547796
EPI_ISL_2547797
EPI_ISL_2548201
EPI_ISL_2548202
EPI_ISL_2548200
EPI_ISL_2548206
EPI_ISL_2548203
EPI_ISL_2548204
EPI_ISL_2548209
EPI_ISL_2548207
EPI_ISL_2548208
EPI_ISL_2548212
EPI_ISL_2548213
EPI_ISL_2548210
EPI_ISL_2548211
EPI_ISL_2548217
EPI_ISL_2548214
EPI_ISL_2548215
EPI_ISL_2548218
EPI_ISL_2548219
EPI_ISL_2548220
EPI_ISL_7478497
EPI_ISL_2548224
EPI_ISL_2548221
EPI_ISL_2548227
EPI_ISL_2548228
EPI_ISL_2548225
EPI_ISL_2548226
EPI_ISL_7478493
EPI_ISL_7478490
EPI_ISL_7478487
EPI_ISL_7478484
EPI_ISL_7478483
EPI_ISL_7478489
EPI_ISL_7983207
EPI_ISL_7478475
EPI_ISL_7478471
EPI_ISL_7478479
EPI_ISL_7478477
EPI_ISL_10429394
EPI_ISL_7478462
EPI_ISL_631598
EPI_ISL_7478459
EPI_ISL_7478457
EPI_ISL_636927
EPI_ISL_671579
EPI_ISL_671549
EPI_ISL_671537
EPI_ISL_4019626
EPI_ISL_4019630
EPI_ISL_4019649
EPI_ISL_7852107
EPI_ISL_7872407
EPI_ISL_8845301
EPI_ISL_8845278
EPI_ISL_8845276
EPI_ISL_8845282
EPI_ISL_8845281
EPI_ISL_8845283
EPI_ISL_8117307
EPI_ISL_8117907
EPI_ISL_8116707
EPI_ISL_8487707
EPI_ISL_15078806
EPI_ISL_8176007
EPI_ISL_15851816
EPI_ISL_15851811
EPI_ISL_15851812
EPI_ISL_15851815
EPI_ISL_15851814
EPI_ISL_15851823
EPI_ISL_15851820
EPI_ISL_15851839
EPI_ISL_15851824
EPI_ISL_15851833
EPI_ISL_15851834
EPI_ISL_15851831
EPI_ISL_15851840
EPI_ISL_15851844
EPI_ISL_15851832
EPI_ISL_15851846
EPI_ISL_15851838
EPI_ISL_15851835
EPI_ISL_15851842
EPI_ISL_15851836
EPI_ISL_15851845
EPI_ISL_15851847
EPI_ISL_15851843
EPI_ISL_15851853
EPI_ISL_15851855
EPI_ISL_15851849
EPI_ISL_15851856
EPI_ISL_15851862
EPI_ISL_15851854
EPI_ISL_15851851
EPI_ISL_15851850
EPI_ISL_15851807
EPI_ISL_15851801
EPI_ISL_15851804
EPI_ISL_15851800
EPI_ISL_15851808
EPI_ISL_15851809
EPI_ISL_15851806
EPI_ISL_15851803
EPI_ISL_15851782
EPI_ISL_15851781
EPI_ISL_15851780
EPI_ISL_15851793
EPI_ISL_15851792
EPI_ISL_15851783
EPI_ISL_15851784
EPI_ISL_15851790
EPI_ISL_15078921
EPI_ISL_15851787
EPI_ISL_15851796
EPI_ISL_15851798
EPI_ISL_15851799
EPI_ISL_15851797
EPI_ISL_15851794
EPI_ISL_15851795
EPI_ISL_8428007
EPI_ISL_15078888
EPI_ISL_794198
EPI_ISL_765498
EPI_ISL_1087292
EPI_ISL_1087291
EPI_ISL_875698
EPI_ISL_1080753
EPI_ISL_1080754
EPI_ISL_1080756
EPI_ISL_1080757
EPI_ISL_1080759
EPI_ISL_1080760
EPI_ISL_1080761
EPI_ISL_1080762
EPI_ISL_1080764
EPI_ISL_1080765
EPI_ISL_1080766
EPI_ISL_1080767
EPI_ISL_1080768
EPI_ISL_1080770
EPI_ISL_1080771
EPI_ISL_1080772
EPI_ISL_1080773
EPI_ISL_1080774
EPI_ISL_1080751
EPI_ISL_754698
EPI_ISL_754798
EPI_ISL_755698
EPI_ISL_755798
EPI_ISL_1087290
EPI_ISL_775098
EPI_ISL_830298
EPI_ISL_8924107
EPI_ISL_8924307
EPI_ISL_1080456
EPI_ISL_824298
EPI_ISL_857098
EPI_ISL_677002
EPI_ISL_848198
EPI_ISL_677087
EPI_ISL_677084
EPI_ISL_677093
EPI_ISL_677064
EPI_ISL_677065
EPI_ISL_677057
EPI_ISL_677058
EPI_ISL_677040
EPI_ISL_677132
EPI_ISL_676804
EPI_ISL_937198
EPI_ISL_961398
EPI_ISL_676925
EPI_ISL_1085161
EPI_ISL_1085166
EPI_ISL_676891
EPI_ISL_676880
EPI_ISL_984798
EPI_ISL_676986
EPI_ISL_676985
EPI_ISL_1009398
EPI_ISL_1009598
EPI_ISL_676838
EPI_ISL_1064898
EPI_ISL_676663
EPI_ISL_9132307
EPI_ISL_1080806
EPI_ISL_1080807
EPI_ISL_1080808
EPI_ISL_1080800
EPI_ISL_1080801
EPI_ISL_1080802
EPI_ISL_1080803
EPI_ISL_1080804
EPI_ISL_1080810
EPI_ISL_1081208
EPI_ISL_1081200
EPI_ISL_1080797
EPI_ISL_1080798
EPI_ISL_1080799
EPI_ISL_1020498
EPI_ISL_1041498
EPI_ISL_1041898
EPI_ISL_1041798
EPI_ISL_1080775
EPI_ISL_1080776
EPI_ISL_1080777
EPI_ISL_1080778
EPI_ISL_1080779
EPI_ISL_1080781
EPI_ISL_1080782
EPI_ISL_1080783
EPI_ISL_1080784
EPI_ISL_1080785
EPI_ISL_1080786
EPI_ISL_1080788
EPI_ISL_1080789
EPI_ISL_1080790
EPI_ISL_1080791
EPI_ISL_1080792
EPI_ISL_1080794
EPI_ISL_1080796
EPI_ISL_1081270
EPI_ISL_1081271
EPI_ISL_1112698
EPI_ISL_1087295
EPI_ISL_1087205
EPI_ISL_1087206
EPI_ISL_1087279
EPI_ISL_1087274
EPI_ISL_1087273
EPI_ISL_1087272
EPI_ISL_1087278
EPI_ISL_1087277
EPI_ISL_1087281
EPI_ISL_1087280
EPI_ISL_1087285
EPI_ISL_1087284
EPI_ISL_1087289
EPI_ISL_1087288
EPI_ISL_1087287
EPI_ISL_1170298
EPI_ISL_15852001
EPI_ISL_15852002
EPI_ISL_1183198
EPI_ISL_4021783
EPI_ISL_1183398
EPI_ISL_15852034
EPI_ISL_15852003
EPI_ISL_15852023
EPI_ISL_15852031
EPI_ISL_15852024
EPI_ISL_15852027
EPI_ISL_15852037
EPI_ISL_15852032
EPI_ISL_15852035
EPI_ISL_15852028
EPI_ISL_15852033
EPI_ISL_15852030
EPI_ISL_15852029
EPI_ISL_15852025
EPI_ISL_15852026
EPI_ISL_15852040
EPI_ISL_15852041
EPI_ISL_15852038
EPI_ISL_15852039
EPI_ISL_15852036
EPI_ISL_1087309
EPI_ISL_1087314
EPI_ISL_1087313
EPI_ISL_1087318
EPI_ISL_1087317
EPI_ISL_1087316
EPI_ISL_1087325
EPI_ISL_1087324
EPI_ISL_1087323
EPI_ISL_1087328
EPI_ISL_1087322
EPI_ISL_1087321
EPI_ISL_1087303
EPI_ISL_1087302
EPI_ISL_1087301
EPI_ISL_1087305
EPI_ISL_1087300
EPI_ISL_1086880
EPI_ISL_1227698
EPI_ISL_1087351
EPI_ISL_1087337
EPI_ISL_1087336
EPI_ISL_1087335
EPI_ISL_1087334
EPI_ISL_1087339
EPI_ISL_1087348
EPI_ISL_1087347
EPI_ISL_1087346
EPI_ISL_1087345
EPI_ISL_1087349
EPI_ISL_1087340
EPI_ISL_1087344
EPI_ISL_1087343
EPI_ISL_1087341
EPI_ISL_15851976
EPI_ISL_15851974
EPI_ISL_15851980
EPI_ISL_15851977
EPI_ISL_15851975
EPI_ISL_15851973
EPI_ISL_15851978
EPI_ISL_15851990
EPI_ISL_15851987
EPI_ISL_15851988
EPI_ISL_15851999
EPI_ISL_15851994
EPI_ISL_15851979
EPI_ISL_15851991
EPI_ISL_1087294
EPI_ISL_15851983
EPI_ISL_1087293
EPI_ISL_15851985
EPI_ISL_1087298
EPI_ISL_1087297
EPI_ISL_15851986
EPI_ISL_15851984
EPI_ISL_15851981
EPI_ISL_15851982
EPI_ISL_15851998
EPI_ISL_1086581
EPI_ISL_15851989
EPI_ISL_1087891
EPI_ISL_1087878
EPI_ISL_1087879
EPI_ISL_1087873
EPI_ISL_1087874
EPI_ISL_1087888
EPI_ISL_1086555
EPI_ISL_15851995
EPI_ISL_15851996
EPI_ISL_15851997
EPI_ISL_15851992
EPI_ISL_15851993
EPI_ISL_1087014
EPI_ISL_1320898
EPI_ISL_1471998
EPI_ISL_1087992
EPI_ISL_683806
EPI_ISL_1087988
EPI_ISL_1087989
EPI_ISL_1086652
EPI_ISL_1086656
EPI_ISL_1087130
EPI_ISL_1087118
EPI_ISL_4021701
EPI_ISL_925625
EPI_ISL_12150260
EPI_ISL_896525
EPI_ISL_1087067
EPI_ISL_1086627
EPI_ISL_1086611
EPI_ISL_1086614
EPI_ISL_1085093
EPI_ISL_1088133
EPI_ISL_1088134
EPI_ISL_1088116
EPI_ISL_1086395
EPI_ISL_1088098
EPI_ISL_1089387
EPI_ISL_7907970
EPI_ISL_1087797
EPI_ISL_1088220
EPI_ISL_1085171
EPI_ISL_15851785
EPI_ISL_1085175
EPI_ISL_15851827
EPI_ISL_1085168
EPI_ISL_15851852
EPI_ISL_15851805
EPI_ISL_1088169
EPI_ISL_1088177
EPI_ISL_1088147
EPI_ISL_1090466
EPI_ISL_1087725
EPI_ISL_1087538
EPI_ISL_1461998
EPI_ISL_1087540
EPI_ISL_936125
EPI_ISL_1094368
EPI_ISL_1094370
EPI_ISL_1094359
EPI_ISL_2548308
EPI_ISL_1094322
EPI_ISL_2548309
EPI_ISL_8178907
EPI_ISL_8374107
EPI_ISL_15844290
EPI_ISL_2548311
EPI_ISL_15844294
EPI_ISL_15844296
EPI_ISL_15844292
EPI_ISL_15844298
EPI_ISL_15844291
EPI_ISL_15844297
EPI_ISL_15844299
EPI_ISL_15844293
EPI_ISL_15844205
EPI_ISL_15844207
EPI_ISL_15844204
EPI_ISL_15844212
EPI_ISL_15844206
EPI_ISL_15844209
EPI_ISL_2548312
EPI_ISL_15844208
EPI_ISL_15844210
EPI_ISL_15844221
EPI_ISL_1090901
EPI_ISL_2548310
EPI_ISL_15844215
EPI_ISL_15844216
EPI_ISL_2548316
EPI_ISL_15844218
EPI_ISL_15844217
EPI_ISL_15844219
EPI_ISL_15844222
EPI_ISL_15844220
EPI_ISL_15844226
EPI_ISL_2548319
EPI_ISL_15844224
EPI_ISL_15844227
EPI_ISL_15844236
EPI_ISL_15844230
EPI_ISL_15844232
EPI_ISL_15844231
EPI_ISL_15844233
EPI_ISL_15844246
EPI_ISL_15844238
EPI_ISL_15844237
EPI_ISL_15844241
EPI_ISL_15844239
EPI_ISL_15844240
EPI_ISL_15844244
EPI_ISL_15844243
EPI_ISL_15844242
EPI_ISL_15844247
EPI_ISL_15844249
EPI_ISL_15844262
EPI_ISL_15844252
EPI_ISL_15844251
EPI_ISL_15844254
EPI_ISL_15844253
EPI_ISL_15844255
EPI_ISL_15844258
EPI_ISL_15844257
EPI_ISL_15844250
EPI_ISL_2548317
EPI_ISL_15844259
EPI_ISL_15844265
EPI_ISL_15844264
EPI_ISL_15844267
EPI_ISL_2548318
EPI_ISL_15844268
EPI_ISL_15844261
EPI_ISL_15844260
EPI_ISL_15844281
EPI_ISL_15844274
EPI_ISL_15844273
EPI_ISL_15843766
EPI_ISL_15844276
EPI_ISL_2548320
EPI_ISL_2548321
EPI_ISL_15844275
EPI_ISL_15844278
EPI_ISL_15844277
EPI_ISL_15844279
EPI_ISL_15844270
EPI_ISL_15844271
EPI_ISL_15844285
EPI_ISL_15844284
EPI_ISL_15844289
EPI_ISL_15844288
EPI_ISL_15844283
EPI_ISL_15844282
EPI_ISL_15843753
EPI_ISL_15843755
EPI_ISL_2405098
EPI_ISL_15843761
EPI_ISL_15843762
EPI_ISL_1094440
EPI_ISL_1094441
EPI_ISL_1094443
EPI_ISL_1094444
EPI_ISL_15843764
EPI_ISL_1094437
EPI_ISL_1094439
EPI_ISL_15843768
EPI_ISL_1094433
EPI_ISL_1094434
EPI_ISL_1094435
EPI_ISL_1094436
EPI_ISL_2548327
EPI_ISL_1368571
EPI_ISL_15843772
EPI_ISL_15843774
EPI_ISL_15843779
EPI_ISL_15843776
EPI_ISL_15843778
EPI_ISL_15843789
EPI_ISL_15843781
EPI_ISL_15843784
EPI_ISL_15843785
EPI_ISL_15843786
EPI_ISL_15843787
EPI_ISL_15843788
EPI_ISL_1091901
EPI_ISL_1091900
EPI_ISL_1091908
EPI_ISL_1091906
EPI_ISL_15843792
EPI_ISL_15843791
EPI_ISL_15843793
EPI_ISL_1091914
EPI_ISL_1091913
EPI_ISL_1091912
EPI_ISL_1091911
EPI_ISL_1091910
EPI_ISL_2548324
EPI_ISL_1091918
EPI_ISL_1090617
EPI_ISL_2548325
EPI_ISL_2603998
EPI_ISL_1090599
EPI_ISL_15844201
EPI_ISL_15844200
EPI_ISL_15843728
EPI_ISL_15844203
EPI_ISL_15843707
EPI_ISL_15843708
EPI_ISL_15843700
EPI_ISL_15843703
EPI_ISL_15843701
EPI_ISL_15843702
EPI_ISL_15843711
EPI_ISL_15843714
EPI_ISL_15843718
EPI_ISL_15843719
EPI_ISL_15843712
EPI_ISL_15843710
EPI_ISL_15843715
EPI_ISL_15843716
EPI_ISL_15843720
EPI_ISL_15843721
EPI_ISL_15843725
EPI_ISL_2690298
EPI_ISL_2548328
EPI_ISL_15843727
EPI_ISL_15843735
EPI_ISL_15843730
EPI_ISL_15843739
EPI_ISL_15843731
EPI_ISL_2548329
EPI_ISL_15843732
EPI_ISL_15843733
EPI_ISL_15843738
EPI_ISL_15843742
EPI_ISL_15843740
EPI_ISL_1090722
EPI_ISL_1090720
EPI_ISL_15843743
EPI_ISL_15843745
EPI_ISL_1094285
EPI_ISL_15844170
EPI_ISL_15843747
EPI_ISL_15844187
EPI_ISL_15843751
EPI_ISL_15844174
EPI_ISL_15844176
EPI_ISL_15844186
EPI_ISL_15844171
EPI_ISL_1090757
EPI_ISL_15844185
EPI_ISL_15844188
EPI_ISL_15844189
EPI_ISL_15844195
EPI_ISL_15844181
EPI_ISL_15844198
EPI_ISL_15844197
EPI_ISL_15844196
EPI_ISL_15844193
EPI_ISL_15844191
EPI_ISL_15844194
EPI_ISL_15844190
EPI_ISL_15844192
EPI_ISL_8093107
EPI_ISL_15844100
EPI_ISL_15844101
EPI_ISL_15844111
EPI_ISL_15844103
EPI_ISL_15844108
EPI_ISL_15844109
EPI_ISL_15844110
EPI_ISL_15844112
EPI_ISL_15844116
EPI_ISL_15844118
EPI_ISL_15844120
EPI_ISL_15844159
EPI_ISL_15844163
EPI_ISL_15844168
EPI_ISL_15844121
EPI_ISL_15844125
EPI_ISL_15844124
EPI_ISL_1094217
EPI_ISL_15844126
EPI_ISL_1094219
EPI_ISL_15844128
EPI_ISL_15844127
EPI_ISL_15844129
EPI_ISL_15844130
EPI_ISL_15844143
EPI_ISL_15844135
EPI_ISL_15844166
EPI_ISL_15844136
EPI_ISL_2548330
EPI_ISL_2548333
EPI_ISL_15844142
EPI_ISL_2548331
EPI_ISL_15844144
EPI_ISL_15844148
EPI_ISL_15844140
EPI_ISL_15844153
EPI_ISL_15844151
EPI_ISL_15844155
EPI_ISL_15844154
EPI_ISL_15844157
EPI_ISL_15844156
EPI_ISL_15844158
EPI_ISL_15844150
EPI_ISL_15843632
EPI_ISL_15844164
EPI_ISL_15843637
EPI_ISL_15844165
EPI_ISL_15844167
EPI_ISL_15844169
EPI_ISL_15844160
EPI_ISL_15843636
EPI_ISL_15844162
EPI_ISL_15844161
EPI_ISL_15843634
EPI_ISL_15843644
EPI_ISL_2548332
EPI_ISL_1090429
EPI_ISL_15843633
EPI_ISL_1090405
EPI_ISL_15843635
EPI_ISL_15843640
EPI_ISL_15843638
EPI_ISL_15843639
EPI_ISL_15843641
EPI_ISL_15843651
EPI_ISL_2548337
EPI_ISL_15843645
EPI_ISL_15843648
EPI_ISL_15843646
EPI_ISL_15843647
EPI_ISL_15843649
EPI_ISL_15844503
EPI_ISL_15843650
EPI_ISL_15844500
EPI_ISL_15844509
EPI_ISL_15843654
EPI_ISL_15844502
EPI_ISL_15843655
EPI_ISL_15844501
EPI_ISL_15844506
EPI_ISL_15844511
EPI_ISL_15844515
EPI_ISL_1090341
EPI_ISL_15844504
EPI_ISL_15843659
EPI_ISL_15844519
EPI_ISL_15844505
EPI_ISL_15844508
EPI_ISL_15844507
EPI_ISL_15843660
EPI_ISL_15843661
EPI_ISL_15843681
EPI_ISL_15843662
EPI_ISL_15844512
EPI_ISL_2548339
EPI_ISL_15844513
EPI_ISL_15843667
EPI_ISL_15843669
EPI_ISL_15844517
EPI_ISL_15844516
EPI_ISL_15844518
EPI_ISL_15843677
EPI_ISL_15843682
EPI_ISL_15843670
EPI_ISL_15844520
EPI_ISL_15843673
EPI_ISL_15843674
EPI_ISL_15844522
EPI_ISL_15844521
EPI_ISL_15843680
EPI_ISL_15843684
EPI_ISL_15843686
EPI_ISL_15843687
EPI_ISL_15843688
EPI_ISL_15843690
EPI_ISL_15843695
EPI_ISL_2548340
EPI_ISL_2548341
EPI_ISL_2548342
EPI_ISL_2548348
EPI_ISL_15843698
EPI_ISL_2548349
EPI_ISL_1091899
EPI_ISL_1091898
EPI_ISL_2548346
EPI_ISL_15843612
EPI_ISL_15843626
EPI_ISL_2548347
EPI_ISL_15843607
EPI_ISL_15843614
EPI_ISL_15843609
EPI_ISL_15843615
EPI_ISL_15843616
EPI_ISL_15843610
EPI_ISL_15843619
EPI_ISL_15843618
EPI_ISL_15843629
EPI_ISL_15843611
EPI_ISL_15843624
EPI_ISL_15844058
EPI_ISL_15843628
EPI_ISL_15843617
EPI_ISL_15843625
EPI_ISL_15844068
EPI_ISL_15844088
EPI_ISL_15844054
EPI_ISL_15844056
EPI_ISL_15844067
EPI_ISL_15843627
EPI_ISL_15843630
EPI_ISL_15844053
EPI_ISL_1090518
EPI_ISL_15844055
EPI_ISL_2548351
EPI_ISL_15844057
EPI_ISL_15844059
EPI_ISL_16849312
EPI_ISL_15844050
EPI_ISL_2548352
EPI_ISL_2548350
EPI_ISL_2548355
EPI_ISL_2548356
EPI_ISL_2548353
EPI_ISL_15844051
EPI_ISL_15844063
EPI_ISL_15844065
EPI_ISL_15844061
EPI_ISL_15844072
EPI_ISL_15844080
EPI_ISL_15844064
EPI_ISL_15844066
EPI_ISL_15844083
EPI_ISL_15844069
EPI_ISL_15844071
EPI_ISL_15844089
EPI_ISL_15844060
EPI_ISL_15844078
EPI_ISL_15844073
EPI_ISL_15844076
EPI_ISL_15844075
EPI_ISL_15844448
EPI_ISL_15844079
EPI_ISL_15844084
EPI_ISL_15844098
EPI_ISL_15844070
EPI_ISL_15844074
EPI_ISL_15844449
EPI_ISL_15844451
EPI_ISL_15844087
EPI_ISL_15844099
EPI_ISL_15844092
EPI_ISL_15844452
EPI_ISL_15844097
EPI_ISL_15844447
EPI_ISL_15844455
EPI_ISL_2548359
EPI_ISL_15844090
EPI_ISL_15844446
EPI_ISL_15844094
EPI_ISL_15844450
EPI_ISL_15844468
EPI_ISL_15844458
EPI_ISL_15844454
EPI_ISL_15844453
EPI_ISL_15844459
EPI_ISL_2548357
EPI_ISL_15844456
EPI_ISL_15844457
EPI_ISL_15844463
EPI_ISL_15844464
EPI_ISL_15844461
EPI_ISL_15844460
EPI_ISL_15844474
EPI_ISL_15844467
EPI_ISL_15844000
EPI_ISL_15844473
EPI_ISL_15844006
EPI_ISL_15844495
EPI_ISL_1090456
EPI_ISL_15844472
EPI_ISL_15844478
EPI_ISL_15844471
EPI_ISL_15844479
EPI_ISL_15844475
EPI_ISL_15844483
EPI_ISL_15844482
EPI_ISL_15844486
EPI_ISL_15844003
EPI_ISL_15844487
EPI_ISL_15844009
EPI_ISL_15844002
EPI_ISL_15844488
EPI_ISL_15844011
EPI_ISL_15844005
EPI_ISL_15844489
EPI_ISL_15844010
EPI_ISL_15844012
EPI_ISL_15844481
EPI_ISL_15844007
EPI_ISL_15844494
EPI_ISL_15844493
EPI_ISL_15844496
EPI_ISL_2548362
EPI_ISL_15844497
EPI_ISL_2548363
EPI_ISL_15844014
EPI_ISL_15844017
EPI_ISL_15844492
EPI_ISL_2548360
EPI_ISL_15844498
EPI_ISL_15844491
EPI_ISL_2548361
EPI_ISL_15844013
EPI_ISL_15844016
EPI_ISL_2548366
EPI_ISL_2548367
EPI_ISL_15844499
EPI_ISL_15844022
EPI_ISL_15844490
EPI_ISL_15844018
EPI_ISL_15844024
EPI_ISL_15844019
EPI_ISL_15844021
EPI_ISL_15844027
EPI_ISL_15844020
EPI_ISL_15844023
EPI_ISL_15844025
EPI_ISL_2548368
EPI_ISL_15844038
EPI_ISL_15844028
EPI_ISL_15844029
EPI_ISL_15844030
EPI_ISL_15844031
EPI_ISL_15844034
EPI_ISL_15844033
EPI_ISL_15844036
EPI_ISL_15844037
EPI_ISL_15844035
EPI_ISL_15844039
EPI_ISL_15844047
EPI_ISL_15844042
EPI_ISL_15844045
EPI_ISL_15844044
EPI_ISL_15843996
EPI_ISL_15844046
EPI_ISL_15844048
EPI_ISL_15844040
EPI_ISL_15843995
EPI_ISL_15844041
EPI_ISL_15843998
EPI_ISL_15843999
EPI_ISL_15844403
EPI_ISL_15844400
EPI_ISL_15844404
EPI_ISL_15844402
EPI_ISL_15844405
EPI_ISL_15844408
EPI_ISL_15844412
EPI_ISL_15844411
EPI_ISL_15844410
EPI_ISL_15844415
EPI_ISL_15844414
EPI_ISL_15844413
EPI_ISL_15844416
EPI_ISL_15844418
EPI_ISL_15844417
EPI_ISL_15844419
EPI_ISL_15844421
EPI_ISL_15844420
EPI_ISL_15844434
EPI_ISL_15844432
EPI_ISL_15844423
EPI_ISL_15844426
EPI_ISL_15844422
EPI_ISL_15844430
EPI_ISL_15844425
EPI_ISL_15844428
EPI_ISL_15844436
EPI_ISL_15844427
EPI_ISL_15844431
EPI_ISL_15844429
EPI_ISL_15844433
EPI_ISL_15844440
EPI_ISL_15844435
EPI_ISL_15844437
EPI_ISL_15844439
EPI_ISL_15843918
EPI_ISL_15843926
EPI_ISL_683923
EPI_ISL_15844441
EPI_ISL_15844443
EPI_ISL_15843913
EPI_ISL_15843917
EPI_ISL_15843919
EPI_ISL_15844442
EPI_ISL_15843911
EPI_ISL_15843928
EPI_ISL_15843931
EPI_ISL_15844444
EPI_ISL_15843916
EPI_ISL_15843920
EPI_ISL_15843915
EPI_ISL_15843912
EPI_ISL_15843910
EPI_ISL_15843929
EPI_ISL_15843932
EPI_ISL_15843914
EPI_ISL_15843925
EPI_ISL_15843927
EPI_ISL_15843923
EPI_ISL_15843921
EPI_ISL_15843922
EPI_ISL_15843938
EPI_ISL_15843933
EPI_ISL_15843934
EPI_ISL_15843924
EPI_ISL_15843937
EPI_ISL_15843939
EPI_ISL_15843930
EPI_ISL_15843935
EPI_ISL_15843945
EPI_ISL_15843936
EPI_ISL_15843940
EPI_ISL_15843948
EPI_ISL_15843949
EPI_ISL_15843946
EPI_ISL_15843942
EPI_ISL_15843944
EPI_ISL_15843950
EPI_ISL_15843959
EPI_ISL_15843952
EPI_ISL_15843962
EPI_ISL_15843951
EPI_ISL_15843953
EPI_ISL_15843954
EPI_ISL_15843961
EPI_ISL_15843955
EPI_ISL_15843956
EPI_ISL_15843958
EPI_ISL_15843957
EPI_ISL_15843967
EPI_ISL_15843963
EPI_ISL_15843975
EPI_ISL_15843964
EPI_ISL_15843970
EPI_ISL_15843965
EPI_ISL_15843968
EPI_ISL_15843969
EPI_ISL_15843971
EPI_ISL_15843972
EPI_ISL_15843973
EPI_ISL_15843974
EPI_ISL_15843982
EPI_ISL_15843979
EPI_ISL_15843983
EPI_ISL_15843981
EPI_ISL_15843978
EPI_ISL_15843986
EPI_ISL_15843984
EPI_ISL_15843985
EPI_ISL_15843991
EPI_ISL_15843989
EPI_ISL_15843993
EPI_ISL_15843902
EPI_ISL_15843904
EPI_ISL_15843905
EPI_ISL_15843907
EPI_ISL_15843906
EPI_ISL_15843908
EPI_ISL_15843900
EPI_ISL_15843901
EPI_ISL_15844331
EPI_ISL_15843903
EPI_ISL_15844326
EPI_ISL_15844327
EPI_ISL_15844328
EPI_ISL_15844329
EPI_ISL_15844333
EPI_ISL_15844335
EPI_ISL_15844330
EPI_ISL_15844345
EPI_ISL_15844332
EPI_ISL_15844334
EPI_ISL_15844337
EPI_ISL_15844338
EPI_ISL_15844336
EPI_ISL_15844339
EPI_ISL_15844340
EPI_ISL_15844342
EPI_ISL_15844341
EPI_ISL_15844355
EPI_ISL_15844343
EPI_ISL_15844346
EPI_ISL_15844362
EPI_ISL_15844360
EPI_ISL_15844351
EPI_ISL_15844348
EPI_ISL_15844353
EPI_ISL_15844354
EPI_ISL_15844347
EPI_ISL_15844357
EPI_ISL_15844349
EPI_ISL_15844358
EPI_ISL_15844365
EPI_ISL_15844359
EPI_ISL_15844370
EPI_ISL_15844392
EPI_ISL_15844369
EPI_ISL_15844375
EPI_ISL_15844364
EPI_ISL_15844374
EPI_ISL_15844379
EPI_ISL_15844363
EPI_ISL_15844367
EPI_ISL_15844378
EPI_ISL_15844380
EPI_ISL_15844372
EPI_ISL_15844389
EPI_ISL_15844377
EPI_ISL_15844384
EPI_ISL_15844376
EPI_ISL_15844385
EPI_ISL_15844382
EPI_ISL_15844371
EPI_ISL_15844386
EPI_ISL_15844388
EPI_ISL_15844390
EPI_ISL_15844381
EPI_ISL_15844399
EPI_ISL_15844395
EPI_ISL_15844394
EPI_ISL_15844391
EPI_ISL_15844397
EPI_ISL_15843882
EPI_ISL_15844396
EPI_ISL_15843879
EPI_ISL_15844393
EPI_ISL_15843874
EPI_ISL_15843875
EPI_ISL_15843893
EPI_ISL_15843878
EPI_ISL_15843883
EPI_ISL_15843887
EPI_ISL_15843885
EPI_ISL_15843888
EPI_ISL_15843886
EPI_ISL_15843889
EPI_ISL_15843896
EPI_ISL_15843892
EPI_ISL_15843897
EPI_ISL_15843890
EPI_ISL_15843891
EPI_ISL_15843895
EPI_ISL_15843894
EPI_ISL_15843899
EPI_ISL_15843898
EPI_ISL_15844304
EPI_ISL_15844300
EPI_ISL_15844308
EPI_ISL_15844302
EPI_ISL_15844303
EPI_ISL_15844307
EPI_ISL_15844306
EPI_ISL_15844309
EPI_ISL_15844314
EPI_ISL_15844317
EPI_ISL_15844324
EPI_ISL_15844313
EPI_ISL_15844312
EPI_ISL_15844318
EPI_ISL_15844322
EPI_ISL_15844315
EPI_ISL_15843807
EPI_ISL_15844316
EPI_ISL_15844323
EPI_ISL_15843809
EPI_ISL_15844321
EPI_ISL_15843802
EPI_ISL_15843804
EPI_ISL_15843822
EPI_ISL_15843805
EPI_ISL_15843808
EPI_ISL_15843816
EPI_ISL_15843800
EPI_ISL_15843818
EPI_ISL_15843828
EPI_ISL_15843803
EPI_ISL_15843817
EPI_ISL_15843813
EPI_ISL_15843819
EPI_ISL_15843812
EPI_ISL_15843829
EPI_ISL_15843815
EPI_ISL_15843823
EPI_ISL_15843827
EPI_ISL_15843826
EPI_ISL_15843821
EPI_ISL_15843838
EPI_ISL_15843839
EPI_ISL_15843830
EPI_ISL_15843835
EPI_ISL_15843832
EPI_ISL_15843836
EPI_ISL_15843837
EPI_ISL_15843844
EPI_ISL_15843850
EPI_ISL_15843851
EPI_ISL_15843845
EPI_ISL_15843852
EPI_ISL_15843854
EPI_ISL_15843848
EPI_ISL_15843864
EPI_ISL_15843857
EPI_ISL_15843861
EPI_ISL_15843865
EPI_ISL_15843866
EPI_ISL_15843867
EPI_ISL_15844438
EPI_ISL_15843873
EPI_ISL_15843868
EPI_ISL_15843941
EPI_ISL_15844310
EPI_ISL_15844319
EPI_ISL_15844286
EPI_ISL_7272298
EPI_ISL_1095167
EPI_ISL_1095168
EPI_ISL_1095140
EPI_ISL_12174707
EPI_ISL_8577107
EPI_ISL_16849314
EPI_ISL_16849313
EPI_ISL_16849315
EPI_ISL_16849317
EPI_ISL_16849316
EPI_ISL_1098042
EPI_ISL_1098043
EPI_ISL_1098047
EPI_ISL_1098045
EPI_ISL_1098053
EPI_ISL_1098051
EPI_ISL_1098052
EPI_ISL_1098050
EPI_ISL_1098029
EPI_ISL_1098026
EPI_ISL_1098025
EPI_ISL_1098039
EPI_ISL_1098037
EPI_ISL_1098030
EPI_ISL_1098036
EPI_ISL_1098033
EPI_ISL_1098006
EPI_ISL_1098002
EPI_ISL_1098003
EPI_ISL_1098016
EPI_ISL_1098010
EPI_ISL_1098014
EPI_ISL_4021878
EPI_ISL_16849321
EPI_ISL_16849320
EPI_ISL_16849322
EPI_ISL_16849319
EPI_ISL_16849318
EPI_ISL_1098567
EPI_ISL_1098568
EPI_ISL_1098565
EPI_ISL_1098566
EPI_ISL_1098569
EPI_ISL_1098560
EPI_ISL_1098563
EPI_ISL_1098564
EPI_ISL_1098561
EPI_ISL_1098578
EPI_ISL_1098576
EPI_ISL_1098577
EPI_ISL_1098571
EPI_ISL_1098574
EPI_ISL_1098575
EPI_ISL_15827521
EPI_ISL_1098572
EPI_ISL_1098573
EPI_ISL_1098545
EPI_ISL_1098546
EPI_ISL_1098543
EPI_ISL_1098544
EPI_ISL_1098547
EPI_ISL_1098548
EPI_ISL_1098542
EPI_ISL_1098540
EPI_ISL_1098556
EPI_ISL_1098554
EPI_ISL_1098555
EPI_ISL_1098550
EPI_ISL_1098551
EPI_ISL_1098524
EPI_ISL_1098521
EPI_ISL_1098522
EPI_ISL_1098527
EPI_ISL_1098525
EPI_ISL_1098526
EPI_ISL_1098519
EPI_ISL_1098534
EPI_ISL_1098535
EPI_ISL_1098532
EPI_ISL_1098533
EPI_ISL_1098538
EPI_ISL_1098539
EPI_ISL_1098536
EPI_ISL_1098537
EPI_ISL_1098530
EPI_ISL_1098531
EPI_ISL_1098529
EPI_ISL_1098502
EPI_ISL_1098506
EPI_ISL_1098503
EPI_ISL_1098504
EPI_ISL_1098510
EPI_ISL_1098511
EPI_ISL_1098516
EPI_ISL_1098514
EPI_ISL_1098515
EPI_ISL_1098509
EPI_ISL_1098507
EPI_ISL_1098589
EPI_ISL_1098587
EPI_ISL_1098588
EPI_ISL_1098581
EPI_ISL_1098582
EPI_ISL_1098580
EPI_ISL_1098585
EPI_ISL_1098586
EPI_ISL_1098583
EPI_ISL_1098584
EPI_ISL_1098598
EPI_ISL_1098599
EPI_ISL_1098592
EPI_ISL_1098593
EPI_ISL_1098596
EPI_ISL_1098594
EPI_ISL_1098595
EPI_ISL_15827668
EPI_ISL_683820
EPI_ISL_683888
EPI_ISL_683889
EPI_ISL_683857
EPI_ISL_683852
EPI_ISL_683956
EPI_ISL_683924
EPI_ISL_683954
EPI_ISL_683828
EPI_ISL_683925
EPI_ISL_1098601
EPI_ISL_1098325
EPI_ISL_1098326
EPI_ISL_1098324
EPI_ISL_1098329
EPI_ISL_1098327
EPI_ISL_1098328
EPI_ISL_1098320
EPI_ISL_1098336
EPI_ISL_1098337
EPI_ISL_1098335
EPI_ISL_1098339
EPI_ISL_1098330
EPI_ISL_1098303
EPI_ISL_1098304
EPI_ISL_1098301
EPI_ISL_1098302
EPI_ISL_1098307
EPI_ISL_1098305
EPI_ISL_1098300
EPI_ISL_1098313
EPI_ISL_1098318
EPI_ISL_1098310
EPI_ISL_1098311
EPI_ISL_1097896
EPI_ISL_1097897
EPI_ISL_1097894
EPI_ISL_1097898
EPI_ISL_1097899
EPI_ISL_1097892
EPI_ISL_1097893
EPI_ISL_1097890
EPI_ISL_1097891
EPI_ISL_1098389
EPI_ISL_1098387
EPI_ISL_1098388
EPI_ISL_1098385
EPI_ISL_1098386
EPI_ISL_1098380
EPI_ISL_1098392
EPI_ISL_1098393
EPI_ISL_1098398
EPI_ISL_1098399
EPI_ISL_1098396
EPI_ISL_1098397
EPI_ISL_1098390
EPI_ISL_1098369
EPI_ISL_1098367
EPI_ISL_1098361
EPI_ISL_1098362
EPI_ISL_1098360
EPI_ISL_1098365
EPI_ISL_1098363
EPI_ISL_1098378
EPI_ISL_1098379
EPI_ISL_1098375
EPI_ISL_1098348
EPI_ISL_1098345
EPI_ISL_1098346
EPI_ISL_1098349
EPI_ISL_1098340
EPI_ISL_1098343
EPI_ISL_1098341
EPI_ISL_1098342
EPI_ISL_1098358
EPI_ISL_1098359
EPI_ISL_1098357
EPI_ISL_1098350
EPI_ISL_1098354
EPI_ISL_1098355
EPI_ISL_1098352
EPI_ISL_1097801
EPI_ISL_1097802
EPI_ISL_1097875
EPI_ISL_1097873
EPI_ISL_1097878
EPI_ISL_1097879
EPI_ISL_1097870
EPI_ISL_1097871
EPI_ISL_1097885
EPI_ISL_1097887
EPI_ISL_1097881
EPI_ISL_1097882
EPI_ISL_1097853
EPI_ISL_1097854
EPI_ISL_1097849
EPI_ISL_1097847
EPI_ISL_1097863
EPI_ISL_1097861
EPI_ISL_1097862
EPI_ISL_1097868
EPI_ISL_1097858
EPI_ISL_1097859
EPI_ISL_1097830
EPI_ISL_1097832
EPI_ISL_1097828
EPI_ISL_1097842
EPI_ISL_1097840
EPI_ISL_1097845
EPI_ISL_1097843
EPI_ISL_1097836
EPI_ISL_1097837
EPI_ISL_1097812
EPI_ISL_1097813
EPI_ISL_1097803
EPI_ISL_1097804
EPI_ISL_1097807
EPI_ISL_1097808
EPI_ISL_1097823
EPI_ISL_1097824
EPI_ISL_1097821
EPI_ISL_1097822
EPI_ISL_1097816
EPI_ISL_1097817
EPI_ISL_1097814
EPI_ISL_1097818
EPI_ISL_1098447
EPI_ISL_1098444
EPI_ISL_1098445
EPI_ISL_1098448
EPI_ISL_1098442
EPI_ISL_1098443
EPI_ISL_1098456
EPI_ISL_1098459
EPI_ISL_1098450
EPI_ISL_1098454
EPI_ISL_1098451
EPI_ISL_1098452
EPI_ISL_1098425
EPI_ISL_1098422
EPI_ISL_1098423
EPI_ISL_1098428
EPI_ISL_1098426
EPI_ISL_1098427
EPI_ISL_1098421
EPI_ISL_1098419
EPI_ISL_1098435
EPI_ISL_1098433
EPI_ISL_1098439
EPI_ISL_1098437
EPI_ISL_1098438
EPI_ISL_1098431
EPI_ISL_1098432
EPI_ISL_1098402
EPI_ISL_1098403
EPI_ISL_1098401
EPI_ISL_1098406
EPI_ISL_1098405
EPI_ISL_1098411
EPI_ISL_1098412
EPI_ISL_1098417
EPI_ISL_1098418
EPI_ISL_1098415
EPI_ISL_1098416
EPI_ISL_1098408
EPI_ISL_1098409
EPI_ISL_1098482
EPI_ISL_1098480
EPI_ISL_1098481
EPI_ISL_1098486
EPI_ISL_1098485
EPI_ISL_1098499
EPI_ISL_1098493
EPI_ISL_1098494
EPI_ISL_1098491
EPI_ISL_1098492
EPI_ISL_1098498
EPI_ISL_1098496
EPI_ISL_1098490
EPI_ISL_1098468
EPI_ISL_1098469
EPI_ISL_1098466
EPI_ISL_1098460
EPI_ISL_1098461
EPI_ISL_1098464
EPI_ISL_1098465
EPI_ISL_1098463
EPI_ISL_1098479
EPI_ISL_1098477
EPI_ISL_1098478
EPI_ISL_1098472
EPI_ISL_1098475
EPI_ISL_1098476
EPI_ISL_1098473
EPI_ISL_1098474
EPI_ISL_1097912
EPI_ISL_1097910
EPI_ISL_1097902
EPI_ISL_1097903
EPI_ISL_1097909
EPI_ISL_1097923
EPI_ISL_1097921
EPI_ISL_1097916
EPI_ISL_1097913
EPI_ISL_1097900
EPI_ISL_1097901
EPI_ISL_1097995
EPI_ISL_1097996
EPI_ISL_1097999
EPI_ISL_1097997
EPI_ISL_1097998
EPI_ISL_1097990
EPI_ISL_855199
EPI_ISL_1097974
EPI_ISL_1097971
EPI_ISL_1097975
EPI_ISL_1097970
EPI_ISL_1097968
EPI_ISL_1097969
EPI_ISL_1097985
EPI_ISL_1097983
EPI_ISL_1097986
EPI_ISL_1097987
EPI_ISL_1097980
EPI_ISL_1097981
EPI_ISL_1097952
EPI_ISL_1097950
EPI_ISL_1097956
EPI_ISL_1097953
EPI_ISL_1097954
EPI_ISL_1097946
EPI_ISL_1097947
EPI_ISL_1097963
EPI_ISL_1097960
EPI_ISL_1097961
EPI_ISL_1097966
EPI_ISL_1097967
EPI_ISL_1097965
EPI_ISL_1097959
EPI_ISL_1097958
EPI_ISL_1097932
EPI_ISL_1097926
EPI_ISL_1097928
EPI_ISL_1097940
EPI_ISL_1097941
EPI_ISL_421599
EPI_ISL_15827660
EPI_ISL_3341534
EPI_ISL_1098163
EPI_ISL_1098161
EPI_ISL_1098162
EPI_ISL_1098167
EPI_ISL_1098174
EPI_ISL_1098172
EPI_ISL_1098173
EPI_ISL_1098178
EPI_ISL_1098176
EPI_ISL_1098177
EPI_ISL_1098170
EPI_ISL_430399
EPI_ISL_1098147
EPI_ISL_8146607
EPI_ISL_1098141
EPI_ISL_1098142
EPI_ISL_1098140
EPI_ISL_1098146
EPI_ISL_1098158
EPI_ISL_1098152
EPI_ISL_1098127
EPI_ISL_1098125
EPI_ISL_1098129
EPI_ISL_1098123
EPI_ISL_1098122
EPI_ISL_1098135
EPI_ISL_1098133
EPI_ISL_1098105
EPI_ISL_1098106
EPI_ISL_1098104
EPI_ISL_1098107
EPI_ISL_1098101
EPI_ISL_1098116
EPI_ISL_1098118
EPI_ISL_15827658
EPI_ISL_1098110
EPI_ISL_1098111
EPI_ISL_4021579
EPI_ISL_1098087
EPI_ISL_1098084
EPI_ISL_1098088
EPI_ISL_1098089
EPI_ISL_1098082
EPI_ISL_1098098
EPI_ISL_1098096
EPI_ISL_1098099
EPI_ISL_1098093
EPI_ISL_1098091
EPI_ISL_1098092
EPI_ISL_1098064
EPI_ISL_1098062
EPI_ISL_1098063
EPI_ISL_1098069
EPI_ISL_1098073
EPI_ISL_1098079
EPI_ISL_1098077
EPI_ISL_1098071
EPI_ISL_1098072
EPI_ISL_1098070
EPI_ISL_983125
EPI_ISL_1098204
EPI_ISL_1098205
EPI_ISL_1098208
EPI_ISL_1098209
EPI_ISL_1098201
EPI_ISL_1098215
EPI_ISL_1098216
EPI_ISL_1098214
EPI_ISL_1098217
EPI_ISL_1098218
EPI_ISL_1098212
EPI_ISL_1095156
EPI_ISL_1095159
EPI_ISL_1095152
EPI_ISL_1095154
EPI_ISL_1095161
EPI_ISL_1095162
EPI_ISL_1097797
EPI_ISL_1095136
EPI_ISL_1097795
EPI_ISL_1097796
EPI_ISL_1095135
EPI_ISL_1095138
EPI_ISL_1097790
EPI_ISL_1097793
EPI_ISL_1097794
EPI_ISL_1097791
EPI_ISL_1095144
EPI_ISL_1095146
EPI_ISL_1095148
EPI_ISL_1095143
EPI_ISL_467399
EPI_ISL_1097786
EPI_ISL_1097787
EPI_ISL_1097784
EPI_ISL_1097788
EPI_ISL_1098284
EPI_ISL_1098285
EPI_ISL_1098282
EPI_ISL_1098283
EPI_ISL_1098288
EPI_ISL_1098286
EPI_ISL_1098280
EPI_ISL_1098296
EPI_ISL_1098299
EPI_ISL_1098297
EPI_ISL_1098298
EPI_ISL_1098291
EPI_ISL_1098292
EPI_ISL_1098262
EPI_ISL_1098263
EPI_ISL_1098266
EPI_ISL_1098267
EPI_ISL_1098264
EPI_ISL_1098279
EPI_ISL_1098273
EPI_ISL_1098274
EPI_ISL_1098275
EPI_ISL_1098276
EPI_ISL_1098249
EPI_ISL_1098246
EPI_ISL_1098247
EPI_ISL_1098240
EPI_ISL_1098241
EPI_ISL_1098258
EPI_ISL_1098251
EPI_ISL_1098250
EPI_ISL_1098255
EPI_ISL_1098226
EPI_ISL_1098227
EPI_ISL_1098228
EPI_ISL_1098229
EPI_ISL_1098222
EPI_ISL_1098223
EPI_ISL_1098237
EPI_ISL_1098238
EPI_ISL_1098235
EPI_ISL_1098236
EPI_ISL_1098231
EPI_ISL_7851507
EPI_ISL_1098185
EPI_ISL_1098186
EPI_ISL_1098183
EPI_ISL_1098184
EPI_ISL_1098189
EPI_ISL_1098187
EPI_ISL_1098188
EPI_ISL_1098182
EPI_ISL_1098180
EPI_ISL_1098197
EPI_ISL_1098194
EPI_ISL_1098195
EPI_ISL_1098198
EPI_ISL_1098192
EPI_ISL_1098193
EPI_ISL_1098190
EPI_ISL_1098191
EPI_ISL_15827665
EPI_ISL_571799
EPI_ISL_994825
EPI_ISL_15827666
EPI_ISL_604799
EPI_ISL_591199
EPI_ISL_632999
EPI_ISL_671599
EPI_ISL_16092305
EPI_ISL_16092304
EPI_ISL_16092301
EPI_ISL_16092309
EPI_ISL_16092306
EPI_ISL_16092310
EPI_ISL_16092298
EPI_ISL_16092307
EPI_ISL_16092308
EPI_ISL_16092312
EPI_ISL_16092313
EPI_ISL_16092285
EPI_ISL_16092311
EPI_ISL_16092295
EPI_ISL_16092318
EPI_ISL_16092319
EPI_ISL_16092287
EPI_ISL_16092279
EPI_ISL_16092268
EPI_ISL_16092266
EPI_ISL_16092277
EPI_ISL_16092275
EPI_ISL_16092273
EPI_ISL_16092320
EPI_ISL_16092322
EPI_ISL_16092321
EPI_ISL_15335624
EPI_ISL_15335628
EPI_ISL_15335631
EPI_ISL_16092267
EPI_ISL_16092317
EPI_ISL_16092314
EPI_ISL_830599
EPI_ISL_15828152
EPI_ISL_775099
EPI_ISL_824299
EPI_ISL_15335652
EPI_ISL_845699
EPI_ISL_875799
EPI_ISL_925599
EPI_ISL_925699
EPI_ISL_5868800
EPI_ISL_15827201
EPI_ISL_1021125
EPI_ISL_982499
EPI_ISL_983099
EPI_ISL_15827704
EPI_ISL_15827708
EPI_ISL_15827710
EPI_ISL_15827707
EPI_ISL_15827712
EPI_ISL_15827713
EPI_ISL_15827711
EPI_ISL_15827703
EPI_ISL_15827795
EPI_ISL_15827799
EPI_ISL_15827798
EPI_ISL_15827305
EPI_ISL_15827791
EPI_ISL_15827796
EPI_ISL_15827312
EPI_ISL_15827794
EPI_ISL_15827792
EPI_ISL_15827304
EPI_ISL_15827786
EPI_ISL_15827307
EPI_ISL_15827303
EPI_ISL_15827300
EPI_ISL_15827775
EPI_ISL_15827302
EPI_ISL_15827787
EPI_ISL_15827773
EPI_ISL_15827770
EPI_ISL_15827782
EPI_ISL_15827778
EPI_ISL_15827760
EPI_ISL_15827783
EPI_ISL_15827779
EPI_ISL_15827777
EPI_ISL_15827772
EPI_ISL_15827768
EPI_ISL_15827759
EPI_ISL_15827716
EPI_ISL_15827275
EPI_ISL_15827766
EPI_ISL_15827751
EPI_ISL_15827767
EPI_ISL_15827763
EPI_ISL_15827748
EPI_ISL_15827761
EPI_ISL_15827764
EPI_ISL_15827749
EPI_ISL_15827756
EPI_ISL_15827757
EPI_ISL_15827755
EPI_ISL_15827758
EPI_ISL_15827743
EPI_ISL_15827752
EPI_ISL_15827753
EPI_ISL_15827754
EPI_ISL_15827740
EPI_ISL_15827715
EPI_ISL_15827750
EPI_ISL_15827719
EPI_ISL_15827271
EPI_ISL_15828108
EPI_ISL_15827731
EPI_ISL_15828125
EPI_ISL_15828129
EPI_ISL_15828121
EPI_ISL_15827273
EPI_ISL_15827276
EPI_ISL_15828117
EPI_ISL_15827270
EPI_ISL_15827267
EPI_ISL_15827264
EPI_ISL_15828105
EPI_ISL_15827269
EPI_ISL_15827268
EPI_ISL_15827265
EPI_ISL_15828112
EPI_ISL_15828106
EPI_ISL_15828101
EPI_ISL_15828113
EPI_ISL_15828110
EPI_ISL_15827256
EPI_ISL_15827261
EPI_ISL_15828104
EPI_ISL_15827262
EPI_ISL_15827260
EPI_ISL_15827258
EPI_ISL_15827240
EPI_ISL_15827231
EPI_ISL_15827259
EPI_ISL_15827241
EPI_ISL_15827257
EPI_ISL_15827244
EPI_ISL_15827254
EPI_ISL_15827252
EPI_ISL_15827247
EPI_ISL_15828102
EPI_ISL_15827255
EPI_ISL_15828100
EPI_ISL_15827253
EPI_ISL_15827245
EPI_ISL_15827236
EPI_ISL_15827248
EPI_ISL_15827246
EPI_ISL_15827237
EPI_ISL_15827242
EPI_ISL_15827238
EPI_ISL_15827239
EPI_ISL_15827234
EPI_ISL_15827232
EPI_ISL_15827228
EPI_ISL_15827233
EPI_ISL_15827226
EPI_ISL_15827230
EPI_ISL_15827227
EPI_ISL_15827209
EPI_ISL_15827225
EPI_ISL_15827224
EPI_ISL_15827223
EPI_ISL_15827220
EPI_ISL_15827221
EPI_ISL_15827214
EPI_ISL_15827210
EPI_ISL_15827222
EPI_ISL_15827216
EPI_ISL_15827218
EPI_ISL_15827217
EPI_ISL_15827219
EPI_ISL_15827208
EPI_ISL_15827684
EPI_ISL_15827212
EPI_ISL_15827205
EPI_ISL_15827203
EPI_ISL_15827215
EPI_ISL_15827206
EPI_ISL_15827211
EPI_ISL_15827207
EPI_ISL_15827689
EPI_ISL_15828173
EPI_ISL_15827688
EPI_ISL_15828192
EPI_ISL_15827686
EPI_ISL_15827681
EPI_ISL_15827202
EPI_ISL_15827200
EPI_ISL_15828180
EPI_ISL_15828181
EPI_ISL_15827682
EPI_ISL_15828188
EPI_ISL_15827680
EPI_ISL_15828186
EPI_ISL_15827652
EPI_ISL_15828183
EPI_ISL_15828189
EPI_ISL_15828170
EPI_ISL_1064799
EPI_ISL_15828179
EPI_ISL_15828185
EPI_ISL_15828169
EPI_ISL_15828162
EPI_ISL_15828184
EPI_ISL_15828133
EPI_ISL_15827281
EPI_ISL_15827663
EPI_ISL_15828176
EPI_ISL_15828174
EPI_ISL_15828177
EPI_ISL_15828172
EPI_ISL_15828166
EPI_ISL_15828167
EPI_ISL_15828160
EPI_ISL_15828161
EPI_ISL_15828150
EPI_ISL_15828163
EPI_ISL_15828164
EPI_ISL_15828157
EPI_ISL_15828155
EPI_ISL_15828153
EPI_ISL_15828158
EPI_ISL_15828154
EPI_ISL_15828151
EPI_ISL_15828147
EPI_ISL_15827299
EPI_ISL_15828144
EPI_ISL_15828145
EPI_ISL_15827298
EPI_ISL_15828141
EPI_ISL_15828146
EPI_ISL_15827295
EPI_ISL_15828143
EPI_ISL_15828142
EPI_ISL_15827296
EPI_ISL_15828137
EPI_ISL_15827297
EPI_ISL_15828136
EPI_ISL_15827289
EPI_ISL_15827294
EPI_ISL_15827679
EPI_ISL_15827280
EPI_ISL_15828138
EPI_ISL_15827661
EPI_ISL_15827293
EPI_ISL_15827292
EPI_ISL_15828140
EPI_ISL_15828139
EPI_ISL_15827285
EPI_ISL_15827287
EPI_ISL_15827286
EPI_ISL_15827288
EPI_ISL_15828093
EPI_ISL_15827283
EPI_ISL_15827284
EPI_ISL_15828090
EPI_ISL_15828099
EPI_ISL_15828097
EPI_ISL_15828096
EPI_ISL_15827678
EPI_ISL_15827676
EPI_ISL_15827677
EPI_ISL_15827675
EPI_ISL_15827670
EPI_ISL_15827671
EPI_ISL_15827669
EPI_ISL_15827667
EPI_ISL_15827649
EPI_ISL_15827659
EPI_ISL_15827656
EPI_ISL_15827657
EPI_ISL_15827654
EPI_ISL_15827655
EPI_ISL_15827640
EPI_ISL_15827653
EPI_ISL_15827650
EPI_ISL_15827639
EPI_ISL_15827647
EPI_ISL_15827648
EPI_ISL_15827645
EPI_ISL_15827646
EPI_ISL_15827644
EPI_ISL_15827642
EPI_ISL_1041299
EPI_ISL_15827629
EPI_ISL_15827627
EPI_ISL_1112749
EPI_ISL_1112748
EPI_ISL_1112743
EPI_ISL_1112742
EPI_ISL_15827634
EPI_ISL_15827628
EPI_ISL_1112757
EPI_ISL_15827636
EPI_ISL_15827620
EPI_ISL_15827635
EPI_ISL_15827632
EPI_ISL_15827631
EPI_ISL_15335703
EPI_ISL_15827630
EPI_ISL_15827616
EPI_ISL_15828007
EPI_ISL_15827612
EPI_ISL_15827625
EPI_ISL_15827611
EPI_ISL_15827623
EPI_ISL_15827624
EPI_ISL_15827609
EPI_ISL_15827610
EPI_ISL_15828008
EPI_ISL_15827607
EPI_ISL_15827608
EPI_ISL_15827615
EPI_ISL_15828082
EPI_ISL_15827600
EPI_ISL_15827601
EPI_ISL_15828002
EPI_ISL_15828000
EPI_ISL_15828005
EPI_ISL_15828009
EPI_ISL_15828044
EPI_ISL_15828001
EPI_ISL_15827595
EPI_ISL_15827592
EPI_ISL_15827599
EPI_ISL_15827596
EPI_ISL_15827582
EPI_ISL_15827597
EPI_ISL_15827598
EPI_ISL_15827593
EPI_ISL_15827590
EPI_ISL_15827581
EPI_ISL_15827585
EPI_ISL_15827583
EPI_ISL_15827580
EPI_ISL_15335706
EPI_ISL_15827579
EPI_ISL_15827577
EPI_ISL_15827572
EPI_ISL_15827578
EPI_ISL_15827570
EPI_ISL_15827571
EPI_ISL_15827568
EPI_ISL_15827574
EPI_ISL_15827561
EPI_ISL_15828080
EPI_ISL_15827565
EPI_ISL_15828087
EPI_ISL_15828083
EPI_ISL_15828081
EPI_ISL_15828070
EPI_ISL_15828088
EPI_ISL_15828085
EPI_ISL_15828086
EPI_ISL_15828071
EPI_ISL_15828076
EPI_ISL_15828072
EPI_ISL_15828077
EPI_ISL_15827941
EPI_ISL_15828079
EPI_ISL_15828078
EPI_ISL_15828058
EPI_ISL_15828073
EPI_ISL_15828056
EPI_ISL_15828074
EPI_ISL_15828068
EPI_ISL_15828061
EPI_ISL_15828066
EPI_ISL_15828055
EPI_ISL_15828064
EPI_ISL_15828062
EPI_ISL_15828065
EPI_ISL_15828057
EPI_ISL_15828054
EPI_ISL_15828053
EPI_ISL_15827196
EPI_ISL_15828051
EPI_ISL_15828052
EPI_ISL_15828049
EPI_ISL_15828038
EPI_ISL_15335685
EPI_ISL_15335707
EPI_ISL_15827199
EPI_ISL_15828039
EPI_ISL_15828036
EPI_ISL_15335696
EPI_ISL_15828047
EPI_ISL_15828037
EPI_ISL_15827197
EPI_ISL_15828035
EPI_ISL_15828028
EPI_ISL_15827198
EPI_ISL_15828030
EPI_ISL_15828027
EPI_ISL_15825195
EPI_ISL_15828032
EPI_ISL_15828034
EPI_ISL_15828022
EPI_ISL_15828031
EPI_ISL_15828024
EPI_ISL_15828025
EPI_ISL_15828023
EPI_ISL_15828015
EPI_ISL_15828013
EPI_ISL_15828010
EPI_ISL_1112756
EPI_ISL_15828021
EPI_ISL_15827946
EPI_ISL_15828014
EPI_ISL_15828011
EPI_ISL_15827949
EPI_ISL_15827947
EPI_ISL_15827952
EPI_ISL_15827956
EPI_ISL_15827950
EPI_ISL_15827939
EPI_ISL_15827937
EPI_ISL_15827928
EPI_ISL_15827938
EPI_ISL_15827945
EPI_ISL_1112755
EPI_ISL_15827935
EPI_ISL_15827936
EPI_ISL_15827942
EPI_ISL_15827944
EPI_ISL_15827940
EPI_ISL_15827927
EPI_ISL_15827924
EPI_ISL_15827933
EPI_ISL_15827934
EPI_ISL_15827923
EPI_ISL_15827932
EPI_ISL_15827930
EPI_ISL_15827919
EPI_ISL_15827917
EPI_ISL_15827913
EPI_ISL_15827906
EPI_ISL_15827914
EPI_ISL_15827558
EPI_ISL_15827920
EPI_ISL_15827911
EPI_ISL_15827921
EPI_ISL_15827909
EPI_ISL_15827904
EPI_ISL_15827912
EPI_ISL_15827901
EPI_ISL_15827559
EPI_ISL_15827555
EPI_ISL_15827554
EPI_ISL_15827557
EPI_ISL_15827556
EPI_ISL_15827551
EPI_ISL_15827550
EPI_ISL_15827539
EPI_ISL_15827545
EPI_ISL_15827548
EPI_ISL_15827549
EPI_ISL_15827547
EPI_ISL_15827544
EPI_ISL_15827543
EPI_ISL_15827541
EPI_ISL_15827529
EPI_ISL_15827536
EPI_ISL_15827533
EPI_ISL_15827538
EPI_ISL_15827517
EPI_ISL_15827518
EPI_ISL_15827532
EPI_ISL_15827524
EPI_ISL_15827525
EPI_ISL_15827531
EPI_ISL_15827514
EPI_ISL_15827474
EPI_ISL_15827520
EPI_ISL_15827513
EPI_ISL_15827510
EPI_ISL_15827991
EPI_ISL_15827516
EPI_ISL_15827512
EPI_ISL_15827515
EPI_ISL_15827504
EPI_ISL_15827989
EPI_ISL_15827987
EPI_ISL_15827999
EPI_ISL_15827997
EPI_ISL_15827998
EPI_ISL_15827511
EPI_ISL_15827976
EPI_ISL_15827995
EPI_ISL_15827993
EPI_ISL_15827505
EPI_ISL_15827986
EPI_ISL_15827502
EPI_ISL_15827983
EPI_ISL_15827959
EPI_ISL_15827503
EPI_ISL_15827982
EPI_ISL_15827974
EPI_ISL_15827500
EPI_ISL_15827981
EPI_ISL_15827977
EPI_ISL_15827501
EPI_ISL_15827980
EPI_ISL_15827968
EPI_ISL_15827975
EPI_ISL_15827978
EPI_ISL_15827973
EPI_ISL_15827971
EPI_ISL_15827970
EPI_ISL_15827963
EPI_ISL_15827957
EPI_ISL_15827958
EPI_ISL_15827966
EPI_ISL_15827964
EPI_ISL_15827962
EPI_ISL_15827961
EPI_ISL_15828347
EPI_ISL_1112752
EPI_ISL_15828344
EPI_ISL_15828356
EPI_ISL_15827498
EPI_ISL_1112751
EPI_ISL_15828350
EPI_ISL_15828346
EPI_ISL_15828343
EPI_ISL_1112768
EPI_ISL_1112766
EPI_ISL_1112760
EPI_ISL_16850036
EPI_ISL_16850024
EPI_ISL_1112783
EPI_ISL_1112782
EPI_ISL_1112781
EPI_ISL_1227299
EPI_ISL_1064825
EPI_ISL_1112786
EPI_ISL_15828351
EPI_ISL_1227499
EPI_ISL_16850021
EPI_ISL_1597765
EPI_ISL_16850010
EPI_ISL_16850013
EPI_ISL_16850056
EPI_ISL_15828348
EPI_ISL_16850045
EPI_ISL_16850015
EPI_ISL_16850091
EPI_ISL_16850052
EPI_ISL_15828345
EPI_ISL_15827499
EPI_ISL_15828334
EPI_ISL_15827496
EPI_ISL_15827492
EPI_ISL_15827491
EPI_ISL_15827489
EPI_ISL_15827497
EPI_ISL_15828342
EPI_ISL_15828339
EPI_ISL_15828340
EPI_ISL_15827490
EPI_ISL_15827495
EPI_ISL_15828336
EPI_ISL_15827493
EPI_ISL_15828332
EPI_ISL_15828337
EPI_ISL_15827483
EPI_ISL_15827487
EPI_ISL_15828335
EPI_ISL_15827485
EPI_ISL_16850041
EPI_ISL_15828333
EPI_ISL_15827481
EPI_ISL_16850082
EPI_ISL_16850087
EPI_ISL_15827484
EPI_ISL_15828331
EPI_ISL_15827482
EPI_ISL_15827480
EPI_ISL_15828329
EPI_ISL_1112785
EPI_ISL_15828327
EPI_ISL_15828328
EPI_ISL_15828325
EPI_ISL_16850111
EPI_ISL_15828326
EPI_ISL_16850110
EPI_ISL_15827479
EPI_ISL_15827473
EPI_ISL_15827476
EPI_ISL_15828323
EPI_ISL_15828324
EPI_ISL_15827477
EPI_ISL_15828322
EPI_ISL_15827472
EPI_ISL_15827470
EPI_ISL_15828309
EPI_ISL_16850030
EPI_ISL_15828318
EPI_ISL_15827469
EPI_ISL_15828317
EPI_ISL_16850109
EPI_ISL_16850025
EPI_ISL_15828314
EPI_ISL_15827466
EPI_ISL_15828310
EPI_ISL_15827468
EPI_ISL_15827458
EPI_ISL_16850029
EPI_ISL_15828312
EPI_ISL_15827465
EPI_ISL_15828313
EPI_ISL_15827460
EPI_ISL_15827463
EPI_ISL_15827459
EPI_ISL_15828303
EPI_ISL_15827462
EPI_ISL_15827456
EPI_ISL_15828302
EPI_ISL_15828307
EPI_ISL_15828300
EPI_ISL_15828308
EPI_ISL_15827453
EPI_ISL_15828305
EPI_ISL_15828306
EPI_ISL_15827457
EPI_ISL_15827448
EPI_ISL_15827454
EPI_ISL_15827451
EPI_ISL_15827450
EPI_ISL_15827449
EPI_ISL_15335680
EPI_ISL_15827442
EPI_ISL_15827444
EPI_ISL_15827441
EPI_ISL_15827440
EPI_ISL_15827817
EPI_ISL_15827833
EPI_ISL_15827818
EPI_ISL_15827816
EPI_ISL_15827810
EPI_ISL_15827823
EPI_ISL_15827806
EPI_ISL_15827826
EPI_ISL_15827824
EPI_ISL_15827800
EPI_ISL_15827835
EPI_ISL_15827821
EPI_ISL_15827830
EPI_ISL_15827819
EPI_ISL_15827814
EPI_ISL_15827807
EPI_ISL_15827801
EPI_ISL_15827822
EPI_ISL_15827820
EPI_ISL_15827809
EPI_ISL_15827812
EPI_ISL_15827813
EPI_ISL_15827433
EPI_ISL_15827429
EPI_ISL_15827422
EPI_ISL_15827438
EPI_ISL_15827428
EPI_ISL_15827418
EPI_ISL_15827437
EPI_ISL_15827431
EPI_ISL_15827409
EPI_ISL_15827427
EPI_ISL_15827425
EPI_ISL_15827426
EPI_ISL_15827408
EPI_ISL_15827415
EPI_ISL_15827895
EPI_ISL_15827406
EPI_ISL_15827423
EPI_ISL_15827424
EPI_ISL_15827417
EPI_ISL_15827421
EPI_ISL_15827407
EPI_ISL_15827888
EPI_ISL_15827420
EPI_ISL_15827402
EPI_ISL_15827872
EPI_ISL_15827868
EPI_ISL_15827861
EPI_ISL_15827899
EPI_ISL_15827412
EPI_ISL_15827414
EPI_ISL_15827873
EPI_ISL_15827896
EPI_ISL_15827892
EPI_ISL_15827887
EPI_ISL_15827897
EPI_ISL_15827878
EPI_ISL_15827890
EPI_ISL_15827883
EPI_ISL_15827884
EPI_ISL_15827857
EPI_ISL_15828245
EPI_ISL_15827881
EPI_ISL_15827867
EPI_ISL_15827865
EPI_ISL_15827847
EPI_ISL_15827882
EPI_ISL_15827879
EPI_ISL_15827871
EPI_ISL_15827849
EPI_ISL_15827876
EPI_ISL_15827877
EPI_ISL_15827874
EPI_ISL_15827860
EPI_ISL_15827870
EPI_ISL_15827863
EPI_ISL_15827858
EPI_ISL_15827848
EPI_ISL_15827866
EPI_ISL_15827856
EPI_ISL_15827864
EPI_ISL_15827862
EPI_ISL_15827854
EPI_ISL_15827855
EPI_ISL_15827852
EPI_ISL_15828249
EPI_ISL_15827853
EPI_ISL_15827399
EPI_ISL_1319799
EPI_ISL_15827850
EPI_ISL_15828248
EPI_ISL_15827851
EPI_ISL_15827836
EPI_ISL_15827843
EPI_ISL_15827837
EPI_ISL_15828247
EPI_ISL_15827844
EPI_ISL_15827390
EPI_ISL_15827397
EPI_ISL_15828240
EPI_ISL_15828242
EPI_ISL_15827394
EPI_ISL_15827395
EPI_ISL_15827396
EPI_ISL_15828241
EPI_ISL_15827393
EPI_ISL_15827391
EPI_ISL_15827392
EPI_ISL_15828239
EPI_ISL_15828232
EPI_ISL_15828237
EPI_ISL_15828238
EPI_ISL_15828228
EPI_ISL_15827388
EPI_ISL_15828236
EPI_ISL_15827386
EPI_ISL_1112784
EPI_ISL_15828233
EPI_ISL_16850163
EPI_ISL_1112794
EPI_ISL_15827387
EPI_ISL_15828234
EPI_ISL_15827384
EPI_ISL_15828231
EPI_ISL_15827382
EPI_ISL_15828230
EPI_ISL_4021666
EPI_ISL_4021665
EPI_ISL_15827380
EPI_ISL_15827381
EPI_ISL_15097041
EPI_ISL_15335668
EPI_ISL_1635599
EPI_ISL_15828229
EPI_ISL_4021651
EPI_ISL_8322808
EPI_ISL_15827379
EPI_ISL_15828226
EPI_ISL_15828227
EPI_ISL_8060708
EPI_ISL_16850237
EPI_ISL_15828224
EPI_ISL_16850220
EPI_ISL_15827378
EPI_ISL_15828225
EPI_ISL_15827376
EPI_ISL_15828223
EPI_ISL_15827373
EPI_ISL_15827374
EPI_ISL_15828221
EPI_ISL_15827371
EPI_ISL_15828215
EPI_ISL_15827372
EPI_ISL_15827361
EPI_ISL_15827370
EPI_ISL_15827363
EPI_ISL_15828219
EPI_ISL_15828217
EPI_ISL_15828213
EPI_ISL_15828218
EPI_ISL_15827368
EPI_ISL_15827369
EPI_ISL_15827362
EPI_ISL_15827366
EPI_ISL_15827367
EPI_ISL_15828214
EPI_ISL_15828211
EPI_ISL_15827365
EPI_ISL_15828212
EPI_ISL_15828209
EPI_ISL_15828210
EPI_ISL_15827360
EPI_ISL_15828208
EPI_ISL_15828206
EPI_ISL_15827355
EPI_ISL_15827357
EPI_ISL_15828204
EPI_ISL_15828205
EPI_ISL_15828200
EPI_ISL_15828202
EPI_ISL_15827356
EPI_ISL_15828201
EPI_ISL_15827354
EPI_ISL_15827351
EPI_ISL_15827352
EPI_ISL_15827348
EPI_ISL_15827349
EPI_ISL_15827346
EPI_ISL_15827347
EPI_ISL_15827345
EPI_ISL_15827344
EPI_ISL_15827343
EPI_ISL_15827337
EPI_ISL_15827341
EPI_ISL_15827339
EPI_ISL_15827335
EPI_ISL_15827338
EPI_ISL_15827331
EPI_ISL_15827336
EPI_ISL_16850064
EPI_ISL_15827334
EPI_ISL_15827319
EPI_ISL_16850217
EPI_ISL_16850182
EPI_ISL_8177970
EPI_ISL_16850142
EPI_ISL_16850132
EPI_ISL_15827332
EPI_ISL_15827330
EPI_ISL_15827328
EPI_ISL_15827323
EPI_ISL_16850204
EPI_ISL_15827329
EPI_ISL_16850121
EPI_ISL_16850201
EPI_ISL_16850232
EPI_ISL_16850068
EPI_ISL_16850156
EPI_ISL_16850072
EPI_ISL_16850143
EPI_ISL_16850151
EPI_ISL_16850194
EPI_ISL_16850069
EPI_ISL_15827326
EPI_ISL_15827327
EPI_ISL_15827324
EPI_ISL_15827325
EPI_ISL_16850250
EPI_ISL_16850249
EPI_ISL_15827322
EPI_ISL_16850278
EPI_ISL_16850268
EPI_ISL_15827320
EPI_ISL_16850334
EPI_ISL_1112762
EPI_ISL_1112779
EPI_ISL_1112778
EPI_ISL_16850315
EPI_ISL_16850306
EPI_ISL_15335662
EPI_ISL_15828284
EPI_ISL_15828285
EPI_ISL_15828277
EPI_ISL_15335684
EPI_ISL_15828276
EPI_ISL_15828274
EPI_ISL_15828271
EPI_ISL_15828272
EPI_ISL_15828269
EPI_ISL_15335661
EPI_ISL_15335674
EPI_ISL_16850298
EPI_ISL_16850318
EPI_ISL_16850242
EPI_ISL_16850320
EPI_ISL_16850312
EPI_ISL_16850270
EPI_ISL_15828266
EPI_ISL_15828267
EPI_ISL_15335683
EPI_ISL_15335660
EPI_ISL_15335682
EPI_ISL_15335677
EPI_ISL_15335676
EPI_ISL_15335681
EPI_ISL_15335699
EPI_ISL_15335698
EPI_ISL_15335691
EPI_ISL_15828264
EPI_ISL_15828265
EPI_ISL_15828262
EPI_ISL_15828261
EPI_ISL_15828263
EPI_ISL_15828260
EPI_ISL_15828259
EPI_ISL_15828258
EPI_ISL_15828254
EPI_ISL_15828255
EPI_ISL_15828256
EPI_ISL_15828203
EPI_ISL_15827509
EPI_ISL_16850396
EPI_ISL_15827435
EPI_ISL_15827508
EPI_ISL_15335697
EPI_ISL_15335678
EPI_ISL_15335675
EPI_ISL_15828168
EPI_ISL_15827461
EPI_ISL_15827405
EPI_ISL_15827266
EPI_ISL_15827413
EPI_ISL_15827377
EPI_ISL_15827527
EPI_ISL_15827447
EPI_ISL_15335679
EPI_ISL_15335690
EPI_ISL_1542999
EPI_ISL_15335695
EPI_ISL_15335673
EPI_ISL_1112777
EPI_ISL_1112772
EPI_ISL_15827765
EPI_ISL_15335694
EPI_ISL_15335672
EPI_ISL_15335693
EPI_ISL_15335671
EPI_ISL_1112771
EPI_ISL_1112776
EPI_ISL_15335692
EPI_ISL_15335670
EPI_ISL_1112774
EPI_ISL_15335688
EPI_ISL_15335687
EPI_ISL_15335704
EPI_ISL_15335658
EPI_ISL_15335765
EPI_ISL_15335665
EPI_ISL_15335667
EPI_ISL_15335763
EPI_ISL_15335686
EPI_ISL_15335702
EPI_ISL_15335664
EPI_ISL_1739999
EPI_ISL_15335663
EPI_ISL_15825137
EPI_ISL_15825138
EPI_ISL_15825139
EPI_ISL_15825133
EPI_ISL_15825136
EPI_ISL_8324070
EPI_ISL_15825119
EPI_ISL_15825122
EPI_ISL_15825135
EPI_ISL_15825132
EPI_ISL_8305508
EPI_ISL_15825127
EPI_ISL_15825126
EPI_ISL_15825129
EPI_ISL_15825123
EPI_ISL_15825125
EPI_ISL_15825121
EPI_ISL_15825124
EPI_ISL_15825120
EPI_ISL_15825109
EPI_ISL_15825108
EPI_ISL_15825116
EPI_ISL_15825115
EPI_ISL_15825118
EPI_ISL_15825117
EPI_ISL_15825112
EPI_ISL_15825110
EPI_ISL_15825113
EPI_ISL_15825103
EPI_ISL_15825104
EPI_ISL_15825106
EPI_ISL_15825100
EPI_ISL_15825102
EPI_ISL_8632308
EPI_ISL_15825090
EPI_ISL_15825091
EPI_ISL_15825097
EPI_ISL_15825099
EPI_ISL_15825098
EPI_ISL_15825093
EPI_ISL_15825092
EPI_ISL_15825095
EPI_ISL_15825094
EPI_ISL_15825089
EPI_ISL_15825086
EPI_ISL_15825085
EPI_ISL_15825088
EPI_ISL_15825082
EPI_ISL_15825087
EPI_ISL_15825081
EPI_ISL_15825078
EPI_ISL_15825074
EPI_ISL_15825077
EPI_ISL_15825071
EPI_ISL_15825070
EPI_ISL_15825072
EPI_ISL_15825067
EPI_ISL_15825064
EPI_ISL_15825069
EPI_ISL_15825063
EPI_ISL_15825066
EPI_ISL_15825060
EPI_ISL_15825065
EPI_ISL_15825058
EPI_ISL_15825062
EPI_ISL_15825055
EPI_ISL_15825048
EPI_ISL_15825051
EPI_ISL_15825049
EPI_ISL_15825045
EPI_ISL_15825032
EPI_ISL_15825047
EPI_ISL_15825044
EPI_ISL_15825042
EPI_ISL_15825041
EPI_ISL_15825043
EPI_ISL_15825034
EPI_ISL_15825040
EPI_ISL_15825028
EPI_ISL_15825033
EPI_ISL_15825029
EPI_ISL_15825027
EPI_ISL_15825026
EPI_ISL_15825023
EPI_ISL_15825020
EPI_ISL_15825022
EPI_ISL_15825021
EPI_ISL_15824988
EPI_ISL_15824996
EPI_ISL_15824994
EPI_ISL_15824997
EPI_ISL_16850336
EPI_ISL_16850483
EPI_ISL_15825017
EPI_ISL_15825016
EPI_ISL_15825019
EPI_ISL_15825015
EPI_ISL_15825018
EPI_ISL_15825006
EPI_ISL_16850463
EPI_ISL_16850509
EPI_ISL_16850519
EPI_ISL_16850552
EPI_ISL_15825010
EPI_ISL_15825001
EPI_ISL_15825007
EPI_ISL_15825005
EPI_ISL_15825002
EPI_ISL_15825003
EPI_ISL_15335669
EPI_ISL_15335689
EPI_ISL_15825000
EPI_ISL_10209608
EPI_ISL_15335700
EPI_ISL_15827191
EPI_ISL_15827193
EPI_ISL_15335705
EPI_ISL_15827192
EPI_ISL_15827190
EPI_ISL_15827195
EPI_ISL_15827194
EPI_ISL_15827189
EPI_ISL_15824865
EPI_ISL_15824866
EPI_ISL_15824861
EPI_ISL_15824868
EPI_ISL_15824871
EPI_ISL_15824869
EPI_ISL_15824859
EPI_ISL_15824855
EPI_ISL_15824854
EPI_ISL_15824858
EPI_ISL_15824857
EPI_ISL_15824864
EPI_ISL_15824860
EPI_ISL_15824853
EPI_ISL_16085388
EPI_ISL_4020848
EPI_ISL_1660830
EPI_ISL_1112773
EPI_ISL_1112789
EPI_ISL_1112788
EPI_ISL_16850670
EPI_ISL_1112711
EPI_ISL_1112718
EPI_ISL_1112715
EPI_ISL_1112710
EPI_ISL_1112709
EPI_ISL_1112708
EPI_ISL_1112723
EPI_ISL_1112729
EPI_ISL_1112726
EPI_ISL_1112720
EPI_ISL_15825263
EPI_ISL_15825272
EPI_ISL_15825262
EPI_ISL_15825271
EPI_ISL_15825267
EPI_ISL_1112735
EPI_ISL_15825270
EPI_ISL_15825260
EPI_ISL_15825266
EPI_ISL_1112734
EPI_ISL_15825268
EPI_ISL_15825264
EPI_ISL_1112733
EPI_ISL_1112739
EPI_ISL_1112738
EPI_ISL_1112732
EPI_ISL_1112730
EPI_ISL_1112746
EPI_ISL_1112745
EPI_ISL_1112744
EPI_ISL_1112793
EPI_ISL_1112792
EPI_ISL_15335801
EPI_ISL_1112791
EPI_ISL_1112798
EPI_ISL_15335810
EPI_ISL_15335786
EPI_ISL_1112797
EPI_ISL_1112796
EPI_ISL_15335815
EPI_ISL_1112795
EPI_ISL_1112790
EPI_ISL_1114504
EPI_ISL_1114505
EPI_ISL_1114506
EPI_ISL_1114507
EPI_ISL_1114501
EPI_ISL_1114502
EPI_ISL_1114515
EPI_ISL_1114516
EPI_ISL_1114517
EPI_ISL_1114518
EPI_ISL_1114511
EPI_ISL_1114512
EPI_ISL_1114513
EPI_ISL_1114514
EPI_ISL_1114510
EPI_ISL_15335825
EPI_ISL_1114526
EPI_ISL_1114527
EPI_ISL_1114528
EPI_ISL_1114524
EPI_ISL_16850639
EPI_ISL_16850702
EPI_ISL_16850700
EPI_ISL_16850697
EPI_ISL_16850527
EPI_ISL_1114520
EPI_ISL_1114521
EPI_ISL_1114535
EPI_ISL_1114536
EPI_ISL_1114530
EPI_ISL_1114531
EPI_ISL_1114564
EPI_ISL_1114576
EPI_ISL_1114571
EPI_ISL_1114587
EPI_ISL_1114582
EPI_ISL_1114583
EPI_ISL_1114593
EPI_ISL_1112802
EPI_ISL_1112801
EPI_ISL_1112800
EPI_ISL_1112806
EPI_ISL_1112804
EPI_ISL_1112817
EPI_ISL_1112816
EPI_ISL_1112815
EPI_ISL_1112814
EPI_ISL_1112809
EPI_ISL_1112808
EPI_ISL_1112807
EPI_ISL_1112824
EPI_ISL_1112823
EPI_ISL_1112821
EPI_ISL_1112826
EPI_ISL_1112820
EPI_ISL_1112818
EPI_ISL_1112604
EPI_ISL_1112603
EPI_ISL_1112602
EPI_ISL_1112601
EPI_ISL_1112608
EPI_ISL_1112607
EPI_ISL_1112615
EPI_ISL_1112613
EPI_ISL_1112612
EPI_ISL_1112618
EPI_ISL_1112616
EPI_ISL_1112611
EPI_ISL_1112610
EPI_ISL_1112609
EPI_ISL_1112626
EPI_ISL_1112623
EPI_ISL_1112629
EPI_ISL_1112621
EPI_ISL_1112620
EPI_ISL_1112637
EPI_ISL_1112635
EPI_ISL_1112639
EPI_ISL_1112648
EPI_ISL_1112647
EPI_ISL_1112646
EPI_ISL_1112649
EPI_ISL_1112643
EPI_ISL_1112642
EPI_ISL_1112641
EPI_ISL_1112657
EPI_ISL_1112656
EPI_ISL_1112651
EPI_ISL_1112654
EPI_ISL_1112652
EPI_ISL_1112669
EPI_ISL_1112668
EPI_ISL_1112661
EPI_ISL_1112665
EPI_ISL_1112664
EPI_ISL_1112663
EPI_ISL_1112679
EPI_ISL_1112673
EPI_ISL_1112672
EPI_ISL_1112670
EPI_ISL_1112675
EPI_ISL_1112689
EPI_ISL_1112682
EPI_ISL_1112688
EPI_ISL_1112685
EPI_ISL_1112680
EPI_ISL_1112692
EPI_ISL_1112699
EPI_ISL_1112691
EPI_ISL_1112690
EPI_ISL_1114478
EPI_ISL_1114479
EPI_ISL_1114474
EPI_ISL_1114476
EPI_ISL_1114471
EPI_ISL_1114473
EPI_ISL_1114489
EPI_ISL_1114485
EPI_ISL_1114488
EPI_ISL_1114481
EPI_ISL_1114482
EPI_ISL_1114483
EPI_ISL_1114484
EPI_ISL_1114480
EPI_ISL_1114496
EPI_ISL_1114497
EPI_ISL_1114499
EPI_ISL_1114492
EPI_ISL_1114495
EPI_ISL_15825258
EPI_ISL_15825257
EPI_ISL_15825259
EPI_ISL_15825255
EPI_ISL_15825254
EPI_ISL_15825256
EPI_ISL_15825251
EPI_ISL_15825250
EPI_ISL_15825253
EPI_ISL_15825252
EPI_ISL_15825249
EPI_ISL_15825248
EPI_ISL_15825247
EPI_ISL_15825244
EPI_ISL_15825243
EPI_ISL_15825242
EPI_ISL_15825246
EPI_ISL_1112703
EPI_ISL_1112707
EPI_ISL_15825245
EPI_ISL_1112706
EPI_ISL_15825241
EPI_ISL_1112705
EPI_ISL_1112704
EPI_ISL_15825240
EPI_ISL_15825229
EPI_ISL_15825236
EPI_ISL_15825237
EPI_ISL_15825239
EPI_ISL_15825232
EPI_ISL_15825235
EPI_ISL_15825233
EPI_ISL_15825230
EPI_ISL_15825234
EPI_ISL_15825223
EPI_ISL_15825218
EPI_ISL_15825231
EPI_ISL_15825219
EPI_ISL_15825222
EPI_ISL_15825216
EPI_ISL_15825208
EPI_ISL_15825207
EPI_ISL_15825209
EPI_ISL_16850654
EPI_ISL_1112504
EPI_ISL_1112503
EPI_ISL_1112502
EPI_ISL_1112509
EPI_ISL_1112508
EPI_ISL_1112506
EPI_ISL_1112501
EPI_ISL_1112516
EPI_ISL_1112513
EPI_ISL_1112519
EPI_ISL_1112517
EPI_ISL_1112511
EPI_ISL_1112527
EPI_ISL_1112526
EPI_ISL_1112525
EPI_ISL_1113857
EPI_ISL_1112521
EPI_ISL_1112536
EPI_ISL_1112535
EPI_ISL_1112539
EPI_ISL_1112530
EPI_ISL_15825215
EPI_ISL_1112533
EPI_ISL_1112532
EPI_ISL_1112531
EPI_ISL_1112549
EPI_ISL_1112548
EPI_ISL_15825214
EPI_ISL_1112541
EPI_ISL_1112545
EPI_ISL_1112542
EPI_ISL_15825211
EPI_ISL_1112557
EPI_ISL_15825210
EPI_ISL_1112552
EPI_ISL_15825213
EPI_ISL_1112551
EPI_ISL_1112556
EPI_ISL_1112569
EPI_ISL_1112568
EPI_ISL_1112562
EPI_ISL_1112560
EPI_ISL_1112565
EPI_ISL_1112579
EPI_ISL_1112573
EPI_ISL_1112572
EPI_ISL_1112578
EPI_ISL_1112577
EPI_ISL_1112576
EPI_ISL_1112575
EPI_ISL_1112570
EPI_ISL_1112585
EPI_ISL_1112584
EPI_ISL_1112583
EPI_ISL_1112582
EPI_ISL_1112589
EPI_ISL_1112587
EPI_ISL_1112580
EPI_ISL_1112594
EPI_ISL_1112593
EPI_ISL_1112598
EPI_ISL_1112597
EPI_ISL_1112591
EPI_ISL_15825212
EPI_ISL_15825204
EPI_ISL_15825203
EPI_ISL_15825206
EPI_ISL_15825205
EPI_ISL_15825200
EPI_ISL_15825202
EPI_ISL_15825201
EPI_ISL_15825197
EPI_ISL_15825184
EPI_ISL_15825190
EPI_ISL_16850568
EPI_ISL_15825180
EPI_ISL_15825199
EPI_ISL_15825196
EPI_ISL_15825185
EPI_ISL_16850684
EPI_ISL_15825198
EPI_ISL_15825192
EPI_ISL_15825194
EPI_ISL_15825181
EPI_ISL_15825182
EPI_ISL_15825189
EPI_ISL_15825186
EPI_ISL_15825178
EPI_ISL_15825177
EPI_ISL_15825170
EPI_ISL_15825173
EPI_ISL_15825176
EPI_ISL_15825160
EPI_ISL_15825167
EPI_ISL_15825161
EPI_ISL_15825155
EPI_ISL_15825154
EPI_ISL_15825164
EPI_ISL_15825165
EPI_ISL_15825149
EPI_ISL_15825156
EPI_ISL_15825153
EPI_ISL_15825157
EPI_ISL_15825151
EPI_ISL_15825148
EPI_ISL_15825150
EPI_ISL_15825144
EPI_ISL_15825142
EPI_ISL_15825147
EPI_ISL_15825146
EPI_ISL_15825141
EPI_ISL_15825143
EPI_ISL_15825140
EPI_ISL_16851476
EPI_ISL_1110651
EPI_ISL_1112405
EPI_ISL_1112404
EPI_ISL_1112403
EPI_ISL_1112408
EPI_ISL_1112407
EPI_ISL_1112402
EPI_ISL_1112400
EPI_ISL_1112416
EPI_ISL_1112415
EPI_ISL_1112414
EPI_ISL_1112418
EPI_ISL_1112412
EPI_ISL_1112410
EPI_ISL_1112428
EPI_ISL_1112427
EPI_ISL_1112426
EPI_ISL_1112425
EPI_ISL_1112429
EPI_ISL_1112420
EPI_ISL_1112424
EPI_ISL_1112423
EPI_ISL_1112422
EPI_ISL_1112421
EPI_ISL_1112439
EPI_ISL_1112436
EPI_ISL_1112430
EPI_ISL_1112435
EPI_ISL_1112433
EPI_ISL_1112449
EPI_ISL_1112448
EPI_ISL_1112441
EPI_ISL_1112440
EPI_ISL_1112446
EPI_ISL_16850784
EPI_ISL_1112444
EPI_ISL_1112459
EPI_ISL_1112458
EPI_ISL_1112451
EPI_ISL_1112457
EPI_ISL_1112456
EPI_ISL_16850788
EPI_ISL_1112464
EPI_ISL_1112463
EPI_ISL_1112461
EPI_ISL_16850732
EPI_ISL_1112466
EPI_ISL_1112460
EPI_ISL_1112474
EPI_ISL_1112473
EPI_ISL_1112472
EPI_ISL_1112478
EPI_ISL_1112477
EPI_ISL_1112486
EPI_ISL_1112485
EPI_ISL_1112484
EPI_ISL_1112483
EPI_ISL_1112489
EPI_ISL_1112488
EPI_ISL_1112487
EPI_ISL_1112480
EPI_ISL_1112497
EPI_ISL_1112495
EPI_ISL_1112494
EPI_ISL_1112499
EPI_ISL_1112493
EPI_ISL_1112492
EPI_ISL_1112491
EPI_ISL_1112490
EPI_ISL_16850760
EPI_ISL_16850724
EPI_ISL_16850729
EPI_ISL_16850730
EPI_ISL_16850721
EPI_ISL_16850745
EPI_ISL_16850717
EPI_ISL_16850749
EPI_ISL_16850798
EPI_ISL_698095
EPI_ISL_698096
EPI_ISL_16850818
EPI_ISL_16850821
EPI_ISL_1112349
EPI_ISL_1112348
EPI_ISL_1112347
EPI_ISL_1112346
EPI_ISL_1112354
EPI_ISL_1112351
EPI_ISL_1112357
EPI_ISL_1112356
EPI_ISL_1112355
EPI_ISL_1112350
EPI_ISL_1112365
EPI_ISL_1112362
EPI_ISL_1112369
EPI_ISL_1112368
EPI_ISL_1112367
EPI_ISL_1112366
EPI_ISL_1112375
EPI_ISL_1112374
EPI_ISL_1112379
EPI_ISL_1112372
EPI_ISL_1112370
EPI_ISL_1112387
EPI_ISL_1112384
EPI_ISL_1112389
EPI_ISL_1112382
EPI_ISL_1112381
EPI_ISL_1112398
EPI_ISL_1112397
EPI_ISL_1112396
EPI_ISL_1112399
EPI_ISL_1112393
EPI_ISL_1112391
EPI_ISL_10209508
EPI_ISL_1114130
EPI_ISL_16850856
EPI_ISL_16850773
EPI_ISL_16850772
EPI_ISL_16850804
EPI_ISL_16850841
EPI_ISL_16850827
EPI_ISL_15335709
EPI_ISL_16850822
EPI_ISL_8577108
EPI_ISL_16850916
EPI_ISL_16850878
EPI_ISL_467400
EPI_ISL_1114014
EPI_ISL_1114067
EPI_ISL_15335708
EPI_ISL_1112836
EPI_ISL_1112837
EPI_ISL_1112839
EPI_ISL_1112832
EPI_ISL_1112835
EPI_ISL_1112830
EPI_ISL_1112831
EPI_ISL_1112829
EPI_ISL_1112847
EPI_ISL_1112848
EPI_ISL_1112849
EPI_ISL_1112843
EPI_ISL_1112844
EPI_ISL_1112845
EPI_ISL_1112846
EPI_ISL_1112840
EPI_ISL_1112854
EPI_ISL_1112855
EPI_ISL_1112856
EPI_ISL_1112857
EPI_ISL_1112850
EPI_ISL_1112851
EPI_ISL_1112852
EPI_ISL_1112866
EPI_ISL_1112863
EPI_ISL_1112864
EPI_ISL_1112876
EPI_ISL_1112879
EPI_ISL_1112872
EPI_ISL_1112873
EPI_ISL_1112874
EPI_ISL_1112871
EPI_ISL_1112887
EPI_ISL_1112889
EPI_ISL_1112884
EPI_ISL_1112885
EPI_ISL_1112886
EPI_ISL_1112880
EPI_ISL_1112881
EPI_ISL_1112882
EPI_ISL_1112898
EPI_ISL_1112899
EPI_ISL_1112895
EPI_ISL_1112896
EPI_ISL_1112897
EPI_ISL_1112890
EPI_ISL_1112891
EPI_ISL_1112892
EPI_ISL_1112893
EPI_ISL_1114617
EPI_ISL_9775508
EPI_ISL_1114623
EPI_ISL_8060308
EPI_ISL_8116708
EPI_ISL_1114655
EPI_ISL_1114661
EPI_ISL_1112903
EPI_ISL_1112904
EPI_ISL_1112905
EPI_ISL_1112900
EPI_ISL_1112901
EPI_ISL_1112913
EPI_ISL_1112914
EPI_ISL_1112915
EPI_ISL_1112910
EPI_ISL_1112912
EPI_ISL_1112907
EPI_ISL_1112908
EPI_ISL_1112909
EPI_ISL_1112924
EPI_ISL_1112926
EPI_ISL_1112927
EPI_ISL_1112920
EPI_ISL_1112921
EPI_ISL_1112923
EPI_ISL_1112917
EPI_ISL_1112918
EPI_ISL_1112919
EPI_ISL_1112936
EPI_ISL_1112931
EPI_ISL_1112928
EPI_ISL_1226525
EPI_ISL_16851075
EPI_ISL_16850966
EPI_ISL_16851104
EPI_ISL_16850955
EPI_ISL_1228525
EPI_ISL_16850996
EPI_ISL_16851129
EPI_ISL_16851067
EPI_ISL_16851069
EPI_ISL_16851047
EPI_ISL_15701842
EPI_ISL_15701950
EPI_ISL_15701854
EPI_ISL_15701892
EPI_ISL_15701862
EPI_ISL_15701863
EPI_ISL_15701874
EPI_ISL_15701871
EPI_ISL_15701888
EPI_ISL_15701881
EPI_ISL_15701893
EPI_ISL_15701926
EPI_ISL_15701921
EPI_ISL_15701923
EPI_ISL_15701930
EPI_ISL_15701939
EPI_ISL_15701938
EPI_ISL_15701959
EPI_ISL_15702005
EPI_ISL_15702004
EPI_ISL_15702003
EPI_ISL_15702000
EPI_ISL_15701951
EPI_ISL_15701975
EPI_ISL_15701947
EPI_ISL_15701948
EPI_ISL_15701969
EPI_ISL_15701967
EPI_ISL_15701966
EPI_ISL_15701964
EPI_ISL_15702008
EPI_ISL_15701957
EPI_ISL_15701970
EPI_ISL_15701981
EPI_ISL_15701982
EPI_ISL_15701987
EPI_ISL_15701912
EPI_ISL_15701908
EPI_ISL_15701909
EPI_ISL_15701998
EPI_ISL_15701997
EPI_ISL_15701910
EPI_ISL_15701932
EPI_ISL_15701828
EPI_ISL_15701823
EPI_ISL_15701851
EPI_ISL_16851186
EPI_ISL_15701876
EPI_ISL_15701875
EPI_ISL_15701879
EPI_ISL_15701807
EPI_ISL_15701803
EPI_ISL_15701809
EPI_ISL_16851105
EPI_ISL_15701752
EPI_ISL_15701765
EPI_ISL_16851221
EPI_ISL_16851035
EPI_ISL_16851099
EPI_ISL_16851123
EPI_ISL_7923108
EPI_ISL_16851173
EPI_ISL_16851160
EPI_ISL_16851167
EPI_ISL_16851159
EPI_ISL_16851264
EPI_ISL_16851276
EPI_ISL_16851208
EPI_ISL_16851295
EPI_ISL_16851288
EPI_ISL_16851224
EPI_ISL_16851220
EPI_ISL_16851226
EPI_ISL_16851212
EPI_ISL_16851271
EPI_ISL_16851350
EPI_ISL_16851286
EPI_ISL_16851342
EPI_ISL_16851333
EPI_ISL_16851216
EPI_ISL_16851178
EPI_ISL_16851172
EPI_ISL_16851154
EPI_ISL_16851146
EPI_ISL_16851251
EPI_ISL_16851139
EPI_ISL_16851091
EPI_ISL_16851243
EPI_ISL_16851087
EPI_ISL_16851081
EPI_ISL_16851242
EPI_ISL_16851199
EPI_ISL_16851402
EPI_ISL_15702006
EPI_ISL_16851406
EPI_ISL_15701793
EPI_ISL_8094608
EPI_ISL_16851307
EPI_ISL_15701790
EPI_ISL_16851259
EPI_ISL_16851301
EPI_ISL_16851279
EPI_ISL_15701960
EPI_ISL_16851281
EPI_ISL_15701711
EPI_ISL_16851371
EPI_ISL_16851346
EPI_ISL_16851326
EPI_ISL_16851321
EPI_ISL_16851445
EPI_ISL_15701782
EPI_ISL_16851385
EPI_ISL_16851457
EPI_ISL_15701815
EPI_ISL_15701934
EPI_ISL_15701814
EPI_ISL_15701935
EPI_ISL_16851448
EPI_ISL_1116507
EPI_ISL_1116506
EPI_ISL_1116509
EPI_ISL_1116508
EPI_ISL_1116505
EPI_ISL_1116501
EPI_ISL_1116500
EPI_ISL_1116518
EPI_ISL_1116517
EPI_ISL_1116519
EPI_ISL_1116514
EPI_ISL_1116513
EPI_ISL_1116515
EPI_ISL_1116510
EPI_ISL_1116511
EPI_ISL_1116529
EPI_ISL_1116528
EPI_ISL_1116525
EPI_ISL_1116524
EPI_ISL_1116527
EPI_ISL_1116526
EPI_ISL_1116521
EPI_ISL_1116520
EPI_ISL_1116523
EPI_ISL_1116522
EPI_ISL_1116535
EPI_ISL_1116538
EPI_ISL_1116532
EPI_ISL_1116534
EPI_ISL_1116530
EPI_ISL_1116547
EPI_ISL_1116546
EPI_ISL_1116542
EPI_ISL_1116554
EPI_ISL_1116551
EPI_ISL_8116308
EPI_ISL_1116477
EPI_ISL_1116479
EPI_ISL_1116478
EPI_ISL_1116487
EPI_ISL_1116489
EPI_ISL_1116483
EPI_ISL_1116486
EPI_ISL_1116485
EPI_ISL_1116480
EPI_ISL_1116482
EPI_ISL_1116499
EPI_ISL_1116498
EPI_ISL_1116495
EPI_ISL_1116494
EPI_ISL_1116497
EPI_ISL_1116496
EPI_ISL_1116491
EPI_ISL_1116490
EPI_ISL_1116493
EPI_ISL_1116492
EPI_ISL_12168908
EPI_ISL_2399340
EPI_ISL_15105932
EPI_ISL_7872408
EPI_ISL_966140
EPI_ISL_966149
EPI_ISL_15105933
EPI_ISL_8117408
EPI_ISL_8846922
EPI_ISL_15105795
EPI_ISL_8846923
EPI_ISL_4020749
EPI_ISL_4020764
EPI_ISL_4026091
EPI_ISL_1121905
EPI_ISL_1121904
EPI_ISL_1121907
EPI_ISL_1121909
EPI_ISL_1121908
EPI_ISL_1121910
EPI_ISL_1121912
EPI_ISL_1121914
EPI_ISL_8305208
EPI_ISL_1121901
EPI_ISL_1121900
EPI_ISL_1121903
EPI_ISL_1121902
EPI_ISL_1121926
EPI_ISL_1121929
EPI_ISL_1121928
EPI_ISL_1121932
EPI_ISL_1121931
EPI_ISL_1121933
EPI_ISL_1121935
EPI_ISL_1121918
EPI_ISL_1121917
EPI_ISL_1121919
EPI_ISL_1121920
EPI_ISL_1121923
EPI_ISL_1121922
EPI_ISL_1121925
EPI_ISL_1121924
EPI_ISL_1121948
EPI_ISL_1121952
EPI_ISL_1121953
EPI_ISL_1121956
EPI_ISL_1121957
EPI_ISL_1121950
EPI_ISL_1121938
EPI_ISL_1121937
EPI_ISL_1121941
EPI_ISL_1121940
EPI_ISL_1121943
EPI_ISL_1121942
EPI_ISL_1121944
EPI_ISL_1121947
EPI_ISL_1121946
EPI_ISL_1121960
EPI_ISL_8359508
EPI_ISL_1121896
EPI_ISL_1121899
EPI_ISL_1121891
EPI_ISL_1121890
EPI_ISL_1121893
EPI_ISL_1121892
EPI_ISL_1121895
EPI_ISL_1121888
EPI_ISL_1121887
EPI_ISL_1121889
EPI_ISL_16851441
EPI_ISL_16851345
EPI_ISL_16851390
EPI_ISL_16851268
EPI_ISL_2400336
EPI_ISL_16851416
EPI_ISL_2400443
EPI_ISL_2400448
EPI_ISL_16851414
EPI_ISL_15105654
EPI_ISL_16851364
EPI_ISL_16851366
EPI_ISL_16851483
EPI_ISL_16851538
EPI_ISL_16851550
EPI_ISL_16851545
EPI_ISL_16851559
EPI_ISL_16851609
EPI_ISL_15105756
EPI_ISL_16851632
EPI_ISL_15105755
EPI_ISL_15105606
EPI_ISL_16851506
EPI_ISL_16851463
EPI_ISL_16851466
EPI_ISL_16851461
EPI_ISL_16851534
EPI_ISL_16851452
EPI_ISL_16851531
EPI_ISL_16851520
EPI_ISL_16851438
EPI_ISL_16851435
EPI_ISL_16851430
EPI_ISL_15105686
EPI_ISL_16851597
EPI_ISL_16851484
EPI_ISL_16851495
EPI_ISL_16851566
EPI_ISL_2402822
EPI_ISL_16851560
EPI_ISL_2402823
EPI_ISL_2402827
EPI_ISL_16851556
EPI_ISL_2402814
EPI_ISL_2402860
EPI_ISL_2402817
EPI_ISL_2402833
EPI_ISL_2402835
EPI_ISL_16851574
EPI_ISL_2402869
EPI_ISL_2402904
EPI_ISL_2402913
EPI_ISL_2402886
EPI_ISL_15106064
EPI_ISL_2402932
EPI_ISL_936233
EPI_ISL_15106043
EPI_ISL_15106055
EPI_ISL_15106037
EPI_ISL_1134090
EPI_ISL_2402876
EPI_ISL_2402896
EPI_ISL_2402901
EPI_ISL_2402903
EPI_ISL_2402928
EPI_ISL_15106471
EPI_ISL_983211
EPI_ISL_1135297
EPI_ISL_1135299
EPI_ISL_1135292
EPI_ISL_16851640
EPI_ISL_15106501
EPI_ISL_16851631
EPI_ISL_966001
EPI_ISL_15106403
EPI_ISL_1134696
EPI_ISL_8146608
EPI_ISL_8177308
EPI_ISL_15106332
EPI_ISL_15106307
EPI_ISL_15106080
EPI_ISL_15106187
EPI_ISL_15106493
EPI_ISL_9131969
EPI_ISL_15702417
EPI_ISL_16851653
EPI_ISL_8178008
EPI_ISL_15106523
EPI_ISL_15105625
EPI_ISL_10831508
EPI_ISL_15105612
EPI_ISL_15106017
EPI_ISL_15105784
EPI_ISL_15105743
EPI_ISL_15105701
EPI_ISL_16851672
EPI_ISL_15106374
EPI_ISL_15106224
EPI_ISL_15106127
EPI_ISL_15106100
EPI_ISL_15106102
EPI_ISL_15106334
EPI_ISL_15106325
EPI_ISL_15106331
EPI_ISL_15106081
EPI_ISL_4028552
EPI_ISL_15106383
EPI_ISL_15106392
EPI_ISL_15106036
EPI_ISL_16851722
EPI_ISL_16851592
EPI_ISL_1133941
EPI_ISL_9132433
EPI_ISL_16851540
EPI_ISL_16851618
EPI_ISL_16851535
EPI_ISL_16851650
EPI_ISL_16851694
EPI_ISL_12171509
EPI_ISL_9034908
EPI_ISL_16851693
EPI_ISL_15702779
EPI_ISL_16851689
EPI_ISL_2404797
EPI_ISL_16851641
EPI_ISL_16851685
EPI_ISL_1597725
EPI_ISL_16851636
EPI_ISL_1139818
EPI_ISL_2759534
EPI_ISL_15812674
EPI_ISL_15812675
EPI_ISL_15703137
EPI_ISL_15703139
EPI_ISL_16851764
EPI_ISL_16851753
EPI_ISL_717725
EPI_ISL_16851754
EPI_ISL_16851823
EPI_ISL_16851826
EPI_ISL_717737
EPI_ISL_717728
EPI_ISL_16851813
EPI_ISL_16851774
EPI_ISL_15335575
EPI_ISL_2405096
EPI_ISL_16851839
EPI_ISL_16851908
EPI_ISL_16851830
EPI_ISL_8117208
EPI_ISL_16851833
EPI_ISL_8577908
EPI_ISL_15335787
EPI_ISL_16851869
EPI_ISL_16851853
EPI_ISL_16851850
EPI_ISL_1139666
EPI_ISL_16851747
EPI_ISL_15335839
EPI_ISL_16851742
EPI_ISL_16851806
EPI_ISL_16851734
EPI_ISL_16851727
EPI_ISL_16851829
EPI_ISL_16851723
EPI_ISL_16851717
EPI_ISL_16851791
EPI_ISL_16851790
EPI_ISL_16851792
EPI_ISL_15335793
EPI_ISL_16851824
EPI_ISL_15335792
EPI_ISL_16851665
EPI_ISL_16851787
EPI_ISL_16851788
EPI_ISL_16851654
EPI_ISL_16851662
EPI_ISL_15335644
EPI_ISL_16851816
EPI_ISL_16851818
EPI_ISL_16851819
EPI_ISL_15335651
EPI_ISL_15335654
EPI_ISL_15335640
EPI_ISL_15335655
EPI_ISL_15335642
EPI_ISL_15335643
EPI_ISL_15335641
EPI_ISL_15335659
EPI_ISL_15335648
EPI_ISL_15335645
EPI_ISL_15335647
EPI_ISL_15335657
EPI_ISL_15335646
EPI_ISL_15335649
EPI_ISL_16851815
EPI_ISL_16851810
EPI_ISL_734460
EPI_ISL_734457
EPI_ISL_12150528
EPI_ISL_16851801
EPI_ISL_734419
EPI_ISL_16851803
EPI_ISL_734406
EPI_ISL_16851804
EPI_ISL_16851800
EPI_ISL_734413
EPI_ISL_16851758
EPI_ISL_13862533
EPI_ISL_13862446
EPI_ISL_16851889
EPI_ISL_16851752
EPI_ISL_16851890
EPI_ISL_16851892
EPI_ISL_16851881
EPI_ISL_16851868
EPI_ISL_16851867
EPI_ISL_16851846
EPI_ISL_16851847
EPI_ISL_16851848
EPI_ISL_4029206
EPI_ISL_16851863
EPI_ISL_15703204
EPI_ISL_16851865
EPI_ISL_16851781
EPI_ISL_16851856
EPI_ISL_16851857
EPI_ISL_16851842
EPI_ISL_16851852
EPI_ISL_16851903
EPI_ISL_16851905
EPI_ISL_16851841
EPI_ISL_16851909
EPI_ISL_16851832
EPI_ISL_16851886
EPI_ISL_16851911
EPI_ISL_16851888
EPI_ISL_16851883
EPI_ISL_16851897
EPI_ISL_16851896
EPI_ISL_1139338
EPI_ISL_966028
EPI_ISL_1139340
EPI_ISL_4029237
EPI_ISL_4029236
EPI_ISL_1139373
EPI_ISL_13746733
EPI_ISL_15335816
EPI_ISL_15335817
EPI_ISL_15335813
EPI_ISL_15335812
EPI_ISL_15335819
EPI_ISL_15335804
EPI_ISL_15335811
EPI_ISL_15335599
EPI_ISL_15335814
EPI_ISL_15335818
EPI_ISL_15335802
EPI_ISL_4028845
EPI_ISL_15335806
EPI_ISL_15335805
EPI_ISL_15335803
EPI_ISL_15335809
EPI_ISL_4028849
EPI_ISL_15335808
EPI_ISL_15335807
EPI_ISL_15335598
EPI_ISL_15335592
EPI_ISL_15335591
EPI_ISL_15335596
EPI_ISL_15335595
EPI_ISL_15335594
EPI_ISL_15335588
EPI_ISL_15335593
EPI_ISL_15335589
EPI_ISL_15335611
EPI_ISL_15335587
EPI_ISL_15335586
EPI_ISL_15335731
EPI_ISL_15335614
EPI_ISL_15335732
EPI_ISL_15335736
EPI_ISL_15335610
EPI_ISL_15335730
EPI_ISL_15335738
EPI_ISL_15335615
EPI_ISL_15335735
EPI_ISL_15335734
EPI_ISL_15335613
EPI_ISL_15335612
EPI_ISL_15335618
EPI_ISL_15335733
EPI_ISL_15335600
EPI_ISL_15335619
EPI_ISL_15335737
EPI_ISL_15335739
EPI_ISL_15335603
EPI_ISL_15335729
EPI_ISL_15335617
EPI_ISL_15335616
EPI_ISL_15335720
EPI_ISL_15335841
EPI_ISL_15335601
EPI_ISL_15335717
EPI_ISL_15335719
EPI_ISL_15335840
EPI_ISL_15335725
EPI_ISL_15335604
EPI_ISL_15335723
EPI_ISL_15335830
EPI_ISL_15335602
EPI_ISL_15335728
EPI_ISL_15335831
EPI_ISL_15335722
EPI_ISL_15335608
EPI_ISL_15335607
EPI_ISL_15335606
EPI_ISL_15335727
EPI_ISL_15335726
EPI_ISL_15335605
EPI_ISL_15335609
EPI_ISL_15335833
EPI_ISL_15335832
EPI_ISL_15335837
EPI_ISL_15335836
EPI_ISL_15335718
EPI_ISL_15335835
EPI_ISL_15335827
EPI_ISL_15335834
EPI_ISL_15335838
EPI_ISL_15335823
EPI_ISL_15335820
EPI_ISL_15335783
EPI_ISL_15335778
EPI_ISL_15335824
EPI_ISL_15335780
EPI_ISL_15335776
EPI_ISL_15335821
EPI_ISL_15335774
EPI_ISL_15335768
EPI_ISL_15335828
EPI_ISL_15335633
EPI_ISL_15335826
EPI_ISL_15335829
EPI_ISL_15335770
EPI_ISL_15335782
EPI_ISL_15335781
EPI_ISL_1139216
EPI_ISL_1139211
EPI_ISL_1139206
EPI_ISL_15335775
EPI_ISL_15335773
EPI_ISL_15335777
EPI_ISL_15335779
EPI_ISL_15335772
EPI_ISL_15335762
EPI_ISL_15335771
EPI_ISL_15335764
EPI_ISL_15335769
EPI_ISL_15335754
EPI_ISL_15335767
EPI_ISL_15335766
EPI_ISL_1139248
EPI_ISL_15335761
EPI_ISL_15335760
EPI_ISL_15335632
EPI_ISL_15335753
EPI_ISL_1139270
EPI_ISL_15335751
EPI_ISL_15335630
EPI_ISL_15335637
EPI_ISL_15335758
EPI_ISL_15335636
EPI_ISL_15335621
EPI_ISL_15335757
EPI_ISL_15335635
EPI_ISL_15335743
EPI_ISL_15335756
EPI_ISL_15335755
EPI_ISL_15335634
EPI_ISL_15335742
EPI_ISL_15335639
EPI_ISL_15335638
EPI_ISL_15335759
EPI_ISL_15335750
EPI_ISL_15335741
EPI_ISL_15335622
EPI_ISL_15335620
EPI_ISL_15335740
EPI_ISL_15335626
EPI_ISL_15335747
EPI_ISL_15335625
EPI_ISL_15335746
EPI_ISL_15335745
EPI_ISL_15335623
EPI_ISL_15335744
EPI_ISL_15335585
EPI_ISL_15335629
EPI_ISL_15335570
EPI_ISL_15335749
EPI_ISL_15335627
EPI_ISL_15335748
EPI_ISL_15335583
EPI_ISL_15335581
EPI_ISL_15335580
EPI_ISL_15335582
EPI_ISL_15335584
EPI_ISL_15335578
EPI_ISL_15335577
EPI_ISL_15335571
EPI_ISL_15335579
EPI_ISL_15335573
EPI_ISL_15703634
EPI_ISL_15335572
EPI_ISL_15335567
EPI_ISL_15335569
EPI_ISL_15335568
EPI_ISL_15335798
EPI_ISL_15335797
EPI_ISL_15335796
EPI_ISL_15335795
EPI_ISL_15335799
EPI_ISL_15335790
EPI_ISL_15335788
EPI_ISL_15335791
EPI_ISL_15335785
EPI_ISL_15335784
EPI_ISL_15335789
EPI_ISL_13479811
EPI_ISL_15111470
EPI_ISL_5877301
EPI_ISL_2627130
EPI_ISL_9861809
EPI_ISL_8331109
EPI_ISL_12158909
EPI_ISL_548800
EPI_ISL_4028978
EPI_ISL_4028979
EPI_ISL_2627139
EPI_ISL_2627134
EPI_ISL_2627132
EPI_ISL_2627137
EPI_ISL_1160844
EPI_ISL_2627138
EPI_ISL_5876929
EPI_ISL_2627135
EPI_ISL_2627136
EPI_ISL_8082409
EPI_ISL_4028914
EPI_ISL_4028936
EPI_ISL_5876901
EPI_ISL_683800
EPI_ISL_4028927
EPI_ISL_4028945
EPI_ISL_15114386
EPI_ISL_9184209
EPI_ISL_4029022
EPI_ISL_4029023
EPI_ISL_4029077
EPI_ISL_1160847
EPI_ISL_1160846
EPI_ISL_2576919
EPI_ISL_2576922
EPI_ISL_13257263
EPI_ISL_3836150
EPI_ISL_3836151
EPI_ISL_8367809
EPI_ISL_14178206
EPI_ISL_826665
EPI_ISL_4029167
EPI_ISL_1162664
EPI_ISL_5877355
EPI_ISL_1162663
EPI_ISL_1159018
EPI_ISL_1159013
EPI_ISL_4028735
EPI_ISL_1159010
EPI_ISL_5876011
EPI_ISL_1158955
EPI_ISL_1158939
EPI_ISL_1158948
EPI_ISL_1158947
EPI_ISL_1158998
EPI_ISL_1158996
EPI_ISL_1158995
EPI_ISL_1158992
EPI_ISL_1158970
EPI_ISL_1161778
EPI_ISL_4028757
EPI_ISL_1161764
EPI_ISL_1161780
EPI_ISL_1161782
EPI_ISL_1160491
EPI_ISL_1160494
EPI_ISL_1162268
EPI_ISL_1162230
EPI_ISL_1162297
EPI_ISL_1162091
EPI_ISL_4028770
EPI_ISL_1162626
EPI_ISL_1160318
EPI_ISL_1161690
EPI_ISL_1160377
EPI_ISL_1162147
EPI_ISL_1162816
EPI_ISL_1161530
EPI_ISL_1161558
EPI_ISL_1160914
EPI_ISL_1160919
EPI_ISL_1160905
EPI_ISL_14176498
EPI_ISL_1159904
EPI_ISL_1159919
EPI_ISL_14176499
EPI_ISL_1159978
EPI_ISL_1160925
EPI_ISL_14176494
EPI_ISL_1160966
EPI_ISL_14176495
EPI_ISL_14176496
EPI_ISL_14176497
EPI_ISL_1162784
EPI_ISL_1160115
EPI_ISL_1161448
EPI_ISL_1161468
EPI_ISL_1160181
EPI_ISL_853265
EPI_ISL_1160815
EPI_ISL_14176480
EPI_ISL_1159059
EPI_ISL_1161363
EPI_ISL_1159056
EPI_ISL_1161367
EPI_ISL_1160038
EPI_ISL_1162699
EPI_ISL_14176481
EPI_ISL_1162682
EPI_ISL_1162685
EPI_ISL_14176482
EPI_ISL_1159036
EPI_ISL_1159035
EPI_ISL_5875587
EPI_ISL_1159066
EPI_ISL_1159062
EPI_ISL_1161380
EPI_ISL_1161382
EPI_ISL_1160097
EPI_ISL_1160705
EPI_ISL_1160708
EPI_ISL_1160700
EPI_ISL_14176476
EPI_ISL_14176477
EPI_ISL_14176478
EPI_ISL_14176479
EPI_ISL_14176472
EPI_ISL_14176473
EPI_ISL_14176474
EPI_ISL_1162132
EPI_ISL_14176475
EPI_ISL_14176490
EPI_ISL_5875568
EPI_ISL_5876896
EPI_ISL_5876897
EPI_ISL_5876892
EPI_ISL_1161909
EPI_ISL_14176491
EPI_ISL_1160656
EPI_ISL_1162403
EPI_ISL_1161139
EPI_ISL_1161168
EPI_ISL_1161141
EPI_ISL_1161140
EPI_ISL_1161146
EPI_ISL_1161190
EPI_ISL_14176492
EPI_ISL_1161808
EPI_ISL_1161800
EPI_ISL_1160513
EPI_ISL_1160565
EPI_ISL_1160556
EPI_ISL_1160546
EPI_ISL_1160545
EPI_ISL_1160590
EPI_ISL_1160593
EPI_ISL_1162348
EPI_ISL_5876866
EPI_ISL_5876865
EPI_ISL_14176493
EPI_ISL_3835425
EPI_ISL_1162912
EPI_ISL_1162922
EPI_ISL_1162953
EPI_ISL_1162996
EPI_ISL_1163483
EPI_ISL_1163295
EPI_ISL_1163292
EPI_ISL_1163293
EPI_ISL_1162836
EPI_ISL_1162881
EPI_ISL_7872209
EPI_ISL_7889709
EPI_ISL_14176487
EPI_ISL_1163349
EPI_ISL_1163393
EPI_ISL_1163387
EPI_ISL_1163373
EPI_ISL_5875720
EPI_ISL_5875719
EPI_ISL_1163161
EPI_ISL_5875717
EPI_ISL_1162773
EPI_ISL_1163234
EPI_ISL_1163235
EPI_ISL_1160325
EPI_ISL_1163229
EPI_ISL_1163228
EPI_ISL_1163272
EPI_ISL_1163268
EPI_ISL_14176488
EPI_ISL_1163082
EPI_ISL_16852792
EPI_ISL_16852837
EPI_ISL_16852766
EPI_ISL_14176489
EPI_ISL_1162603
EPI_ISL_8324309
EPI_ISL_734377
EPI_ISL_734363
EPI_ISL_734355
EPI_ISL_734292
EPI_ISL_16852825
EPI_ISL_16852757
EPI_ISL_14176483
EPI_ISL_8577209
EPI_ISL_8617909
EPI_ISL_886365
EPI_ISL_14176484
EPI_ISL_14176485
EPI_ISL_14176486
EPI_ISL_2598282
EPI_ISL_2598283
EPI_ISL_2598284
EPI_ISL_2598285
EPI_ISL_2600021
EPI_ISL_11413260
EPI_ISL_2598801
EPI_ISL_2598805
EPI_ISL_2598806
EPI_ISL_1922725
EPI_ISL_5875693
EPI_ISL_5875694
EPI_ISL_2599846
EPI_ISL_12157195
EPI_ISL_12134795
EPI_ISL_2599757
EPI_ISL_16852802
EPI_ISL_16852776
EPI_ISL_16852777
EPI_ISL_15704599
EPI_ISL_16852772
EPI_ISL_16852761
EPI_ISL_16852771
EPI_ISL_16852813
EPI_ISL_16852818
EPI_ISL_16852815
EPI_ISL_16852819
EPI_ISL_16852807
EPI_ISL_16852810
EPI_ISL_16852780
EPI_ISL_16852783
EPI_ISL_16852795
EPI_ISL_16852796
EPI_ISL_16852793
EPI_ISL_16852803
EPI_ISL_16852782
EPI_ISL_16852756
EPI_ISL_16852804
EPI_ISL_16852751
EPI_ISL_16852775
EPI_ISL_16852789
EPI_ISL_16852781
EPI_ISL_16852764
EPI_ISL_16852760
EPI_ISL_16852759
EPI_ISL_16852758
EPI_ISL_16852754
EPI_ISL_16852755
EPI_ISL_16852779
EPI_ISL_16852790
EPI_ISL_16852778
EPI_ISL_16852750
EPI_ISL_16852773
EPI_ISL_16852752
EPI_ISL_16852774
EPI_ISL_16852791
EPI_ISL_16852753
EPI_ISL_16852770
EPI_ISL_16852787
EPI_ISL_16852762
EPI_ISL_16852769
EPI_ISL_16852788
EPI_ISL_16852749
EPI_ISL_16852765
EPI_ISL_16852767
EPI_ISL_16852763
EPI_ISL_16852768
EPI_ISL_16852784
EPI_ISL_16852785
EPI_ISL_15704617
EPI_ISL_16852786
EPI_ISL_16852835
EPI_ISL_16852798
EPI_ISL_16852839
EPI_ISL_16852836
EPI_ISL_16852838
EPI_ISL_16852831
EPI_ISL_16852799
EPI_ISL_16852832
EPI_ISL_16852833
EPI_ISL_16852834
EPI_ISL_16852794
EPI_ISL_16852830
EPI_ISL_16852824
EPI_ISL_16852797
EPI_ISL_16852823
EPI_ISL_16852828
EPI_ISL_16852829
EPI_ISL_16852827
EPI_ISL_16852826
EPI_ISL_16852820
EPI_ISL_16852821
EPI_ISL_16852822
EPI_ISL_16852817
EPI_ISL_5875656
EPI_ISL_5875652
EPI_ISL_2603995
EPI_ISL_2603996
EPI_ISL_2603991
EPI_ISL_2603993
EPI_ISL_2603990
EPI_ISL_2603985
EPI_ISL_2603986
EPI_ISL_2603982
EPI_ISL_2603983
EPI_ISL_2603973
EPI_ISL_2603974
EPI_ISL_2603970
EPI_ISL_2603972
EPI_ISL_2604012
EPI_ISL_5875649
EPI_ISL_2604027
EPI_ISL_2604060
EPI_ISL_2604063
EPI_ISL_5876974
EPI_ISL_5876971
EPI_ISL_16852814
EPI_ISL_5876965
EPI_ISL_5876968
EPI_ISL_2611648
EPI_ISL_5876962
EPI_ISL_2611755
EPI_ISL_2611754
EPI_ISL_4033313
EPI_ISL_4032830
EPI_ISL_4032831
EPI_ISL_2452225
EPI_ISL_4032827
EPI_ISL_4032828
EPI_ISL_4032826
EPI_ISL_4032823
EPI_ISL_4032824
EPI_ISL_4032821
EPI_ISL_4032822
EPI_ISL_4032819
EPI_ISL_4032816
EPI_ISL_4032817
EPI_ISL_4032815
EPI_ISL_4032813
EPI_ISL_2611436
EPI_ISL_2611467
EPI_ISL_4032838
EPI_ISL_4032836
EPI_ISL_4032837
EPI_ISL_4032835
EPI_ISL_4032877
EPI_ISL_4032880
EPI_ISL_2500725
EPI_ISL_4032885
EPI_ISL_4032886
EPI_ISL_2611550
EPI_ISL_4032884
EPI_ISL_4032882
EPI_ISL_2611516
EPI_ISL_2611506
EPI_ISL_2611502
EPI_ISL_2612562
EPI_ISL_2612552
EPI_ISL_2612555
EPI_ISL_2612556
EPI_ISL_2612554
EPI_ISL_2612557
EPI_ISL_2612558
EPI_ISL_2611361
EPI_ISL_2611335
EPI_ISL_2611336
EPI_ISL_2611302
EPI_ISL_2611301
EPI_ISL_2611828
EPI_ISL_2611830
EPI_ISL_2611834
EPI_ISL_3347427
EPI_ISL_8117109
EPI_ISL_4033498
EPI_ISL_2923825
EPI_ISL_4032690
EPI_ISL_4032691
EPI_ISL_4032699
EPI_ISL_4032694
EPI_ISL_4032687
EPI_ISL_4032688
EPI_ISL_8093509
EPI_ISL_875800
EPI_ISL_734300
EPI_ISL_734400
EPI_ISL_10557237
EPI_ISL_1163132
EPI_ISL_16852816
EPI_ISL_16852811
EPI_ISL_16852812
EPI_ISL_4032791
EPI_ISL_4032790
EPI_ISL_4032799
EPI_ISL_4032797
EPI_ISL_4032795
EPI_ISL_4032780
EPI_ISL_4032788
EPI_ISL_4032789
EPI_ISL_4032786
EPI_ISL_4032787
EPI_ISL_4032783
EPI_ISL_4032779
EPI_ISL_428765
EPI_ISL_14176418
EPI_ISL_14176419
EPI_ISL_14176414
EPI_ISL_14176415
EPI_ISL_14176416
EPI_ISL_14176417
EPI_ISL_14176410
EPI_ISL_14177741
EPI_ISL_14176411
EPI_ISL_14176412
EPI_ISL_14176413
EPI_ISL_14177744
EPI_ISL_14176429
EPI_ISL_14176425
EPI_ISL_14176426
EPI_ISL_14176427
EPI_ISL_14176428
EPI_ISL_14176421
EPI_ISL_14176422
EPI_ISL_14176423
EPI_ISL_14176424
EPI_ISL_14176420
EPI_ISL_14177728
EPI_ISL_5877134
EPI_ISL_5877130
EPI_ISL_4032711
EPI_ISL_4032710
EPI_ISL_4032704
EPI_ISL_4032705
EPI_ISL_4032702
EPI_ISL_4032700
EPI_ISL_14177720
EPI_ISL_4032701
EPI_ISL_4032733
EPI_ISL_14177721
EPI_ISL_4032730
EPI_ISL_4032726
EPI_ISL_4032724
EPI_ISL_4032723
EPI_ISL_4032720
EPI_ISL_4032721
EPI_ISL_4032717
EPI_ISL_4032718
EPI_ISL_4032716
EPI_ISL_4032756
EPI_ISL_4032753
EPI_ISL_4032744
EPI_ISL_4032739
EPI_ISL_4032777
EPI_ISL_14176407
EPI_ISL_14176409
EPI_ISL_14176403
EPI_ISL_4032778
EPI_ISL_14176404
EPI_ISL_14176405
EPI_ISL_14177736
EPI_ISL_14176406
EPI_ISL_4032773
EPI_ISL_4032768
EPI_ISL_14176401
EPI_ISL_4032767
EPI_ISL_4032764
EPI_ISL_4032765
EPI_ISL_14176460
EPI_ISL_4032760
EPI_ISL_4032761
EPI_ISL_4032758
EPI_ISL_4032810
EPI_ISL_4032811
EPI_ISL_4032808
EPI_ISL_4032805
EPI_ISL_4032803
EPI_ISL_4032804
EPI_ISL_4032801
EPI_ISL_4032802
EPI_ISL_4032809
EPI_ISL_745416
EPI_ISL_4033238
EPI_ISL_4033233
EPI_ISL_14176458
EPI_ISL_14176459
EPI_ISL_14176454
EPI_ISL_14176455
EPI_ISL_14176456
EPI_ISL_14176457
EPI_ISL_14176450
EPI_ISL_16852806
EPI_ISL_16852808
EPI_ISL_2627144
EPI_ISL_2627145
EPI_ISL_2627142
EPI_ISL_2627143
EPI_ISL_2627148
EPI_ISL_2627149
EPI_ISL_2627146
EPI_ISL_2627147
EPI_ISL_2627141
EPI_ISL_2627155
EPI_ISL_2627153
EPI_ISL_2627157
EPI_ISL_2627151
EPI_ISL_2627152
EPI_ISL_2627166
EPI_ISL_2627164
EPI_ISL_2627165
EPI_ISL_2627168
EPI_ISL_2627169
EPI_ISL_2627162
EPI_ISL_2627163
EPI_ISL_2627160
EPI_ISL_2627108
EPI_ISL_2627109
EPI_ISL_2627102
EPI_ISL_2627117
EPI_ISL_2627118
EPI_ISL_2627116
EPI_ISL_2627113
EPI_ISL_2627128
EPI_ISL_2627129
EPI_ISL_2627123
EPI_ISL_2627126
EPI_ISL_2627124
EPI_ISL_2627125
EPI_ISL_14176452
EPI_ISL_14176453
EPI_ISL_14176470
EPI_ISL_2627177
EPI_ISL_2627175
EPI_ISL_2627176
EPI_ISL_2627170
EPI_ISL_2627171
EPI_ISL_14176471
EPI_ISL_14176469
EPI_ISL_14176465
EPI_ISL_14176466
EPI_ISL_14176467
EPI_ISL_14177798
EPI_ISL_14177799
EPI_ISL_14176468
EPI_ISL_14176461
EPI_ISL_14176462
EPI_ISL_14176463
EPI_ISL_14176464
EPI_ISL_10553720
EPI_ISL_10553719
EPI_ISL_10553718
EPI_ISL_2250457
EPI_ISL_14176436
EPI_ISL_10553711
EPI_ISL_10553713
EPI_ISL_10553712
EPI_ISL_14176437
EPI_ISL_14176439
EPI_ISL_2627012
EPI_ISL_2627016
EPI_ISL_2627015
EPI_ISL_2627029
EPI_ISL_2627027
EPI_ISL_2627026
EPI_ISL_10553714
EPI_ISL_2627035
EPI_ISL_2627033
EPI_ISL_2627036
EPI_ISL_2627030
EPI_ISL_2627045
EPI_ISL_2627046
EPI_ISL_2627043
EPI_ISL_2627047
EPI_ISL_2627048
EPI_ISL_2627041
EPI_ISL_2627042
EPI_ISL_2627040
EPI_ISL_10553717
EPI_ISL_14176432
EPI_ISL_14176433
EPI_ISL_14176434
EPI_ISL_14176435
EPI_ISL_2627007
EPI_ISL_2627001
EPI_ISL_2627000
EPI_ISL_2627005
EPI_ISL_2627004
EPI_ISL_14176430
EPI_ISL_14176431
EPI_ISL_14176449
EPI_ISL_14176443
EPI_ISL_10553716
EPI_ISL_10553707
EPI_ISL_1163009
EPI_ISL_14176444
EPI_ISL_10553700
EPI_ISL_10553702
EPI_ISL_9132555
EPI_ISL_10553701
EPI_ISL_14176445
EPI_ISL_14176446
EPI_ISL_10553704
EPI_ISL_10553703
EPI_ISL_10553706
EPI_ISL_14176440
EPI_ISL_14176441
EPI_ISL_14176442
EPI_ISL_10553705
EPI_ISL_14176380
EPI_ISL_1163665
EPI_ISL_1163666
EPI_ISL_14176381
EPI_ISL_14176382
EPI_ISL_14176383
EPI_ISL_1161921
EPI_ISL_1160400
EPI_ISL_1161941
EPI_ISL_14176377
EPI_ISL_1162111
EPI_ISL_1160298
EPI_ISL_14176378
EPI_ISL_1162294
EPI_ISL_1162165
EPI_ISL_1162153
EPI_ISL_1162030
EPI_ISL_1162277
EPI_ISL_1170600
EPI_ISL_1170639
EPI_ISL_1170638
EPI_ISL_1170637
EPI_ISL_1170636
EPI_ISL_1170644
EPI_ISL_1170641
EPI_ISL_1170640
EPI_ISL_1170629
EPI_ISL_1170627
EPI_ISL_1170624
EPI_ISL_1170623
EPI_ISL_1170630
EPI_ISL_1170617
EPI_ISL_1170616
EPI_ISL_1170615
EPI_ISL_1170614
EPI_ISL_1170612
EPI_ISL_1170609
EPI_ISL_1170604
EPI_ISL_1170603
EPI_ISL_1170601
EPI_ISL_1170610
EPI_ISL_1170679
EPI_ISL_1170678
EPI_ISL_1170688
EPI_ISL_1170687
EPI_ISL_1170686
EPI_ISL_1170685
EPI_ISL_1170684
EPI_ISL_1170680
EPI_ISL_1170668
EPI_ISL_1170674
EPI_ISL_1170673
EPI_ISL_1170671
EPI_ISL_1170659
EPI_ISL_1170657
EPI_ISL_1170656
EPI_ISL_1170666
EPI_ISL_1170663
EPI_ISL_1170661
EPI_ISL_1170648
EPI_ISL_1170647
EPI_ISL_1170654
EPI_ISL_1170653
EPI_ISL_1170651
EPI_ISL_1170650
EPI_ISL_1172424
EPI_ISL_1172425
EPI_ISL_1172416
EPI_ISL_1172418
EPI_ISL_1172412
EPI_ISL_1172406
EPI_ISL_1172408
EPI_ISL_1170689
EPI_ISL_1170699
EPI_ISL_1170697
EPI_ISL_1170695
EPI_ISL_1170693
EPI_ISL_1170692
EPI_ISL_1170691
EPI_ISL_1172460
EPI_ISL_1172461
EPI_ISL_1172463
EPI_ISL_1172465
EPI_ISL_1172467
EPI_ISL_1172468
EPI_ISL_1172469
EPI_ISL_1172450
EPI_ISL_1172451
EPI_ISL_1172452
EPI_ISL_1172453
EPI_ISL_1172456
EPI_ISL_1172458
EPI_ISL_1172446
EPI_ISL_1172438
EPI_ISL_1172439
EPI_ISL_1172431
EPI_ISL_1172434
EPI_ISL_1172435
EPI_ISL_1172427
EPI_ISL_1172429
EPI_ISL_1172491
EPI_ISL_1172492
EPI_ISL_1172495
EPI_ISL_1172496
EPI_ISL_1172497
EPI_ISL_1172499
EPI_ISL_1172481
EPI_ISL_1172485
EPI_ISL_1172487
EPI_ISL_1172488
EPI_ISL_1172489
EPI_ISL_1172470
EPI_ISL_1172471
EPI_ISL_1172472
EPI_ISL_1172474
EPI_ISL_1172475
EPI_ISL_1172477
EPI_ISL_1172478
EPI_ISL_1172479
EPI_ISL_1170518
EPI_ISL_1170517
EPI_ISL_1170515
EPI_ISL_1170513
EPI_ISL_1170523
EPI_ISL_1170521
EPI_ISL_14176379
EPI_ISL_1170509
EPI_ISL_1170505
EPI_ISL_1170511
EPI_ISL_1170559
EPI_ISL_1170558
EPI_ISL_1170567
EPI_ISL_1170566
EPI_ISL_1170565
EPI_ISL_1170563
EPI_ISL_1170562
EPI_ISL_1170549
EPI_ISL_1170547
EPI_ISL_1170546
EPI_ISL_1170556
EPI_ISL_1170554
EPI_ISL_1170553
EPI_ISL_1170550
EPI_ISL_1170538
EPI_ISL_1170537
EPI_ISL_1170536
EPI_ISL_1170535
EPI_ISL_1170541
EPI_ISL_1170540
EPI_ISL_1170526
EPI_ISL_1170524
EPI_ISL_1170533
EPI_ISL_1170530
EPI_ISL_14176374
EPI_ISL_1170599
EPI_ISL_1170598
EPI_ISL_1170596
EPI_ISL_1170594
EPI_ISL_1170593
EPI_ISL_1170592
EPI_ISL_1170591
EPI_ISL_1170590
EPI_ISL_1170579
EPI_ISL_1170589
EPI_ISL_1170588
EPI_ISL_1170587
EPI_ISL_1170586
EPI_ISL_1170585
EPI_ISL_1170584
EPI_ISL_1170583
EPI_ISL_1170582
EPI_ISL_1170576
EPI_ISL_1170573
EPI_ISL_1170571
EPI_ISL_1172341
EPI_ISL_1172342
EPI_ISL_1172346
EPI_ISL_1172349
EPI_ISL_1172330
EPI_ISL_1172331
EPI_ISL_1172332
EPI_ISL_1172335
EPI_ISL_1172336
EPI_ISL_1172338
EPI_ISL_1172324
EPI_ISL_1172325
EPI_ISL_1172326
EPI_ISL_1172319
EPI_ISL_1172310
EPI_ISL_1172316
EPI_ISL_1172308
EPI_ISL_1172309
EPI_ISL_1172380
EPI_ISL_1172381
EPI_ISL_1172382
EPI_ISL_1172383
EPI_ISL_1172384
EPI_ISL_1172385
EPI_ISL_14176375
EPI_ISL_1172386
EPI_ISL_1172387
EPI_ISL_1172388
EPI_ISL_1172389
EPI_ISL_1172371
EPI_ISL_1172373
EPI_ISL_1172375
EPI_ISL_1172378
EPI_ISL_1172379
EPI_ISL_1172360
EPI_ISL_1172362
EPI_ISL_1172366
EPI_ISL_1172367
EPI_ISL_1172369
EPI_ISL_2421151
EPI_ISL_1172351
EPI_ISL_1172353
EPI_ISL_1172355
EPI_ISL_1172357
EPI_ISL_1172394
EPI_ISL_1172395
EPI_ISL_1172396
EPI_ISL_1172399
EPI_ISL_1170401
EPI_ISL_14176376
EPI_ISL_1170438
EPI_ISL_1170436
EPI_ISL_1170446
EPI_ISL_1170444
EPI_ISL_1170428
EPI_ISL_1170425
EPI_ISL_1170435
EPI_ISL_14176391
EPI_ISL_1170432
EPI_ISL_1170430
EPI_ISL_1170418
EPI_ISL_1170415
EPI_ISL_1170424
EPI_ISL_1170422
EPI_ISL_1170420
EPI_ISL_1170407
EPI_ISL_1170405
EPI_ISL_1170413
EPI_ISL_1170412
EPI_ISL_1170410
EPI_ISL_1170489
EPI_ISL_1170486
EPI_ISL_1170485
EPI_ISL_1170484
EPI_ISL_1170482
EPI_ISL_1170480
EPI_ISL_1170479
EPI_ISL_1170477
EPI_ISL_1170475
EPI_ISL_1170473
EPI_ISL_1170471
EPI_ISL_14176392
EPI_ISL_1170468
EPI_ISL_1170467
EPI_ISL_1170466
EPI_ISL_1170464
EPI_ISL_1170463
EPI_ISL_1170461
EPI_ISL_1170460
EPI_ISL_1170449
EPI_ISL_1170447
EPI_ISL_1170457
EPI_ISL_1170456
EPI_ISL_1170455
EPI_ISL_1170454
EPI_ISL_1170452
EPI_ISL_1172220
EPI_ISL_1172218
EPI_ISL_1172211
EPI_ISL_1172212
EPI_ISL_1172217
EPI_ISL_1172208
EPI_ISL_1172200
EPI_ISL_1172201
EPI_ISL_1170498
EPI_ISL_1170497
EPI_ISL_1170496
EPI_ISL_1170495
EPI_ISL_1170494
EPI_ISL_1170493
EPI_ISL_1170492
EPI_ISL_1170491
EPI_ISL_1170490
EPI_ISL_1172261
EPI_ISL_1172262
EPI_ISL_1172263
EPI_ISL_1172264
EPI_ISL_1172266
EPI_ISL_1172267
EPI_ISL_1172268
EPI_ISL_1172269
EPI_ISL_1172250
EPI_ISL_1172252
EPI_ISL_1172254
EPI_ISL_14176393
EPI_ISL_1172258
EPI_ISL_1172240
EPI_ISL_1172242
EPI_ISL_1172245
EPI_ISL_1172248
EPI_ISL_1172232
EPI_ISL_1172236
EPI_ISL_1172290
EPI_ISL_1172292
EPI_ISL_1172293
EPI_ISL_1172296
EPI_ISL_1172297
EPI_ISL_1172298
EPI_ISL_1172281
EPI_ISL_1172285
EPI_ISL_1172289
EPI_ISL_1172270
EPI_ISL_1172273
EPI_ISL_1172276
EPI_ISL_1172277
EPI_ISL_14176394
EPI_ISL_1172940
EPI_ISL_1172943
EPI_ISL_1172936
EPI_ISL_1172939
EPI_ISL_1172922
EPI_ISL_1172924
EPI_ISL_1172928
EPI_ISL_1172929
EPI_ISL_1172921
EPI_ISL_1172916
EPI_ISL_1172902
EPI_ISL_1172905
EPI_ISL_1172908
EPI_ISL_1172982
EPI_ISL_1172983
EPI_ISL_1170318
EPI_ISL_1172984
EPI_ISL_1172985
EPI_ISL_1170316
EPI_ISL_1172986
EPI_ISL_1170315
EPI_ISL_14176390
EPI_ISL_1172987
EPI_ISL_14176388
EPI_ISL_1172978
EPI_ISL_1172979
EPI_ISL_14176389
EPI_ISL_1170309
EPI_ISL_1172972
EPI_ISL_1170305
EPI_ISL_1172966
EPI_ISL_1170314
EPI_ISL_1172967
EPI_ISL_1170312
EPI_ISL_1172968
EPI_ISL_1172960
EPI_ISL_1172963
EPI_ISL_1172955
EPI_ISL_1170301
EPI_ISL_1172958
EPI_ISL_1170300
EPI_ISL_1172951
EPI_ISL_1172952
EPI_ISL_1172954
EPI_ISL_1172944
EPI_ISL_1172945
EPI_ISL_1172946
EPI_ISL_1172949
EPI_ISL_1170359
EPI_ISL_1170369
EPI_ISL_1170366
EPI_ISL_1170364
EPI_ISL_1170349
EPI_ISL_1170355
EPI_ISL_1170354
EPI_ISL_1170353
EPI_ISL_1170351
EPI_ISL_1170338
EPI_ISL_1170347
EPI_ISL_1170346
EPI_ISL_1172991
EPI_ISL_1172993
EPI_ISL_1172994
EPI_ISL_1170329
EPI_ISL_1170328
EPI_ISL_1172996
EPI_ISL_1170326
EPI_ISL_1172998
EPI_ISL_1172988
EPI_ISL_1172989
EPI_ISL_1170335
EPI_ISL_1170334
EPI_ISL_1170332
EPI_ISL_1170399
EPI_ISL_1170398
EPI_ISL_1170397
EPI_ISL_1170396
EPI_ISL_1170394
EPI_ISL_1170393
EPI_ISL_1170391
EPI_ISL_1170390
EPI_ISL_1170385
EPI_ISL_1170384
EPI_ISL_1170382
EPI_ISL_1170381
EPI_ISL_1170380
EPI_ISL_1170375
EPI_ISL_1170372
EPI_ISL_1170371
EPI_ISL_1172140
EPI_ISL_1172141
EPI_ISL_1172142
EPI_ISL_1172143
EPI_ISL_1172145
EPI_ISL_1172146
EPI_ISL_1172148
EPI_ISL_1172130
EPI_ISL_1172131
EPI_ISL_1172135
EPI_ISL_1172136
EPI_ISL_1172137
EPI_ISL_1172139
EPI_ISL_1172120
EPI_ISL_1172121
EPI_ISL_1172122
EPI_ISL_1172124
EPI_ISL_1172125
EPI_ISL_1172126
EPI_ISL_1172128
EPI_ISL_1172129
EPI_ISL_1172119
EPI_ISL_1172111
EPI_ISL_1172112
EPI_ISL_1172113
EPI_ISL_1172115
EPI_ISL_1172116
EPI_ISL_1172117
EPI_ISL_1172118
EPI_ISL_1172181
EPI_ISL_1172182
EPI_ISL_1172185
EPI_ISL_1172186
EPI_ISL_1172188
EPI_ISL_1172189
EPI_ISL_1172171
EPI_ISL_1172172
EPI_ISL_1172173
EPI_ISL_1172176
EPI_ISL_1172178
EPI_ISL_1172179
EPI_ISL_1172160
EPI_ISL_1172161
EPI_ISL_1172162
EPI_ISL_1172163
EPI_ISL_1172164
EPI_ISL_1172166
EPI_ISL_1172167
EPI_ISL_1172168
EPI_ISL_1172151
EPI_ISL_1172154
EPI_ISL_1172157
EPI_ISL_1172158
EPI_ISL_1172191
EPI_ISL_1172192
EPI_ISL_1172194
EPI_ISL_1172195
EPI_ISL_1172196
EPI_ISL_1172197
EPI_ISL_1172198
EPI_ISL_1172190
EPI_ISL_16852809
EPI_ISL_1168735
EPI_ISL_1168734
EPI_ISL_1172821
EPI_ISL_1172814
EPI_ISL_1172815
EPI_ISL_1172810
EPI_ISL_1172801
EPI_ISL_1172802
EPI_ISL_1172866
EPI_ISL_1172856
EPI_ISL_1172857
EPI_ISL_1172853
EPI_ISL_1172855
EPI_ISL_1172848
EPI_ISL_1172834
EPI_ISL_1172838
EPI_ISL_1172831
EPI_ISL_1172833
EPI_ISL_1172825
EPI_ISL_1172827
EPI_ISL_1170247
EPI_ISL_1170246
EPI_ISL_1170245
EPI_ISL_1170244
EPI_ISL_1172892
EPI_ISL_1172898
EPI_ISL_1172899
EPI_ISL_1170235
EPI_ISL_1170233
EPI_ISL_1172880
EPI_ISL_1172881
EPI_ISL_1172884
EPI_ISL_1172885
EPI_ISL_16852805
EPI_ISL_1172879
EPI_ISL_1172870
EPI_ISL_1172872
EPI_ISL_1172867
EPI_ISL_1172868
EPI_ISL_1172869
EPI_ISL_1170288
EPI_ISL_1170287
EPI_ISL_1170286
EPI_ISL_1170282
EPI_ISL_1170277
EPI_ISL_1170276
EPI_ISL_1170273
EPI_ISL_1170269
EPI_ISL_1170268
EPI_ISL_1170267
EPI_ISL_1170262
EPI_ISL_1170258
EPI_ISL_1170257
EPI_ISL_1170256
EPI_ISL_1170255
EPI_ISL_1170253
EPI_ISL_1170252
EPI_ISL_1170299
EPI_ISL_1170296
EPI_ISL_1170295
EPI_ISL_1170293
EPI_ISL_1170291
EPI_ISL_1170945
EPI_ISL_1170942
EPI_ISL_1170937
EPI_ISL_1170936
EPI_ISL_1170935
EPI_ISL_1170931
EPI_ISL_1170940
EPI_ISL_1170924
EPI_ISL_1170921
EPI_ISL_1170920
EPI_ISL_1172701
EPI_ISL_1172744
EPI_ISL_1172735
EPI_ISL_1172736
EPI_ISL_1172738
EPI_ISL_1172730
EPI_ISL_1172732
EPI_ISL_1172720
EPI_ISL_1172722
EPI_ISL_1172714
EPI_ISL_1172717
EPI_ISL_1172718
EPI_ISL_1172705
EPI_ISL_1172780
EPI_ISL_1172781
EPI_ISL_14176384
EPI_ISL_1172784
EPI_ISL_1172786
EPI_ISL_1172787
EPI_ISL_1172788
EPI_ISL_1172779
EPI_ISL_1172771
EPI_ISL_1172772
EPI_ISL_1172774
EPI_ISL_1172778
EPI_ISL_1172768
EPI_ISL_1172762
EPI_ISL_1172766
EPI_ISL_1172767
EPI_ISL_1172752
EPI_ISL_1172754
EPI_ISL_1172756
EPI_ISL_1172746
EPI_ISL_1172747
EPI_ISL_1172748
EPI_ISL_1172790
EPI_ISL_1172792
EPI_ISL_1172795
EPI_ISL_1172797
EPI_ISL_14176385
EPI_ISL_1172799
EPI_ISL_14176386
EPI_ISL_1168729
EPI_ISL_1170838
EPI_ISL_1170837
EPI_ISL_1170836
EPI_ISL_1170835
EPI_ISL_14176387
EPI_ISL_1170834
EPI_ISL_1170833
EPI_ISL_1170832
EPI_ISL_1170841
EPI_ISL_1170828
EPI_ISL_14176360
EPI_ISL_1170827
EPI_ISL_14176361
EPI_ISL_1170823
EPI_ISL_1170821
EPI_ISL_1173093
EPI_ISL_1173095
EPI_ISL_1173096
EPI_ISL_1173098
EPI_ISL_1173099
EPI_ISL_1170818
EPI_ISL_1170816
EPI_ISL_1170814
EPI_ISL_1170813
EPI_ISL_1170811
EPI_ISL_1170810
EPI_ISL_1173083
EPI_ISL_1173084
EPI_ISL_1173085
EPI_ISL_1173086
EPI_ISL_1170809
EPI_ISL_1173088
EPI_ISL_1170807
EPI_ISL_1170806
EPI_ISL_1170804
EPI_ISL_1170803
EPI_ISL_1170802
EPI_ISL_1170801
EPI_ISL_1170800
EPI_ISL_1173081
EPI_ISL_1170878
EPI_ISL_1170886
EPI_ISL_1170882
EPI_ISL_1170881
EPI_ISL_1170880
EPI_ISL_1170869
EPI_ISL_1170868
EPI_ISL_1170867
EPI_ISL_1170865
EPI_ISL_1170874
EPI_ISL_1170873
EPI_ISL_1170872
EPI_ISL_1170871
EPI_ISL_1170870
EPI_ISL_1170859
EPI_ISL_1170858
EPI_ISL_1170863
EPI_ISL_1170861
EPI_ISL_1170860
EPI_ISL_1170849
EPI_ISL_1170848
EPI_ISL_1170847
EPI_ISL_14176359
EPI_ISL_1170846
EPI_ISL_1170843
EPI_ISL_1170852
EPI_ISL_1170850
EPI_ISL_16852842
EPI_ISL_1172621
EPI_ISL_1172615
EPI_ISL_1172616
EPI_ISL_1172612
EPI_ISL_1172613
EPI_ISL_1172608
EPI_ISL_1172601
EPI_ISL_1170899
EPI_ISL_1170898
EPI_ISL_1172602
EPI_ISL_5876662
EPI_ISL_1170889
EPI_ISL_1170888
EPI_ISL_1170887
EPI_ISL_1170897
EPI_ISL_1170896
EPI_ISL_1170895
EPI_ISL_1170894
EPI_ISL_1170893
EPI_ISL_1170892
EPI_ISL_1170891
EPI_ISL_1170890
EPI_ISL_1172664
EPI_ISL_14176356
EPI_ISL_1172665
EPI_ISL_1172667
EPI_ISL_1172668
EPI_ISL_14176357
EPI_ISL_1172652
EPI_ISL_1172654
EPI_ISL_1172655
EPI_ISL_1172648
EPI_ISL_1172642
EPI_ISL_1172644
EPI_ISL_1172645
EPI_ISL_1172636
EPI_ISL_1172637
EPI_ISL_1172639
EPI_ISL_1172631
EPI_ISL_1172634
EPI_ISL_1172691
EPI_ISL_1172692
EPI_ISL_1172693
EPI_ISL_1172696
EPI_ISL_1172697
EPI_ISL_1172698
EPI_ISL_1172699
EPI_ISL_1172680
EPI_ISL_14176358
EPI_ISL_1172683
EPI_ISL_1172685
EPI_ISL_1172687
EPI_ISL_1172688
EPI_ISL_1172689
EPI_ISL_1172671
EPI_ISL_1172674
EPI_ISL_1172675
EPI_ISL_1172676
EPI_ISL_14176351
EPI_ISL_1172679
EPI_ISL_1172669
EPI_ISL_1173110
EPI_ISL_1173112
EPI_ISL_1173113
EPI_ISL_1173109
EPI_ISL_1173100
EPI_ISL_1173103
EPI_ISL_1173104
EPI_ISL_1173105
EPI_ISL_16852800
EPI_ISL_1173150
EPI_ISL_14176352
EPI_ISL_1173151
EPI_ISL_1173152
EPI_ISL_1173154
EPI_ISL_1173155
EPI_ISL_1173156
EPI_ISL_1173157
EPI_ISL_1173141
EPI_ISL_1173142
EPI_ISL_1173143
EPI_ISL_1173145
EPI_ISL_1173147
EPI_ISL_1173148
EPI_ISL_1173149
EPI_ISL_1173131
EPI_ISL_1173133
EPI_ISL_1173135
EPI_ISL_1173136
EPI_ISL_1173138
EPI_ISL_1173139
EPI_ISL_1173121
EPI_ISL_1173123
EPI_ISL_1173128
EPI_ISL_1173129
EPI_ISL_1170916
EPI_ISL_1170915
EPI_ISL_1170914
EPI_ISL_1170911
EPI_ISL_1170909
EPI_ISL_1170908
EPI_ISL_1170907
EPI_ISL_1170905
EPI_ISL_1170903
EPI_ISL_1170902
EPI_ISL_1170901
EPI_ISL_1170900
EPI_ISL_14176353
EPI_ISL_1170718
EPI_ISL_14176354
EPI_ISL_1170715
EPI_ISL_1170714
EPI_ISL_1170712
EPI_ISL_1170711
EPI_ISL_1170721
EPI_ISL_1170720
EPI_ISL_1170708
EPI_ISL_1170705
EPI_ISL_1170704
EPI_ISL_1170700
EPI_ISL_14176370
EPI_ISL_1170758
EPI_ISL_1170757
EPI_ISL_1170756
EPI_ISL_1170765
EPI_ISL_1170764
EPI_ISL_14176371
EPI_ISL_1170761
EPI_ISL_1170749
EPI_ISL_1170748
EPI_ISL_1170747
EPI_ISL_1170746
EPI_ISL_1170744
EPI_ISL_1170754
EPI_ISL_1170739
EPI_ISL_1170737
EPI_ISL_1170736
EPI_ISL_1170734
EPI_ISL_1170733
EPI_ISL_1170743
EPI_ISL_1170729
EPI_ISL_1170728
EPI_ISL_1170727
EPI_ISL_1170726
EPI_ISL_1170725
EPI_ISL_1170723
EPI_ISL_1170722
EPI_ISL_1170731
EPI_ISL_1170730
EPI_ISL_1170799
EPI_ISL_1170789
EPI_ISL_1170788
EPI_ISL_1170798
EPI_ISL_1170797
EPI_ISL_1170795
EPI_ISL_1170794
EPI_ISL_1170793
EPI_ISL_1170792
EPI_ISL_1170791
EPI_ISL_1170790
EPI_ISL_1170779
EPI_ISL_1170777
EPI_ISL_1170787
EPI_ISL_1170786
EPI_ISL_1170785
EPI_ISL_1170784
EPI_ISL_1170782
EPI_ISL_1170781
EPI_ISL_1170769
EPI_ISL_1170768
EPI_ISL_1170776
EPI_ISL_1170775
EPI_ISL_1170774
EPI_ISL_1170773
EPI_ISL_1170772
EPI_ISL_1170771
EPI_ISL_1172541
EPI_ISL_1172545
EPI_ISL_1172538
EPI_ISL_1172539
EPI_ISL_1172530
EPI_ISL_1172536
EPI_ISL_1172528
EPI_ISL_1172525
EPI_ISL_1172515
EPI_ISL_1172517
EPI_ISL_1172511
EPI_ISL_1172512
EPI_ISL_1172514
EPI_ISL_1172508
EPI_ISL_1172581
EPI_ISL_1172582
EPI_ISL_1172585
EPI_ISL_1172586
EPI_ISL_1172587
EPI_ISL_1172574
EPI_ISL_1172575
EPI_ISL_1172576
EPI_ISL_1172579
EPI_ISL_1172560
EPI_ISL_1172567
EPI_ISL_1172568
EPI_ISL_1172569
EPI_ISL_1172551
EPI_ISL_1172552
EPI_ISL_1172555
EPI_ISL_1172558
EPI_ISL_1172548
EPI_ISL_1172549
EPI_ISL_1172590
EPI_ISL_1172591
EPI_ISL_1172593
EPI_ISL_1172595
EPI_ISL_1172597
EPI_ISL_1172598
EPI_ISL_1172599
EPI_ISL_1173031
EPI_ISL_1173033
EPI_ISL_1173034
EPI_ISL_1173038
EPI_ISL_1173021
EPI_ISL_1173024
EPI_ISL_1173027
EPI_ISL_1173018
EPI_ISL_1173019
EPI_ISL_1173001
EPI_ISL_1173004
EPI_ISL_1173006
EPI_ISL_1173007
EPI_ISL_1173008
EPI_ISL_1173009
EPI_ISL_1173071
EPI_ISL_1173072
EPI_ISL_1173073
EPI_ISL_1173077
EPI_ISL_1173079
EPI_ISL_1173065
EPI_ISL_1173066
EPI_ISL_1173068
EPI_ISL_1173053
EPI_ISL_1173054
EPI_ISL_1173055
EPI_ISL_1173058
EPI_ISL_1173045
EPI_ISL_1173046
EPI_ISL_1173047
EPI_ISL_1173049
EPI_ISL_2422326
EPI_ISL_14176372
EPI_ISL_16852801
EPI_ISL_16852840
EPI_ISL_1172423
EPI_ISL_1172426
EPI_ISL_1172419
EPI_ISL_1172410
EPI_ISL_14176366
EPI_ISL_1172413
EPI_ISL_1172414
EPI_ISL_1172415
EPI_ISL_1172405
EPI_ISL_1172407
EPI_ISL_1172409
EPI_ISL_1172400
EPI_ISL_1172402
EPI_ISL_1172404
EPI_ISL_1172462
EPI_ISL_14176367
EPI_ISL_1172455
EPI_ISL_826600
EPI_ISL_1172459
EPI_ISL_1172449
EPI_ISL_1172440
EPI_ISL_14176368
EPI_ISL_1172442
EPI_ISL_1172445
EPI_ISL_16852841
EPI_ISL_1172447
EPI_ISL_1172430
EPI_ISL_1172436
EPI_ISL_1172437
EPI_ISL_14176369
EPI_ISL_1172494
EPI_ISL_14176362
EPI_ISL_1172482
EPI_ISL_14176363
EPI_ISL_854700
EPI_ISL_1195900
EPI_ISL_14176364
EPI_ISL_14176365
EPI_ISL_5876622
EPI_ISL_1172300
EPI_ISL_1172301
EPI_ISL_1172302
EPI_ISL_1172303
EPI_ISL_1172305
EPI_ISL_1172340
EPI_ISL_1172344
EPI_ISL_1172345
EPI_ISL_1172347
EPI_ISL_1172339
EPI_ISL_1172337
EPI_ISL_1172328
EPI_ISL_1172321
EPI_ISL_1172322
EPI_ISL_14178127
EPI_ISL_1172318
EPI_ISL_1172313
EPI_ISL_1172314
EPI_ISL_1172306
EPI_ISL_1172307
EPI_ISL_1172370
EPI_ISL_1172377
EPI_ISL_1172361
EPI_ISL_1172368
EPI_ISL_14176399
EPI_ISL_1172350
EPI_ISL_1172354
EPI_ISL_1172356
EPI_ISL_1172358
EPI_ISL_1172359
EPI_ISL_14176395
EPI_ISL_14176396
EPI_ISL_1172390
EPI_ISL_1172391
EPI_ISL_1172392
EPI_ISL_1172393
EPI_ISL_1172398
EPI_ISL_14176398
EPI_ISL_1172221
EPI_ISL_1172222
EPI_ISL_1172223
EPI_ISL_1172226
EPI_ISL_1172213
EPI_ISL_1172214
EPI_ISL_1172216
EPI_ISL_1172207
EPI_ISL_1172209
EPI_ISL_1172203
EPI_ISL_1172204
EPI_ISL_1172255
EPI_ISL_1172241
EPI_ISL_1172244
EPI_ISL_1172247
EPI_ISL_1172249
EPI_ISL_1172230
EPI_ISL_1172231
EPI_ISL_1172233
EPI_ISL_1172234
EPI_ISL_1172237
EPI_ISL_1172239
EPI_ISL_1172229
EPI_ISL_1172291
EPI_ISL_1172295
EPI_ISL_1172283
EPI_ISL_1172284
EPI_ISL_1172287
EPI_ISL_1172288
EPI_ISL_1172274
EPI_ISL_1172278
EPI_ISL_10557246
EPI_ISL_10557247
EPI_ISL_10557248
EPI_ISL_10557249
EPI_ISL_10557242
EPI_ISL_14178137
EPI_ISL_1172942
EPI_ISL_1172933
EPI_ISL_1172935
EPI_ISL_1172938
EPI_ISL_1172930
EPI_ISL_14178135
EPI_ISL_1172932
EPI_ISL_1172926
EPI_ISL_1172927
EPI_ISL_1172920
EPI_ISL_1172911
EPI_ISL_1172913
EPI_ISL_1172914
EPI_ISL_1172915
EPI_ISL_1172917
EPI_ISL_1172918
EPI_ISL_1172919
EPI_ISL_10557241
EPI_ISL_1172900
EPI_ISL_1172901
EPI_ISL_1172903
EPI_ISL_1172907
EPI_ISL_1172909
EPI_ISL_1172981
EPI_ISL_1172970
EPI_ISL_1172971
EPI_ISL_1172973
EPI_ISL_1172974
EPI_ISL_1172975
EPI_ISL_1172961
EPI_ISL_1172962
EPI_ISL_1172964
EPI_ISL_1172956
EPI_ISL_1172948
EPI_ISL_1172999
EPI_ISL_1172992
EPI_ISL_1172997
EPI_ISL_10557235
EPI_ISL_10557236
EPI_ISL_10557233
EPI_ISL_10557234
EPI_ISL_1172199
EPI_ISL_10557238
EPI_ISL_1172822
EPI_ISL_1172816
EPI_ISL_1172819
EPI_ISL_1172806
EPI_ISL_1172807
EPI_ISL_1172808
EPI_ISL_1172800
EPI_ISL_1172860
EPI_ISL_1172861
EPI_ISL_1172862
EPI_ISL_1172863
EPI_ISL_1172864
EPI_ISL_1172865
EPI_ISL_1172858
EPI_ISL_10557232
EPI_ISL_1172851
EPI_ISL_1172846
EPI_ISL_1172847
EPI_ISL_1172841
EPI_ISL_1172842
EPI_ISL_1172843
EPI_ISL_1172837
EPI_ISL_1172832
EPI_ISL_1172823
EPI_ISL_1172824
EPI_ISL_1172829
EPI_ISL_1172893
EPI_ISL_1172894
EPI_ISL_1172897
EPI_ISL_1172882
EPI_ISL_1172886
EPI_ISL_1172887
EPI_ISL_1172888
EPI_ISL_1172878
EPI_ISL_10557211
EPI_ISL_1172742
EPI_ISL_1172733
EPI_ISL_1172734
EPI_ISL_1172724
EPI_ISL_1172725
EPI_ISL_1172726
EPI_ISL_1172727
EPI_ISL_1172728
EPI_ISL_1172721
EPI_ISL_1172713
EPI_ISL_1172715
EPI_ISL_1172710
EPI_ISL_1172712
EPI_ISL_5875502
EPI_ISL_1172702
EPI_ISL_1172703
EPI_ISL_1172708
EPI_ISL_1172782
EPI_ISL_1172783
EPI_ISL_1172785
EPI_ISL_1172789
EPI_ISL_1172777
EPI_ISL_1172769
EPI_ISL_1172760
EPI_ISL_1172761
EPI_ISL_1172763
EPI_ISL_1172764
EPI_ISL_1172758
EPI_ISL_5876833
EPI_ISL_1172750
EPI_ISL_1172751
EPI_ISL_1172749
EPI_ISL_5877266
EPI_ISL_10557212
EPI_ISL_1172791
EPI_ISL_1172798
EPI_ISL_5876829
EPI_ISL_1173094
EPI_ISL_1173097
EPI_ISL_1173091
EPI_ISL_1173082
EPI_ISL_1173087
EPI_ISL_1173089
EPI_ISL_1172620
EPI_ISL_1172622
EPI_ISL_1172623
EPI_ISL_1172614
EPI_ISL_1172618
EPI_ISL_1172619
EPI_ISL_1172604
EPI_ISL_1172605
EPI_ISL_1172607
EPI_ISL_1172609
EPI_ISL_1172600
EPI_ISL_1172660
EPI_ISL_1172663
EPI_ISL_1172659
EPI_ISL_1172650
EPI_ISL_1172651
EPI_ISL_1172640
EPI_ISL_1172641
EPI_ISL_1172643
EPI_ISL_2627092
EPI_ISL_1172630
EPI_ISL_1172633
EPI_ISL_2627090
EPI_ISL_1172626
EPI_ISL_1172628
EPI_ISL_1172629
EPI_ISL_1172690
EPI_ISL_1172694
EPI_ISL_1172695
EPI_ISL_1172686
EPI_ISL_1172677
EPI_ISL_1173111
EPI_ISL_1173116
EPI_ISL_1173117
EPI_ISL_1173101
EPI_ISL_1173102
EPI_ISL_1173107
EPI_ISL_1173108
EPI_ISL_1173158
EPI_ISL_1173140
EPI_ISL_1173144
EPI_ISL_1173146
EPI_ISL_1173132
EPI_ISL_1173137
EPI_ISL_1173120
EPI_ISL_1173122
EPI_ISL_1173125
EPI_ISL_1173127
EPI_ISL_1172501
EPI_ISL_1172502
EPI_ISL_1172542
EPI_ISL_1172543
EPI_ISL_2627091
EPI_ISL_1172546
EPI_ISL_1172537
EPI_ISL_1172531
EPI_ISL_1172532
EPI_ISL_1172534
EPI_ISL_1172535
EPI_ISL_1172521
EPI_ISL_1172523
EPI_ISL_1172524
EPI_ISL_1172516
EPI_ISL_1172519
EPI_ISL_1172510
EPI_ISL_1172507
EPI_ISL_2627096
EPI_ISL_1172509
EPI_ISL_1172580
EPI_ISL_1172583
EPI_ISL_1172584
EPI_ISL_1172588
EPI_ISL_1172589
EPI_ISL_2627097
EPI_ISL_1172577
EPI_ISL_1172578
EPI_ISL_1172563
EPI_ISL_1172564
EPI_ISL_1172566
EPI_ISL_1172554
EPI_ISL_1172596
EPI_ISL_1173030
EPI_ISL_1173032
EPI_ISL_1173036
EPI_ISL_1173037
EPI_ISL_1173039
EPI_ISL_1173020
EPI_ISL_1173022
EPI_ISL_1173025
EPI_ISL_1173026
EPI_ISL_1173029
EPI_ISL_1173010
EPI_ISL_1173014
EPI_ISL_1173015
EPI_ISL_1173016
EPI_ISL_1173017
EPI_ISL_1173002
EPI_ISL_1173003
EPI_ISL_1173005
EPI_ISL_1173075
EPI_ISL_1173078
EPI_ISL_1173070
EPI_ISL_1173060
EPI_ISL_1173061
EPI_ISL_1173063
EPI_ISL_1173064
EPI_ISL_1173050
EPI_ISL_1173056
EPI_ISL_1173057
EPI_ISL_1173059
EPI_ISL_1173040
EPI_ISL_1173041
EPI_ISL_1173043
EPI_ISL_5876806
EPI_ISL_5876801
EPI_ISL_5876800
EPI_ISL_1183118
EPI_ISL_1183112
EPI_ISL_1183101
EPI_ISL_1183149
EPI_ISL_1183147
EPI_ISL_1183140
EPI_ISL_1183188
EPI_ISL_1183189
EPI_ISL_1183185
EPI_ISL_1183182
EPI_ISL_1183183
EPI_ISL_1183180
EPI_ISL_1183181
EPI_ISL_1183179
EPI_ISL_1183175
EPI_ISL_1183176
EPI_ISL_1183172
EPI_ISL_1183166
EPI_ISL_1183167
EPI_ISL_1183038
EPI_ISL_1183037
EPI_ISL_1183034
EPI_ISL_1183035
EPI_ISL_1183033
EPI_ISL_1183025
EPI_ISL_1183023
EPI_ISL_1183022
EPI_ISL_1183020
EPI_ISL_1183016
EPI_ISL_1183017
EPI_ISL_1183011
EPI_ISL_1183009
EPI_ISL_1183007
EPI_ISL_1183008
EPI_ISL_1183002
EPI_ISL_1183000
EPI_ISL_1183078
EPI_ISL_1183073
EPI_ISL_1183070
EPI_ISL_1183071
EPI_ISL_1183067
EPI_ISL_1183068
EPI_ISL_1183064
EPI_ISL_1183055
EPI_ISL_1183052
EPI_ISL_8024410
EPI_ISL_10553760
EPI_ISL_10553762
EPI_ISL_10553761
EPI_ISL_10553764
EPI_ISL_10553755
EPI_ISL_10553757
EPI_ISL_10553759
EPI_ISL_10553751
EPI_ISL_10553746
EPI_ISL_10553748
EPI_ISL_10553747
EPI_ISL_10553749
EPI_ISL_10553742
EPI_ISL_10553741
EPI_ISL_10553732
EPI_ISL_10553735
EPI_ISL_10553737
EPI_ISL_10553736
EPI_ISL_10553738
EPI_ISL_10553731
EPI_ISL_10553730
EPI_ISL_10553729
EPI_ISL_10553722
EPI_ISL_10553721
EPI_ISL_10553724
EPI_ISL_10553723
EPI_ISL_10553726
EPI_ISL_10553728
EPI_ISL_10553727
EPI_ISL_8077510
EPI_ISL_10553791
EPI_ISL_10553795
EPI_ISL_10553794
EPI_ISL_10553796
EPI_ISL_10553788
EPI_ISL_10553787
EPI_ISL_10553782
EPI_ISL_10553781
EPI_ISL_10553784
EPI_ISL_10553786
EPI_ISL_10553785
EPI_ISL_10553777
EPI_ISL_10553776
EPI_ISL_10553778
EPI_ISL_10553773
EPI_ISL_10553772
EPI_ISL_10553775
EPI_ISL_10553774
EPI_ISL_10553766
EPI_ISL_10553765
EPI_ISL_10553768
EPI_ISL_10553841
EPI_ISL_10553840
EPI_ISL_10553832
EPI_ISL_10553831
EPI_ISL_10553834
EPI_ISL_10553836
EPI_ISL_10553835
EPI_ISL_10553838
EPI_ISL_10553837
EPI_ISL_10553830
EPI_ISL_10553829
EPI_ISL_10553828
EPI_ISL_10553821
EPI_ISL_10553820
EPI_ISL_10553823
EPI_ISL_10553822
EPI_ISL_10553826
EPI_ISL_10553818
EPI_ISL_10553817
EPI_ISL_10553819
EPI_ISL_10553812
EPI_ISL_10553814
EPI_ISL_10553813
EPI_ISL_10553816
EPI_ISL_10553815
EPI_ISL_10553807
EPI_ISL_10553806
EPI_ISL_1182978
EPI_ISL_1182976
EPI_ISL_1182977
EPI_ISL_10553809
EPI_ISL_1182975
EPI_ISL_1182969
EPI_ISL_10553801
EPI_ISL_10553800
EPI_ISL_10553803
EPI_ISL_10553802
EPI_ISL_10553805
EPI_ISL_10553804
EPI_ISL_1183414
EPI_ISL_1183413
EPI_ISL_1183477
EPI_ISL_1183474
EPI_ISL_1183470
EPI_ISL_754485
EPI_ISL_1183468
EPI_ISL_1183467
EPI_ISL_1183453
EPI_ISL_1183450
EPI_ISL_1183449
EPI_ISL_1183447
EPI_ISL_1183446
EPI_ISL_1183444
EPI_ISL_1183440
EPI_ISL_754566
EPI_ISL_1183481
EPI_ISL_1183480
EPI_ISL_1095165
EPI_ISL_2627057
EPI_ISL_925565
EPI_ISL_2627054
EPI_ISL_1182812
EPI_ISL_1182854
EPI_ISL_1182852
EPI_ISL_1182847
EPI_ISL_1182843
EPI_ISL_1182840
EPI_ISL_1182890
EPI_ISL_1182889
EPI_ISL_1182887
EPI_ISL_1182884
EPI_ISL_1182885
EPI_ISL_1182883
EPI_ISL_1182880
EPI_ISL_1182879
EPI_ISL_1182878
EPI_ISL_1182875
EPI_ISL_1182872
EPI_ISL_1182870
EPI_ISL_1182867
EPI_ISL_1183356
EPI_ISL_1183353
EPI_ISL_1183350
EPI_ISL_1183349
EPI_ISL_1183347
EPI_ISL_1183346
EPI_ISL_1183342
EPI_ISL_1183391
EPI_ISL_1183390
EPI_ISL_1183389
EPI_ISL_1183386
EPI_ISL_1183385
EPI_ISL_1183384
EPI_ISL_1183381
EPI_ISL_1183378
EPI_ISL_1183375
EPI_ISL_1183374
EPI_ISL_1183373
EPI_ISL_1183372
EPI_ISL_1183371
EPI_ISL_1183370
EPI_ISL_1183368
EPI_ISL_2627055
EPI_ISL_1183366
EPI_ISL_1183361
EPI_ISL_2627059
EPI_ISL_1182091
EPI_ISL_1182092
EPI_ISL_2627052
EPI_ISL_2627053
EPI_ISL_2627050
EPI_ISL_755723
EPI_ISL_2627051
EPI_ISL_1183214
EPI_ISL_1183213
EPI_ISL_1183273
EPI_ISL_1183270
EPI_ISL_1183269
EPI_ISL_1183240
EPI_ISL_755831
EPI_ISL_1183291
EPI_ISL_1183290
EPI_ISL_1183289
EPI_ISL_1183286
EPI_ISL_1183283
EPI_ISL_1183280
EPI_ISL_2627065
EPI_ISL_755828
EPI_ISL_2627066
EPI_ISL_2627069
EPI_ISL_8395510
EPI_ISL_2627060
EPI_ISL_1183116
EPI_ISL_1183113
EPI_ISL_1183111
EPI_ISL_1183110
EPI_ISL_1183108
EPI_ISL_1183107
EPI_ISL_2627063
EPI_ISL_1183105
EPI_ISL_1183103
EPI_ISL_1183100
EPI_ISL_1183159
EPI_ISL_1183157
EPI_ISL_1183155
EPI_ISL_1183156
EPI_ISL_1183150
EPI_ISL_1183145
EPI_ISL_1183142
EPI_ISL_1183143
EPI_ISL_1183139
EPI_ISL_1183136
EPI_ISL_1183133
EPI_ISL_1183134
EPI_ISL_1183131
EPI_ISL_1183130
EPI_ISL_2627064
EPI_ISL_1183124
EPI_ISL_1183125
EPI_ISL_1183121
EPI_ISL_1183199
EPI_ISL_1183190
EPI_ISL_1183162
EPI_ISL_1183163
EPI_ISL_1183160
EPI_ISL_10553043
EPI_ISL_10553042
EPI_ISL_10553044
EPI_ISL_10553047
EPI_ISL_10553049
EPI_ISL_10553041
EPI_ISL_10553031
EPI_ISL_10553035
EPI_ISL_2627061
EPI_ISL_10553038
EPI_ISL_10553037
EPI_ISL_10553029
EPI_ISL_10553021
EPI_ISL_10553020
EPI_ISL_10553023
EPI_ISL_10553018
EPI_ISL_8305310
EPI_ISL_10553011
EPI_ISL_2627078
EPI_ISL_10553016
EPI_ISL_10553015
EPI_ISL_2627079
EPI_ISL_1183039
EPI_ISL_10553881
EPI_ISL_10553883
EPI_ISL_10553882
EPI_ISL_1183036
EPI_ISL_10553884
EPI_ISL_1183032
EPI_ISL_1183030
EPI_ISL_10553876
EPI_ISL_10553878
EPI_ISL_1183027
EPI_ISL_10553877
EPI_ISL_1183026
EPI_ISL_1183024
EPI_ISL_1183021
EPI_ISL_1183019
EPI_ISL_1183014
EPI_ISL_10553870
EPI_ISL_10553872
EPI_ISL_10553871
EPI_ISL_10553874
EPI_ISL_10553865
EPI_ISL_1183015
EPI_ISL_1183012
EPI_ISL_10553864
EPI_ISL_1183013
EPI_ISL_10553867
EPI_ISL_10553869
EPI_ISL_10553868
EPI_ISL_10553860
EPI_ISL_10553863
EPI_ISL_2627070
EPI_ISL_10553862
EPI_ISL_10553854
EPI_ISL_2627071
EPI_ISL_10553855
EPI_ISL_10553859
EPI_ISL_10553850
EPI_ISL_10553852
EPI_ISL_1183005
EPI_ISL_1183006
EPI_ISL_1183003
EPI_ISL_10553851
EPI_ISL_1183001
EPI_ISL_2627075
EPI_ISL_7938510
EPI_ISL_1183079
EPI_ISL_1183076
EPI_ISL_1183074
EPI_ISL_1183075
EPI_ISL_10553842
EPI_ISL_10553844
EPI_ISL_10553847
EPI_ISL_10553846
EPI_ISL_10553849
EPI_ISL_10553848
EPI_ISL_1183069
EPI_ISL_1183065
EPI_ISL_1183063
EPI_ISL_1183061
EPI_ISL_1183062
EPI_ISL_1183060
EPI_ISL_1183058
EPI_ISL_1183059
EPI_ISL_1183056
EPI_ISL_1183057
EPI_ISL_1183054
EPI_ISL_1183053
EPI_ISL_1183050
EPI_ISL_2627072
EPI_ISL_1183049
EPI_ISL_1183047
EPI_ISL_1183048
EPI_ISL_1183045
EPI_ISL_1183043
EPI_ISL_1183044
EPI_ISL_1183041
EPI_ISL_1183042
EPI_ISL_1183040
EPI_ISL_1183098
EPI_ISL_1183099
EPI_ISL_1183096
EPI_ISL_1183097
EPI_ISL_1183094
EPI_ISL_1183095
EPI_ISL_1183092
EPI_ISL_1183093
EPI_ISL_1183090
EPI_ISL_7929310
EPI_ISL_1183091
EPI_ISL_1183089
EPI_ISL_1183087
EPI_ISL_1183088
EPI_ISL_1183085
EPI_ISL_1183086
EPI_ISL_1183083
EPI_ISL_1183084
EPI_ISL_1183081
EPI_ISL_1183082
EPI_ISL_1183080
EPI_ISL_2627073
EPI_ISL_10553898
EPI_ISL_10553899
EPI_ISL_10553892
EPI_ISL_10553896
EPI_ISL_10553886
EPI_ISL_8323410
EPI_ISL_5462109
EPI_ISL_10553889
EPI_ISL_2627089
EPI_ISL_1183601
EPI_ISL_2627082
EPI_ISL_1184113
EPI_ISL_2627080
EPI_ISL_10557037
EPI_ISL_1184137
EPI_ISL_1184136
EPI_ISL_1184135
EPI_ISL_5461814
EPI_ISL_2627085
EPI_ISL_2627083
EPI_ISL_2627084
EPI_ISL_1183514
EPI_ISL_1183512
EPI_ISL_1183510
EPI_ISL_1183508
EPI_ISL_1183507
EPI_ISL_1183506
EPI_ISL_1183502
EPI_ISL_1183501
EPI_ISL_1183500
EPI_ISL_1183558
EPI_ISL_1183553
EPI_ISL_1183550
EPI_ISL_1183548
EPI_ISL_1183547
EPI_ISL_1183546
EPI_ISL_1183542
EPI_ISL_1183539
EPI_ISL_1183538
EPI_ISL_1183537
EPI_ISL_1183536
EPI_ISL_1183533
EPI_ISL_1183531
EPI_ISL_1183529
EPI_ISL_1183525
EPI_ISL_1183524
EPI_ISL_1183522
EPI_ISL_1183520
EPI_ISL_1183518
EPI_ISL_1183599
EPI_ISL_1183598
EPI_ISL_1183597
EPI_ISL_1183596
EPI_ISL_1183594
EPI_ISL_1183593
EPI_ISL_1183592
EPI_ISL_1183591
EPI_ISL_1183590
EPI_ISL_1183589
EPI_ISL_1183588
EPI_ISL_1183587
EPI_ISL_1183586
EPI_ISL_1183585
EPI_ISL_1183583
EPI_ISL_1183581
EPI_ISL_1183580
EPI_ISL_1183578
EPI_ISL_1183577
EPI_ISL_1183569
EPI_ISL_1183568
EPI_ISL_1183566
EPI_ISL_1183565
EPI_ISL_1183562
EPI_ISL_1182941
EPI_ISL_1182942
EPI_ISL_1182940
EPI_ISL_1182938
EPI_ISL_1182939
EPI_ISL_1182936
EPI_ISL_1182937
EPI_ISL_1182934
EPI_ISL_1182932
EPI_ISL_1182933
EPI_ISL_1182930
EPI_ISL_1182929
EPI_ISL_1182927
EPI_ISL_1182928
EPI_ISL_1182925
EPI_ISL_1182923
EPI_ISL_1182924
EPI_ISL_1182921
EPI_ISL_1182922
EPI_ISL_1182920
EPI_ISL_1182919
EPI_ISL_1182916
EPI_ISL_1182917
EPI_ISL_1182915
EPI_ISL_1182912
EPI_ISL_1182913
EPI_ISL_1182909
EPI_ISL_1182907
EPI_ISL_1182908
EPI_ISL_1182906
EPI_ISL_1182903
EPI_ISL_1182904
EPI_ISL_1182901
EPI_ISL_1182900
EPI_ISL_1182985
EPI_ISL_1182984
EPI_ISL_1182982
EPI_ISL_1182980
EPI_ISL_1182979
EPI_ISL_1182974
EPI_ISL_1182972
EPI_ISL_1182973
EPI_ISL_1182970
EPI_ISL_1182971
EPI_ISL_1182967
EPI_ISL_1182968
EPI_ISL_1182965
EPI_ISL_1182966
EPI_ISL_1182963
EPI_ISL_1182964
EPI_ISL_1182961
EPI_ISL_1182962
EPI_ISL_1182960
EPI_ISL_1182958
EPI_ISL_1182959
EPI_ISL_1182956
EPI_ISL_1182957
EPI_ISL_1182954
EPI_ISL_1182955
EPI_ISL_1182952
EPI_ISL_1182953
EPI_ISL_1182950
EPI_ISL_1182951
EPI_ISL_1182949
EPI_ISL_1182948
EPI_ISL_1182945
EPI_ISL_1182946
EPI_ISL_1182943
EPI_ISL_1182998
EPI_ISL_1182999
EPI_ISL_1182996
EPI_ISL_1182997
EPI_ISL_1182994
EPI_ISL_1182995
EPI_ISL_1182992
EPI_ISL_1182993
EPI_ISL_1182990
EPI_ISL_1182991
EPI_ISL_1182989
EPI_ISL_1182987
EPI_ISL_1182988
EPI_ISL_1183436
EPI_ISL_1183435
EPI_ISL_1183433
EPI_ISL_1183432
EPI_ISL_1183429
EPI_ISL_1183423
EPI_ISL_1183418
EPI_ISL_1183417
EPI_ISL_1183416
EPI_ISL_1183415
EPI_ISL_1183409
EPI_ISL_1183408
EPI_ISL_1183407
EPI_ISL_1183404
EPI_ISL_1183402
EPI_ISL_1183401
EPI_ISL_1183465
EPI_ISL_1183463
EPI_ISL_1183460
EPI_ISL_1183455
EPI_ISL_1183454
EPI_ISL_1183452
EPI_ISL_1183451
EPI_ISL_1183448
EPI_ISL_1183445
EPI_ISL_1183443
EPI_ISL_1183442
EPI_ISL_1183439
EPI_ISL_1183438
EPI_ISL_1183494
EPI_ISL_1183493
EPI_ISL_1183492
EPI_ISL_1183491
EPI_ISL_1183490
EPI_ISL_1183488
EPI_ISL_1183487
EPI_ISL_1183486
EPI_ISL_1183484
EPI_ISL_1183482
EPI_ISL_1182820
EPI_ISL_1182821
EPI_ISL_1182819
EPI_ISL_1182814
EPI_ISL_5461936
EPI_ISL_1182865
EPI_ISL_1182862
EPI_ISL_1182861
EPI_ISL_1182858
EPI_ISL_1182856
EPI_ISL_1182850
EPI_ISL_1182848
EPI_ISL_1182849
EPI_ISL_1182846
EPI_ISL_1182845
EPI_ISL_1182841
EPI_ISL_1182839
EPI_ISL_1182837
EPI_ISL_1182838
EPI_ISL_1182835
EPI_ISL_1182836
EPI_ISL_1182834
EPI_ISL_1182831
EPI_ISL_1182830
EPI_ISL_1182829
EPI_ISL_1182826
EPI_ISL_1182827
EPI_ISL_1182824
EPI_ISL_1182825
EPI_ISL_5461945
EPI_ISL_1182899
EPI_ISL_1182897
EPI_ISL_1182898
EPI_ISL_1182895
EPI_ISL_1182896
EPI_ISL_1182893
EPI_ISL_1182894
EPI_ISL_1182891
EPI_ISL_1182892
EPI_ISL_1182888
EPI_ISL_1182881
EPI_ISL_1182876
EPI_ISL_1182873
EPI_ISL_1182869
EPI_ISL_1183316
EPI_ISL_1183315
EPI_ISL_1183312
EPI_ISL_1183310
EPI_ISL_1183309
EPI_ISL_1183308
EPI_ISL_5461952
EPI_ISL_1183307
EPI_ISL_1183306
EPI_ISL_1183304
EPI_ISL_1183303
EPI_ISL_1183301
EPI_ISL_5461960
EPI_ISL_5461963
EPI_ISL_1183357
EPI_ISL_1183355
EPI_ISL_1183354
EPI_ISL_1183352
EPI_ISL_1183351
EPI_ISL_1183344
EPI_ISL_1183343
EPI_ISL_1183341
EPI_ISL_1183337
EPI_ISL_1183336
EPI_ISL_1183333
EPI_ISL_1183330
EPI_ISL_1183329
EPI_ISL_1183327
EPI_ISL_1183325
EPI_ISL_1183318
EPI_ISL_1183317
EPI_ISL_1183399
EPI_ISL_1183397
EPI_ISL_1183395
EPI_ISL_1183394
EPI_ISL_1183393
EPI_ISL_1183388
EPI_ISL_1183387
EPI_ISL_1183380
EPI_ISL_1183376
EPI_ISL_1183364
EPI_ISL_1183363
EPI_ISL_1183360
EPI_ISL_1183239
EPI_ISL_1183235
EPI_ISL_1183230
EPI_ISL_1183229
EPI_ISL_1183227
EPI_ISL_1183225
EPI_ISL_1183224
EPI_ISL_1183222
EPI_ISL_1183221
EPI_ISL_1183220
EPI_ISL_1183218
EPI_ISL_1183217
EPI_ISL_1183210
EPI_ISL_1183209
EPI_ISL_1183208
EPI_ISL_1183207
EPI_ISL_1183206
EPI_ISL_1183204
EPI_ISL_1183201
EPI_ISL_1183200
EPI_ISL_1183262
EPI_ISL_1183261
EPI_ISL_1183258
EPI_ISL_1183257
EPI_ISL_1183256
EPI_ISL_1183255
EPI_ISL_1183252
EPI_ISL_1183251
EPI_ISL_1183248
EPI_ISL_1183245
EPI_ISL_1183244
EPI_ISL_1183241
EPI_ISL_1183299
EPI_ISL_1183298
EPI_ISL_1183295
EPI_ISL_1183293
EPI_ISL_1183292
EPI_ISL_1183288
EPI_ISL_10557082
EPI_ISL_5462096
EPI_ISL_5462103
EPI_ISL_5877255
EPI_ISL_8323210
EPI_ISL_10553593
EPI_ISL_10553592
EPI_ISL_10553594
EPI_ISL_10553597
EPI_ISL_10553599
EPI_ISL_10553598
EPI_ISL_10553591
EPI_ISL_10553590
EPI_ISL_5877243
EPI_ISL_2634665
EPI_ISL_10553589
EPI_ISL_1195901
EPI_ISL_1193327
EPI_ISL_1193344
EPI_ISL_5877227
EPI_ISL_1193368
EPI_ISL_1195801
EPI_ISL_1195808
EPI_ISL_1195809
EPI_ISL_1195806
EPI_ISL_1195807
EPI_ISL_1195802
EPI_ISL_1195811
EPI_ISL_1195812
EPI_ISL_1195810
EPI_ISL_1195857
EPI_ISL_1195858
EPI_ISL_1195866
EPI_ISL_1195864
EPI_ISL_1195862
EPI_ISL_1195860
EPI_ISL_1195861
EPI_ISL_1195868
EPI_ISL_1195869
EPI_ISL_1195877
EPI_ISL_1195878
EPI_ISL_1195876
EPI_ISL_1195873
EPI_ISL_1195874
EPI_ISL_1195871
EPI_ISL_1195872
EPI_ISL_1195870
EPI_ISL_1195888
EPI_ISL_1195886
EPI_ISL_1195887
EPI_ISL_1195884
EPI_ISL_1195885
EPI_ISL_1195882
EPI_ISL_1195883
EPI_ISL_1195880
EPI_ISL_1195897
EPI_ISL_1195898
EPI_ISL_1195895
EPI_ISL_1195893
EPI_ISL_1195892
EPI_ISL_1195890
EPI_ISL_1195819
EPI_ISL_1195818
EPI_ISL_1195815
EPI_ISL_1195813
EPI_ISL_1195814
EPI_ISL_1195822
EPI_ISL_1195823
EPI_ISL_1195821
EPI_ISL_1195828
EPI_ISL_1195829
EPI_ISL_1195827
EPI_ISL_1195825
EPI_ISL_1195833
EPI_ISL_1195834
EPI_ISL_1195831
EPI_ISL_1195830
EPI_ISL_1195837
EPI_ISL_1195835
EPI_ISL_1195836
EPI_ISL_1195845
EPI_ISL_1195842
EPI_ISL_1195843
EPI_ISL_1195840
EPI_ISL_1195841
EPI_ISL_1195848
EPI_ISL_1195846
EPI_ISL_1195856
EPI_ISL_1195853
EPI_ISL_1195854
EPI_ISL_1195851
EPI_ISL_1195850
EPI_ISL_1193261
EPI_ISL_1194405
EPI_ISL_1195745
EPI_ISL_1195744
EPI_ISL_1195749
EPI_ISL_1195756
EPI_ISL_1195754
EPI_ISL_1195755
EPI_ISL_1195753
EPI_ISL_1195750
EPI_ISL_1194421
EPI_ISL_1195759
EPI_ISL_1194435
EPI_ISL_1195768
EPI_ISL_1195765
EPI_ISL_1195766
EPI_ISL_3347453
EPI_ISL_1195763
EPI_ISL_1195761
EPI_ISL_1195760
EPI_ISL_1195778
EPI_ISL_1195779
EPI_ISL_1195776
EPI_ISL_1195775
EPI_ISL_1195772
EPI_ISL_1195773
EPI_ISL_1195771
EPI_ISL_1195789
EPI_ISL_1195787
EPI_ISL_1195788
EPI_ISL_1195786
EPI_ISL_1195783
EPI_ISL_1195784
EPI_ISL_1195781
EPI_ISL_1195780
EPI_ISL_1195798
EPI_ISL_1195799
EPI_ISL_1195796
EPI_ISL_1195794
EPI_ISL_1195793
EPI_ISL_1195790
EPI_ISL_1195791
EPI_ISL_1194461
EPI_ISL_10553628
EPI_ISL_10553584
EPI_ISL_10553583
EPI_ISL_10553586
EPI_ISL_10553585
EPI_ISL_8808010
EPI_ISL_8093110
EPI_ISL_10553588
EPI_ISL_1193836
EPI_ISL_10553587
EPI_ISL_1193829
EPI_ISL_1193830
EPI_ISL_10553580
EPI_ISL_1193880
EPI_ISL_1193889
EPI_ISL_1193891
EPI_ISL_5877206
EPI_ISL_1194374
EPI_ISL_1194390
EPI_ISL_1194342
EPI_ISL_10553579
EPI_ISL_1193909
EPI_ISL_1193713
EPI_ISL_1193729
EPI_ISL_1193749
EPI_ISL_5875495
EPI_ISL_2427459
EPI_ISL_1194213
EPI_ISL_1194218
EPI_ISL_1194225
EPI_ISL_1194222
EPI_ISL_14176337
EPI_ISL_14176338
EPI_ISL_14176339
EPI_ISL_14176333
EPI_ISL_10553578
EPI_ISL_14176334
EPI_ISL_5876796
EPI_ISL_10553572
EPI_ISL_1193695
EPI_ISL_1193692
EPI_ISL_5876798
EPI_ISL_1193643
EPI_ISL_14176335
EPI_ISL_14176336
EPI_ISL_14176330
EPI_ISL_14176331
EPI_ISL_1194140
EPI_ISL_1194157
EPI_ISL_14176332
EPI_ISL_5875454
EPI_ISL_10553575
EPI_ISL_5876785
EPI_ISL_1194179
EPI_ISL_1194185
EPI_ISL_14176348
EPI_ISL_14176349
EPI_ISL_1194191
EPI_ISL_1194194
EPI_ISL_14176344
EPI_ISL_14177676
EPI_ISL_14176345
EPI_ISL_10553577
EPI_ISL_5876782
EPI_ISL_5875452
EPI_ISL_5876783
EPI_ISL_14176347
EPI_ISL_5876779
EPI_ISL_14176342
EPI_ISL_10553576
EPI_ISL_2427423
EPI_ISL_10553568
EPI_ISL_10553567
EPI_ISL_5876777
EPI_ISL_1194045
EPI_ISL_10553621
EPI_ISL_14176343
EPI_ISL_1194777
EPI_ISL_8324410
EPI_ISL_14176326
EPI_ISL_14176327
EPI_ISL_14176328
EPI_ISL_14176329
EPI_ISL_14176323
EPI_ISL_14176324
EPI_ISL_14176325
EPI_ISL_1200622
EPI_ISL_1200623
EPI_ISL_1200626
EPI_ISL_1200625
EPI_ISL_1200627
EPI_ISL_1200600
EPI_ISL_1200602
EPI_ISL_1200601
EPI_ISL_1200604
EPI_ISL_1200606
EPI_ISL_1200608
EPI_ISL_1200607
EPI_ISL_10553520
EPI_ISL_1200609
EPI_ISL_1200613
EPI_ISL_1200612
EPI_ISL_1200615
EPI_ISL_1200618
EPI_ISL_14177107
EPI_ISL_14177108
EPI_ISL_14177109
EPI_ISL_14177103
EPI_ISL_14177104
EPI_ISL_10553522
EPI_ISL_14177105
EPI_ISL_14177106
EPI_ISL_10553521
EPI_ISL_14177100
EPI_ISL_14177101
EPI_ISL_14177102
EPI_ISL_1200581
EPI_ISL_1200585
EPI_ISL_1200584
EPI_ISL_1200589
EPI_ISL_14177120
EPI_ISL_1200590
EPI_ISL_1200591
EPI_ISL_1200594
EPI_ISL_1200595
EPI_ISL_1200597
EPI_ISL_754473
EPI_ISL_1200563
EPI_ISL_1200565
EPI_ISL_1200568
EPI_ISL_1200572
EPI_ISL_1200571
EPI_ISL_1200574
EPI_ISL_1200576
EPI_ISL_1200575
EPI_ISL_1200579
EPI_ISL_1200540
EPI_ISL_1200543
EPI_ISL_1200545
EPI_ISL_1200544
EPI_ISL_1200547
EPI_ISL_1200546
EPI_ISL_1200549
EPI_ISL_1200548
EPI_ISL_1200550
EPI_ISL_1200552
EPI_ISL_1200551
EPI_ISL_1200554
EPI_ISL_1200553
EPI_ISL_1200555
EPI_ISL_1200557
EPI_ISL_1200520
EPI_ISL_1200523
EPI_ISL_1200525
EPI_ISL_1200524
EPI_ISL_10553513
EPI_ISL_1200527
EPI_ISL_1200526
EPI_ISL_1200531
EPI_ISL_1200534
EPI_ISL_10553512
EPI_ISL_1200536
EPI_ISL_1200538
EPI_ISL_1200537
EPI_ISL_10553515
EPI_ISL_10553517
EPI_ISL_14177118
EPI_ISL_1032050
EPI_ISL_10553516
EPI_ISL_10553519
EPI_ISL_10553518
EPI_ISL_10553511
EPI_ISL_10553510
EPI_ISL_14177119
EPI_ISL_14177115
EPI_ISL_14177116
EPI_ISL_14177117
EPI_ISL_767686
EPI_ISL_14177110
EPI_ISL_14177111
EPI_ISL_14177112
EPI_ISL_14177113
EPI_ISL_10553502
EPI_ISL_10553501
EPI_ISL_10553503
EPI_ISL_10553506
EPI_ISL_10553505
EPI_ISL_10553507
EPI_ISL_767658
EPI_ISL_10553620
EPI_ISL_10553500
EPI_ISL_10553619
EPI_ISL_10553611
EPI_ISL_1032060
EPI_ISL_10557091
EPI_ISL_10553562
EPI_ISL_10553561
EPI_ISL_10553563
EPI_ISL_767651
EPI_ISL_10553565
EPI_ISL_10553557
EPI_ISL_767462
EPI_ISL_10553556
EPI_ISL_10553559
EPI_ISL_10553558
EPI_ISL_10553551
EPI_ISL_10553550
EPI_ISL_10553554
EPI_ISL_10553546
EPI_ISL_9135810
EPI_ISL_10553548
EPI_ISL_10553547
EPI_ISL_767551
EPI_ISL_10553540
EPI_ISL_10553535
EPI_ISL_10553537
EPI_ISL_7907910
EPI_ISL_10553536
EPI_ISL_10553539
EPI_ISL_10553538
EPI_ISL_1026241
EPI_ISL_10553531
EPI_ISL_10553530
EPI_ISL_10553533
EPI_ISL_10553532
EPI_ISL_10553524
EPI_ISL_10553523
EPI_ISL_10553526
EPI_ISL_10553528
EPI_ISL_10553527
EPI_ISL_10553529
EPI_ISL_1020989
EPI_ISL_1021508
EPI_ISL_10557190
EPI_ISL_10557183
EPI_ISL_10557181
EPI_ISL_10557182
EPI_ISL_10557179
EPI_ISL_10557176
EPI_ISL_9132510
EPI_ISL_9136210
EPI_ISL_9152210
EPI_ISL_1028439
EPI_ISL_1031031
EPI_ISL_10557103
EPI_ISL_10553699
EPI_ISL_10553692
EPI_ISL_1031122
EPI_ISL_10553691
EPI_ISL_10553693
EPI_ISL_10553696
EPI_ISL_10553698
EPI_ISL_10553690
EPI_ISL_7851210
EPI_ISL_8177710
EPI_ISL_7851610
EPI_ISL_10553641
EPI_ISL_10553640
EPI_ISL_10553643
EPI_ISL_10553634
EPI_ISL_10553633
EPI_ISL_10553636
EPI_ISL_10553635
EPI_ISL_10553638
EPI_ISL_10553637
EPI_ISL_10553630
EPI_ISL_10553632
EPI_ISL_10553631
EPI_ISL_10553623
EPI_ISL_10553622
EPI_ISL_10553625
EPI_ISL_10553624
EPI_ISL_10553627
EPI_ISL_10553626
EPI_ISL_10553629
EPI_ISL_1228491
EPI_ISL_10553614
EPI_ISL_10553613
EPI_ISL_10553616
EPI_ISL_1228493
EPI_ISL_10553615
EPI_ISL_10553618
EPI_ISL_1228492
EPI_ISL_10553617
EPI_ISL_10553610
EPI_ISL_1227164
EPI_ISL_10553608
EPI_ISL_10553601
EPI_ISL_10553600
EPI_ISL_1228495
EPI_ISL_1227163
EPI_ISL_10553603
EPI_ISL_10553602
EPI_ISL_10553605
EPI_ISL_10553604
EPI_ISL_1228494
EPI_ISL_1227166
EPI_ISL_1228497
EPI_ISL_10553606
EPI_ISL_10553681
EPI_ISL_10553680
EPI_ISL_10553683
EPI_ISL_10553685
EPI_ISL_10553684
EPI_ISL_10553687
EPI_ISL_10553686
EPI_ISL_10553678
EPI_ISL_10553677
EPI_ISL_1227165
EPI_ISL_1228496
EPI_ISL_1228499
EPI_ISL_10553670
EPI_ISL_10553672
EPI_ISL_1227169
EPI_ISL_1227151
EPI_ISL_10553671
EPI_ISL_1228481
EPI_ISL_10553674
EPI_ISL_10553675
EPI_ISL_10553667
EPI_ISL_10553666
EPI_ISL_10553669
EPI_ISL_10553668
EPI_ISL_10553661
EPI_ISL_10553665
EPI_ISL_10553656
EPI_ISL_10553657
EPI_ISL_10553650
EPI_ISL_10553652
EPI_ISL_10553654
EPI_ISL_10553645
EPI_ISL_10553647
EPI_ISL_10553646
EPI_ISL_10553649
EPI_ISL_10553648
EPI_ISL_10553296
EPI_ISL_10553298
EPI_ISL_10553297
EPI_ISL_10553299
EPI_ISL_10553290
EPI_ISL_10553292
EPI_ISL_10553291
EPI_ISL_10553294
EPI_ISL_1221768
EPI_ISL_10553293
EPI_ISL_1228483
EPI_ISL_1227152
EPI_ISL_1227155
EPI_ISL_1228487
EPI_ISL_10553362
EPI_ISL_10553363
EPI_ISL_10553366
EPI_ISL_10553365
EPI_ISL_10553368
EPI_ISL_10553367
EPI_ISL_1227158
EPI_ISL_10553360
EPI_ISL_10553359
EPI_ISL_10553358
EPI_ISL_1228489
EPI_ISL_10553353
EPI_ISL_10553352
EPI_ISL_10553355
EPI_ISL_10553357
EPI_ISL_8117310
EPI_ISL_10553356
EPI_ISL_1227261
EPI_ISL_10553347
EPI_ISL_10553349
EPI_ISL_1227263
EPI_ISL_10553340
EPI_ISL_10553342
EPI_ISL_10553341
EPI_ISL_10553344
EPI_ISL_8861379
EPI_ISL_10553345
EPI_ISL_10553337
EPI_ISL_10553336
EPI_ISL_1227267
EPI_ISL_8861378
EPI_ISL_10553339
EPI_ISL_8577510
EPI_ISL_10553338
EPI_ISL_10553331
EPI_ISL_10553330
EPI_ISL_10553333
EPI_ISL_10553332
EPI_ISL_10553335
EPI_ISL_1227268
EPI_ISL_1228583
EPI_ISL_8861383
EPI_ISL_1228582
EPI_ISL_10553334
EPI_ISL_1228585
EPI_ISL_8861382
EPI_ISL_10553326
EPI_ISL_10553325
EPI_ISL_1228584
EPI_ISL_1228575
EPI_ISL_10553328
EPI_ISL_10553327
EPI_ISL_8861399
EPI_ISL_8116710
EPI_ISL_8861393
EPI_ISL_1227244
EPI_ISL_8094710
EPI_ISL_10553394
EPI_ISL_10553397
EPI_ISL_10553399
EPI_ISL_10553391
EPI_ISL_10553390
EPI_ISL_10553393
EPI_ISL_10553392
EPI_ISL_10553384
EPI_ISL_10553383
EPI_ISL_10553386
EPI_ISL_10553388
EPI_ISL_1031797
EPI_ISL_10553387
EPI_ISL_10553389
EPI_ISL_10553380
EPI_ISL_10553382
EPI_ISL_10553381
EPI_ISL_10553373
EPI_ISL_10553375
EPI_ISL_10553374
EPI_ISL_10553377
EPI_ISL_10553378
EPI_ISL_10553370
EPI_ISL_10553369
EPI_ISL_10553320
EPI_ISL_10553322
EPI_ISL_10553321
EPI_ISL_5875194
EPI_ISL_10553324
EPI_ISL_10553323
EPI_ISL_10553315
EPI_ISL_10553314
EPI_ISL_10553317
EPI_ISL_10553319
EPI_ISL_10553318
EPI_ISL_10553310
EPI_ISL_10553313
EPI_ISL_10553312
EPI_ISL_10553304
EPI_ISL_10553306
EPI_ISL_10553305
EPI_ISL_10553308
EPI_ISL_10553307
EPI_ISL_10553300
EPI_ISL_10553302
EPI_ISL_10553301
EPI_ISL_14177150
EPI_ISL_14177151
EPI_ISL_14177152
EPI_ISL_14177147
EPI_ISL_765522
EPI_ISL_8323610
EPI_ISL_14177148
EPI_ISL_8323010
EPI_ISL_8324010
EPI_ISL_8323710
EPI_ISL_14177149
EPI_ISL_7876310
EPI_ISL_767542
EPI_ISL_10553483
EPI_ISL_10553482
EPI_ISL_10553485
EPI_ISL_10553484
EPI_ISL_10553489
EPI_ISL_10553488
EPI_ISL_10553481
EPI_ISL_10553480
EPI_ISL_10553479
EPI_ISL_5153047
EPI_ISL_10553471
EPI_ISL_10553474
EPI_ISL_10553476
EPI_ISL_10553475
EPI_ISL_9050810
EPI_ISL_10553478
EPI_ISL_10553477
EPI_ISL_10553470
EPI_ISL_10553468
EPI_ISL_8017310
EPI_ISL_10553461
EPI_ISL_10553463
EPI_ISL_10553462
EPI_ISL_10553465
EPI_ISL_10553464
EPI_ISL_10553466
EPI_ISL_10553458
EPI_ISL_10553457
EPI_ISL_8323310
EPI_ISL_8118210
EPI_ISL_8323810
EPI_ISL_10553450
EPI_ISL_10553452
EPI_ISL_10553451
EPI_ISL_10553453
EPI_ISL_10553456
EPI_ISL_10553447
EPI_ISL_10553449
EPI_ISL_10553448
EPI_ISL_5153068
EPI_ISL_1220578
EPI_ISL_10553494
EPI_ISL_10553493
EPI_ISL_10553496
EPI_ISL_10553498
EPI_ISL_10553490
EPI_ISL_8117110
EPI_ISL_10553492
EPI_ISL_10553401
EPI_ISL_10553400
EPI_ISL_9861660
EPI_ISL_10553441
EPI_ISL_10553440
EPI_ISL_10553443
EPI_ISL_10553445
EPI_ISL_10553444
EPI_ISL_1220420
EPI_ISL_10553436
EPI_ISL_10553435
EPI_ISL_10553438
EPI_ISL_10553437
EPI_ISL_10553439
EPI_ISL_10553430
EPI_ISL_10553432
EPI_ISL_10553431
EPI_ISL_10553434
EPI_ISL_10553425
EPI_ISL_10553424
EPI_ISL_7947210
EPI_ISL_10553427
EPI_ISL_10553426
EPI_ISL_10553429
EPI_ISL_10553428
EPI_ISL_10553421
EPI_ISL_10553420
EPI_ISL_10553423
EPI_ISL_10553422
EPI_ISL_1220390
EPI_ISL_14177143
EPI_ISL_10553414
EPI_ISL_10553413
EPI_ISL_10553416
EPI_ISL_10553415
EPI_ISL_10553417
EPI_ISL_10553410
EPI_ISL_10553412
EPI_ISL_10553411
EPI_ISL_10553403
EPI_ISL_10553402
EPI_ISL_10553405
EPI_ISL_10553404
EPI_ISL_10553407
EPI_ISL_10553408
EPI_ISL_769944
EPI_ISL_10553916
EPI_ISL_10553919
EPI_ISL_10553918
EPI_ISL_10553911
EPI_ISL_10553910
EPI_ISL_10553913
EPI_ISL_10553912
EPI_ISL_10553915
EPI_ISL_10553914
EPI_ISL_10553906
EPI_ISL_10553908
EPI_ISL_10553907
EPI_ISL_10553900
EPI_ISL_10553902
EPI_ISL_10553901
EPI_ISL_10553903
EPI_ISL_9135710
EPI_ISL_10553920
EPI_ISL_10553922
EPI_ISL_10553921
EPI_ISL_10553924
EPI_ISL_10553923
EPI_ISL_10553080
EPI_ISL_10553076
EPI_ISL_10553075
EPI_ISL_1220953
EPI_ISL_10553077
EPI_ISL_10553072
EPI_ISL_10553071
EPI_ISL_10553074
EPI_ISL_770835
EPI_ISL_10553064
EPI_ISL_10553066
EPI_ISL_1220697
EPI_ISL_10553069
EPI_ISL_1220646
EPI_ISL_1220655
EPI_ISL_10553068
EPI_ISL_14177144
EPI_ISL_775146
EPI_ISL_1221010
EPI_ISL_1221009
EPI_ISL_14177145
EPI_ISL_14177146
EPI_ISL_775035
EPI_ISL_775119
EPI_ISL_10553062
EPI_ISL_1220619
EPI_ISL_10553053
EPI_ISL_8552910
EPI_ISL_10553057
EPI_ISL_10553059
EPI_ISL_2626966
EPI_ISL_2626964
EPI_ISL_2626969
EPI_ISL_2626967
EPI_ISL_2626968
EPI_ISL_2626962
EPI_ISL_2626960
EPI_ISL_2626977
EPI_ISL_2626974
EPI_ISL_2626978
EPI_ISL_2626972
EPI_ISL_2626973
EPI_ISL_1221770
EPI_ISL_1221782
EPI_ISL_1221758
EPI_ISL_1221759
EPI_ISL_2626971
EPI_ISL_1221757
EPI_ISL_1221767
EPI_ISL_2626988
EPI_ISL_1221760
EPI_ISL_2626986
EPI_ISL_2626989
EPI_ISL_2626984
EPI_ISL_2626981
EPI_ISL_2626982
EPI_ISL_2626997
EPI_ISL_2626995
EPI_ISL_2626929
EPI_ISL_2626927
EPI_ISL_2626925
EPI_ISL_2626924
EPI_ISL_2626933
EPI_ISL_2626930
EPI_ISL_2626935
EPI_ISL_2626943
EPI_ISL_2626946
EPI_ISL_2626954
EPI_ISL_2626953
EPI_ISL_2626958
EPI_ISL_2626956
EPI_ISL_2626957
EPI_ISL_2626950
EPI_ISL_1222142
EPI_ISL_1222143
EPI_ISL_1221549
EPI_ISL_1222069
EPI_ISL_10553098
EPI_ISL_1222060
EPI_ISL_1222057
EPI_ISL_1222052
EPI_ISL_1222051
EPI_ISL_10553099
EPI_ISL_10553093
EPI_ISL_8861499
EPI_ISL_10553096
EPI_ISL_8861497
EPI_ISL_10553120
EPI_ISL_10553122
EPI_ISL_10553121
EPI_ISL_10553124
EPI_ISL_1222059
EPI_ISL_10553123
EPI_ISL_10553126
EPI_ISL_10553125
EPI_ISL_10553117
EPI_ISL_10553116
EPI_ISL_10553119
EPI_ISL_10553118
EPI_ISL_14177161
EPI_ISL_14177162
EPI_ISL_14177163
EPI_ISL_14177164
EPI_ISL_1220951
EPI_ISL_10553110
EPI_ISL_1220916
EPI_ISL_10553113
EPI_ISL_14177160
EPI_ISL_1221270
EPI_ISL_794265
EPI_ISL_10553112
EPI_ISL_1226080
EPI_ISL_1226081
EPI_ISL_1226070
EPI_ISL_1226077
EPI_ISL_1226078
EPI_ISL_1226064
EPI_ISL_1226066
EPI_ISL_1226067
EPI_ISL_1226068
EPI_ISL_10553115
EPI_ISL_14177158
EPI_ISL_14177159
EPI_ISL_14177154
EPI_ISL_10553106
EPI_ISL_8577710
EPI_ISL_10553105
EPI_ISL_10553108
EPI_ISL_10553109
EPI_ISL_1225699
EPI_ISL_14177155
EPI_ISL_14177156
EPI_ISL_14177157
EPI_ISL_14177130
EPI_ISL_1225678
EPI_ISL_14177131
EPI_ISL_10553102
EPI_ISL_10553104
EPI_ISL_10553103
EPI_ISL_14177129
EPI_ISL_14177125
EPI_ISL_1226051
EPI_ISL_1226048
EPI_ISL_1220711
EPI_ISL_1220710
EPI_ISL_14177127
EPI_ISL_14177128
EPI_ISL_14177121
EPI_ISL_14177122
EPI_ISL_1220913
EPI_ISL_1221015
EPI_ISL_14177123
EPI_ISL_1221011
EPI_ISL_1220915
EPI_ISL_14177124
EPI_ISL_1227259
EPI_ISL_1228572
EPI_ISL_1227241
EPI_ISL_1228573
EPI_ISL_1226736
EPI_ISL_1228576
EPI_ISL_1226737
EPI_ISL_1226722
EPI_ISL_1226723
EPI_ISL_1226726
EPI_ISL_1226727
EPI_ISL_1226729
EPI_ISL_1226710
EPI_ISL_1226711
EPI_ISL_1226715
EPI_ISL_1226716
EPI_ISL_1226717
EPI_ISL_1226718
EPI_ISL_1226702
EPI_ISL_1226705
EPI_ISL_1226707
EPI_ISL_1226708
EPI_ISL_1226709
EPI_ISL_1227196
EPI_ISL_14177140
EPI_ISL_1227199
EPI_ISL_1227198
EPI_ISL_1227180
EPI_ISL_1227182
EPI_ISL_1227186
EPI_ISL_1227187
EPI_ISL_1227171
EPI_ISL_1227176
EPI_ISL_1227178
EPI_ISL_1227160
EPI_ISL_1227247
EPI_ISL_1228578
EPI_ISL_1228579
EPI_ISL_1227248
EPI_ISL_14177141
EPI_ISL_1227230
EPI_ISL_14177142
EPI_ISL_14177136
EPI_ISL_14177137
EPI_ISL_14177139
EPI_ISL_1228563
EPI_ISL_1227232
EPI_ISL_1228562
EPI_ISL_1228565
EPI_ISL_14177132
EPI_ISL_14177133
EPI_ISL_14177134
EPI_ISL_14177135
EPI_ISL_1227233
EPI_ISL_14177194
EPI_ISL_14177195
EPI_ISL_1230888
EPI_ISL_1228567
EPI_ISL_1227235
EPI_ISL_1228569
EPI_ISL_1227237
EPI_ISL_1230884
EPI_ISL_1230885
EPI_ISL_1227239
EPI_ISL_1230886
EPI_ISL_1230881
EPI_ISL_1230883
EPI_ISL_1228550
EPI_ISL_1227221
EPI_ISL_1227220
EPI_ISL_1227223
EPI_ISL_1228554
EPI_ISL_1227225
EPI_ISL_1230878
EPI_ISL_1227227
EPI_ISL_1228558
EPI_ISL_1227226
EPI_ISL_1230873
EPI_ISL_1230874
EPI_ISL_1230875
EPI_ISL_1230872
EPI_ISL_1228543
EPI_ISL_1227214
EPI_ISL_1227216
EPI_ISL_1230869
EPI_ISL_1228549
EPI_ISL_1227217
EPI_ISL_1228532
EPI_ISL_1227200
EPI_ISL_1227203
EPI_ISL_1227202
EPI_ISL_1228536
EPI_ISL_1227204
EPI_ISL_1228535
EPI_ISL_1227207
EPI_ISL_14177197
EPI_ISL_1227209
EPI_ISL_1228521
EPI_ISL_14177190
EPI_ISL_1230845
EPI_ISL_1228524
EPI_ISL_1230847
EPI_ISL_1230841
EPI_ISL_1230842
EPI_ISL_1228529
EPI_ISL_1228528
EPI_ISL_1228510
EPI_ISL_1228512
EPI_ISL_1228511
EPI_ISL_1228514
EPI_ISL_1228501
EPI_ISL_1228509
EPI_ISL_1226794
EPI_ISL_1226795
EPI_ISL_1226796
EPI_ISL_1226797
EPI_ISL_1226798
EPI_ISL_1226799
EPI_ISL_1226780
EPI_ISL_1226781
EPI_ISL_1226782
EPI_ISL_1226787
EPI_ISL_1226788
EPI_ISL_1226771
EPI_ISL_1226772
EPI_ISL_1226773
EPI_ISL_1226774
EPI_ISL_1226777
EPI_ISL_1226778
EPI_ISL_1226779
EPI_ISL_1226760
EPI_ISL_1226761
EPI_ISL_1226762
EPI_ISL_1226763
EPI_ISL_1226765
EPI_ISL_1226766
EPI_ISL_1226750
EPI_ISL_1226754
EPI_ISL_1226755
EPI_ISL_1226741
EPI_ISL_1226744
EPI_ISL_14177191
EPI_ISL_1226746
EPI_ISL_1226748
EPI_ISL_1226610
EPI_ISL_1226611
EPI_ISL_1227941
EPI_ISL_1226613
EPI_ISL_1227946
EPI_ISL_1227945
EPI_ISL_1226615
EPI_ISL_1226616
EPI_ISL_1226617
EPI_ISL_1226600
EPI_ISL_1226602
EPI_ISL_1226603
EPI_ISL_1227935
EPI_ISL_1226605
EPI_ISL_1227937
EPI_ISL_1226606
EPI_ISL_1227936
EPI_ISL_1226607
EPI_ISL_1226608
EPI_ISL_1227920
EPI_ISL_1227922
EPI_ISL_1227921
EPI_ISL_1227926
EPI_ISL_1227925
EPI_ISL_1227928
EPI_ISL_1231184
EPI_ISL_1231185
EPI_ISL_1231186
EPI_ISL_1231171
EPI_ISL_1227912
EPI_ISL_1231177
EPI_ISL_1227914
EPI_ISL_1231178
EPI_ISL_14177192
EPI_ISL_1227917
EPI_ISL_1227916
EPI_ISL_1227902
EPI_ISL_1227901
EPI_ISL_1231166
EPI_ISL_1227903
EPI_ISL_1227908
EPI_ISL_1227907
EPI_ISL_1231149
EPI_ISL_1231147
EPI_ISL_14177193
EPI_ISL_1227096
EPI_ISL_1227095
EPI_ISL_1227099
EPI_ISL_1231112
EPI_ISL_1227081
EPI_ISL_1227083
EPI_ISL_1227082
EPI_ISL_1227084
EPI_ISL_1227087
EPI_ISL_1227086
EPI_ISL_1227072
EPI_ISL_1227071
EPI_ISL_1227073
EPI_ISL_1227078
EPI_ISL_1227077
EPI_ISL_1227079
EPI_ISL_1228390
EPI_ISL_1228392
EPI_ISL_1227061
EPI_ISL_1228391
EPI_ISL_1228394
EPI_ISL_1227062
EPI_ISL_1228396
EPI_ISL_1228395
EPI_ISL_1228398
EPI_ISL_1227067
EPI_ISL_1228397
EPI_ISL_1227066
EPI_ISL_1227069
EPI_ISL_1228399
EPI_ISL_1227050
EPI_ISL_1227052
EPI_ISL_1228382
EPI_ISL_1227051
EPI_ISL_1227054
EPI_ISL_1227053
EPI_ISL_1227056
EPI_ISL_1227055
EPI_ISL_1228372
EPI_ISL_1227041
EPI_ISL_1227040
EPI_ISL_1228374
EPI_ISL_1228373
EPI_ISL_1227045
EPI_ISL_1227047
EPI_ISL_2630847
EPI_ISL_1227046
EPI_ISL_1227049
EPI_ISL_1228379
EPI_ISL_1227048
EPI_ISL_1228361
EPI_ISL_1227030
EPI_ISL_1227034
EPI_ISL_1227033
EPI_ISL_1228366
EPI_ISL_1227035
EPI_ISL_1230686
EPI_ISL_1230687
EPI_ISL_1230682
EPI_ISL_1230684
EPI_ISL_1230685
EPI_ISL_1230680
EPI_ISL_1230681
EPI_ISL_1228471
EPI_ISL_2630849
EPI_ISL_1227140
EPI_ISL_1228470
EPI_ISL_1228473
EPI_ISL_2630844
EPI_ISL_1227141
EPI_ISL_1228475
EPI_ISL_1227144
EPI_ISL_1227143
EPI_ISL_1227145
EPI_ISL_1228479
EPI_ISL_1227148
EPI_ISL_1227147
EPI_ISL_1227149
EPI_ISL_1228465
EPI_ISL_1228467
EPI_ISL_1228469
EPI_ISL_1230785
EPI_ISL_1230786
EPI_ISL_1230787
EPI_ISL_1230788
EPI_ISL_1230781
EPI_ISL_1230783
EPI_ISL_1230780
EPI_ISL_1228452
EPI_ISL_1228455
EPI_ISL_1227124
EPI_ISL_1230778
EPI_ISL_1227126
EPI_ISL_1230779
EPI_ISL_1227128
EPI_ISL_1227127
EPI_ISL_1230776
EPI_ISL_1230771
EPI_ISL_1228442
EPI_ISL_1228446
EPI_ISL_1230768
EPI_ISL_1228445
EPI_ISL_1228448
EPI_ISL_1227117
EPI_ISL_1227116
EPI_ISL_1228449
EPI_ISL_1230766
EPI_ISL_1230749
EPI_ISL_2630843
EPI_ISL_1228433
EPI_ISL_1227102
EPI_ISL_1227101
EPI_ISL_1227103
EPI_ISL_1227106
EPI_ISL_1228438
EPI_ISL_1230738
EPI_ISL_1230745
EPI_ISL_1230747
EPI_ISL_1228426
EPI_ISL_1228425
EPI_ISL_1230741
EPI_ISL_1230742
EPI_ISL_1228427
EPI_ISL_1228429
EPI_ISL_1230740
EPI_ISL_1228411
EPI_ISL_1228410
EPI_ISL_1228412
EPI_ISL_1228415
EPI_ISL_1228414
EPI_ISL_1228400
EPI_ISL_1228404
EPI_ISL_1228403
EPI_ISL_1228407
EPI_ISL_1226691
EPI_ISL_1226693
EPI_ISL_1226697
EPI_ISL_1226698
EPI_ISL_1226699
EPI_ISL_1226684
EPI_ISL_1226685
EPI_ISL_1230702
EPI_ISL_1226686
EPI_ISL_1226670
EPI_ISL_1226673
EPI_ISL_1226678
EPI_ISL_1226660
EPI_ISL_1226661
EPI_ISL_1227992
EPI_ISL_1226663
EPI_ISL_1227995
EPI_ISL_1227994
EPI_ISL_1226665
EPI_ISL_1226666
EPI_ISL_1227996
EPI_ISL_1226667
EPI_ISL_1226669
EPI_ISL_1227980
EPI_ISL_1226650
EPI_ISL_1226651
EPI_ISL_1226652
EPI_ISL_1227984
EPI_ISL_1227983
EPI_ISL_1226654
EPI_ISL_1227986
EPI_ISL_1226656
EPI_ISL_1227988
EPI_ISL_1227987
EPI_ISL_1226659
EPI_ISL_1227971
EPI_ISL_1227970
EPI_ISL_1227973
EPI_ISL_1226642
EPI_ISL_1226644
EPI_ISL_1226645
EPI_ISL_1227976
EPI_ISL_1227979
EPI_ISL_1226648
EPI_ISL_1226649
EPI_ISL_1226633
EPI_ISL_1226637
EPI_ISL_1226638
EPI_ISL_1226639
EPI_ISL_1227969
EPI_ISL_1226620
EPI_ISL_1227953
EPI_ISL_1226621
EPI_ISL_1226622
EPI_ISL_1226624
EPI_ISL_1226625
EPI_ISL_1227957
EPI_ISL_1226626
EPI_ISL_1226629
EPI_ISL_1231081
EPI_ISL_1227821
EPI_ISL_1227820
EPI_ISL_1227822
EPI_ISL_1227825
EPI_ISL_1227827
EPI_ISL_1227829
EPI_ISL_1231088
EPI_ISL_1231070
EPI_ISL_1227811
EPI_ISL_1227814
EPI_ISL_1227813
EPI_ISL_1231078
EPI_ISL_1227815
EPI_ISL_1227818
EPI_ISL_1227817
EPI_ISL_1231077
EPI_ISL_1227801
EPI_ISL_1227802
EPI_ISL_1231068
EPI_ISL_1227804
EPI_ISL_1227807
EPI_ISL_1227809
EPI_ISL_1227808
EPI_ISL_1231041
EPI_ISL_1231013
EPI_ISL_1228291
EPI_ISL_1228290
EPI_ISL_1228295
EPI_ISL_1228294
EPI_ISL_1228296
EPI_ISL_1228299
EPI_ISL_1228298
EPI_ISL_1228282
EPI_ISL_1228281
EPI_ISL_1228284
EPI_ISL_1228289
EPI_ISL_1228270
EPI_ISL_1228275
EPI_ISL_1228277
EPI_ISL_1228279
EPI_ISL_1228261
EPI_ISL_1228267
EPI_ISL_1228269
EPI_ISL_1230587
EPI_ISL_1230588
EPI_ISL_1230586
EPI_ISL_1230580
EPI_ISL_1230581
EPI_ISL_1228252
EPI_ISL_1228256
EPI_ISL_1228258
EPI_ISL_10553163
EPI_ISL_1230576
EPI_ISL_1230579
EPI_ISL_1230572
EPI_ISL_1230573
EPI_ISL_1230570
EPI_ISL_1228240
EPI_ISL_1228241
EPI_ISL_1228243
EPI_ISL_1228248
EPI_ISL_1230566
EPI_ISL_1230568
EPI_ISL_1227021
EPI_ISL_1228351
EPI_ISL_1227020
EPI_ISL_1228354
EPI_ISL_1227023
EPI_ISL_1227022
EPI_ISL_1228356
EPI_ISL_1230679
EPI_ISL_1227027
EPI_ISL_1227026
EPI_ISL_1227029
EPI_ISL_1230677
EPI_ISL_1230674
EPI_ISL_1228340
EPI_ISL_1227012
EPI_ISL_1227011
EPI_ISL_1228345
EPI_ISL_1227014
EPI_ISL_1227013
EPI_ISL_1230668
EPI_ISL_1227016
EPI_ISL_1230669
EPI_ISL_1227015
EPI_ISL_1227018
EPI_ISL_1227019
EPI_ISL_1230666
EPI_ISL_1230667
EPI_ISL_1228332
EPI_ISL_1227001
EPI_ISL_1227000
EPI_ISL_1228333
EPI_ISL_1228336
EPI_ISL_1228335
EPI_ISL_1227007
EPI_ISL_1227008
EPI_ISL_1228321
EPI_ISL_1228324
EPI_ISL_1230647
EPI_ISL_1230649
EPI_ISL_1228326
EPI_ISL_1230642
EPI_ISL_1230643
EPI_ISL_1230640
EPI_ISL_1228312
EPI_ISL_1228314
EPI_ISL_1228318
EPI_ISL_1228317
EPI_ISL_1228302
EPI_ISL_1228304
EPI_ISL_1228307
EPI_ISL_1228308
EPI_ISL_1226591
EPI_ISL_1226592
EPI_ISL_1226593
EPI_ISL_1226594
EPI_ISL_1226596
EPI_ISL_1226598
EPI_ISL_1226580
EPI_ISL_1226581
EPI_ISL_1226583
EPI_ISL_1226585
EPI_ISL_1226587
EPI_ISL_1226588
EPI_ISL_1226572
EPI_ISL_1226573
EPI_ISL_1226579
EPI_ISL_1227890
EPI_ISL_1227892
EPI_ISL_1227891
EPI_ISL_1226561
EPI_ISL_1227893
EPI_ISL_1227896
EPI_ISL_1226564
EPI_ISL_1226565
EPI_ISL_1227895
EPI_ISL_1227898
EPI_ISL_1226566
EPI_ISL_1227897
EPI_ISL_1226568
EPI_ISL_1227899
EPI_ISL_1226569
EPI_ISL_1227881
EPI_ISL_1226550
EPI_ISL_1226554
EPI_ISL_1227884
EPI_ISL_1227887
EPI_ISL_1226555
EPI_ISL_1227889
EPI_ISL_1227888
EPI_ISL_1226558
EPI_ISL_1226559
EPI_ISL_1227872
EPI_ISL_1226540
EPI_ISL_14177187
EPI_ISL_1226541
EPI_ISL_1227874
EPI_ISL_1226542
EPI_ISL_1227873
EPI_ISL_1226543
EPI_ISL_1227876
EPI_ISL_1226545
EPI_ISL_14177188
EPI_ISL_1226546
EPI_ISL_1227879
EPI_ISL_14177189
EPI_ISL_1226549
EPI_ISL_1227861
EPI_ISL_1226530
EPI_ISL_1227863
EPI_ISL_1227862
EPI_ISL_1226533
EPI_ISL_1227865
EPI_ISL_1227864
EPI_ISL_1227867
EPI_ISL_1226535
EPI_ISL_1226536
EPI_ISL_1226537
EPI_ISL_1227869
EPI_ISL_1226538
EPI_ISL_1226539
EPI_ISL_1227850
EPI_ISL_1226521
EPI_ISL_1226522
EPI_ISL_1226523
EPI_ISL_1227853
EPI_ISL_1227855
EPI_ISL_1226526
EPI_ISL_1226527
EPI_ISL_1226528
EPI_ISL_1226529
EPI_ISL_1227859
EPI_ISL_1227841
EPI_ISL_1227840
EPI_ISL_1226511
EPI_ISL_1227842
EPI_ISL_1226512
EPI_ISL_1227845
EPI_ISL_1226513
EPI_ISL_1226514
EPI_ISL_1227849
EPI_ISL_1226518
EPI_ISL_1226519
EPI_ISL_1227830
EPI_ISL_1227832
EPI_ISL_1226502
EPI_ISL_1227836
EPI_ISL_1226505
EPI_ISL_1227838
EPI_ISL_1226506
EPI_ISL_1227837
EPI_ISL_1226507
EPI_ISL_1227700
EPI_ISL_1227701
EPI_ISL_1228190
EPI_ISL_1228193
EPI_ISL_1228196
EPI_ISL_1228195
EPI_ISL_1228198
EPI_ISL_1228197
EPI_ISL_1228181
EPI_ISL_1228180
EPI_ISL_1228182
EPI_ISL_1228185
EPI_ISL_1228184
EPI_ISL_1228189
EPI_ISL_1228188
EPI_ISL_1228170
EPI_ISL_1228173
EPI_ISL_1228175
EPI_ISL_1228177
EPI_ISL_1228179
EPI_ISL_1228163
EPI_ISL_1228164
EPI_ISL_1228167
EPI_ISL_1228166
EPI_ISL_1230485
EPI_ISL_1230486
EPI_ISL_1230480
EPI_ISL_1228152
EPI_ISL_1228151
EPI_ISL_1228153
EPI_ISL_1228156
EPI_ISL_1228155
EPI_ISL_1228158
EPI_ISL_1228157
EPI_ISL_1230474
EPI_ISL_1230471
EPI_ISL_1230472
EPI_ISL_1228140
EPI_ISL_1228142
EPI_ISL_1228145
EPI_ISL_1228144
EPI_ISL_1228147
EPI_ISL_1228149
EPI_ISL_1228130
EPI_ISL_1228135
EPI_ISL_1228125
EPI_ISL_1228126
EPI_ISL_1228129
EPI_ISL_1228128
EPI_ISL_1230447
EPI_ISL_1228233
EPI_ISL_1228235
EPI_ISL_1230557
EPI_ISL_1228222
EPI_ISL_1228221
EPI_ISL_1228223
EPI_ISL_1230547
EPI_ISL_1228226
EPI_ISL_1230549
EPI_ISL_1228228
EPI_ISL_1228229
EPI_ISL_1230540
EPI_ISL_1230542
EPI_ISL_1228213
EPI_ISL_1228212
EPI_ISL_1228214
EPI_ISL_1228217
EPI_ISL_1228216
EPI_ISL_1228218
EPI_ISL_1228202
EPI_ISL_1228201
EPI_ISL_1228204
EPI_ISL_1228203
EPI_ISL_1228206
EPI_ISL_1228205
EPI_ISL_1228208
EPI_ISL_1230520
EPI_ISL_1226490
EPI_ISL_1226491
EPI_ISL_1226492
EPI_ISL_1226493
EPI_ISL_1226495
EPI_ISL_1226496
EPI_ISL_1226498
EPI_ISL_1226481
EPI_ISL_1226483
EPI_ISL_1226484
EPI_ISL_1226485
EPI_ISL_1226487
EPI_ISL_1226488
EPI_ISL_1226489
EPI_ISL_1226471
EPI_ISL_1226472
EPI_ISL_1226476
EPI_ISL_1226478
EPI_ISL_1226479
EPI_ISL_1227791
EPI_ISL_1227790
EPI_ISL_1226460
EPI_ISL_1227793
EPI_ISL_1226461
EPI_ISL_1227792
EPI_ISL_1227794
EPI_ISL_1226465
EPI_ISL_1227797
EPI_ISL_1227796
EPI_ISL_1227799
EPI_ISL_1226468
EPI_ISL_1227798
EPI_ISL_1227781
EPI_ISL_1226451
EPI_ISL_1226452
EPI_ISL_1227784
EPI_ISL_1226453
EPI_ISL_1227788
EPI_ISL_1227787
EPI_ISL_1226458
EPI_ISL_1226459
EPI_ISL_1227789
EPI_ISL_1227773
EPI_ISL_1227777
EPI_ISL_1227776
EPI_ISL_1227779
EPI_ISL_1226447
EPI_ISL_1227778
EPI_ISL_1226449
EPI_ISL_1227760
EPI_ISL_1227762
EPI_ISL_1227761
EPI_ISL_1226432
EPI_ISL_1227764
EPI_ISL_1227763
EPI_ISL_1227766
EPI_ISL_1226435
EPI_ISL_1227765
EPI_ISL_1226436
EPI_ISL_1227750
EPI_ISL_1226420
EPI_ISL_14177198
EPI_ISL_1226421
EPI_ISL_1227752
EPI_ISL_1226424
EPI_ISL_1226427
EPI_ISL_1226428
EPI_ISL_1227742
EPI_ISL_1227741
EPI_ISL_1227746
EPI_ISL_1227747
EPI_ISL_1226417
EPI_ISL_1226418
EPI_ISL_1227749
EPI_ISL_1227733
EPI_ISL_1227736
EPI_ISL_1227738
EPI_ISL_1227720
EPI_ISL_1227721
EPI_ISL_1227724
EPI_ISL_1227729
EPI_ISL_1227713
EPI_ISL_1227715
EPI_ISL_1227717
EPI_ISL_1227718
EPI_ISL_1228091
EPI_ISL_14177199
EPI_ISL_1228090
EPI_ISL_1228093
EPI_ISL_1228095
EPI_ISL_1228094
EPI_ISL_1228097
EPI_ISL_1228096
EPI_ISL_1228099
EPI_ISL_1228098
EPI_ISL_1228080
EPI_ISL_1228081
EPI_ISL_1228083
EPI_ISL_1228086
EPI_ISL_1228089
EPI_ISL_1228071
EPI_ISL_1228072
EPI_ISL_1228060
EPI_ISL_1228061
EPI_ISL_1228066
EPI_ISL_1228065
EPI_ISL_1228068
EPI_ISL_1228069
EPI_ISL_1230385
EPI_ISL_1230386
EPI_ISL_1230388
EPI_ISL_1228053
EPI_ISL_1228054
EPI_ISL_1228057
EPI_ISL_1228056
EPI_ISL_1228059
EPI_ISL_1228058
EPI_ISL_1228040
EPI_ISL_1228041
EPI_ISL_1228049
EPI_ISL_1228030
EPI_ISL_1228032
EPI_ISL_1228035
EPI_ISL_1228034
EPI_ISL_1228036
EPI_ISL_1228039
EPI_ISL_1228020
EPI_ISL_1228024
EPI_ISL_14177172
EPI_ISL_1228023
EPI_ISL_1228026
EPI_ISL_1228028
EPI_ISL_1228027
EPI_ISL_1228029
EPI_ISL_1228013
EPI_ISL_1228012
EPI_ISL_1228014
EPI_ISL_1228017
EPI_ISL_1228016
EPI_ISL_1228019
EPI_ISL_1228018
EPI_ISL_1228002
EPI_ISL_1228001
EPI_ISL_1228006
EPI_ISL_1228008
EPI_ISL_1228007
EPI_ISL_1228111
EPI_ISL_1228115
EPI_ISL_1228117
EPI_ISL_1228101
EPI_ISL_1228103
EPI_ISL_1228102
EPI_ISL_1228105
EPI_ISL_1228104
EPI_ISL_1228109
EPI_ISL_14177173
EPI_ISL_1227690
EPI_ISL_1227692
EPI_ISL_1227695
EPI_ISL_1227697
EPI_ISL_1227681
EPI_ISL_1227680
EPI_ISL_1227683
EPI_ISL_1227685
EPI_ISL_1227687
EPI_ISL_1227689
EPI_ISL_1227688
EPI_ISL_1227674
EPI_ISL_1227678
EPI_ISL_1227677
EPI_ISL_1227660
EPI_ISL_1227665
EPI_ISL_1227664
EPI_ISL_1227667
EPI_ISL_1227666
EPI_ISL_1227650
EPI_ISL_1227651
EPI_ISL_1227656
EPI_ISL_1227655
EPI_ISL_2630846
EPI_ISL_1227657
EPI_ISL_1227641
EPI_ISL_2634398
EPI_ISL_1227643
EPI_ISL_1227642
EPI_ISL_1227647
EPI_ISL_2633067
EPI_ISL_1227649
EPI_ISL_1227648
EPI_ISL_14177174
EPI_ISL_1227632
EPI_ISL_1227631
EPI_ISL_14177175
EPI_ISL_1227635
EPI_ISL_1227638
EPI_ISL_1227623
EPI_ISL_1227625
EPI_ISL_1227624
EPI_ISL_1227627
EPI_ISL_1227626
EPI_ISL_1227629
EPI_ISL_10553166
EPI_ISL_1227612
EPI_ISL_1227614
EPI_ISL_1227613
EPI_ISL_1227618
EPI_ISL_1227617
EPI_ISL_1227601
EPI_ISL_1227604
EPI_ISL_1227607
EPI_ISL_1227606
EPI_ISL_1227608
EPI_ISL_1230290
EPI_ISL_1230291
EPI_ISL_1230292
EPI_ISL_1230298
EPI_ISL_14177170
EPI_ISL_1230299
EPI_ISL_1225706
EPI_ISL_1230293
EPI_ISL_1230295
EPI_ISL_1230280
EPI_ISL_1230281
EPI_ISL_14177171
EPI_ISL_1230286
EPI_ISL_1230287
EPI_ISL_1230288
EPI_ISL_1230289
EPI_ISL_1230283
EPI_ISL_1230284
EPI_ISL_1230285
EPI_ISL_1230279
EPI_ISL_1230275
EPI_ISL_1230276
EPI_ISL_1230278
EPI_ISL_1230271
EPI_ISL_1230273
EPI_ISL_10553168
EPI_ISL_1230268
EPI_ISL_1230264
EPI_ISL_1230265
EPI_ISL_1230267
EPI_ISL_1230263
EPI_ISL_1230257
EPI_ISL_1230259
EPI_ISL_1230254
EPI_ISL_1230255
EPI_ISL_1230256
EPI_ISL_1230250
EPI_ISL_1230251
EPI_ISL_1230252
EPI_ISL_1230246
EPI_ISL_1230245
EPI_ISL_1230240
EPI_ISL_1230237
EPI_ISL_10553167
EPI_ISL_1230223
EPI_ISL_1230217
EPI_ISL_1230219
EPI_ISL_1230214
EPI_ISL_1230215
EPI_ISL_1230216
EPI_ISL_1230210
EPI_ISL_1230212
EPI_ISL_1230206
EPI_ISL_1230207
EPI_ISL_1230209
EPI_ISL_1230203
EPI_ISL_1230204
EPI_ISL_1230200
EPI_ISL_1230201
EPI_ISL_1230312
EPI_ISL_1230310
EPI_ISL_1230305
EPI_ISL_1230307
EPI_ISL_1230308
EPI_ISL_1230304
EPI_ISL_1230300
EPI_ISL_1227591
EPI_ISL_1227590
EPI_ISL_1227593
EPI_ISL_1227595
EPI_ISL_1227597
EPI_ISL_1227596
EPI_ISL_1227598
EPI_ISL_1227580
EPI_ISL_1227582
EPI_ISL_1227581
EPI_ISL_1227584
EPI_ISL_1227586
EPI_ISL_1227585
EPI_ISL_1227588
EPI_ISL_1227589
EPI_ISL_1227571
EPI_ISL_1227574
EPI_ISL_1227576
EPI_ISL_1227579
EPI_ISL_1227565
EPI_ISL_1227551
EPI_ISL_1227553
EPI_ISL_1227557
EPI_ISL_1227559
EPI_ISL_1227541
EPI_ISL_1227544
EPI_ISL_1227546
EPI_ISL_1227535
EPI_ISL_1227537
EPI_ISL_1227538
EPI_ISL_1227520
EPI_ISL_1227522
EPI_ISL_1227524
EPI_ISL_1227523
EPI_ISL_1227526
EPI_ISL_1227525
EPI_ISL_1227529
EPI_ISL_1227511
EPI_ISL_1227513
EPI_ISL_1227512
EPI_ISL_1227514
EPI_ISL_1227516
EPI_ISL_1227519
EPI_ISL_1227518
EPI_ISL_1227500
EPI_ISL_1227502
EPI_ISL_1227501
EPI_ISL_1227503
EPI_ISL_1227509
EPI_ISL_1226971
EPI_ISL_1226972
EPI_ISL_1226973
EPI_ISL_1226975
EPI_ISL_1226976
EPI_ISL_1226977
EPI_ISL_1226978
EPI_ISL_1226979
EPI_ISL_1226961
EPI_ISL_1226964
EPI_ISL_1226965
EPI_ISL_1226951
EPI_ISL_1226956
EPI_ISL_1226958
EPI_ISL_1226959
EPI_ISL_1226940
EPI_ISL_1226941
EPI_ISL_1226944
EPI_ISL_1226946
EPI_ISL_1226948
EPI_ISL_1226949
EPI_ISL_1230191
EPI_ISL_1226930
EPI_ISL_1226931
EPI_ISL_1226932
EPI_ISL_1226934
EPI_ISL_1226936
EPI_ISL_1226938
EPI_ISL_1230194
EPI_ISL_1230181
EPI_ISL_1230182
EPI_ISL_1226922
EPI_ISL_1226923
EPI_ISL_1226924
EPI_ISL_1222140
EPI_ISL_633065
EPI_ISL_1230188
EPI_ISL_1226926
EPI_ISL_1226927
EPI_ISL_1230183
EPI_ISL_1226928
EPI_ISL_1230186
EPI_ISL_1230170
EPI_ISL_1226912
EPI_ISL_1230176
EPI_ISL_1226913
EPI_ISL_1230177
EPI_ISL_1226917
EPI_ISL_1230173
EPI_ISL_1230174
EPI_ISL_1226919
EPI_ISL_1230175
EPI_ISL_1230169
EPI_ISL_1230165
EPI_ISL_1230166
EPI_ISL_1226903
EPI_ISL_1230168
EPI_ISL_1226905
EPI_ISL_1230163
EPI_ISL_1230154
EPI_ISL_1230155
EPI_ISL_1230156
EPI_ISL_1230150
EPI_ISL_1230152
EPI_ISL_1230153
EPI_ISL_1230147
EPI_ISL_1230148
EPI_ISL_1230145
EPI_ISL_1230146
EPI_ISL_1230141
EPI_ISL_1230142
EPI_ISL_1230136
EPI_ISL_1230137
EPI_ISL_1230132
EPI_ISL_1230133
EPI_ISL_1230134
EPI_ISL_1230131
EPI_ISL_1230129
EPI_ISL_1230121
EPI_ISL_1230123
EPI_ISL_1230118
EPI_ISL_1230116
EPI_ISL_1230117
EPI_ISL_1230111
EPI_ISL_1230113
EPI_ISL_1230107
EPI_ISL_1230109
EPI_ISL_1230103
EPI_ISL_1230105
EPI_ISL_1230106
EPI_ISL_1230102
EPI_ISL_1227391
EPI_ISL_1226060
EPI_ISL_1227393
EPI_ISL_1227392
EPI_ISL_1227397
EPI_ISL_1227396
EPI_ISL_1227398
EPI_ISL_1227490
EPI_ISL_1227492
EPI_ISL_1227491
EPI_ISL_1227495
EPI_ISL_1227498
EPI_ISL_1227497
EPI_ISL_1227483
EPI_ISL_1227482
EPI_ISL_1227489
EPI_ISL_1227488
EPI_ISL_1227470
EPI_ISL_1227472
EPI_ISL_1227474
EPI_ISL_1227479
EPI_ISL_1227460
EPI_ISL_1227463
EPI_ISL_1227466
EPI_ISL_1227469
EPI_ISL_1227454
EPI_ISL_1227456
EPI_ISL_1227455
EPI_ISL_1227458
EPI_ISL_1227457
EPI_ISL_1227459
EPI_ISL_1227441
EPI_ISL_14177169
EPI_ISL_1227443
EPI_ISL_1227442
EPI_ISL_1227447
EPI_ISL_1227449
EPI_ISL_1227448
EPI_ISL_1227431
EPI_ISL_1227434
EPI_ISL_1227433
EPI_ISL_1227436
EPI_ISL_1227435
EPI_ISL_1227439
EPI_ISL_1227421
EPI_ISL_1227420
EPI_ISL_1227425
EPI_ISL_1227429
EPI_ISL_1227428
EPI_ISL_1227412
EPI_ISL_1227411
EPI_ISL_1227413
EPI_ISL_1227415
EPI_ISL_1227419
EPI_ISL_1227401
EPI_ISL_1227402
EPI_ISL_1227404
EPI_ISL_1227408
EPI_ISL_1226991
EPI_ISL_1226994
EPI_ISL_1226995
EPI_ISL_1226996
EPI_ISL_1226997
EPI_ISL_1226998
EPI_ISL_14177168
EPI_ISL_1226999
EPI_ISL_1226980
EPI_ISL_1226982
EPI_ISL_1226987
EPI_ISL_1226988
EPI_ISL_1226989
EPI_ISL_1226852
EPI_ISL_1226856
EPI_ISL_1226858
EPI_ISL_1226859
EPI_ISL_1226843
EPI_ISL_1226844
EPI_ISL_1226845
EPI_ISL_1226846
EPI_ISL_1226847
EPI_ISL_1226849
EPI_ISL_1230091
EPI_ISL_1230090
EPI_ISL_1226830
EPI_ISL_1226832
EPI_ISL_1226835
EPI_ISL_1230099
EPI_ISL_14177183
EPI_ISL_1230096
EPI_ISL_1230080
EPI_ISL_1230082
EPI_ISL_1230083
EPI_ISL_14177184
EPI_ISL_1226821
EPI_ISL_1226824
EPI_ISL_1230088
EPI_ISL_1226825
EPI_ISL_1230089
EPI_ISL_1226826
EPI_ISL_1230084
EPI_ISL_1226829
EPI_ISL_1230085
EPI_ISL_1230086
EPI_ISL_1230070
EPI_ISL_1226812
EPI_ISL_1226813
EPI_ISL_1230077
EPI_ISL_1226814
EPI_ISL_1230079
EPI_ISL_1226816
EPI_ISL_1226817
EPI_ISL_1230074
EPI_ISL_1230076
EPI_ISL_1230060
EPI_ISL_1226800
EPI_ISL_1226801
EPI_ISL_1226802
EPI_ISL_1226803
EPI_ISL_1230067
EPI_ISL_1230068
EPI_ISL_1226806
EPI_ISL_1230062
EPI_ISL_1226807
EPI_ISL_1226809
EPI_ISL_1230065
EPI_ISL_1230050
EPI_ISL_14177185
EPI_ISL_1230055
EPI_ISL_1230054
EPI_ISL_1230044
EPI_ISL_1230043
EPI_ISL_1230037
EPI_ISL_1230039
EPI_ISL_1230034
EPI_ISL_1230035
EPI_ISL_1230036
EPI_ISL_1230029
EPI_ISL_1230022
EPI_ISL_1230023
EPI_ISL_1230024
EPI_ISL_1230021
EPI_ISL_1230018
EPI_ISL_1230013
EPI_ISL_10553169
EPI_ISL_14177180
EPI_ISL_1230009
EPI_ISL_1230004
EPI_ISL_1230005
EPI_ISL_1230001
EPI_ISL_1230003
EPI_ISL_1227290
EPI_ISL_1227291
EPI_ISL_14177182
EPI_ISL_1227295
EPI_ISL_1227298
EPI_ISL_1227297
EPI_ISL_1227283
EPI_ISL_1227289
EPI_ISL_1227288
EPI_ISL_1227270
EPI_ISL_1227272
EPI_ISL_1227273
EPI_ISL_1227276
EPI_ISL_1227278
EPI_ISL_1227277
EPI_ISL_1227382
EPI_ISL_1227384
EPI_ISL_1226053
EPI_ISL_1226054
EPI_ISL_1227385
EPI_ISL_1227387
EPI_ISL_1226057
EPI_ISL_1227389
EPI_ISL_1226059
EPI_ISL_1227370
EPI_ISL_1227372
EPI_ISL_2634391
EPI_ISL_1227374
EPI_ISL_1227377
EPI_ISL_1227360
EPI_ISL_1227361
EPI_ISL_1227365
EPI_ISL_1227368
EPI_ISL_1227350
EPI_ISL_1227352
EPI_ISL_1227354
EPI_ISL_1227356
EPI_ISL_1227340
EPI_ISL_1227341
EPI_ISL_1227343
EPI_ISL_1227346
EPI_ISL_1227345
EPI_ISL_1227347
EPI_ISL_1229990
EPI_ISL_1227331
EPI_ISL_1227330
EPI_ISL_1229992
EPI_ISL_1227332
EPI_ISL_1229993
EPI_ISL_1227335
EPI_ISL_1229998
EPI_ISL_1230987
EPI_ISL_1226003
EPI_ISL_1226004
EPI_ISL_1229999
EPI_ISL_1226005
EPI_ISL_1227337
EPI_ISL_1229996
EPI_ISL_1229997
EPI_ISL_1227336
EPI_ISL_1227339
EPI_ISL_1230985
EPI_ISL_1230986
EPI_ISL_1229980
EPI_ISL_1230969
EPI_ISL_1229981
EPI_ISL_1227322
EPI_ISL_1227321
EPI_ISL_1229982
EPI_ISL_1229987
EPI_ISL_1230977
EPI_ISL_1229985
EPI_ISL_1227326
EPI_ISL_1230973
EPI_ISL_1229989
EPI_ISL_1229973
EPI_ISL_1229970
EPI_ISL_1229971
EPI_ISL_1229976
EPI_ISL_1229977
EPI_ISL_1227315
EPI_ISL_1230968
EPI_ISL_1227314
EPI_ISL_1227318
EPI_ISL_1229962
EPI_ISL_1229965
EPI_ISL_1227301
EPI_ISL_1227303
EPI_ISL_1229969
EPI_ISL_1227305
EPI_ISL_1229967
EPI_ISL_1229968
EPI_ISL_1227307
EPI_ISL_1230939
EPI_ISL_1229952
EPI_ISL_1229959
EPI_ISL_1229956
EPI_ISL_1230941
EPI_ISL_1230942
EPI_ISL_1229941
EPI_ISL_1229948
EPI_ISL_1229945
EPI_ISL_1229939
EPI_ISL_1226891
EPI_ISL_1226892
EPI_ISL_1226895
EPI_ISL_1226898
EPI_ISL_1226884
EPI_ISL_1226885
EPI_ISL_1226887
EPI_ISL_1226888
EPI_ISL_1226872
EPI_ISL_1226874
EPI_ISL_1226875
EPI_ISL_1226877
EPI_ISL_1226879
EPI_ISL_1226861
EPI_ISL_1226862
EPI_ISL_1226864
EPI_ISL_1226866
EPI_ISL_1226867
EPI_ISL_1233899
EPI_ISL_14177176
EPI_ISL_14177177
EPI_ISL_14177178
EPI_ISL_1230899
EPI_ISL_1230897
EPI_ISL_1230898
EPI_ISL_1230891
EPI_ISL_1230892
EPI_ISL_1230893
EPI_ISL_1230890
EPI_ISL_1230889
EPI_ISL_1230887
EPI_ISL_1230867
EPI_ISL_1230862
EPI_ISL_1230864
EPI_ISL_1230865
EPI_ISL_1230849
EPI_ISL_1230855
EPI_ISL_1230856
EPI_ISL_1230851
EPI_ISL_1230852
EPI_ISL_1230854
EPI_ISL_1230850
EPI_ISL_1230837
EPI_ISL_1230827
EPI_ISL_1230828
EPI_ISL_1230835
EPI_ISL_1230817
EPI_ISL_1230822
EPI_ISL_1230824
EPI_ISL_1230820
EPI_ISL_1230821
EPI_ISL_1230809
EPI_ISL_1230811
EPI_ISL_1230812
EPI_ISL_1230813
EPI_ISL_1230814
EPI_ISL_1230800
EPI_ISL_1230801
EPI_ISL_1230802
EPI_ISL_1230803
EPI_ISL_1231191
EPI_ISL_1231190
EPI_ISL_1231188
EPI_ISL_1231189
EPI_ISL_1231161
EPI_ISL_1231167
EPI_ISL_1231159
EPI_ISL_1231157
EPI_ISL_1231151
EPI_ISL_1231146
EPI_ISL_1231139
EPI_ISL_1231133
EPI_ISL_1231135
EPI_ISL_1231126
EPI_ISL_1231128
EPI_ISL_1231129
EPI_ISL_1231122
EPI_ISL_1231123
EPI_ISL_1231124
EPI_ISL_1231121
EPI_ISL_1231119
EPI_ISL_1231116
EPI_ISL_1231108
EPI_ISL_1231105
EPI_ISL_10553162
EPI_ISL_14177179
EPI_ISL_1231103
EPI_ISL_1230697
EPI_ISL_1230693
EPI_ISL_1230694
EPI_ISL_1230695
EPI_ISL_1230690
EPI_ISL_1230692
EPI_ISL_1230689
EPI_ISL_1230796
EPI_ISL_1230797
EPI_ISL_1230798
EPI_ISL_1230792
EPI_ISL_1230793
EPI_ISL_1230794
EPI_ISL_1230795
EPI_ISL_1230791
EPI_ISL_1230789
EPI_ISL_1230763
EPI_ISL_1230765
EPI_ISL_1230760
EPI_ISL_1230761
EPI_ISL_1230758
EPI_ISL_1230753
EPI_ISL_1230751
EPI_ISL_1230734
EPI_ISL_1230735
EPI_ISL_1230732
EPI_ISL_1230719
EPI_ISL_1230724
EPI_ISL_1230725
EPI_ISL_1230705
EPI_ISL_1230707
EPI_ISL_1230708
EPI_ISL_1230714
EPI_ISL_1230715
EPI_ISL_1230703
EPI_ISL_1231089
EPI_ISL_1231085
EPI_ISL_1231086
EPI_ISL_1231060
EPI_ISL_1231063
EPI_ISL_1231064
EPI_ISL_1231050
EPI_ISL_1231058
EPI_ISL_1231059
EPI_ISL_1231049
EPI_ISL_1231045
EPI_ISL_1231047
EPI_ISL_1231048
EPI_ISL_1231044
EPI_ISL_1231038
EPI_ISL_1231039
EPI_ISL_1231036
EPI_ISL_1231032
EPI_ISL_1231028
EPI_ISL_1231026
EPI_ISL_1231021
EPI_ISL_1231022
EPI_ISL_1231016
EPI_ISL_1231017
EPI_ISL_1231014
EPI_ISL_1231005
EPI_ISL_1231007
EPI_ISL_1231008
EPI_ISL_1231001
EPI_ISL_10553153
EPI_ISL_1231004
EPI_ISL_1230598
EPI_ISL_1230594
EPI_ISL_1230595
EPI_ISL_1230596
EPI_ISL_1230597
EPI_ISL_1230590
EPI_ISL_1230592
EPI_ISL_1230589
EPI_ISL_1230563
EPI_ISL_1230664
EPI_ISL_1230665
EPI_ISL_1230661
EPI_ISL_1230658
EPI_ISL_1230659
EPI_ISL_1230651
EPI_ISL_1230652
EPI_ISL_1230639
EPI_ISL_12158911
EPI_ISL_1230646
EPI_ISL_1230648
EPI_ISL_1230636
EPI_ISL_1230637
EPI_ISL_1230617
EPI_ISL_1230619
EPI_ISL_1230624
EPI_ISL_1230621
EPI_ISL_1230606
EPI_ISL_1230607
EPI_ISL_1230603
EPI_ISL_1230604
EPI_ISL_1230605
EPI_ISL_12150511
EPI_ISL_15803041
EPI_ISL_1231092
EPI_ISL_1231095
EPI_ISL_1231090
EPI_ISL_1231091
EPI_ISL_1231097
EPI_ISL_1231098
EPI_ISL_1231099
EPI_ISL_15803043
EPI_ISL_15803046
EPI_ISL_15803049
EPI_ISL_10553152
EPI_ISL_10553155
EPI_ISL_1230490
EPI_ISL_15803053
EPI_ISL_1230499
EPI_ISL_1230495
EPI_ISL_1230496
EPI_ISL_1230497
EPI_ISL_1230498
EPI_ISL_1230492
EPI_ISL_1230493
EPI_ISL_1230488
EPI_ISL_15803054
EPI_ISL_1230489
EPI_ISL_1230481
EPI_ISL_1230479
EPI_ISL_1230475
EPI_ISL_1230463
EPI_ISL_1230464
EPI_ISL_1230460
EPI_ISL_1230458
EPI_ISL_1230451
EPI_ISL_1230453
EPI_ISL_1230449
EPI_ISL_1230444
EPI_ISL_1230446
EPI_ISL_1230440
EPI_ISL_1230442
EPI_ISL_1230443
EPI_ISL_1230559
EPI_ISL_1230554
EPI_ISL_15803021
EPI_ISL_10553157
EPI_ISL_1230529
EPI_ISL_1230536
EPI_ISL_1230532
EPI_ISL_1230530
EPI_ISL_1230526
EPI_ISL_1230528
EPI_ISL_1230521
EPI_ISL_1230522
EPI_ISL_1230515
EPI_ISL_1230517
EPI_ISL_1230511
EPI_ISL_1230505
EPI_ISL_1230506
EPI_ISL_1230500
EPI_ISL_1230501
EPI_ISL_15803029
EPI_ISL_15803023
EPI_ISL_15803026
EPI_ISL_15803024
EPI_ISL_15803025
EPI_ISL_15803032
EPI_ISL_15803027
EPI_ISL_15803030
EPI_ISL_15803033
EPI_ISL_15803034
EPI_ISL_15803035
EPI_ISL_15803038
EPI_ISL_10553156
EPI_ISL_1230391
EPI_ISL_15803037
EPI_ISL_1230399
EPI_ISL_1230392
EPI_ISL_1230393
EPI_ISL_1230380
EPI_ISL_1230389
EPI_ISL_1230381
EPI_ISL_1230383
EPI_ISL_1230379
EPI_ISL_1230374
EPI_ISL_1230375
EPI_ISL_1230370
EPI_ISL_1230371
EPI_ISL_1230372
EPI_ISL_1230373
EPI_ISL_1230368
EPI_ISL_1230369
EPI_ISL_1230364
EPI_ISL_15803039
EPI_ISL_1230366
EPI_ISL_1230360
EPI_ISL_1230357
EPI_ISL_1230358
EPI_ISL_1230352
EPI_ISL_1230353
EPI_ISL_1230354
EPI_ISL_1230355
EPI_ISL_1230350
EPI_ISL_1230351
EPI_ISL_1230349
EPI_ISL_1230346
EPI_ISL_1230347
EPI_ISL_1230348
EPI_ISL_1230341
EPI_ISL_1230342
EPI_ISL_1230340
EPI_ISL_1230339
EPI_ISL_1230334
EPI_ISL_1230335
EPI_ISL_1230336
EPI_ISL_1230330
EPI_ISL_1230333
EPI_ISL_1230327
EPI_ISL_1230323
EPI_ISL_1230325
EPI_ISL_1230326
EPI_ISL_1230320
EPI_ISL_1230321
EPI_ISL_1230322
EPI_ISL_1230437
EPI_ISL_1230438
EPI_ISL_1230439
EPI_ISL_1230430
EPI_ISL_1230431
EPI_ISL_1230432
EPI_ISL_1230419
EPI_ISL_1230427
EPI_ISL_1230428
EPI_ISL_1230429
EPI_ISL_1230422
EPI_ISL_1230423
EPI_ISL_1230424
EPI_ISL_1230425
EPI_ISL_10553159
EPI_ISL_1230408
EPI_ISL_1230409
EPI_ISL_1230415
EPI_ISL_1230416
EPI_ISL_1230417
EPI_ISL_1230412
EPI_ISL_1230413
EPI_ISL_1230410
EPI_ISL_1230405
EPI_ISL_1230406
EPI_ISL_1230407
EPI_ISL_1230400
EPI_ISL_1230401
EPI_ISL_1230403
EPI_ISL_10553158
EPI_ISL_15803006
EPI_ISL_15803004
EPI_ISL_1230316
EPI_ISL_1230317
EPI_ISL_1230318
EPI_ISL_1230319
EPI_ISL_1230314
EPI_ISL_1230315
EPI_ISL_15803011
EPI_ISL_14177900
EPI_ISL_10553151
EPI_ISL_15803013
EPI_ISL_15803014
EPI_ISL_15803015
EPI_ISL_15803017
EPI_ISL_1230998
EPI_ISL_1230995
EPI_ISL_1230993
EPI_ISL_1230988
EPI_ISL_1230989
EPI_ISL_1230982
EPI_ISL_1230978
EPI_ISL_1230963
EPI_ISL_1230964
EPI_ISL_1230949
EPI_ISL_1230954
EPI_ISL_1230956
EPI_ISL_1230957
EPI_ISL_1230936
EPI_ISL_1230946
EPI_ISL_1230935
EPI_ISL_1230931
EPI_ISL_1230917
EPI_ISL_1230921
EPI_ISL_1230922
EPI_ISL_1230923
EPI_ISL_1230924
EPI_ISL_1230920
EPI_ISL_1233182
EPI_ISL_1233185
EPI_ISL_1230907
EPI_ISL_1230908
EPI_ISL_1230903
EPI_ISL_1230900
EPI_ISL_1221138
EPI_ISL_10553150
EPI_ISL_1222064
EPI_ISL_14176616
EPI_ISL_2630790
EPI_ISL_2630796
EPI_ISL_2630795
EPI_ISL_2630798
EPI_ISL_2630797
EPI_ISL_14176617
EPI_ISL_2630792
EPI_ISL_14176618
EPI_ISL_2630791
EPI_ISL_2630793
EPI_ISL_2630799
EPI_ISL_2630785
EPI_ISL_2630784
EPI_ISL_2630787
EPI_ISL_2630781
EPI_ISL_2630780
EPI_ISL_14176619
EPI_ISL_14176612
EPI_ISL_14176613
EPI_ISL_14176614
EPI_ISL_14176615
EPI_ISL_2630783
EPI_ISL_2630788
EPI_ISL_2633842
EPI_ISL_14176610
EPI_ISL_2633840
EPI_ISL_14176611
EPI_ISL_10553149
EPI_ISL_14176627
EPI_ISL_14176628
EPI_ISL_14176629
EPI_ISL_14176623
EPI_ISL_14176624
EPI_ISL_14176625
EPI_ISL_14176626
EPI_ISL_14176620
EPI_ISL_2630750
EPI_ISL_2630755
EPI_ISL_2630741
EPI_ISL_2630743
EPI_ISL_14176621
EPI_ISL_2630742
EPI_ISL_14176622
EPI_ISL_2630749
EPI_ISL_2630748
EPI_ISL_2630745
EPI_ISL_2630744
EPI_ISL_2630747
EPI_ISL_2630746
EPI_ISL_2630774
EPI_ISL_2630776
EPI_ISL_2630775
EPI_ISL_2630770
EPI_ISL_2630772
EPI_ISL_14177926
EPI_ISL_2630771
EPI_ISL_2630778
EPI_ISL_2630777
EPI_ISL_2630763
EPI_ISL_444725
EPI_ISL_2630765
EPI_ISL_2630761
EPI_ISL_2630760
EPI_ISL_10553141
EPI_ISL_14176609
EPI_ISL_2630766
EPI_ISL_14176605
EPI_ISL_14176606
EPI_ISL_2630769
EPI_ISL_14176607
EPI_ISL_2630768
EPI_ISL_2630709
EPI_ISL_14176608
EPI_ISL_14176601
EPI_ISL_14176602
EPI_ISL_14176603
EPI_ISL_14176604
EPI_ISL_2630716
EPI_ISL_2630718
EPI_ISL_14176600
EPI_ISL_2630717
EPI_ISL_2630712
EPI_ISL_2630711
EPI_ISL_2630714
EPI_ISL_2630713
EPI_ISL_14177987
EPI_ISL_14176656
EPI_ISL_14176657
EPI_ISL_14176658
EPI_ISL_2630704
EPI_ISL_2630707
EPI_ISL_2630706
EPI_ISL_2630701
EPI_ISL_2630700
EPI_ISL_2630703
EPI_ISL_14176659
EPI_ISL_2630702
EPI_ISL_2630731
EPI_ISL_2630738
EPI_ISL_2630739
EPI_ISL_2630734
EPI_ISL_2630733
EPI_ISL_2630735
EPI_ISL_14176652
EPI_ISL_8861404
EPI_ISL_14176653
EPI_ISL_14176654
EPI_ISL_2630721
EPI_ISL_8861403
EPI_ISL_2630726
EPI_ISL_2630729
EPI_ISL_2630728
EPI_ISL_2630723
EPI_ISL_8861402
EPI_ISL_2630722
EPI_ISL_14176655
EPI_ISL_2634273
EPI_ISL_2634272
EPI_ISL_2634268
EPI_ISL_2634291
EPI_ISL_14176650
EPI_ISL_14176651
EPI_ISL_10553146
EPI_ISL_2634293
EPI_ISL_2634288
EPI_ISL_2633021
EPI_ISL_2633028
EPI_ISL_8861401
EPI_ISL_2633017
EPI_ISL_2634375
EPI_ISL_2634370
EPI_ISL_8861400
EPI_ISL_2634379
EPI_ISL_2633039
EPI_ISL_2633035
EPI_ISL_14176667
EPI_ISL_14176668
EPI_ISL_10553145
EPI_ISL_14176669
EPI_ISL_14176663
EPI_ISL_14176664
EPI_ISL_14176665
EPI_ISL_14177997
EPI_ISL_14176666
EPI_ISL_14176660
EPI_ISL_14176661
EPI_ISL_14176662
EPI_ISL_14176638
EPI_ISL_10553148
EPI_ISL_14176639
EPI_ISL_14177965
EPI_ISL_14176634
EPI_ISL_14176635
EPI_ISL_14176636
EPI_ISL_14177967
EPI_ISL_2633855
EPI_ISL_10553147
EPI_ISL_14176637
EPI_ISL_14176630
EPI_ISL_14176631
EPI_ISL_14176632
EPI_ISL_853100
EPI_ISL_14176633
EPI_ISL_14176645
EPI_ISL_14176646
EPI_ISL_2633875
EPI_ISL_14176647
EPI_ISL_14176648
EPI_ISL_14176641
EPI_ISL_14176642
EPI_ISL_14176643
EPI_ISL_2633942
EPI_ISL_10553140
EPI_ISL_14176640
EPI_ISL_5877083
EPI_ISL_14176696
EPI_ISL_10553139
EPI_ISL_10553138
EPI_ISL_14176697
EPI_ISL_14176698
EPI_ISL_14176699
EPI_ISL_14176692
EPI_ISL_10553131
EPI_ISL_14176693
EPI_ISL_14176694
EPI_ISL_14176695
EPI_ISL_5877069
EPI_ISL_10553130
EPI_ISL_5877061
EPI_ISL_10553133
EPI_ISL_10553132
EPI_ISL_2633960
EPI_ISL_10553135
EPI_ISL_10553134
EPI_ISL_10553137
EPI_ISL_10553136
EPI_ISL_10553128
EPI_ISL_10553127
EPI_ISL_10553129
EPI_ISL_2633967
EPI_ISL_10553197
EPI_ISL_10553196
EPI_ISL_10553199
EPI_ISL_2633954
EPI_ISL_10553198
EPI_ISL_10553191
EPI_ISL_10553190
EPI_ISL_10553193
EPI_ISL_10553192
EPI_ISL_10553185
EPI_ISL_10553188
EPI_ISL_10553187
EPI_ISL_10553189
EPI_ISL_10553182
EPI_ISL_10553181
EPI_ISL_10553184
EPI_ISL_10553183
EPI_ISL_10553174
EPI_ISL_10553177
EPI_ISL_10553179
EPI_ISL_10553178
EPI_ISL_10553173
EPI_ISL_10553172
EPI_ISL_5877042
EPI_ISL_10557570
EPI_ISL_10553241
EPI_ISL_10553240
EPI_ISL_10553245
EPI_ISL_10553244
EPI_ISL_10553247
EPI_ISL_10553246
EPI_ISL_10553238
EPI_ISL_10553237
EPI_ISL_10553230
EPI_ISL_8177515
EPI_ISL_10553232
EPI_ISL_10553231
EPI_ISL_10553234
EPI_ISL_10553233
EPI_ISL_10553236
EPI_ISL_10553235
EPI_ISL_10553227
EPI_ISL_10553226
EPI_ISL_10553229
EPI_ISL_10553228
EPI_ISL_10553221
EPI_ISL_10553220
EPI_ISL_10553223
EPI_ISL_10553222
EPI_ISL_10553225
EPI_ISL_10553224
EPI_ISL_10553216
EPI_ISL_10553215
EPI_ISL_10553218
EPI_ISL_10553217
EPI_ISL_10553219
EPI_ISL_10553214
EPI_ISL_10553213
EPI_ISL_10553205
EPI_ISL_10553204
EPI_ISL_10553207
EPI_ISL_10553206
EPI_ISL_10553209
EPI_ISL_10553208
EPI_ISL_5877037
EPI_ISL_5877036
EPI_ISL_10553285
EPI_ISL_10553284
EPI_ISL_10553289
EPI_ISL_10553288
EPI_ISL_10553283
EPI_ISL_10553282
EPI_ISL_10553276
EPI_ISL_10553275
EPI_ISL_10553278
EPI_ISL_10553270
EPI_ISL_792061
EPI_ISL_10553262
EPI_ISL_10553265
EPI_ISL_10553264
EPI_ISL_10553266
EPI_ISL_10553269
EPI_ISL_792077
EPI_ISL_10553268
EPI_ISL_10553261
EPI_ISL_10553259
EPI_ISL_10553252
EPI_ISL_10553251
EPI_ISL_10553253
EPI_ISL_10553256
EPI_ISL_9552515
EPI_ISL_10553258
EPI_ISL_10553257
EPI_ISL_10553250
EPI_ISL_10553249
EPI_ISL_10553248
EPI_ISL_10553201
EPI_ISL_10553200
EPI_ISL_10553203
EPI_ISL_10553202
EPI_ISL_9552615
EPI_ISL_8322915
EPI_ISL_2630873
EPI_ISL_2630872
EPI_ISL_2630875
EPI_ISL_2630874
EPI_ISL_10559865
EPI_ISL_10559852
EPI_ISL_10559857
EPI_ISL_10559855
EPI_ISL_10559847
EPI_ISL_10559846
EPI_ISL_10559832
EPI_ISL_10559835
EPI_ISL_10559828
EPI_ISL_10559826
EPI_ISL_2630870
EPI_ISL_10557245
EPI_ISL_10557239
EPI_ISL_10560835
EPI_ISL_2630876
EPI_ISL_2630878
EPI_ISL_2630862
EPI_ISL_2630861
EPI_ISL_10560068
EPI_ISL_2630864
EPI_ISL_10560084
EPI_ISL_2630863
EPI_ISL_2630860
EPI_ISL_2630866
EPI_ISL_2630865
EPI_ISL_2630868
EPI_ISL_2630867
EPI_ISL_2630894
EPI_ISL_2630897
EPI_ISL_2630896
EPI_ISL_2630891
EPI_ISL_2630890
EPI_ISL_2630893
EPI_ISL_2630892
EPI_ISL_2630899
EPI_ISL_2630898
EPI_ISL_2630884
EPI_ISL_10561376
EPI_ISL_2630885
EPI_ISL_2630880
EPI_ISL_2630882
EPI_ISL_2630881
EPI_ISL_10560056
EPI_ISL_2630887
EPI_ISL_2630889
EPI_ISL_2630829
EPI_ISL_10561382
EPI_ISL_2630831
EPI_ISL_2630830
EPI_ISL_2630837
EPI_ISL_2630836
EPI_ISL_2630839
EPI_ISL_2630838
EPI_ISL_2630832
EPI_ISL_2630835
EPI_ISL_5876580
EPI_ISL_2630818
EPI_ISL_2633097
EPI_ISL_2633093
EPI_ISL_2630820
EPI_ISL_2630825
EPI_ISL_2630828
EPI_ISL_2630827
EPI_ISL_2630824
EPI_ISL_2630852
EPI_ISL_2630859
EPI_ISL_2630854
EPI_ISL_2630857
EPI_ISL_2630840
EPI_ISL_2630842
EPI_ISL_8861455
EPI_ISL_10560111
EPI_ISL_2630841
EPI_ISL_8861453
EPI_ISL_2634386
EPI_ISL_2634381
EPI_ISL_1559165
EPI_ISL_2633081
EPI_ISL_2630808
EPI_ISL_2630807
EPI_ISL_10562712
EPI_ISL_10562710
EPI_ISL_10562725
EPI_ISL_10562724
EPI_ISL_1248876
EPI_ISL_10562722
EPI_ISL_14176680
EPI_ISL_2630814
EPI_ISL_2630817
EPI_ISL_2630816
EPI_ISL_2630810
EPI_ISL_2630813
EPI_ISL_2630812
EPI_ISL_2633076
EPI_ISL_2759625
EPI_ISL_8861449
EPI_ISL_2633072
EPI_ISL_2630803
EPI_ISL_2630800
EPI_ISL_2630802
EPI_ISL_2630801
EPI_ISL_2634475
EPI_ISL_1248891
EPI_ISL_1248890
EPI_ISL_2634473
EPI_ISL_1248888
EPI_ISL_2634471
EPI_ISL_1248889
EPI_ISL_1248885
EPI_ISL_1248882
EPI_ISL_2634476
EPI_ISL_2634469
EPI_ISL_2634467
EPI_ISL_2633137
EPI_ISL_2634465
EPI_ISL_2633135
EPI_ISL_2448302
EPI_ISL_2634493
EPI_ISL_8861469
EPI_ISL_2634485
EPI_ISL_2634482
EPI_ISL_2448307
EPI_ISL_5876543
EPI_ISL_2634487
EPI_ISL_10560959
EPI_ISL_10560961
EPI_ISL_8861465
EPI_ISL_2630073
EPI_ISL_2630072
EPI_ISL_2630075
EPI_ISL_2630074
EPI_ISL_2630071
EPI_ISL_9775511
EPI_ISL_2630077
EPI_ISL_2630076
EPI_ISL_2633101
EPI_ISL_10429482
EPI_ISL_8861464
EPI_ISL_10560181
EPI_ISL_10560137
EPI_ISL_5876539
EPI_ISL_10560136
EPI_ISL_2630062
EPI_ISL_2631395
EPI_ISL_2630061
EPI_ISL_2631392
EPI_ISL_2630064
EPI_ISL_2631393
EPI_ISL_8861462
EPI_ISL_2630060
EPI_ISL_2630069
EPI_ISL_10560151
EPI_ISL_2631398
EPI_ISL_8861461
EPI_ISL_2631399
EPI_ISL_2630065
EPI_ISL_2630068
EPI_ISL_2630067
EPI_ISL_2631397
EPI_ISL_10559699
EPI_ISL_10559698
EPI_ISL_10559697
EPI_ISL_10559692
EPI_ISL_10559690
EPI_ISL_10559696
EPI_ISL_10559695
EPI_ISL_10559693
EPI_ISL_10559689
EPI_ISL_10559688
EPI_ISL_10559687
EPI_ISL_10559686
EPI_ISL_10559680
EPI_ISL_10559685
EPI_ISL_10559684
EPI_ISL_10559676
EPI_ISL_10559679
EPI_ISL_10559670
EPI_ISL_10561100
EPI_ISL_10557084
EPI_ISL_10557085
EPI_ISL_10557083
EPI_ISL_2630095
EPI_ISL_5876527
EPI_ISL_794216
EPI_ISL_8861478
EPI_ISL_8861476
EPI_ISL_2630096
EPI_ISL_2630093
EPI_ISL_2630092
EPI_ISL_1162073
EPI_ISL_10557067
EPI_ISL_794116
EPI_ISL_8861475
EPI_ISL_10561944
EPI_ISL_10559623
EPI_ISL_10561945
EPI_ISL_2630099
EPI_ISL_995165
EPI_ISL_2633125
EPI_ISL_1172565
EPI_ISL_2634454
EPI_ISL_8861470
EPI_ISL_2630084
EPI_ISL_2630086
EPI_ISL_2630085
EPI_ISL_10561960
EPI_ISL_2630082
EPI_ISL_2630088
EPI_ISL_2630087
EPI_ISL_2633112
EPI_ISL_1253437
EPI_ISL_10561909
EPI_ISL_10561907
EPI_ISL_10561905
EPI_ISL_8323511
EPI_ISL_10559644
EPI_ISL_9135611
EPI_ISL_10561935
EPI_ISL_8861482
EPI_ISL_2631361
EPI_ISL_10559702
EPI_ISL_2631362
EPI_ISL_2630031
EPI_ISL_2631360
EPI_ISL_8861481
EPI_ISL_8861480
EPI_ISL_10561155
EPI_ISL_10561158
EPI_ISL_10561162
EPI_ISL_10561161
EPI_ISL_2630030
EPI_ISL_10561169
EPI_ISL_2631369
EPI_ISL_8861415
EPI_ISL_802444
EPI_ISL_2630036
EPI_ISL_2631367
EPI_ISL_10561105
EPI_ISL_10561103
EPI_ISL_2630038
EPI_ISL_10561111
EPI_ISL_2631368
EPI_ISL_2631365
EPI_ISL_10561112
EPI_ISL_8861414
EPI_ISL_8861413
EPI_ISL_1254445
EPI_ISL_8861411
EPI_ISL_8861410
EPI_ISL_2630033
EPI_ISL_2630032
EPI_ISL_10562459
EPI_ISL_10562461
EPI_ISL_2631366
EPI_ISL_2631363
EPI_ISL_10561144
EPI_ISL_2631364
EPI_ISL_10562516
EPI_ISL_10562515
EPI_ISL_2631351
EPI_ISL_2630020
EPI_ISL_2631358
EPI_ISL_2631359
EPI_ISL_8861409
EPI_ISL_8861408
EPI_ISL_8861407
EPI_ISL_8861406
EPI_ISL_2630028
EPI_ISL_10562521
EPI_ISL_2630027
EPI_ISL_2631357
EPI_ISL_2631354
EPI_ISL_2630022
EPI_ISL_2630021
EPI_ISL_2631352
EPI_ISL_10562537
EPI_ISL_8861405
EPI_ISL_10562535
EPI_ISL_1254208
EPI_ISL_1254201
EPI_ISL_1254238
EPI_ISL_1254246
EPI_ISL_10559799
EPI_ISL_10559797
EPI_ISL_1254284
EPI_ISL_1254290
EPI_ISL_1254295
EPI_ISL_2631353
EPI_ISL_2452299
EPI_ISL_2630029
EPI_ISL_8861424
EPI_ISL_2631383
EPI_ISL_2631384
EPI_ISL_2630052
EPI_ISL_2630058
EPI_ISL_1597726
EPI_ISL_2631389
EPI_ISL_8861423
EPI_ISL_2630055
EPI_ISL_2634412
EPI_ISL_801928
EPI_ISL_2631388
EPI_ISL_2630054
EPI_ISL_2630057
EPI_ISL_2631385
EPI_ISL_2630056
EPI_ISL_2631386
EPI_ISL_8861422
EPI_ISL_10557192
EPI_ISL_1254111
EPI_ISL_10557189
EPI_ISL_1254128
EPI_ISL_2452404
EPI_ISL_2631372
EPI_ISL_8861421
EPI_ISL_2630040
EPI_ISL_2631370
EPI_ISL_1254132
EPI_ISL_2630042
EPI_ISL_2631371
EPI_ISL_10557188
EPI_ISL_10557185
EPI_ISL_10557186
EPI_ISL_1254155
EPI_ISL_10557178
EPI_ISL_2630048
EPI_ISL_1254165
EPI_ISL_1254171
EPI_ISL_1254184
EPI_ISL_8861420
EPI_ISL_1254190
EPI_ISL_1254195
EPI_ISL_10557177
EPI_ISL_1254083
EPI_ISL_1254087
EPI_ISL_10560735
EPI_ISL_2631379
EPI_ISL_2451867
EPI_ISL_2631377
EPI_ISL_8861418
EPI_ISL_2631374
EPI_ISL_8861417
EPI_ISL_2630046
EPI_ISL_8861416
EPI_ISL_2630045
EPI_ISL_8861437
EPI_ISL_10559730
EPI_ISL_8861436
EPI_ISL_10559737
EPI_ISL_10559736
EPI_ISL_10559735
EPI_ISL_2633985
EPI_ISL_10560748
EPI_ISL_10560749
EPI_ISL_8861434
EPI_ISL_2633983
EPI_ISL_2452163
EPI_ISL_8861433
EPI_ISL_2633981
EPI_ISL_8861430
EPI_ISL_426026
EPI_ISL_8861429
EPI_ISL_8861427
EPI_ISL_8861448
EPI_ISL_8861447
EPI_ISL_8861446
EPI_ISL_2452385
EPI_ISL_8861445
EPI_ISL_2633978
EPI_ISL_8117511
EPI_ISL_2630015
EPI_ISL_2631348
EPI_ISL_2630014
EPI_ISL_8324011
EPI_ISL_2631345
EPI_ISL_2630016
EPI_ISL_2631343
EPI_ISL_2630011
EPI_ISL_2631344
EPI_ISL_8861443
EPI_ISL_2630010
EPI_ISL_2630012
EPI_ISL_2630019
EPI_ISL_8861442
EPI_ISL_2630018
EPI_ISL_10559766
EPI_ISL_2631349
EPI_ISL_2633999
EPI_ISL_10559769
EPI_ISL_10559767
EPI_ISL_2630006
EPI_ISL_8861441
EPI_ISL_2630005
EPI_ISL_8861440
EPI_ISL_10559752
EPI_ISL_10559756
EPI_ISL_2630000
EPI_ISL_8861439
EPI_ISL_2452478
EPI_ISL_2452519
EPI_ISL_2452503
EPI_ISL_2630002
EPI_ISL_2452566
EPI_ISL_1258903
EPI_ISL_1258902
EPI_ISL_1258901
EPI_ISL_1258908
EPI_ISL_1258907
EPI_ISL_1258915
EPI_ISL_2630001
EPI_ISL_2630008
EPI_ISL_1258914
EPI_ISL_1258919
EPI_ISL_1258918
EPI_ISL_1258917
EPI_ISL_1258916
EPI_ISL_1258911
EPI_ISL_1258926
EPI_ISL_1258927
EPI_ISL_1258922
EPI_ISL_1258920
EPI_ISL_1258939
EPI_ISL_1258933
EPI_ISL_1258931
EPI_ISL_1258946
EPI_ISL_1258949
EPI_ISL_1258943
EPI_ISL_1258959
EPI_ISL_1258955
EPI_ISL_1258954
EPI_ISL_2630007
EPI_ISL_1258962
EPI_ISL_1258966
EPI_ISL_1258965
EPI_ISL_1258963
EPI_ISL_2630009
EPI_ISL_1258972
EPI_ISL_1258970
EPI_ISL_1258976
EPI_ISL_1258974
EPI_ISL_1258984
EPI_ISL_1258981
EPI_ISL_1258986
EPI_ISL_1258985
EPI_ISL_10559809
EPI_ISL_2630554
EPI_ISL_1258805
EPI_ISL_1258802
EPI_ISL_1258809
EPI_ISL_1258806
EPI_ISL_1258800
EPI_ISL_1258815
EPI_ISL_1258814
EPI_ISL_1258813
EPI_ISL_1258819
EPI_ISL_1258818
EPI_ISL_1258817
EPI_ISL_1258812
EPI_ISL_1258811
EPI_ISL_1258826
EPI_ISL_1258824
EPI_ISL_1258829
EPI_ISL_1258823
EPI_ISL_1258822
EPI_ISL_1258821
EPI_ISL_1258838
EPI_ISL_1258837
EPI_ISL_1258836
EPI_ISL_1258830
EPI_ISL_1258834
EPI_ISL_1258831
EPI_ISL_1258847
EPI_ISL_1258846
EPI_ISL_1258841
EPI_ISL_1258844
EPI_ISL_1258843
EPI_ISL_1258842
EPI_ISL_2630553
EPI_ISL_1258851
EPI_ISL_1258856
EPI_ISL_1258869
EPI_ISL_1258868
EPI_ISL_1258863
EPI_ISL_1258862
EPI_ISL_1258860
EPI_ISL_1258867
EPI_ISL_1258866
EPI_ISL_1258865
EPI_ISL_1258864
EPI_ISL_2630555
EPI_ISL_1258870
EPI_ISL_2630550
EPI_ISL_1258874
EPI_ISL_1258873
EPI_ISL_1258872
EPI_ISL_1258871
EPI_ISL_1258878
EPI_ISL_1258877
EPI_ISL_1258876
EPI_ISL_1258880
EPI_ISL_1258885
EPI_ISL_2452953
EPI_ISL_1258883
EPI_ISL_1258887
EPI_ISL_1258886
EPI_ISL_538326
EPI_ISL_1258892
EPI_ISL_1258891
EPI_ISL_1258890
EPI_ISL_1258896
EPI_ISL_1258894
EPI_ISL_1258898
EPI_ISL_2630552
EPI_ISL_2453071
EPI_ISL_2453100
EPI_ISL_2453108
EPI_ISL_2453159
EPI_ISL_2630551
EPI_ISL_2630558
EPI_ISL_2630557
EPI_ISL_2630559
EPI_ISL_2630542
EPI_ISL_1258706
EPI_ISL_1258705
EPI_ISL_1258704
EPI_ISL_1258709
EPI_ISL_1258707
EPI_ISL_1258702
EPI_ISL_1258717
EPI_ISL_1258716
EPI_ISL_1258715
EPI_ISL_1258714
EPI_ISL_1258713
EPI_ISL_1258712
EPI_ISL_1258728
EPI_ISL_2630545
EPI_ISL_1258727
EPI_ISL_1258729
EPI_ISL_1258720
EPI_ISL_1258722
EPI_ISL_1258721
EPI_ISL_1258739
EPI_ISL_1258738
EPI_ISL_1258736
EPI_ISL_1258735
EPI_ISL_1258734
EPI_ISL_1258733
EPI_ISL_1258749
EPI_ISL_1258747
EPI_ISL_1258740
EPI_ISL_1258746
EPI_ISL_1258745
EPI_ISL_1258744
EPI_ISL_2630544
EPI_ISL_1258752
EPI_ISL_1258751
EPI_ISL_1258750
EPI_ISL_1258756
EPI_ISL_1258755
EPI_ISL_1258754
EPI_ISL_1258769
EPI_ISL_1258763
EPI_ISL_1258761
EPI_ISL_1258768
EPI_ISL_1258767
EPI_ISL_1258766
EPI_ISL_1258770
EPI_ISL_1258775
EPI_ISL_1258774
EPI_ISL_1258779
EPI_ISL_1258777
EPI_ISL_1258776
EPI_ISL_1258782
EPI_ISL_2630541
EPI_ISL_1258786
EPI_ISL_1258784
EPI_ISL_1258789
EPI_ISL_1258787
EPI_ISL_1258793
EPI_ISL_1258792
EPI_ISL_1258791
EPI_ISL_1258790
EPI_ISL_1258797
EPI_ISL_1258796
EPI_ISL_2630540
EPI_ISL_2630547
EPI_ISL_1258795
EPI_ISL_1258798
EPI_ISL_1258683
EPI_ISL_1258682
EPI_ISL_1258680
EPI_ISL_1258687
EPI_ISL_2630549
EPI_ISL_1258686
EPI_ISL_1258685
EPI_ISL_1258684
EPI_ISL_1258689
EPI_ISL_1258688
EPI_ISL_1258690
EPI_ISL_1258694
EPI_ISL_1258693
EPI_ISL_2630570
EPI_ISL_1258692
EPI_ISL_2630576
EPI_ISL_1258691
EPI_ISL_1258698
EPI_ISL_2630575
EPI_ISL_2630578
EPI_ISL_2633600
EPI_ISL_2630577
EPI_ISL_2630572
EPI_ISL_2630571
EPI_ISL_2630574
EPI_ISL_1226063
EPI_ISL_2630579
EPI_ISL_631926
EPI_ISL_632026
EPI_ISL_632126
EPI_ISL_10559464
EPI_ISL_10559463
EPI_ISL_1258607
EPI_ISL_1258605
EPI_ISL_1258604
EPI_ISL_1258608
EPI_ISL_1258603
EPI_ISL_1258601
EPI_ISL_1258618
EPI_ISL_1258619
EPI_ISL_1258614
EPI_ISL_2633604
EPI_ISL_1258613
EPI_ISL_1258612
EPI_ISL_1258628
EPI_ISL_1258627
EPI_ISL_2630565
EPI_ISL_1258626
EPI_ISL_1258621
EPI_ISL_1258625
EPI_ISL_1258624
EPI_ISL_1258623
EPI_ISL_1258622
EPI_ISL_1258639
EPI_ISL_2630567
EPI_ISL_1258637
EPI_ISL_1258630
EPI_ISL_1258636
EPI_ISL_2630566
EPI_ISL_2630561
EPI_ISL_1258635
EPI_ISL_1258633
EPI_ISL_1258649
EPI_ISL_1258642
EPI_ISL_1258641
EPI_ISL_1258647
EPI_ISL_1258646
EPI_ISL_1258644
EPI_ISL_1258650
EPI_ISL_2630560
EPI_ISL_1258659
EPI_ISL_1258654
EPI_ISL_1258653
EPI_ISL_1258652
EPI_ISL_1258651
EPI_ISL_2630562
EPI_ISL_1258656
EPI_ISL_1258655
EPI_ISL_2630569
EPI_ISL_1258661
EPI_ISL_1258660
EPI_ISL_1258665
EPI_ISL_1258664
EPI_ISL_1258663
EPI_ISL_1258662
EPI_ISL_1258669
EPI_ISL_1258668
EPI_ISL_1258667
EPI_ISL_1258666
EPI_ISL_1258672
EPI_ISL_2630568
EPI_ISL_1258671
EPI_ISL_1258676
EPI_ISL_1258675
EPI_ISL_1258673
EPI_ISL_1258679
EPI_ISL_1258678
EPI_ISL_1258562
EPI_ISL_1258561
EPI_ISL_1258560
EPI_ISL_10559450
EPI_ISL_1258566
EPI_ISL_1258565
EPI_ISL_1258563
EPI_ISL_1258569
EPI_ISL_1258568
EPI_ISL_1258573
EPI_ISL_1258572
EPI_ISL_1258570
EPI_ISL_10559452
EPI_ISL_1258576
EPI_ISL_1258575
EPI_ISL_1258574
EPI_ISL_1258578
EPI_ISL_1258584
EPI_ISL_1258583
EPI_ISL_1258582
EPI_ISL_1258581
EPI_ISL_1258588
EPI_ISL_1258587
EPI_ISL_1258585
EPI_ISL_1258589
EPI_ISL_1258591
EPI_ISL_1258590
EPI_ISL_1258595
EPI_ISL_1258594
EPI_ISL_1258592
EPI_ISL_1258599
EPI_ISL_1258597
EPI_ISL_1258596
EPI_ISL_2630519
EPI_ISL_671526
EPI_ISL_2630514
EPI_ISL_10559449
EPI_ISL_10559443
EPI_ISL_2630513
EPI_ISL_10559442
EPI_ISL_2630516
EPI_ISL_2630515
EPI_ISL_2630509
EPI_ISL_1226052
EPI_ISL_1226056
EPI_ISL_1226071
EPI_ISL_2630532
EPI_ISL_8605411
EPI_ISL_1258508
EPI_ISL_1258506
EPI_ISL_1258505
EPI_ISL_1258509
EPI_ISL_1258503
EPI_ISL_1258502
EPI_ISL_1258501
EPI_ISL_1258519
EPI_ISL_1258518
EPI_ISL_1258516
EPI_ISL_1258511
EPI_ISL_1258515
EPI_ISL_1258514
EPI_ISL_1258512
EPI_ISL_1258529
EPI_ISL_1258527
EPI_ISL_1258520
EPI_ISL_1258526
EPI_ISL_1258525
EPI_ISL_2630534
EPI_ISL_1258523
EPI_ISL_1258539
EPI_ISL_1258538
EPI_ISL_1258533
EPI_ISL_2630533
EPI_ISL_1258532
EPI_ISL_1258537
EPI_ISL_1258534
EPI_ISL_1258540
EPI_ISL_1258549
EPI_ISL_1258543
EPI_ISL_1258542
EPI_ISL_1258548
EPI_ISL_1258547
EPI_ISL_1258546
EPI_ISL_1258545
EPI_ISL_1258550
EPI_ISL_1258555
EPI_ISL_1258554
EPI_ISL_2630536
EPI_ISL_1258557
EPI_ISL_1258556
EPI_ISL_2630535
EPI_ISL_2630538
EPI_ISL_2630523
EPI_ISL_2630522
EPI_ISL_1258466
EPI_ISL_1258470
EPI_ISL_1258474
EPI_ISL_1258472
EPI_ISL_1258471
EPI_ISL_2630529
EPI_ISL_2630525
EPI_ISL_1258478
EPI_ISL_1258477
EPI_ISL_1258476
EPI_ISL_1258481
EPI_ISL_1258480
EPI_ISL_1258485
EPI_ISL_1258484
EPI_ISL_1258483
EPI_ISL_1258489
EPI_ISL_1258488
EPI_ISL_1258487
EPI_ISL_1258486
EPI_ISL_1258492
EPI_ISL_1258491
EPI_ISL_1258490
EPI_ISL_1258495
EPI_ISL_1258494
EPI_ISL_1258493
EPI_ISL_1258499
EPI_ISL_1258498
EPI_ISL_2630526
EPI_ISL_2634076
EPI_ISL_10559496
EPI_ISL_10559490
EPI_ISL_10561761
EPI_ISL_2634093
EPI_ISL_2634091
EPI_ISL_10561767
EPI_ISL_1255301
EPI_ISL_2634088
EPI_ISL_10561770
EPI_ISL_10561775
EPI_ISL_8323611
EPI_ISL_8118211
EPI_ISL_2634028
EPI_ISL_2634054
EPI_ISL_3778221
EPI_ISL_2631086
EPI_ISL_2631087
EPI_ISL_2631083
EPI_ISL_10561725
EPI_ISL_2631081
EPI_ISL_1226049
EPI_ISL_2631088
EPI_ISL_2631089
EPI_ISL_2631076
EPI_ISL_2631074
EPI_ISL_2631077
EPI_ISL_2631078
EPI_ISL_1261855
EPI_ISL_1261856
EPI_ISL_1261846
EPI_ISL_1261867
EPI_ISL_1261865
EPI_ISL_2631090
EPI_ISL_2631098
EPI_ISL_2631095
EPI_ISL_2631096
EPI_ISL_2631094
EPI_ISL_2631091
EPI_ISL_2631092
EPI_ISL_2631099
EPI_ISL_984900
EPI_ISL_1261800
EPI_ISL_1261801
EPI_ISL_1009400
EPI_ISL_1009500
EPI_ISL_2631042
EPI_ISL_1261812
EPI_ISL_1261810
EPI_ISL_1261809
EPI_ISL_1261804
EPI_ISL_1261805
EPI_ISL_1261802
EPI_ISL_1261803
EPI_ISL_1261823
EPI_ISL_2631040
EPI_ISL_1261820
EPI_ISL_1261821
EPI_ISL_1261819
EPI_ISL_1261818
EPI_ISL_1261813
EPI_ISL_1261814
EPI_ISL_1261834
EPI_ISL_1261828
EPI_ISL_1261843
EPI_ISL_1261841
EPI_ISL_1261837
EPI_ISL_1261838
EPI_ISL_2631048
EPI_ISL_1261792
EPI_ISL_1261790
EPI_ISL_1261791
EPI_ISL_1261798
EPI_ISL_2631047
EPI_ISL_2631044
EPI_ISL_2631045
EPI_ISL_2631031
EPI_ISL_2633694
EPI_ISL_2633691
EPI_ISL_2631030
EPI_ISL_2631037
EPI_ISL_2631035
EPI_ISL_2631036
EPI_ISL_2631033
EPI_ISL_2631034
EPI_ISL_2631064
EPI_ISL_2631065
EPI_ISL_2631062
EPI_ISL_2631063
EPI_ISL_2631061
EPI_ISL_2631068
EPI_ISL_2631066
EPI_ISL_2631053
EPI_ISL_2631051
EPI_ISL_2631052
EPI_ISL_1265968
EPI_ISL_1265988
EPI_ISL_2631050
EPI_ISL_2631059
EPI_ISL_2631055
EPI_ISL_802139
EPI_ISL_2631006
EPI_ISL_2631007
EPI_ISL_2631004
EPI_ISL_2633666
EPI_ISL_2631005
EPI_ISL_2631002
EPI_ISL_802487
EPI_ISL_802493
EPI_ISL_2631003
EPI_ISL_802358
EPI_ISL_2631000
EPI_ISL_802453
EPI_ISL_2631001
EPI_ISL_2631008
EPI_ISL_2631009
EPI_ISL_802022
EPI_ISL_2633656
EPI_ISL_2633654
EPI_ISL_802141
EPI_ISL_2633651
EPI_ISL_1266188
EPI_ISL_2633659
EPI_ISL_801901
EPI_ISL_14176678
EPI_ISL_14176679
EPI_ISL_2631020
EPI_ISL_2631021
EPI_ISL_2633682
EPI_ISL_14176675
EPI_ISL_14176677
EPI_ISL_14176671
EPI_ISL_1262505
EPI_ISL_1262504
EPI_ISL_1262516
EPI_ISL_1262515
EPI_ISL_1262513
EPI_ISL_1262512
EPI_ISL_1262509
EPI_ISL_1262508
EPI_ISL_1262506
EPI_ISL_1262526
EPI_ISL_1262525
EPI_ISL_1262524
EPI_ISL_1262523
EPI_ISL_1262522
EPI_ISL_1262521
EPI_ISL_1262520
EPI_ISL_1262519
EPI_ISL_1262518
EPI_ISL_1262530
EPI_ISL_1262538
EPI_ISL_1262537
EPI_ISL_1262535
EPI_ISL_1262533
EPI_ISL_14176672
EPI_ISL_1262531
EPI_ISL_1262541
EPI_ISL_1262540
EPI_ISL_1262549
EPI_ISL_1262548
EPI_ISL_1262547
EPI_ISL_1262546
EPI_ISL_1262545
EPI_ISL_1262539
EPI_ISL_1262552
EPI_ISL_1262559
EPI_ISL_1262557
EPI_ISL_1262554
EPI_ISL_1262563
EPI_ISL_1262560
EPI_ISL_1262569
EPI_ISL_1262567
EPI_ISL_1262566
EPI_ISL_1262565
EPI_ISL_1262572
EPI_ISL_14176673
EPI_ISL_1262570
EPI_ISL_1262577
EPI_ISL_1262584
EPI_ISL_1262582
EPI_ISL_1262581
EPI_ISL_1262580
EPI_ISL_14176690
EPI_ISL_2631026
EPI_ISL_2631027
EPI_ISL_8618011
EPI_ISL_14176689
EPI_ISL_1271349
EPI_ISL_1271368
EPI_ISL_1271367
EPI_ISL_1270051
EPI_ISL_1271383
EPI_ISL_1271384
EPI_ISL_1271380
EPI_ISL_2631024
EPI_ISL_1271386
EPI_ISL_1271389
EPI_ISL_1271371
EPI_ISL_1271373
EPI_ISL_1269067
EPI_ISL_2631022
EPI_ISL_1271379
EPI_ISL_1271376
EPI_ISL_1266804
EPI_ISL_1271395
EPI_ISL_1271390
EPI_ISL_1271397
EPI_ISL_1271398
EPI_ISL_1271399
EPI_ISL_14176686
EPI_ISL_2631023
EPI_ISL_2631010
EPI_ISL_2633671
EPI_ISL_984865
EPI_ISL_14176688
EPI_ISL_1270839
EPI_ISL_1270841
EPI_ISL_1270866
EPI_ISL_1270867
EPI_ISL_1270868
EPI_ISL_1270869
EPI_ISL_1270875
EPI_ISL_1270876
EPI_ISL_1270870
EPI_ISL_1270871
EPI_ISL_1270857
EPI_ISL_1270888
EPI_ISL_1270889
EPI_ISL_1270890
EPI_ISL_1270896
EPI_ISL_1270891
EPI_ISL_1270892
EPI_ISL_1270894
EPI_ISL_1270878
EPI_ISL_1270884
EPI_ISL_1270886
EPI_ISL_1270887
EPI_ISL_1270882
EPI_ISL_1270883
EPI_ISL_2631017
EPI_ISL_1270899
EPI_ISL_632965
EPI_ISL_1271212
EPI_ISL_1271213
EPI_ISL_1271240
EPI_ISL_1271268
EPI_ISL_1271283
EPI_ISL_1271284
EPI_ISL_1271285
EPI_ISL_1271280
EPI_ISL_1271281
EPI_ISL_1271287
EPI_ISL_1271288
EPI_ISL_1271289
EPI_ISL_1271276
EPI_ISL_1271296
EPI_ISL_1271290
EPI_ISL_1271291
EPI_ISL_1271292
EPI_ISL_1271298
EPI_ISL_1271299
EPI_ISL_1226006
EPI_ISL_2633677
EPI_ISL_2631016
EPI_ISL_2631014
EPI_ISL_2631011
EPI_ISL_2633673
EPI_ISL_2631012
EPI_ISL_2631019
EPI_ISL_1271145
EPI_ISL_1271134
EPI_ISL_1271184
EPI_ISL_1271185
EPI_ISL_1271186
EPI_ISL_1271187
EPI_ISL_1271181
EPI_ISL_1271182
EPI_ISL_1271183
EPI_ISL_1271188
EPI_ISL_1271174
EPI_ISL_1271176
EPI_ISL_1271171
EPI_ISL_1271177
EPI_ISL_1271190
EPI_ISL_1271195
EPI_ISL_1271197
EPI_ISL_1271191
EPI_ISL_1271199
EPI_ISL_9028311
EPI_ISL_1271090
EPI_ISL_1271091
EPI_ISL_1271098
EPI_ISL_1271099
EPI_ISL_1271093
EPI_ISL_1271095
EPI_ISL_2458207
EPI_ISL_2458218
EPI_ISL_2458210
EPI_ISL_2458213
EPI_ISL_1266584
EPI_ISL_10559569
EPI_ISL_2630592
EPI_ISL_2630598
EPI_ISL_1271042
EPI_ISL_1271043
EPI_ISL_1271044
EPI_ISL_1271045
EPI_ISL_1271036
EPI_ISL_1271055
EPI_ISL_1271080
EPI_ISL_1271085
EPI_ISL_1271087
EPI_ISL_1271088
EPI_ISL_1271083
EPI_ISL_1271089
EPI_ISL_2630597
EPI_ISL_1271076
EPI_ISL_1271077
EPI_ISL_5875795
EPI_ISL_1271071
EPI_ISL_1271072
EPI_ISL_1271078
EPI_ISL_2633622
EPI_ISL_2630599
EPI_ISL_1265950
EPI_ISL_10559557
EPI_ISL_2630596
EPI_ISL_1268980
EPI_ISL_1268992
EPI_ISL_2633629
EPI_ISL_5875790
EPI_ISL_2630581
EPI_ISL_10559559
EPI_ISL_2630587
EPI_ISL_1271539
EPI_ISL_1271542
EPI_ISL_10559558
EPI_ISL_14176681
EPI_ISL_8017111
EPI_ISL_1271566
EPI_ISL_1271568
EPI_ISL_1271549
EPI_ISL_1271582
EPI_ISL_1271584
EPI_ISL_1271578
EPI_ISL_1271576
EPI_ISL_2631127
EPI_ISL_1267456
EPI_ISL_2630586
EPI_ISL_1271440
EPI_ISL_1271444
EPI_ISL_1271436
EPI_ISL_14176682
EPI_ISL_2630589
EPI_ISL_1271467
EPI_ISL_1271469
EPI_ISL_1271449
EPI_ISL_1271450
EPI_ISL_1271453
EPI_ISL_1271481
EPI_ISL_1271487
EPI_ISL_1271488
EPI_ISL_1271471
EPI_ISL_1271475
EPI_ISL_1271477
EPI_ISL_1271492
EPI_ISL_1271495
EPI_ISL_1271490
EPI_ISL_1271491
EPI_ISL_1271496
EPI_ISL_1271498
EPI_ISL_2630588
EPI_ISL_2630583
EPI_ISL_1270919
EPI_ISL_5875762
EPI_ISL_5875763
EPI_ISL_1270939
EPI_ISL_1270940
EPI_ISL_1270969
EPI_ISL_1270968
EPI_ISL_2630582
EPI_ISL_2630585
EPI_ISL_1270974
EPI_ISL_1270975
EPI_ISL_1270971
EPI_ISL_1270955
EPI_ISL_2631128
EPI_ISL_1270988
EPI_ISL_10561897
EPI_ISL_1270994
EPI_ISL_1270997
EPI_ISL_1270990
EPI_ISL_1270991
EPI_ISL_1270992
EPI_ISL_1270993
EPI_ISL_1270976
EPI_ISL_1270979
EPI_ISL_1267348
EPI_ISL_1270984
EPI_ISL_1270985
EPI_ISL_1270986
EPI_ISL_1270998
EPI_ISL_1270999
EPI_ISL_1267379
EPI_ISL_1271403
EPI_ISL_1271304
EPI_ISL_1271305
EPI_ISL_1271301
EPI_ISL_1271318
EPI_ISL_1271324
EPI_ISL_1271325
EPI_ISL_1271320
EPI_ISL_1271323
EPI_ISL_1271307
EPI_ISL_1271314
EPI_ISL_1271316
EPI_ISL_1271310
EPI_ISL_1271340
EPI_ISL_1271342
EPI_ISL_1271344
EPI_ISL_1271345
EPI_ISL_1271333
EPI_ISL_1271361
EPI_ISL_1271362
EPI_ISL_1271357
EPI_ISL_1271359
EPI_ISL_1271354
EPI_ISL_1271382
EPI_ISL_1271385
EPI_ISL_1271388
EPI_ISL_1271391
EPI_ISL_1271392
EPI_ISL_10559503
EPI_ISL_2630584
EPI_ISL_2633619
EPI_ISL_1273043
EPI_ISL_1273047
EPI_ISL_2633644
EPI_ISL_1270826
EPI_ISL_1270829
EPI_ISL_1270825
EPI_ISL_1270831
EPI_ISL_1270852
EPI_ISL_1270837
EPI_ISL_1270843
EPI_ISL_1270859
EPI_ISL_1270856
EPI_ISL_1270862
EPI_ISL_1270863
EPI_ISL_1270864
EPI_ISL_1270865
EPI_ISL_2633642
EPI_ISL_1270898
EPI_ISL_1270885
EPI_ISL_1270881
EPI_ISL_1271206
EPI_ISL_1271201
EPI_ISL_1271218
EPI_ISL_1271219
EPI_ISL_1271220
EPI_ISL_1271225
EPI_ISL_1271228
EPI_ISL_1271209
EPI_ISL_1271214
EPI_ISL_1271217
EPI_ISL_1271231
EPI_ISL_1271232
EPI_ISL_1271234
EPI_ISL_1271265
EPI_ISL_1271253
EPI_ISL_2633634
EPI_ISL_2633633
EPI_ISL_8116811
EPI_ISL_775026
EPI_ISL_14176683
EPI_ISL_10561860
EPI_ISL_10559546
EPI_ISL_10559545
EPI_ISL_1271101
EPI_ISL_1271102
EPI_ISL_1271120
EPI_ISL_1271125
EPI_ISL_1271111
EPI_ISL_1271113
EPI_ISL_1271114
EPI_ISL_1271141
EPI_ISL_1271142
EPI_ISL_1271143
EPI_ISL_1271148
EPI_ISL_1271146
EPI_ISL_1271131
EPI_ISL_1271132
EPI_ISL_1271163
EPI_ISL_2630677
EPI_ISL_2630676
EPI_ISL_2630671
EPI_ISL_2630670
EPI_ISL_1271154
EPI_ISL_1271159
EPI_ISL_1271156
EPI_ISL_2630673
EPI_ISL_1271196
EPI_ISL_1271192
EPI_ISL_1271194
EPI_ISL_2630672
EPI_ISL_1271097
EPI_ISL_1271918
EPI_ISL_1271911
EPI_ISL_1271912
EPI_ISL_1271914
EPI_ISL_2630679
EPI_ISL_1271919
EPI_ISL_1271920
EPI_ISL_1271904
EPI_ISL_1271905
EPI_ISL_1271906
EPI_ISL_1271900
EPI_ISL_1271910
EPI_ISL_1271939
EPI_ISL_1271933
EPI_ISL_1271936
EPI_ISL_1271940
EPI_ISL_1271922
EPI_ISL_1271924
EPI_ISL_1271931
EPI_ISL_1271958
EPI_ISL_1271949
EPI_ISL_1271945
EPI_ISL_1271946
EPI_ISL_1271966
EPI_ISL_2630678
EPI_ISL_1271889
EPI_ISL_1271890
EPI_ISL_1271896
EPI_ISL_1271897
EPI_ISL_1271898
EPI_ISL_1271899
EPI_ISL_1271893
EPI_ISL_1271894
EPI_ISL_1271895
EPI_ISL_812734
EPI_ISL_10559538
EPI_ISL_1271006
EPI_ISL_1271008
EPI_ISL_1271001
EPI_ISL_1271002
EPI_ISL_1271004
EPI_ISL_1271020
EPI_ISL_1271022
EPI_ISL_1271027
EPI_ISL_1271029
EPI_ISL_1271023
EPI_ISL_1271025
EPI_ISL_1271010
EPI_ISL_1271011
EPI_ISL_1271017
EPI_ISL_1271019
EPI_ISL_1271013
EPI_ISL_1271041
EPI_ISL_1271040
EPI_ISL_1271049
EPI_ISL_1271047
EPI_ISL_1271030
EPI_ISL_1271038
EPI_ISL_1271034
EPI_ISL_1271037
EPI_ISL_1271064
EPI_ISL_1271065
EPI_ISL_1271066
EPI_ISL_1271060
EPI_ISL_1271068
EPI_ISL_1271052
EPI_ISL_1271050
EPI_ISL_1271051
EPI_ISL_1271058
EPI_ISL_1271059
EPI_ISL_1271082
EPI_ISL_1271084
EPI_ISL_2630664
EPI_ISL_14176684
EPI_ISL_1271800
EPI_ISL_1271817
EPI_ISL_1271819
EPI_ISL_1271813
EPI_ISL_1271814
EPI_ISL_2630666
EPI_ISL_1271820
EPI_ISL_1271821
EPI_ISL_1271822
EPI_ISL_1271807
EPI_ISL_1271801
EPI_ISL_1271802
EPI_ISL_1271811
EPI_ISL_1271838
EPI_ISL_1271835
EPI_ISL_1271841
EPI_ISL_1271823
EPI_ISL_1271825
EPI_ISL_1271832
EPI_ISL_1271864
EPI_ISL_1271849
EPI_ISL_1271845
EPI_ISL_1271846
EPI_ISL_1271848
EPI_ISL_1271853
EPI_ISL_1271854
EPI_ISL_1271850
EPI_ISL_1271851
EPI_ISL_1271880
EPI_ISL_1271885
EPI_ISL_1271886
EPI_ISL_1271887
EPI_ISL_1271888
EPI_ISL_1271881
EPI_ISL_1271867
EPI_ISL_1271869
EPI_ISL_1271874
EPI_ISL_1271876
EPI_ISL_1271872
EPI_ISL_1271873
EPI_ISL_1271780
EPI_ISL_1271781
EPI_ISL_1271786
EPI_ISL_1271789
EPI_ISL_1271784
EPI_ISL_1271785
EPI_ISL_2630660
EPI_ISL_1271777
EPI_ISL_1271778
EPI_ISL_1271774
EPI_ISL_1271790
EPI_ISL_1271792
EPI_ISL_1271797
EPI_ISL_1271798
EPI_ISL_1271799
EPI_ISL_1271793
EPI_ISL_1271794
EPI_ISL_1271795
EPI_ISL_10559520
EPI_ISL_10264815
EPI_ISL_982426
EPI_ISL_983226
EPI_ISL_1271701
EPI_ISL_1271718
EPI_ISL_1271719
EPI_ISL_1271713
EPI_ISL_1271720
EPI_ISL_1271721
EPI_ISL_1271722
EPI_ISL_1271723
EPI_ISL_1271707
EPI_ISL_1271709
EPI_ISL_1271703
EPI_ISL_1271704
EPI_ISL_1271710
EPI_ISL_1271711
EPI_ISL_1271739
EPI_ISL_1271735
EPI_ISL_1271736
EPI_ISL_1271742
EPI_ISL_1271744
EPI_ISL_1271745
EPI_ISL_1271729
EPI_ISL_1271725
EPI_ISL_1271727
EPI_ISL_1271733
EPI_ISL_1271757
EPI_ISL_1271758
EPI_ISL_1271759
EPI_ISL_1271760
EPI_ISL_1271762
EPI_ISL_1271747
EPI_ISL_1271748
EPI_ISL_1271749
EPI_ISL_1271754
EPI_ISL_1271756
EPI_ISL_1271648
EPI_ISL_1271654
EPI_ISL_1271656
EPI_ISL_1271652
EPI_ISL_1271681
EPI_ISL_1271689
EPI_ISL_1271685
EPI_ISL_1271669
EPI_ISL_1271670
EPI_ISL_1271676
EPI_ISL_1271678
EPI_ISL_1271679
EPI_ISL_1271673
EPI_ISL_1271674
EPI_ISL_1271691
EPI_ISL_1271692
EPI_ISL_1271693
EPI_ISL_2630668
EPI_ISL_2630667
EPI_ISL_1271698
EPI_ISL_1271699
EPI_ISL_1271695
EPI_ISL_1271696
EPI_ISL_1271697
EPI_ISL_2630669
EPI_ISL_2630691
EPI_ISL_2630696
EPI_ISL_1272924
EPI_ISL_1272923
EPI_ISL_1272925
EPI_ISL_1271601
EPI_ISL_1272922
EPI_ISL_1271618
EPI_ISL_1271614
EPI_ISL_1271621
EPI_ISL_1271620
EPI_ISL_1271607
EPI_ISL_1271609
EPI_ISL_1271603
EPI_ISL_1271606
EPI_ISL_1271610
EPI_ISL_1271612
EPI_ISL_1271613
EPI_ISL_1271636
EPI_ISL_1271639
EPI_ISL_1271644
EPI_ISL_1271646
EPI_ISL_1271640
EPI_ISL_1271641
EPI_ISL_1271642
EPI_ISL_1271628
EPI_ISL_1271635
EPI_ISL_1271630
EPI_ISL_1271538
EPI_ISL_1271546
EPI_ISL_1271547
EPI_ISL_1271540
EPI_ISL_1271526
EPI_ISL_1271529
EPI_ISL_1271533
EPI_ISL_1271534
EPI_ISL_1271530
EPI_ISL_1271531
EPI_ISL_1271532
EPI_ISL_1271557
EPI_ISL_1271558
EPI_ISL_1271551
EPI_ISL_1271554
EPI_ISL_1271580
EPI_ISL_1271588
EPI_ISL_1271589
EPI_ISL_1271577
EPI_ISL_1271591
EPI_ISL_1271592
EPI_ISL_1271594
EPI_ISL_1271590
EPI_ISL_1271596
EPI_ISL_1271597
EPI_ISL_2630698
EPI_ISL_2630693
EPI_ISL_10561069
EPI_ISL_10561071
EPI_ISL_2630692
EPI_ISL_10561074
EPI_ISL_2630695
EPI_ISL_10561075
EPI_ISL_1271519
EPI_ISL_1271516
EPI_ISL_1271517
EPI_ISL_1271523
EPI_ISL_1271525
EPI_ISL_1271511
EPI_ISL_1271512
EPI_ISL_2630694
EPI_ISL_1271513
EPI_ISL_1271416
EPI_ISL_1271424
EPI_ISL_1271405
EPI_ISL_1271413
EPI_ISL_1271414
EPI_ISL_1271410
EPI_ISL_1271411
EPI_ISL_1271438
EPI_ISL_2630686
EPI_ISL_2630685
EPI_ISL_1271446
EPI_ISL_1271447
EPI_ISL_1271441
EPI_ISL_1271442
EPI_ISL_1271427
EPI_ISL_1271428
EPI_ISL_1271430
EPI_ISL_1271432
EPI_ISL_1271463
EPI_ISL_2630688
EPI_ISL_1271456
EPI_ISL_1271458
EPI_ISL_1271480
EPI_ISL_1271485
EPI_ISL_2630687
EPI_ISL_2630682
EPI_ISL_2630681
EPI_ISL_1271494
EPI_ISL_10561073
EPI_ISL_2633717
EPI_ISL_2630689
EPI_ISL_2630631
EPI_ISL_1270903
EPI_ISL_1270900
EPI_ISL_1270901
EPI_ISL_1270908
EPI_ISL_1270926
EPI_ISL_1270927
EPI_ISL_1270923
EPI_ISL_1270929
EPI_ISL_1270931
EPI_ISL_1270915
EPI_ISL_1270916
EPI_ISL_1270911
EPI_ISL_1270913
EPI_ISL_1270920
EPI_ISL_1270949
EPI_ISL_1270943
EPI_ISL_1270944
EPI_ISL_1270950
EPI_ISL_1270951
EPI_ISL_1270952
EPI_ISL_1270934
EPI_ISL_1270935
EPI_ISL_1270941
EPI_ISL_1270956
EPI_ISL_1270961
EPI_ISL_1270962
EPI_ISL_1270964
EPI_ISL_1270995
EPI_ISL_1270996
EPI_ISL_2630630
EPI_ISL_1271401
EPI_ISL_2630633
EPI_ISL_2630632
EPI_ISL_2630639
EPI_ISL_2630638
EPI_ISL_2630635
EPI_ISL_2630634
EPI_ISL_5875962
EPI_ISL_10561088
EPI_ISL_2630637
EPI_ISL_2630620
EPI_ISL_1320821
EPI_ISL_10561094
EPI_ISL_2630622
EPI_ISL_671565
EPI_ISL_2630621
EPI_ISL_2630628
EPI_ISL_2630627
EPI_ISL_2630629
EPI_ISL_2630624
EPI_ISL_2630623
EPI_ISL_10561048
EPI_ISL_10561052
EPI_ISL_2630626
EPI_ISL_2630625
EPI_ISL_2630653
EPI_ISL_2630652
EPI_ISL_2630655
EPI_ISL_10561050
EPI_ISL_2630654
EPI_ISL_2630651
EPI_ISL_2630650
EPI_ISL_2630657
EPI_ISL_2630656
EPI_ISL_2630659
EPI_ISL_10561068
EPI_ISL_10561065
EPI_ISL_10561066
EPI_ISL_2630642
EPI_ISL_2630641
EPI_ISL_10561061
EPI_ISL_2630643
EPI_ISL_2630640
EPI_ISL_10562329
EPI_ISL_2630649
EPI_ISL_2630646
EPI_ISL_2630645
EPI_ISL_2630648
EPI_ISL_2630647
EPI_ISL_2634198
EPI_ISL_2634194
EPI_ISL_2634193
EPI_ISL_2463182
EPI_ISL_2634181
EPI_ISL_2634180
EPI_ISL_2634189
EPI_ISL_2634187
EPI_ISL_2630609
EPI_ISL_10561549
EPI_ISL_2630617
EPI_ISL_2630616
EPI_ISL_2630619
EPI_ISL_2630618
EPI_ISL_2630613
EPI_ISL_10561547
EPI_ISL_2630612
EPI_ISL_2630615
EPI_ISL_2630614
EPI_ISL_2630600
EPI_ISL_1271965
EPI_ISL_2630605
EPI_ISL_729265
EPI_ISL_10560220
EPI_ISL_2630602
EPI_ISL_2630601
EPI_ISL_2630604
EPI_ISL_2634156
EPI_ISL_7943311
EPI_ISL_2634152
EPI_ISL_10561555
EPI_ISL_2634143
EPI_ISL_10561562
EPI_ISL_10561563
EPI_ISL_10561560
EPI_ISL_10560232
EPI_ISL_2634166
EPI_ISL_10560236
EPI_ISL_8029011
EPI_ISL_2634247
EPI_ISL_10560249
EPI_ISL_2631150
EPI_ISL_10560245
EPI_ISL_10561576
EPI_ISL_10560246
EPI_ISL_10560252
EPI_ISL_10560251
EPI_ISL_8116311
EPI_ISL_10561511
EPI_ISL_2633781
EPI_ISL_1306599
EPI_ISL_1306598
EPI_ISL_2631125
EPI_ISL_2631126
EPI_ISL_10561528
EPI_ISL_2631124
EPI_ISL_10561530
EPI_ISL_2631121
EPI_ISL_7851911
EPI_ISL_2631122
EPI_ISL_2631129
EPI_ISL_2633770
EPI_ISL_1306585
EPI_ISL_2633778
EPI_ISL_1292992
EPI_ISL_2631117
EPI_ISL_1306587
EPI_ISL_1306580
EPI_ISL_1306579
EPI_ISL_1306578
EPI_ISL_2633774
EPI_ISL_1291558
EPI_ISL_1291564
EPI_ISL_1291532
EPI_ISL_2631110
EPI_ISL_10561541
EPI_ISL_4051000
EPI_ISL_4051003
EPI_ISL_4051002
EPI_ISL_2631118
EPI_ISL_2631119
EPI_ISL_4051030
EPI_ISL_4051031
EPI_ISL_14176597
EPI_ISL_14176598
EPI_ISL_4051034
EPI_ISL_14176599
EPI_ISL_4051033
EPI_ISL_2631142
EPI_ISL_4051036
EPI_ISL_5876953
EPI_ISL_4051035
EPI_ISL_824328
EPI_ISL_4051029
EPI_ISL_4051028
EPI_ISL_4051041
EPI_ISL_4051040
EPI_ISL_4051042
EPI_ISL_5876948
EPI_ISL_7985415
EPI_ISL_8093215
EPI_ISL_4051039
EPI_ISL_4051014
EPI_ISL_5876928
EPI_ISL_4051013
EPI_ISL_4051016
EPI_ISL_4051015
EPI_ISL_4051007
EPI_ISL_4051023
EPI_ISL_4051025
EPI_ISL_2631140
EPI_ISL_8577915
EPI_ISL_8323011
EPI_ISL_4051024
EPI_ISL_4051026
EPI_ISL_4051018
EPI_ISL_2631148
EPI_ISL_2631146
EPI_ISL_4051017
EPI_ISL_4051019
EPI_ISL_2631143
EPI_ISL_2631144
EPI_ISL_717726
EPI_ISL_2631131
EPI_ISL_2633792
EPI_ISL_755826
EPI_ISL_755926
EPI_ISL_2631134
EPI_ISL_2633796
EPI_ISL_1291252
EPI_ISL_2631135
EPI_ISL_2631132
EPI_ISL_826626
EPI_ISL_2631133
EPI_ISL_1291248
EPI_ISL_2633745
EPI_ISL_1291217
EPI_ISL_14176594
EPI_ISL_14176595
EPI_ISL_5877399
EPI_ISL_10563910
EPI_ISL_10562006
EPI_ISL_10562004
EPI_ISL_14176596
EPI_ISL_10562011
EPI_ISL_10562024
EPI_ISL_823834
EPI_ISL_823861
EPI_ISL_2631105
EPI_ISL_2633768
EPI_ISL_2633766
EPI_ISL_2631103
EPI_ISL_10561587
EPI_ISL_2631104
EPI_ISL_10560266
EPI_ISL_2631101
EPI_ISL_1297766
EPI_ISL_14177032
EPI_ISL_14177026
EPI_ISL_14177027
EPI_ISL_2631102
EPI_ISL_14177028
EPI_ISL_10560277
EPI_ISL_2631100
EPI_ISL_2631109
EPI_ISL_2631107
EPI_ISL_2631108
EPI_ISL_14177029
EPI_ISL_14177022
EPI_ISL_14177023
EPI_ISL_10560336
EPI_ISL_14177024
EPI_ISL_10560339
EPI_ISL_14177025
EPI_ISL_14177040
EPI_ISL_14177041
EPI_ISL_14177042
EPI_ISL_10560335
EPI_ISL_14177043
EPI_ISL_14177037
EPI_ISL_14177038
EPI_ISL_14177039
EPI_ISL_14177033
EPI_ISL_14177034
EPI_ISL_2633752
EPI_ISL_14177035
EPI_ISL_14177036
EPI_ISL_2633750
EPI_ISL_14177010
EPI_ISL_2630312
EPI_ISL_2632976
EPI_ISL_14177009
EPI_ISL_14177004
EPI_ISL_2630310
EPI_ISL_2630319
EPI_ISL_14177005
EPI_ISL_14177006
EPI_ISL_14177007
EPI_ISL_14177000
EPI_ISL_14177001
EPI_ISL_14177002
EPI_ISL_14177003
EPI_ISL_14177020
EPI_ISL_14177021
EPI_ISL_14177019
EPI_ISL_14177015
EPI_ISL_14177016
EPI_ISL_14177017
EPI_ISL_14177011
EPI_ISL_2630316
EPI_ISL_14177012
EPI_ISL_14177013
EPI_ISL_10560353
EPI_ISL_10560352
EPI_ISL_14177073
EPI_ISL_2630315
EPI_ISL_14177074
EPI_ISL_14177075
EPI_ISL_14177076
EPI_ISL_14177070
EPI_ISL_14177071
EPI_ISL_14177072
EPI_ISL_14177067
EPI_ISL_14177068
EPI_ISL_14177069
EPI_ISL_14177084
EPI_ISL_14177085
EPI_ISL_14177086
EPI_ISL_14177087
EPI_ISL_14177081
EPI_ISL_14177083
EPI_ISL_14177077
EPI_ISL_14177078
EPI_ISL_14177079
EPI_ISL_14177051
EPI_ISL_14177052
EPI_ISL_14177053
EPI_ISL_14177054
EPI_ISL_2630318
EPI_ISL_2632965
EPI_ISL_14177050
EPI_ISL_14177048
EPI_ISL_14177049
EPI_ISL_14177044
EPI_ISL_14177045
EPI_ISL_2630303
EPI_ISL_14177046
EPI_ISL_2630302
EPI_ISL_14177047
EPI_ISL_14177062
EPI_ISL_14177063
EPI_ISL_2630309
EPI_ISL_2630308
EPI_ISL_5877300
EPI_ISL_14177064
EPI_ISL_854726
EPI_ISL_2630304
EPI_ISL_2630307
EPI_ISL_14177065
EPI_ISL_2630306
EPI_ISL_2630334
EPI_ISL_1298354
EPI_ISL_14177060
EPI_ISL_14177061
EPI_ISL_1298361
EPI_ISL_14177059
EPI_ISL_2630332
EPI_ISL_1300276
EPI_ISL_1300270
EPI_ISL_2630331
EPI_ISL_1300226
EPI_ISL_1300227
EPI_ISL_2630338
EPI_ISL_1300224
EPI_ISL_1300225
EPI_ISL_1300222
EPI_ISL_1300228
EPI_ISL_1300213
EPI_ISL_1300212
EPI_ISL_1300219
EPI_ISL_1300218
EPI_ISL_1300204
EPI_ISL_1300205
EPI_ISL_1300202
EPI_ISL_1300206
EPI_ISL_2630337
EPI_ISL_1300263
EPI_ISL_1298306
EPI_ISL_1300259
EPI_ISL_1300255
EPI_ISL_2630339
EPI_ISL_1300252
EPI_ISL_1300247
EPI_ISL_1300240
EPI_ISL_1300238
EPI_ISL_1300235
EPI_ISL_1300236
EPI_ISL_1300233
EPI_ISL_1300231
EPI_ISL_1300239
EPI_ISL_1300230
EPI_ISL_1298252
EPI_ISL_1300189
EPI_ISL_1300187
EPI_ISL_1300188
EPI_ISL_1300185
EPI_ISL_1300186
EPI_ISL_1300183
EPI_ISL_1300184
EPI_ISL_1300178
EPI_ISL_1300177
EPI_ISL_1300196
EPI_ISL_1300194
EPI_ISL_1300195
EPI_ISL_1300192
EPI_ISL_1300193
EPI_ISL_1300190
EPI_ISL_1301437
EPI_ISL_1301434
EPI_ISL_1301432
EPI_ISL_1301431
EPI_ISL_1301430
EPI_ISL_1301439
EPI_ISL_1301426
EPI_ISL_1301422
EPI_ISL_1301429
EPI_ISL_1301428
EPI_ISL_1301414
EPI_ISL_1301410
EPI_ISL_1301419
EPI_ISL_1301417
EPI_ISL_1301416
EPI_ISL_1301404
EPI_ISL_1301403
EPI_ISL_1301408
EPI_ISL_1301407
EPI_ISL_1301406
EPI_ISL_2630322
EPI_ISL_1226076
EPI_ISL_1300985
EPI_ISL_1300986
EPI_ISL_1300984
EPI_ISL_1300980
EPI_ISL_1300987
EPI_ISL_1300974
EPI_ISL_1300975
EPI_ISL_1300973
EPI_ISL_1300978
EPI_ISL_1300979
EPI_ISL_1300977
EPI_ISL_1300963
EPI_ISL_1300964
EPI_ISL_1300961
EPI_ISL_1300960
EPI_ISL_1300969
EPI_ISL_1300968
EPI_ISL_1300965
EPI_ISL_1300952
EPI_ISL_1300958
EPI_ISL_1300956
EPI_ISL_1300954
EPI_ISL_1300996
EPI_ISL_1300994
EPI_ISL_1300993
EPI_ISL_1300990
EPI_ISL_1300991
EPI_ISL_1300998
EPI_ISL_1300999
EPI_ISL_1300906
EPI_ISL_1300949
EPI_ISL_1300945
EPI_ISL_1300946
EPI_ISL_1300944
EPI_ISL_1300931
EPI_ISL_1300938
EPI_ISL_1300935
EPI_ISL_1300933
EPI_ISL_1300927
EPI_ISL_1300928
EPI_ISL_1300922
EPI_ISL_1300918
EPI_ISL_1300919
EPI_ISL_1300915
EPI_ISL_1301398
EPI_ISL_1301397
EPI_ISL_1301396
EPI_ISL_1301395
EPI_ISL_1301394
EPI_ISL_1301393
EPI_ISL_1301392
EPI_ISL_2630321
EPI_ISL_1301390
EPI_ISL_1301388
EPI_ISL_1301385
EPI_ISL_1301383
EPI_ISL_1301382
EPI_ISL_1301381
EPI_ISL_1301380
EPI_ISL_1301378
EPI_ISL_1301377
EPI_ISL_1301375
EPI_ISL_1301374
EPI_ISL_1301373
EPI_ISL_1301372
EPI_ISL_1301371
EPI_ISL_1301370
EPI_ISL_1301367
EPI_ISL_1301361
EPI_ISL_1301360
EPI_ISL_2630320
EPI_ISL_1301315
EPI_ISL_1301314
EPI_ISL_1301312
EPI_ISL_1301310
EPI_ISL_1301319
EPI_ISL_1301318
EPI_ISL_1301304
EPI_ISL_1301300
EPI_ISL_1301307
EPI_ISL_2630327
EPI_ISL_1301358
EPI_ISL_1301357
EPI_ISL_1301353
EPI_ISL_1301351
EPI_ISL_1301350
EPI_ISL_1301348
EPI_ISL_1301346
EPI_ISL_1301345
EPI_ISL_1301344
EPI_ISL_1301342
EPI_ISL_1301340
EPI_ISL_1301336
EPI_ISL_1301335
EPI_ISL_1301333
EPI_ISL_1301331
EPI_ISL_1301339
EPI_ISL_1301330
EPI_ISL_1301327
EPI_ISL_1301325
EPI_ISL_1301323
EPI_ISL_1301321
EPI_ISL_1301329
EPI_ISL_1301328
EPI_ISL_1300869
EPI_ISL_1300866
EPI_ISL_1300867
EPI_ISL_1300853
EPI_ISL_1300856
EPI_ISL_1300846
EPI_ISL_1300845
EPI_ISL_1300831
EPI_ISL_1300830
EPI_ISL_1300839
EPI_ISL_1300837
EPI_ISL_1300835
EPI_ISL_2630329
EPI_ISL_1300898
EPI_ISL_1300894
EPI_ISL_1300891
EPI_ISL_1300899
EPI_ISL_1300890
EPI_ISL_1300886
EPI_ISL_1300884
EPI_ISL_1300875
EPI_ISL_1300873
EPI_ISL_1300870
EPI_ISL_1300829
EPI_ISL_1300826
EPI_ISL_1300824
EPI_ISL_1300825
EPI_ISL_1300822
EPI_ISL_1300819
EPI_ISL_2630328
EPI_ISL_1300816
EPI_ISL_1300811
EPI_ISL_1300809
EPI_ISL_1300806
EPI_ISL_1300807
EPI_ISL_1300805
EPI_ISL_1300802
EPI_ISL_1300800
EPI_ISL_1301279
EPI_ISL_1301274
EPI_ISL_1301273
EPI_ISL_1301272
EPI_ISL_1301271
EPI_ISL_1301270
EPI_ISL_1301269
EPI_ISL_1301268
EPI_ISL_1301267
EPI_ISL_1301266
EPI_ISL_1301264
EPI_ISL_1301261
EPI_ISL_1301254
EPI_ISL_1301253
EPI_ISL_1301252
EPI_ISL_1301251
EPI_ISL_1301250
EPI_ISL_1301249
EPI_ISL_1301247
EPI_ISL_1301246
EPI_ISL_1301245
EPI_ISL_1301244
EPI_ISL_1301243
EPI_ISL_1301241
EPI_ISL_1301299
EPI_ISL_1301298
EPI_ISL_1301297
EPI_ISL_1301296
EPI_ISL_1301295
EPI_ISL_1301294
EPI_ISL_1301293
EPI_ISL_1301292
EPI_ISL_1301291
EPI_ISL_1301288
EPI_ISL_1301287
EPI_ISL_1301285
EPI_ISL_1301284
EPI_ISL_1301282
EPI_ISL_1301281
EPI_ISL_1301280
EPI_ISL_1300798
EPI_ISL_1300799
EPI_ISL_1300797
EPI_ISL_1300795
EPI_ISL_1300792
EPI_ISL_1300793
EPI_ISL_1300790
EPI_ISL_1301237
EPI_ISL_1301236
EPI_ISL_1301235
EPI_ISL_1301234
EPI_ISL_1301233
EPI_ISL_1301230
EPI_ISL_1301225
EPI_ISL_1301224
EPI_ISL_1301222
EPI_ISL_1301221
EPI_ISL_1301217
EPI_ISL_1301216
EPI_ISL_1301215
EPI_ISL_1301214
EPI_ISL_1301212
EPI_ISL_1301218
EPI_ISL_1301206
EPI_ISL_1301205
EPI_ISL_1301204
EPI_ISL_1301201
EPI_ISL_1301200
EPI_ISL_1301208
EPI_ISL_1300787
EPI_ISL_1300788
EPI_ISL_1300784
EPI_ISL_1300781
EPI_ISL_1300782
EPI_ISL_1300789
EPI_ISL_1300780
EPI_ISL_1300777
EPI_ISL_1300772
EPI_ISL_1300773
EPI_ISL_1300770
EPI_ISL_1300771
EPI_ISL_1300763
EPI_ISL_1300769
EPI_ISL_1300768
EPI_ISL_2632936
EPI_ISL_14177055
EPI_ISL_1301159
EPI_ISL_1301158
EPI_ISL_1301157
EPI_ISL_1301155
EPI_ISL_1301154
EPI_ISL_1301149
EPI_ISL_1301148
EPI_ISL_1301147
EPI_ISL_1301146
EPI_ISL_1301145
EPI_ISL_1301141
EPI_ISL_1301138
EPI_ISL_1301137
EPI_ISL_1301136
EPI_ISL_1301134
EPI_ISL_1301130
EPI_ISL_1301128
EPI_ISL_1301125
EPI_ISL_1301124
EPI_ISL_1301199
EPI_ISL_1301190
EPI_ISL_1301198
EPI_ISL_1301197
EPI_ISL_1301196
EPI_ISL_1301194
EPI_ISL_1301193
EPI_ISL_1301191
EPI_ISL_1301189
EPI_ISL_1301188
EPI_ISL_1301187
EPI_ISL_1301186
EPI_ISL_1301184
EPI_ISL_1301183
EPI_ISL_1301182
EPI_ISL_1301181
EPI_ISL_1301175
EPI_ISL_1301173
EPI_ISL_1301172
EPI_ISL_1301171
EPI_ISL_1301170
EPI_ISL_1301166
EPI_ISL_1301165
EPI_ISL_1301163
EPI_ISL_1301160
EPI_ISL_1301118
EPI_ISL_1301117
EPI_ISL_1301113
EPI_ISL_1301112
EPI_ISL_1301119
EPI_ISL_1301106
EPI_ISL_2632929
EPI_ISL_1301104
EPI_ISL_1301103
EPI_ISL_1301100
EPI_ISL_1301108
EPI_ISL_2632922
EPI_ISL_1227068
EPI_ISL_5876891
EPI_ISL_14177056
EPI_ISL_5876890
EPI_ISL_1226770
EPI_ISL_1301091
EPI_ISL_1301090
EPI_ISL_1226745
EPI_ISL_1226886
EPI_ISL_5876889
EPI_ISL_1301099
EPI_ISL_1301098
EPI_ISL_1301097
EPI_ISL_1301095
EPI_ISL_1301093
EPI_ISL_1301080
EPI_ISL_1301087
EPI_ISL_1301086
EPI_ISL_1301085
EPI_ISL_1301084
EPI_ISL_1301083
EPI_ISL_5876885
EPI_ISL_1301082
EPI_ISL_1301038
EPI_ISL_1301037
EPI_ISL_1301036
EPI_ISL_1301034
EPI_ISL_1301031
EPI_ISL_1301030
EPI_ISL_1301029
EPI_ISL_2632949
EPI_ISL_1301025
EPI_ISL_1301024
EPI_ISL_1301023
EPI_ISL_1301022
EPI_ISL_1301020
EPI_ISL_1301018
EPI_ISL_1301016
EPI_ISL_1301014
EPI_ISL_1301011
EPI_ISL_1301003
EPI_ISL_1301000
EPI_ISL_1301079
EPI_ISL_1301078
EPI_ISL_1301075
EPI_ISL_1301074
EPI_ISL_1301073
EPI_ISL_1301070
EPI_ISL_1301067
EPI_ISL_1301064
EPI_ISL_1301062
EPI_ISL_1301061
EPI_ISL_1301060
EPI_ISL_1301058
EPI_ISL_1301057
EPI_ISL_1301055
EPI_ISL_1301054
EPI_ISL_1301053
EPI_ISL_1301051
EPI_ISL_1301050
EPI_ISL_1301049
EPI_ISL_1301048
EPI_ISL_1301046
EPI_ISL_1301045
EPI_ISL_1301041
EPI_ISL_1301040
EPI_ISL_1226935
EPI_ISL_1227168
EPI_ISL_1226692
EPI_ISL_1226985
EPI_ISL_1226751
EPI_ISL_1226664
EPI_ISL_1226767
EPI_ISL_2632918
EPI_ISL_1226785
EPI_ISL_1226929
EPI_ISL_1227042
EPI_ISL_1227121
EPI_ISL_1227123
EPI_ISL_1226950
EPI_ISL_1227201
EPI_ISL_1227107
EPI_ISL_1226841
EPI_ISL_7852115
EPI_ISL_14177057
EPI_ISL_1226811
EPI_ISL_1306528
EPI_ISL_4052956
EPI_ISL_1306522
EPI_ISL_1306514
EPI_ISL_1306517
EPI_ISL_1306519
EPI_ISL_1306511
EPI_ISL_4052958
EPI_ISL_1306509
EPI_ISL_1306501
EPI_ISL_1306504
EPI_ISL_1306505
EPI_ISL_1306508
EPI_ISL_1306507
EPI_ISL_4052964
EPI_ISL_4052968
EPI_ISL_14177058
EPI_ISL_1226834
EPI_ISL_4052947
EPI_ISL_1306494
EPI_ISL_1306495
EPI_ISL_1306499
EPI_ISL_1306490
EPI_ISL_1306492
EPI_ISL_1306491
EPI_ISL_1306447
EPI_ISL_1306448
EPI_ISL_1306440
EPI_ISL_1306443
EPI_ISL_1306435
EPI_ISL_1306438
EPI_ISL_1306430
EPI_ISL_1306431
EPI_ISL_1306434
EPI_ISL_1306433
EPI_ISL_1306420
EPI_ISL_1306423
EPI_ISL_1306422
EPI_ISL_1226910
EPI_ISL_1306414
EPI_ISL_1226747
EPI_ISL_1306413
EPI_ISL_1306415
EPI_ISL_1306418
EPI_ISL_1306417
EPI_ISL_1306412
EPI_ISL_1306482
EPI_ISL_1306485
EPI_ISL_1306484
EPI_ISL_1306487
EPI_ISL_1306480
EPI_ISL_1306582
EPI_ISL_1306479
EPI_ISL_1306471
EPI_ISL_1306474
EPI_ISL_1306473
EPI_ISL_1306478
EPI_ISL_1306470
EPI_ISL_1306469
EPI_ISL_1306468
EPI_ISL_1306460
EPI_ISL_4052981
EPI_ISL_1306462
EPI_ISL_1306465
EPI_ISL_1306464
EPI_ISL_1306467
EPI_ISL_1306466
EPI_ISL_1306459
EPI_ISL_1306450
EPI_ISL_1306454
EPI_ISL_1306455
EPI_ISL_4052978
EPI_ISL_4052976
EPI_ISL_1306403
EPI_ISL_4052995
EPI_ISL_1306404
EPI_ISL_1306409
EPI_ISL_1306408
EPI_ISL_1306401
EPI_ISL_4052988
EPI_ISL_1306395
EPI_ISL_1306394
EPI_ISL_1306398
EPI_ISL_1306390
EPI_ISL_1306393
EPI_ISL_1306392
EPI_ISL_1306384
EPI_ISL_1306386
EPI_ISL_1306388
EPI_ISL_1306389
EPI_ISL_1306382
EPI_ISL_1306381
EPI_ISL_1306373
EPI_ISL_1306375
EPI_ISL_1306374
EPI_ISL_1306376
EPI_ISL_1306379
EPI_ISL_1306370
EPI_ISL_9861811
EPI_ISL_1306325
EPI_ISL_1306327
EPI_ISL_1306322
EPI_ISL_1306321
EPI_ISL_1306314
EPI_ISL_1306316
EPI_ISL_1306304
EPI_ISL_1307634
EPI_ISL_1306308
EPI_ISL_1306307
EPI_ISL_1306309
EPI_ISL_1307624
EPI_ISL_1306362
EPI_ISL_1306366
EPI_ISL_1306367
EPI_ISL_1306351
EPI_ISL_1306350
EPI_ISL_1306356
EPI_ISL_1306347
EPI_ISL_1306341
EPI_ISL_1306346
EPI_ISL_1306337
EPI_ISL_1306336
EPI_ISL_1306330
EPI_ISL_1306333
EPI_ISL_1306335
EPI_ISL_1306334
EPI_ISL_1306285
EPI_ISL_1306289
EPI_ISL_1306288
EPI_ISL_1306283
EPI_ISL_1306282
EPI_ISL_1306279
EPI_ISL_1306272
EPI_ISL_1306263
EPI_ISL_1307596
EPI_ISL_1307595
EPI_ISL_1306264
EPI_ISL_1306267
EPI_ISL_1306266
EPI_ISL_1306269
EPI_ISL_1307599
EPI_ISL_1306268
EPI_ISL_1306260
EPI_ISL_1307586
EPI_ISL_1306255
EPI_ISL_1306258
EPI_ISL_1307588
EPI_ISL_1306296
EPI_ISL_1306297
EPI_ISL_1306299
EPI_ISL_1306292
EPI_ISL_1306291
EPI_ISL_1306294
EPI_ISL_1306293
EPI_ISL_1307536
EPI_ISL_1307527
EPI_ISL_1226731
EPI_ISL_1307521
EPI_ISL_1307522
EPI_ISL_1307517
EPI_ISL_1307519
EPI_ISL_1307511
EPI_ISL_1307504
EPI_ISL_1307507
EPI_ISL_1307509
EPI_ISL_1307501
EPI_ISL_1307572
EPI_ISL_1307573
EPI_ISL_1307575
EPI_ISL_1307578
EPI_ISL_1307569
EPI_ISL_1307561
EPI_ISL_1307567
EPI_ISL_1307556
EPI_ISL_1307549
EPI_ISL_1307542
EPI_ISL_1227132
EPI_ISL_1226690
EPI_ISL_1226818
EPI_ISL_1226804
EPI_ISL_1307495
EPI_ISL_1307497
EPI_ISL_1307492
EPI_ISL_1307484
EPI_ISL_1307485
EPI_ISL_1307488
EPI_ISL_1307489
EPI_ISL_1307482
EPI_ISL_1307472
EPI_ISL_1307475
EPI_ISL_1307474
EPI_ISL_1307476
EPI_ISL_1307470
EPI_ISL_1307469
EPI_ISL_1307461
EPI_ISL_1307464
EPI_ISL_1307463
EPI_ISL_1307465
EPI_ISL_1307468
EPI_ISL_1227222
EPI_ISL_1227091
EPI_ISL_1307415
EPI_ISL_1227170
EPI_ISL_1307417
EPI_ISL_1307416
EPI_ISL_1307419
EPI_ISL_1307412
EPI_ISL_1307403
EPI_ISL_1307401
EPI_ISL_1307455
EPI_ISL_1307456
EPI_ISL_1307440
EPI_ISL_1307446
EPI_ISL_1307437
EPI_ISL_1307436
EPI_ISL_1307431
EPI_ISL_1307430
EPI_ISL_1307435
EPI_ISL_1307434
EPI_ISL_1307426
EPI_ISL_1307425
EPI_ISL_1307427
EPI_ISL_1307429
EPI_ISL_1307424
EPI_ISL_1306963
EPI_ISL_1306968
EPI_ISL_1306969
EPI_ISL_1306962
EPI_ISL_1306961
EPI_ISL_1306954
EPI_ISL_1306957
EPI_ISL_1306956
EPI_ISL_1306959
EPI_ISL_1306941
EPI_ISL_1306946
EPI_ISL_1306940
EPI_ISL_1306930
EPI_ISL_1306933
EPI_ISL_1306934
EPI_ISL_1306936
EPI_ISL_1306999
EPI_ISL_1306998
EPI_ISL_1306991
EPI_ISL_1306995
EPI_ISL_1306986
EPI_ISL_1306987
EPI_ISL_4052908
EPI_ISL_4052909
EPI_ISL_1306989
EPI_ISL_1306984
EPI_ISL_1306983
EPI_ISL_1306974
EPI_ISL_1306979
EPI_ISL_1306971
EPI_ISL_1306973
EPI_ISL_1306924
EPI_ISL_1306923
EPI_ISL_1306926
EPI_ISL_1306916
EPI_ISL_1306919
EPI_ISL_1306918
EPI_ISL_1306911
EPI_ISL_1306910
EPI_ISL_1306913
EPI_ISL_1306912
EPI_ISL_1306914
EPI_ISL_1306907
EPI_ISL_1306909
EPI_ISL_1306902
EPI_ISL_1306901
EPI_ISL_1307374
EPI_ISL_1307373
EPI_ISL_1307379
EPI_ISL_1307363
EPI_ISL_1307367
EPI_ISL_1227133
EPI_ISL_1307366
EPI_ISL_1307351
EPI_ISL_1307353
EPI_ISL_7907919
EPI_ISL_1307358
EPI_ISL_1226955
EPI_ISL_1227110
EPI_ISL_1307350
EPI_ISL_1307349
EPI_ISL_1307341
EPI_ISL_1307345
EPI_ISL_1307347
EPI_ISL_1227115
EPI_ISL_1307346
EPI_ISL_1307395
EPI_ISL_1307398
EPI_ISL_1307397
EPI_ISL_1307392
EPI_ISL_1307394
EPI_ISL_1307393
EPI_ISL_1307385
EPI_ISL_1307389
EPI_ISL_10562917
EPI_ISL_1307388
EPI_ISL_2633494
EPI_ISL_1307382
EPI_ISL_1306897
EPI_ISL_1226902
EPI_ISL_1306890
EPI_ISL_1306892
EPI_ISL_1306894
EPI_ISL_1306893
EPI_ISL_1306896
EPI_ISL_1306895
EPI_ISL_1307337
EPI_ISL_1307334
EPI_ISL_1307336
EPI_ISL_1307327
EPI_ISL_1307326
EPI_ISL_1307329
EPI_ISL_1226790
EPI_ISL_2633490
EPI_ISL_1307328
EPI_ISL_1307321
EPI_ISL_1307322
EPI_ISL_1307325
EPI_ISL_1307317
EPI_ISL_1307310
EPI_ISL_1307311
EPI_ISL_1307305
EPI_ISL_1307307
EPI_ISL_1307306
EPI_ISL_1226534
EPI_ISL_1307309
EPI_ISL_1307303
EPI_ISL_1306845
EPI_ISL_1306846
EPI_ISL_1306848
EPI_ISL_1306841
EPI_ISL_1306831
EPI_ISL_1306834
EPI_ISL_1306833
EPI_ISL_1306830
EPI_ISL_1306820
EPI_ISL_1306823
EPI_ISL_1306826
EPI_ISL_1306818
EPI_ISL_1306810
EPI_ISL_1306811
EPI_ISL_1306816
EPI_ISL_1306815
EPI_ISL_1306889
EPI_ISL_1306888
EPI_ISL_1306881
EPI_ISL_1306885
EPI_ISL_1306876
EPI_ISL_1306870
EPI_ISL_1306874
EPI_ISL_2633497
EPI_ISL_1226793
EPI_ISL_1306867
EPI_ISL_1306866
EPI_ISL_1306868
EPI_ISL_1227037
EPI_ISL_1227075
EPI_ISL_1306863
EPI_ISL_1306862
EPI_ISL_1306854
EPI_ISL_1306856
EPI_ISL_1226768
EPI_ISL_1306855
EPI_ISL_1306852
EPI_ISL_1306806
EPI_ISL_1306809
EPI_ISL_1306801
EPI_ISL_1306800
EPI_ISL_1306804
EPI_ISL_1307253
EPI_ISL_1307254
EPI_ISL_1307257
EPI_ISL_1307259
EPI_ISL_1307230
EPI_ISL_1307222
EPI_ISL_1307226
EPI_ISL_1307296
EPI_ISL_1307291
EPI_ISL_1307293
EPI_ISL_1307292
EPI_ISL_1307294
EPI_ISL_1307286
EPI_ISL_1307288
EPI_ISL_1307287
EPI_ISL_1307280
EPI_ISL_1307282
EPI_ISL_1307284
EPI_ISL_1307283
EPI_ISL_1307277
EPI_ISL_1307276
EPI_ISL_1307271
EPI_ISL_1307270
EPI_ISL_1307273
EPI_ISL_1307264
EPI_ISL_1307263
EPI_ISL_1307266
EPI_ISL_1307265
EPI_ISL_1307269
EPI_ISL_1307260
EPI_ISL_1307261
EPI_ISL_8861503
EPI_ISL_8861502
EPI_ISL_8861501
EPI_ISL_8861500
EPI_ISL_8861514
EPI_ISL_8861512
EPI_ISL_1306791
EPI_ISL_8861511
EPI_ISL_1306790
EPI_ISL_8861510
EPI_ISL_1306793
EPI_ISL_1306792
EPI_ISL_1306794
EPI_ISL_8861509
EPI_ISL_8861508
EPI_ISL_1306796
EPI_ISL_8861507
EPI_ISL_8861506
EPI_ISL_8861505
EPI_ISL_8861504
EPI_ISL_1306788
EPI_ISL_1306787
EPI_ISL_1306789
EPI_ISL_8861521
EPI_ISL_8861520
EPI_ISL_8861519
EPI_ISL_8861518
EPI_ISL_8861517
EPI_ISL_8861516
EPI_ISL_8861515
EPI_ISL_1306780
EPI_ISL_1306782
EPI_ISL_1306781
EPI_ISL_1306784
EPI_ISL_1306783
EPI_ISL_1306785
EPI_ISL_1306777
EPI_ISL_1306776
EPI_ISL_1306779
EPI_ISL_1306770
EPI_ISL_1307217
EPI_ISL_1307219
EPI_ISL_1307218
EPI_ISL_1307213
EPI_ISL_1307212
EPI_ISL_1307215
EPI_ISL_1307214
EPI_ISL_1307207
EPI_ISL_1307202
EPI_ISL_1307201
EPI_ISL_7985419
EPI_ISL_1306726
EPI_ISL_1306725
EPI_ISL_1227153
EPI_ISL_1227159
EPI_ISL_1306711
EPI_ISL_1306710
EPI_ISL_1306716
EPI_ISL_1306700
EPI_ISL_1306702
EPI_ISL_1227156
EPI_ISL_1306701
EPI_ISL_1306766
EPI_ISL_1306765
EPI_ISL_1306767
EPI_ISL_1306755
EPI_ISL_1306754
EPI_ISL_1306757
EPI_ISL_1306756
EPI_ISL_1306751
EPI_ISL_1306752
EPI_ISL_1306743
EPI_ISL_2633467
EPI_ISL_1306746
EPI_ISL_875726
EPI_ISL_1306745
EPI_ISL_1306748
EPI_ISL_1306749
EPI_ISL_1306740
EPI_ISL_1306733
EPI_ISL_1306732
EPI_ISL_1306738
EPI_ISL_1306731
EPI_ISL_1306730
EPI_ISL_1226578
EPI_ISL_1226815
EPI_ISL_2633451
EPI_ISL_2633450
EPI_ISL_1307197
EPI_ISL_1307199
EPI_ISL_1307192
EPI_ISL_1307194
EPI_ISL_1307193
EPI_ISL_1307187
EPI_ISL_1307180
EPI_ISL_1307182
EPI_ISL_1307185
EPI_ISL_1307184
EPI_ISL_1307139
EPI_ISL_1307131
EPI_ISL_1307133
EPI_ISL_1307136
EPI_ISL_1307135
EPI_ISL_1307137
EPI_ISL_1307130
EPI_ISL_1307128
EPI_ISL_1307123
EPI_ISL_1307122
EPI_ISL_1307125
EPI_ISL_1307124
EPI_ISL_1307127
EPI_ISL_1307119
EPI_ISL_1307110
EPI_ISL_1307114
EPI_ISL_1307113
EPI_ISL_1307116
EPI_ISL_1307115
EPI_ISL_1307106
EPI_ISL_1307108
EPI_ISL_1307101
EPI_ISL_2633458
EPI_ISL_1307103
EPI_ISL_1307102
EPI_ISL_1307104
EPI_ISL_1307176
EPI_ISL_1307178
EPI_ISL_1307179
EPI_ISL_1307171
EPI_ISL_1307174
EPI_ISL_1307164
EPI_ISL_1307167
EPI_ISL_1307169
EPI_ISL_1307168
EPI_ISL_1307161
EPI_ISL_1307162
EPI_ISL_1307153
EPI_ISL_1307155
EPI_ISL_1307158
EPI_ISL_1307159
EPI_ISL_1307150
EPI_ISL_1307152
EPI_ISL_1307151
EPI_ISL_1307148
EPI_ISL_1307141
EPI_ISL_1307140
EPI_ISL_1306689
EPI_ISL_1306688
EPI_ISL_1306681
EPI_ISL_1306680
EPI_ISL_1306682
EPI_ISL_1306684
EPI_ISL_1306687
EPI_ISL_1306677
EPI_ISL_1306672
EPI_ISL_1306667
EPI_ISL_1306666
EPI_ISL_1306668
EPI_ISL_1306661
EPI_ISL_1306663
EPI_ISL_1306662
EPI_ISL_1306665
EPI_ISL_1306664
EPI_ISL_1306656
EPI_ISL_1306658
EPI_ISL_1306650
EPI_ISL_1306654
EPI_ISL_1227100
EPI_ISL_1306692
EPI_ISL_1306691
EPI_ISL_1306694
EPI_ISL_1306693
EPI_ISL_1306698
EPI_ISL_1306690
EPI_ISL_1306608
EPI_ISL_1306601
EPI_ISL_1227108
EPI_ISL_1227097
EPI_ISL_1306600
EPI_ISL_1306603
EPI_ISL_1306602
EPI_ISL_1306605
EPI_ISL_1306604
EPI_ISL_10562906
EPI_ISL_1226696
EPI_ISL_2633480
EPI_ISL_2633488
EPI_ISL_1226671
EPI_ISL_1226893
EPI_ISL_1306646
EPI_ISL_1306648
EPI_ISL_1306641
EPI_ISL_1306640
EPI_ISL_1306634
EPI_ISL_1306635
EPI_ISL_1306638
EPI_ISL_1306639
EPI_ISL_2633474
EPI_ISL_1306631
EPI_ISL_1306625
EPI_ISL_1306627
EPI_ISL_1306626
EPI_ISL_1306616
EPI_ISL_1306615
EPI_ISL_1306618
EPI_ISL_1306617
EPI_ISL_1307098
EPI_ISL_1307091
EPI_ISL_1307094
EPI_ISL_1307096
EPI_ISL_2633472
EPI_ISL_1307087
EPI_ISL_1307089
EPI_ISL_1307080
EPI_ISL_1226828
EPI_ISL_1307081
EPI_ISL_1307084
EPI_ISL_1307076
EPI_ISL_1307079
EPI_ISL_1307070
EPI_ISL_1307073
EPI_ISL_8093619
EPI_ISL_1307068
EPI_ISL_1307069
EPI_ISL_1307060
EPI_ISL_1227213
EPI_ISL_1307019
EPI_ISL_1307018
EPI_ISL_1307014
EPI_ISL_1307016
EPI_ISL_1307008
EPI_ISL_1307002
EPI_ISL_1226730
EPI_ISL_1307006
EPI_ISL_8116919
EPI_ISL_8117719
EPI_ISL_1307055
EPI_ISL_1307054
EPI_ISL_1307058
EPI_ISL_1307051
EPI_ISL_1307050
EPI_ISL_1307043
EPI_ISL_1307048
EPI_ISL_1307047
EPI_ISL_1307049
EPI_ISL_1307040
EPI_ISL_1307042
EPI_ISL_1307041
EPI_ISL_1307034
EPI_ISL_1307037
EPI_ISL_1307036
EPI_ISL_1307039
EPI_ISL_1307038
EPI_ISL_10563969
EPI_ISL_10563968
EPI_ISL_1307021
EPI_ISL_10563976
EPI_ISL_1307023
EPI_ISL_10563975
EPI_ISL_1307025
EPI_ISL_1307027
EPI_ISL_1307020
EPI_ISL_10563987
EPI_ISL_10563986
EPI_ISL_1306568
EPI_ISL_10563992
EPI_ISL_1306560
EPI_ISL_1306561
EPI_ISL_1306557
EPI_ISL_1306550
EPI_ISL_1306553
EPI_ISL_1306555
EPI_ISL_1306554
EPI_ISL_1306549
EPI_ISL_1306541
EPI_ISL_1306535
EPI_ISL_1170400
EPI_ISL_1306534
EPI_ISL_10563904
EPI_ISL_1306539
EPI_ISL_1306584
EPI_ISL_1306538
EPI_ISL_1306531
EPI_ISL_1306593
EPI_ISL_1306592
EPI_ISL_1306595
EPI_ISL_1306594
EPI_ISL_1306596
EPI_ISL_1306571
EPI_ISL_1306570
EPI_ISL_1306572
EPI_ISL_2630392
EPI_ISL_1306574
EPI_ISL_1306577
EPI_ISL_1306576
EPI_ISL_14177095
EPI_ISL_2630391
EPI_ISL_14177096
EPI_ISL_14177097
EPI_ISL_2630390
EPI_ISL_10563192
EPI_ISL_9133311
EPI_ISL_10563146
EPI_ISL_10563145
EPI_ISL_2630399
EPI_ISL_2633426
EPI_ISL_2630396
EPI_ISL_10564495
EPI_ISL_10564417
EPI_ISL_10564414
EPI_ISL_2630395
EPI_ISL_2633422
EPI_ISL_2630398
EPI_ISL_10562682
EPI_ISL_10562692
EPI_ISL_10564411
EPI_ISL_2630397
EPI_ISL_14177098
EPI_ISL_14177091
EPI_ISL_10563296
EPI_ISL_10563294
EPI_ISL_10564586
EPI_ISL_2630381
EPI_ISL_2630380
EPI_ISL_2630383
EPI_ISL_10563262
EPI_ISL_2630382
EPI_ISL_10563261
EPI_ISL_1307635
EPI_ISL_1307631
EPI_ISL_1307630
EPI_ISL_1307626
EPI_ISL_1307621
EPI_ISL_10563279
EPI_ISL_2630389
EPI_ISL_10563276
EPI_ISL_1307615
EPI_ISL_1307614
EPI_ISL_1307616
EPI_ISL_1307610
EPI_ISL_1307609
EPI_ISL_1307601
EPI_ISL_1307604
EPI_ISL_1307605
EPI_ISL_1307600
EPI_ISL_10563205
EPI_ISL_14177092
EPI_ISL_10564552
EPI_ISL_2630388
EPI_ISL_1307590
EPI_ISL_1307591
EPI_ISL_1307581
EPI_ISL_2633414
EPI_ISL_1227150
EPI_ISL_1307538
EPI_ISL_8324219
EPI_ISL_1307563
EPI_ISL_1307564
EPI_ISL_10563730
EPI_ISL_1307550
EPI_ISL_1226869
EPI_ISL_1307551
EPI_ISL_1307553
EPI_ISL_1307547
EPI_ISL_1307540
EPI_ISL_10563744
EPI_ISL_10563743
EPI_ISL_14177093
EPI_ISL_10563700
EPI_ISL_10563719
EPI_ISL_1470626
EPI_ISL_10564261
EPI_ISL_10564270
EPI_ISL_10564282
EPI_ISL_1226831
EPI_ISL_10564298
EPI_ISL_10564234
EPI_ISL_10564247
EPI_ISL_2630385
EPI_ISL_2630384
EPI_ISL_2630387
EPI_ISL_1170500
EPI_ISL_10563766
EPI_ISL_10562448
EPI_ISL_10562449
EPI_ISL_2630909
EPI_ISL_1226641
EPI_ISL_2630386
EPI_ISL_1226757
EPI_ISL_10562444
EPI_ISL_1226743
EPI_ISL_1226740
EPI_ISL_2633418
EPI_ISL_1226752
EPI_ISL_1227228
EPI_ISL_1227032
EPI_ISL_10562458
EPI_ISL_2633447
EPI_ISL_10562465
EPI_ISL_10562462
EPI_ISL_10562463
EPI_ISL_2633438
EPI_ISL_2633186
EPI_ISL_1226557
EPI_ISL_2633183
EPI_ISL_5877447
EPI_ISL_10563850
EPI_ISL_1227154
EPI_ISL_1227098
EPI_ISL_2630350
EPI_ISL_1226990
EPI_ISL_2630356
EPI_ISL_1226850
EPI_ISL_1226733
EPI_ISL_1226725
EPI_ISL_1226712
EPI_ISL_1226911
EPI_ISL_2633189
EPI_ISL_2630355
EPI_ISL_1227122
EPI_ISL_2630913
EPI_ISL_14177094
EPI_ISL_1227031
EPI_ISL_2630358
EPI_ISL_1227039
EPI_ISL_2630916
EPI_ISL_2630915
EPI_ISL_1226822
EPI_ISL_1226739
EPI_ISL_2630357
EPI_ISL_1227177
EPI_ISL_1227215
EPI_ISL_2630351
EPI_ISL_1227130
EPI_ISL_1226819
EPI_ISL_2630354
EPI_ISL_10563816
EPI_ISL_1226906
EPI_ISL_10563834
EPI_ISL_826629
EPI_ISL_2630353
EPI_ISL_826657
EPI_ISL_2630341
EPI_ISL_1226974
EPI_ISL_2630340
EPI_ISL_1227043
EPI_ISL_2630343
EPI_ISL_1226842
EPI_ISL_2630342
EPI_ISL_1226981
EPI_ISL_9132341
EPI_ISL_1226837
EPI_ISL_2630349
EPI_ISL_1227028
EPI_ISL_2630348
EPI_ISL_10563050
EPI_ISL_2630371
EPI_ISL_10563059
EPI_ISL_2630378
EPI_ISL_2630377
EPI_ISL_5877430
EPI_ISL_2630379
EPI_ISL_2630374
EPI_ISL_2633400
EPI_ISL_1226735
EPI_ISL_1226838
EPI_ISL_2630373
EPI_ISL_1226827
EPI_ISL_2630376
EPI_ISL_1227134
EPI_ISL_1227136
EPI_ISL_1227113
EPI_ISL_1227114
EPI_ISL_10564339
EPI_ISL_10564338
EPI_ISL_2630375
EPI_ISL_2633407
EPI_ISL_1226925
EPI_ISL_1227205
EPI_ISL_2630361
EPI_ISL_10565671
EPI_ISL_1227206
EPI_ISL_2630360
EPI_ISL_1227090
EPI_ISL_2630367
EPI_ISL_10564341
EPI_ISL_2630366
EPI_ISL_1226792
EPI_ISL_10564369
EPI_ISL_10563048
EPI_ISL_10564376
EPI_ISL_2630369
EPI_ISL_10564373
EPI_ISL_2630362
EPI_ISL_14177090
EPI_ISL_1226784
EPI_ISL_2630364
EPI_ISL_1226921
EPI_ISL_5877429
EPI_ISL_1226805
EPI_ISL_1226808
EPI_ISL_2630432
EPI_ISL_1226749
EPI_ISL_1226584
EPI_ISL_1226440
EPI_ISL_10564300
EPI_ISL_1227173
EPI_ISL_1227070
EPI_ISL_1314830
EPI_ISL_5877424
EPI_ISL_2630435
EPI_ISL_1314812
EPI_ISL_1314813
EPI_ISL_10564315
EPI_ISL_5877425
EPI_ISL_2630431
EPI_ISL_10562557
EPI_ISL_10563887
EPI_ISL_10562574
EPI_ISL_10562572
EPI_ISL_1314782
EPI_ISL_2630436
EPI_ISL_1314700
EPI_ISL_1314708
EPI_ISL_1314709
EPI_ISL_2630439
EPI_ISL_2630438
EPI_ISL_1258726
EPI_ISL_2630422
EPI_ISL_1227059
EPI_ISL_10564814
EPI_ISL_10564812
EPI_ISL_10564819
EPI_ISL_5877416
EPI_ISL_2630420
EPI_ISL_10564838
EPI_ISL_5877418
EPI_ISL_2630425
EPI_ISL_1314677
EPI_ISL_2630428
EPI_ISL_5877410
EPI_ISL_2630455
EPI_ISL_1314659
EPI_ISL_14177088
EPI_ISL_1314624
EPI_ISL_2630454
EPI_ISL_1226776
EPI_ISL_14177089
EPI_ISL_5877401
EPI_ISL_2630457
EPI_ISL_1499426
EPI_ISL_2630456
EPI_ISL_1226658
EPI_ISL_1314590
EPI_ISL_2630451
EPI_ISL_1314556
EPI_ISL_1314553
EPI_ISL_2630450
EPI_ISL_1314568
EPI_ISL_1314589
EPI_ISL_2630453
EPI_ISL_1160600
EPI_ISL_1183300
EPI_ISL_1183400
EPI_ISL_10564005
EPI_ISL_10564004
EPI_ISL_10564007
EPI_ISL_2630458
EPI_ISL_10565347
EPI_ISL_10563569
EPI_ISL_10563566
EPI_ISL_2630444
EPI_ISL_2630443
EPI_ISL_1319189
EPI_ISL_1319190
EPI_ISL_2630446
EPI_ISL_2630445
EPI_ISL_2630440
EPI_ISL_2630442
EPI_ISL_2630441
EPI_ISL_10562253
EPI_ISL_2630448
EPI_ISL_2630447
EPI_ISL_2630449
EPI_ISL_1319807
EPI_ISL_2630411
EPI_ISL_2630410
EPI_ISL_1226647
EPI_ISL_2630413
EPI_ISL_2630412
EPI_ISL_1226873
EPI_ISL_2630419
EPI_ISL_1226635
EPI_ISL_2630415
EPI_ISL_1321226
EPI_ISL_2630414
EPI_ISL_2630417
EPI_ISL_1319779
EPI_ISL_2630401
EPI_ISL_2630407
EPI_ISL_2630404
EPI_ISL_1319797
EPI_ISL_2630403
EPI_ISL_2630406
EPI_ISL_1320747
EPI_ISL_1319704
EPI_ISL_1226756
EPI_ISL_1226646
EPI_ISL_1320632
EPI_ISL_1226634
EPI_ISL_1319654
EPI_ISL_1320644
EPI_ISL_2633582
EPI_ISL_1226612
EPI_ISL_2633589
EPI_ISL_1318348
EPI_ISL_2633587
EPI_ISL_1318349
EPI_ISL_1320611
EPI_ISL_2633571
EPI_ISL_1226599
EPI_ISL_1320622
EPI_ISL_1319638
EPI_ISL_2633579
EPI_ISL_1226614
EPI_ISL_10563638
EPI_ISL_1320551
EPI_ISL_1320564
EPI_ISL_5876984
EPI_ISL_1320586
EPI_ISL_2633593
EPI_ISL_1226560
EPI_ISL_1226446
EPI_ISL_1226551
EPI_ISL_1320544
EPI_ISL_1227900
EPI_ISL_5876983
EPI_ISL_1228000
EPI_ISL_1228100
EPI_ISL_2633544
EPI_ISL_5876985
EPI_ISL_1319489
EPI_ISL_2633534
EPI_ISL_5876982
EPI_ISL_1319474
EPI_ISL_9184211
EPI_ISL_2633538
EPI_ISL_1226552
EPI_ISL_2633567
EPI_ISL_5876977
EPI_ISL_5876975
EPI_ISL_1320332
EPI_ISL_10567133
EPI_ISL_1320347
EPI_ISL_1320348
EPI_ISL_5876969
EPI_ISL_5876964
EPI_ISL_5876963
EPI_ISL_2633555
EPI_ISL_2633553
EPI_ISL_2630470
EPI_ISL_2630477
EPI_ISL_4052863
EPI_ISL_1322814
EPI_ISL_4052862
EPI_ISL_1322813
EPI_ISL_1322811
EPI_ISL_1322817
EPI_ISL_2630476
EPI_ISL_1226553
EPI_ISL_1226556
EPI_ISL_1322808
EPI_ISL_1322824
EPI_ISL_1322828
EPI_ISL_1322827
EPI_ISL_1322819
EPI_ISL_1322831
EPI_ISL_1322830
EPI_ISL_1322833
EPI_ISL_1322801
EPI_ISL_1322800
EPI_ISL_1322806
EPI_ISL_1322805
EPI_ISL_4052871
EPI_ISL_4052872
EPI_ISL_4052868
EPI_ISL_4052865
EPI_ISL_4052866
EPI_ISL_4052869
EPI_ISL_2630478
EPI_ISL_2633501
EPI_ISL_1226544
EPI_ISL_1226532
EPI_ISL_2630472
EPI_ISL_1322772
EPI_ISL_2630475
EPI_ISL_2630474
EPI_ISL_1226630
EPI_ISL_1226426
EPI_ISL_1322774
EPI_ISL_7985511
EPI_ISL_1322778
EPI_ISL_1322784
EPI_ISL_1322787
EPI_ISL_1322786
EPI_ISL_1322785
EPI_ISL_1322789
EPI_ISL_1322793
EPI_ISL_1322792
EPI_ISL_1322799
EPI_ISL_1322798
EPI_ISL_1322797
EPI_ISL_1322796
EPI_ISL_1322791
EPI_ISL_1322790
EPI_ISL_2630460
EPI_ISL_2630466
EPI_ISL_1322748
EPI_ISL_1226631
EPI_ISL_1322746
EPI_ISL_1322745
EPI_ISL_1322755
EPI_ISL_1322754
EPI_ISL_1322752
EPI_ISL_1322758
EPI_ISL_1322756
EPI_ISL_1322760
EPI_ISL_1322763
EPI_ISL_1322769
EPI_ISL_1320955
EPI_ISL_1320952
EPI_ISL_1320957
EPI_ISL_2630467
EPI_ISL_2630462
EPI_ISL_2630461
EPI_ISL_9132119
EPI_ISL_9132419
EPI_ISL_1320960
EPI_ISL_2630464
EPI_ISL_2630463
EPI_ISL_1226900
EPI_ISL_2630469
EPI_ISL_2630491
EPI_ISL_1226628
EPI_ISL_2630493
EPI_ISL_1226590
EPI_ISL_2630492
EPI_ISL_1320906
EPI_ISL_2630499
EPI_ISL_2630495
EPI_ISL_2633522
EPI_ISL_1226627
EPI_ISL_2630496
EPI_ISL_1226456
EPI_ISL_1227118
EPI_ISL_2630480
EPI_ISL_1227112
EPI_ISL_1319951
EPI_ISL_2630482
EPI_ISL_2630481
EPI_ISL_1226570
EPI_ISL_1226848
EPI_ISL_2630489
EPI_ISL_1320900
EPI_ISL_1320903
EPI_ISL_2630484
EPI_ISL_2630485
EPI_ISL_1226769
EPI_ISL_1226653
EPI_ISL_1226443
EPI_ISL_1226759
EPI_ISL_1226657
EPI_ISL_1226632
EPI_ISL_1226758
EPI_ISL_1226576
EPI_ISL_1226499
EPI_ISL_2631406
EPI_ISL_1226575
EPI_ISL_1226742
EPI_ISL_2631405
EPI_ISL_1226574
EPI_ISL_1320007
EPI_ISL_1226562
EPI_ISL_1226589
EPI_ISL_1226441
EPI_ISL_9131919
EPI_ISL_1226563
EPI_ISL_1226450
EPI_ISL_1226439
EPI_ISL_1226422
EPI_ISL_1226531
EPI_ISL_1226577
EPI_ISL_1226567
EPI_ISL_1226419
EPI_ISL_1320891
EPI_ISL_1320892
EPI_ISL_1320890
EPI_ISL_1320893
EPI_ISL_1320897
EPI_ISL_1319840
EPI_ISL_1226501
EPI_ISL_1226870
EPI_ISL_1226909
EPI_ISL_1227104
EPI_ISL_1227212
EPI_ISL_1227188
EPI_ISL_1227044
EPI_ISL_1226734
EPI_ISL_1227142
EPI_ISL_2630994
EPI_ISL_1227135
EPI_ISL_1227138
EPI_ISL_1227003
EPI_ISL_2630993
EPI_ISL_2629993
EPI_ISL_2630996
EPI_ISL_1226738
EPI_ISL_1226840
EPI_ISL_1226703
EPI_ISL_1226775
EPI_ISL_2629992
EPI_ISL_1320907
EPI_ISL_2629991
EPI_ISL_1226753
EPI_ISL_2630995
EPI_ISL_10564110
EPI_ISL_2630990
EPI_ISL_2629998
EPI_ISL_2629997
EPI_ISL_2630992
EPI_ISL_2629996
EPI_ISL_2629990
EPI_ISL_2630997
EPI_ISL_2630999
EPI_ISL_2630983
EPI_ISL_8116511
EPI_ISL_2630982
EPI_ISL_8322811
EPI_ISL_2630985
EPI_ISL_2630984
EPI_ISL_2630981
EPI_ISL_8323411
EPI_ISL_8324111
EPI_ISL_1227211
EPI_ISL_2630986
EPI_ISL_2630988
EPI_ISL_1226700
EPI_ISL_1226681
EPI_ISL_10563699
EPI_ISL_10563698
EPI_ISL_1226721
EPI_ISL_1226704
EPI_ISL_1227146
EPI_ISL_1226497
EPI_ISL_1227111
EPI_ISL_1227105
EPI_ISL_1226992
EPI_ISL_1226823
EPI_ISL_1227131
EPI_ISL_1227129
EPI_ISL_1227093
EPI_ISL_1227080
EPI_ISL_1226810
EPI_ISL_1227193
EPI_ISL_1227184
EPI_ISL_1227063
EPI_ISL_1227185
EPI_ISL_1227189
EPI_ISL_1227057
EPI_ISL_1227549
EPI_ISL_1227968
EPI_ISL_8861388
EPI_ISL_8861387
EPI_ISL_10563679
EPI_ISL_10563677
EPI_ISL_8861385
EPI_ISL_8861381
EPI_ISL_1227264
EPI_ISL_1227252
EPI_ISL_832316
EPI_ISL_1227477
EPI_ISL_1227349
EPI_ISL_10563683
EPI_ISL_1227328
EPI_ISL_2629958
EPI_ISL_1227313
EPI_ISL_1227308
EPI_ISL_10562878
EPI_ISL_1227265
EPI_ISL_1227266
EPI_ISL_2629957
EPI_ISL_832321
EPI_ISL_1227592
EPI_ISL_832325
EPI_ISL_2629955
EPI_ISL_2629954
EPI_ISL_1227568
EPI_ISL_1227554
EPI_ISL_2630958
EPI_ISL_1227780
EPI_ISL_2630957
EPI_ISL_1227319
EPI_ISL_8861396
EPI_ISL_1227517
EPI_ISL_2630959
EPI_ISL_1227913
EPI_ISL_2630954
EPI_ISL_1227505
EPI_ISL_8861395
EPI_ISL_1228063
EPI_ISL_1228075
EPI_ISL_8861392
EPI_ISL_8861390
EPI_ISL_1228047
EPI_ISL_2630953
EPI_ISL_1227424
EPI_ISL_2630956
EPI_ISL_2630955
EPI_ISL_2629969
EPI_ISL_2629968
EPI_ISL_2629967
EPI_ISL_2629966
EPI_ISL_1228518
EPI_ISL_2630941
EPI_ISL_1228409
EPI_ISL_2630940
EPI_ISL_2629963
EPI_ISL_2629962
EPI_ISL_2630949
EPI_ISL_1228306
EPI_ISL_10564609
EPI_ISL_2630948
EPI_ISL_2630942
EPI_ISL_2630945
EPI_ISL_2629977
EPI_ISL_2630971
EPI_ISL_2630974
EPI_ISL_2629970
EPI_ISL_10562864
EPI_ISL_2630973
EPI_ISL_2629976
EPI_ISL_2629975
EPI_ISL_10565072
EPI_ISL_2629974
EPI_ISL_2630970
EPI_ISL_2630979
EPI_ISL_2630976
EPI_ISL_2630978
EPI_ISL_2630977
EPI_ISL_2629983
EPI_ISL_2629982
EPI_ISL_2630960
EPI_ISL_2629981
EPI_ISL_2630963
EPI_ISL_2630962
EPI_ISL_2629980
EPI_ISL_2629985
EPI_ISL_2629984
EPI_ISL_2630969
EPI_ISL_2630965
EPI_ISL_2630964
EPI_ISL_2630967
EPI_ISL_2630910
EPI_ISL_2630912
EPI_ISL_2630903
EPI_ISL_2630902
EPI_ISL_2630904
EPI_ISL_2630901
EPI_ISL_2630900
EPI_ISL_2630929
EPI_ISL_2630928
EPI_ISL_2630930
EPI_ISL_2630936
EPI_ISL_2630935
EPI_ISL_2630938
EPI_ISL_1228274
EPI_ISL_2630932
EPI_ISL_2630931
EPI_ISL_2630934
EPI_ISL_1228378
EPI_ISL_2630933
EPI_ISL_5878485
EPI_ISL_2630918
EPI_ISL_1228337
EPI_ISL_2630919
EPI_ISL_1228377
EPI_ISL_1228416
EPI_ISL_1228500
EPI_ISL_2629947
EPI_ISL_1228443
EPI_ISL_1228464
EPI_ISL_2629946
EPI_ISL_1228482
EPI_ISL_2629945
EPI_ISL_2629949
EPI_ISL_2629948
EPI_ISL_2630926
EPI_ISL_2630921
EPI_ISL_2630920
EPI_ISL_2630922
EPI_ISL_2634595
EPI_ISL_2633263
EPI_ISL_2633262
EPI_ISL_2633260
EPI_ISL_1228301
EPI_ISL_1228303
EPI_ISL_2633269
EPI_ISL_2634589
EPI_ISL_2634587
EPI_ISL_1228439
EPI_ISL_5877145
EPI_ISL_2633256
EPI_ISL_2633285
EPI_ISL_2633280
EPI_ISL_2633289
EPI_ISL_2633274
EPI_ISL_1228456
EPI_ISL_2633271
EPI_ISL_2630196
EPI_ISL_2630190
EPI_ISL_2630192
EPI_ISL_2630191
EPI_ISL_2630199
EPI_ISL_2630299
EPI_ISL_2630182
EPI_ISL_2630185
EPI_ISL_2630184
EPI_ISL_2630181
EPI_ISL_1228329
EPI_ISL_2633217
EPI_ISL_2634547
EPI_ISL_2633214
EPI_ISL_2630187
EPI_ISL_10563374
EPI_ISL_2630186
EPI_ISL_2630188
EPI_ISL_1228339
EPI_ISL_1228460
EPI_ISL_1228447
EPI_ISL_5878467
EPI_ISL_1228352
EPI_ISL_2633237
EPI_ISL_1228375
EPI_ISL_2630150
EPI_ISL_9136811
EPI_ISL_2630151
EPI_ISL_2630157
EPI_ISL_2630159
EPI_ISL_2630154
EPI_ISL_1319925
EPI_ISL_4053006
EPI_ISL_2630153
EPI_ISL_4053004
EPI_ISL_4053005
EPI_ISL_2630156
EPI_ISL_2630155
EPI_ISL_2630146
EPI_ISL_7496949
EPI_ISL_2630149
EPI_ISL_2630148
EPI_ISL_2630143
EPI_ISL_2630144
EPI_ISL_2630174
EPI_ISL_2630170
EPI_ISL_1230266
EPI_ISL_2630176
EPI_ISL_2630175
EPI_ISL_2633200
EPI_ISL_2630177
EPI_ISL_1230151
EPI_ISL_2630160
EPI_ISL_2630162
EPI_ISL_9775519
EPI_ISL_2630169
EPI_ISL_2630168
EPI_ISL_2630165
EPI_ISL_2630164
EPI_ISL_2480489
EPI_ISL_1230159
EPI_ISL_1230058
EPI_ISL_1230158
EPI_ISL_2630114
EPI_ISL_2630113
EPI_ISL_1230048
EPI_ISL_1230063
EPI_ISL_2630115
EPI_ISL_2630110
EPI_ISL_1739626
EPI_ISL_1739726
EPI_ISL_2630118
EPI_ISL_2630119
EPI_ISL_2630102
EPI_ISL_2630101
EPI_ISL_5878405
EPI_ISL_1319929
EPI_ISL_1319936
EPI_ISL_1319824
EPI_ISL_1319829
EPI_ISL_1320901
EPI_ISL_1319839
EPI_ISL_1319494
EPI_ISL_1320384
EPI_ISL_1320435
EPI_ISL_1320792
EPI_ISL_1319687
EPI_ISL_1320341
EPI_ISL_1319884
EPI_ISL_1319892
EPI_ISL_1320770
EPI_ISL_1319653
EPI_ISL_1320768
EPI_ISL_1319537
EPI_ISL_2630106
EPI_ISL_1320899
EPI_ISL_1320777
EPI_ISL_1320723
EPI_ISL_1319679
EPI_ISL_1320959
EPI_ISL_1320956
EPI_ISL_1319972
EPI_ISL_1320618
EPI_ISL_1319509
EPI_ISL_1320984
EPI_ISL_1335051
EPI_ISL_1335050
EPI_ISL_1335058
EPI_ISL_1335041
EPI_ISL_1335042
EPI_ISL_1335049
EPI_ISL_1335048
EPI_ISL_1335047
EPI_ISL_1335074
EPI_ISL_1335076
EPI_ISL_1335075
EPI_ISL_1335079
EPI_ISL_1335067
EPI_ISL_1335066
EPI_ISL_1335012
EPI_ISL_1335011
EPI_ISL_1335016
EPI_ISL_1335014
EPI_ISL_1335013
EPI_ISL_1335019
EPI_ISL_1335000
EPI_ISL_1335005
EPI_ISL_1335004
EPI_ISL_1335003
EPI_ISL_1335002
EPI_ISL_1335009
EPI_ISL_1335006
EPI_ISL_1335033
EPI_ISL_1335038
EPI_ISL_1335035
EPI_ISL_1335023
EPI_ISL_1335022
EPI_ISL_1335026
EPI_ISL_2630135
EPI_ISL_2630138
EPI_ISL_1337514
EPI_ISL_1337515
EPI_ISL_1337516
EPI_ISL_1337517
EPI_ISL_1337510
EPI_ISL_1337511
EPI_ISL_1337512
EPI_ISL_1337513
EPI_ISL_1337518
EPI_ISL_1337519
EPI_ISL_1337503
EPI_ISL_1337505
EPI_ISL_1337506
EPI_ISL_1337501
EPI_ISL_1337530
EPI_ISL_1337536
EPI_ISL_1337539
EPI_ISL_1337533
EPI_ISL_1337534
EPI_ISL_1337535
EPI_ISL_1337520
EPI_ISL_1337526
EPI_ISL_1337528
EPI_ISL_1337521
EPI_ISL_1337522
EPI_ISL_1337523
EPI_ISL_1337524
EPI_ISL_1337529
EPI_ISL_2630137
EPI_ISL_2630132
EPI_ISL_1337474
EPI_ISL_1337475
EPI_ISL_1337471
EPI_ISL_1337477
EPI_ISL_1337478
EPI_ISL_1337479
EPI_ISL_1337463
EPI_ISL_1337464
EPI_ISL_1337468
EPI_ISL_1337495
EPI_ISL_1337498
EPI_ISL_1337492
EPI_ISL_1337499
EPI_ISL_1337484
EPI_ISL_1337485
EPI_ISL_1337486
EPI_ISL_1337487
EPI_ISL_1337480
EPI_ISL_1337481
EPI_ISL_1337482
EPI_ISL_1337488
EPI_ISL_2630134
EPI_ISL_1337489
EPI_ISL_1338721
EPI_ISL_2630124
EPI_ISL_1338705
EPI_ISL_2630129
EPI_ISL_1338682
EPI_ISL_1336026
EPI_ISL_1338649
EPI_ISL_2630213
EPI_ISL_1338625
EPI_ISL_2632876
EPI_ISL_2630216
EPI_ISL_1338521
EPI_ISL_1338525
EPI_ISL_2630200
EPI_ISL_2630208
EPI_ISL_1338536
EPI_ISL_1334990
EPI_ISL_1334993
EPI_ISL_1334994
EPI_ISL_1334997
EPI_ISL_1334998
EPI_ISL_1334964
EPI_ISL_1334963
EPI_ISL_1334968
EPI_ISL_1334969
EPI_ISL_1334967
EPI_ISL_1334950
EPI_ISL_1334953
EPI_ISL_1334954
EPI_ISL_1334958
EPI_ISL_1334955
EPI_ISL_1334959
EPI_ISL_1334982
EPI_ISL_1334981
EPI_ISL_1334987
EPI_ISL_1334984
EPI_ISL_1334985
EPI_ISL_1334988
EPI_ISL_1334989
EPI_ISL_1334972
EPI_ISL_1334970
EPI_ISL_1334979
EPI_ISL_1334978
EPI_ISL_1334920
EPI_ISL_1334924
EPI_ISL_1334925
EPI_ISL_1334922
EPI_ISL_1334923
EPI_ISL_1334928
EPI_ISL_1334929
EPI_ISL_1334926
EPI_ISL_1334908
EPI_ISL_4056795
EPI_ISL_1334914
EPI_ISL_1334917
EPI_ISL_1334918
EPI_ISL_1334944
EPI_ISL_1334949
EPI_ISL_1334932
EPI_ISL_1334936
EPI_ISL_1334933
EPI_ISL_1334934
EPI_ISL_1334939
EPI_ISL_1334937
EPI_ISL_1334938
EPI_ISL_9117811
EPI_ISL_1334906
EPI_ISL_1334904
EPI_ISL_1335375
EPI_ISL_1335374
EPI_ISL_1335373
EPI_ISL_1335379
EPI_ISL_1335378
EPI_ISL_10563367
EPI_ISL_1335360
EPI_ISL_1335364
EPI_ISL_1335367
EPI_ISL_1230301
EPI_ISL_1335382
EPI_ISL_1335381
EPI_ISL_1335380
EPI_ISL_10564613
EPI_ISL_1335331
EPI_ISL_1335335
EPI_ISL_1335339
EPI_ISL_10564611
EPI_ISL_1335336
EPI_ISL_1335324
EPI_ISL_1335326
EPI_ISL_1335329
EPI_ISL_1335352
EPI_ISL_1335342
EPI_ISL_1335341
EPI_ISL_1335345
EPI_ISL_1335343
EPI_ISL_1335349
EPI_ISL_1335347
EPI_ISL_1335313
EPI_ISL_1335311
EPI_ISL_1335310
EPI_ISL_1335317
EPI_ISL_1335319
EPI_ISL_1335301
EPI_ISL_1335306
EPI_ISL_1335305
EPI_ISL_1335304
EPI_ISL_1335307
EPI_ISL_1334880
EPI_ISL_1334882
EPI_ISL_1334887
EPI_ISL_1334888
EPI_ISL_8322711
EPI_ISL_1334872
EPI_ISL_1334873
EPI_ISL_1334870
EPI_ISL_1334871
EPI_ISL_1334877
EPI_ISL_1334874
EPI_ISL_1334875
EPI_ISL_1334878
EPI_ISL_1334879
EPI_ISL_1334890
EPI_ISL_1334891
EPI_ISL_1334894
EPI_ISL_1334895
EPI_ISL_1334892
EPI_ISL_1334893
EPI_ISL_1334899
EPI_ISL_1334897
EPI_ISL_1334843
EPI_ISL_1334844
EPI_ISL_1334847
EPI_ISL_1334845
EPI_ISL_1334833
EPI_ISL_1334831
EPI_ISL_1334837
EPI_ISL_1334834
EPI_ISL_1334865
EPI_ISL_1334864
EPI_ISL_1334869
EPI_ISL_1334867
EPI_ISL_1230306
EPI_ISL_1334868
EPI_ISL_1334854
EPI_ISL_1334852
EPI_ISL_1334853
EPI_ISL_1334859
EPI_ISL_1334803
EPI_ISL_1334807
EPI_ISL_1334806
EPI_ISL_1334822
EPI_ISL_1334828
EPI_ISL_1334809
EPI_ISL_1334810
EPI_ISL_1334814
EPI_ISL_1334818
EPI_ISL_1334817
EPI_ISL_1337041
EPI_ISL_1335290
EPI_ISL_1335294
EPI_ISL_1335293
EPI_ISL_1335292
EPI_ISL_1335291
EPI_ISL_1335298
EPI_ISL_1335296
EPI_ISL_1335295
EPI_ISL_1335299
EPI_ISL_1335283
EPI_ISL_1335281
EPI_ISL_1335280
EPI_ISL_1335287
EPI_ISL_1335286
EPI_ISL_1335285
EPI_ISL_1335284
EPI_ISL_1335289
EPI_ISL_1335288
EPI_ISL_1335250
EPI_ISL_1335257
EPI_ISL_1335255
EPI_ISL_1335243
EPI_ISL_1335241
EPI_ISL_1335240
EPI_ISL_8395511
EPI_ISL_1335244
EPI_ISL_1335271
EPI_ISL_1335270
EPI_ISL_1335276
EPI_ISL_1335275
EPI_ISL_1335274
EPI_ISL_1335273
EPI_ISL_1335279
EPI_ISL_1335278
EPI_ISL_1335277
EPI_ISL_1335265
EPI_ISL_1335264
EPI_ISL_1335263
EPI_ISL_1335269
EPI_ISL_1335268
EPI_ISL_1335210
EPI_ISL_1335214
EPI_ISL_1335213
EPI_ISL_1335211
EPI_ISL_1335203
EPI_ISL_1335202
EPI_ISL_1335201
EPI_ISL_1335207
EPI_ISL_1335205
EPI_ISL_1335236
EPI_ISL_1335237
EPI_ISL_1335225
EPI_ISL_1335224
EPI_ISL_1335222
EPI_ISL_1335228
EPI_ISL_1335226
EPI_ISL_1334790
EPI_ISL_1334793
EPI_ISL_1334794
EPI_ISL_1334799
EPI_ISL_9132060
EPI_ISL_1334763
EPI_ISL_1334760
EPI_ISL_1334761
EPI_ISL_1334767
EPI_ISL_1334765
EPI_ISL_1334768
EPI_ISL_1334769
EPI_ISL_1334751
EPI_ISL_1334752
EPI_ISL_1334750
EPI_ISL_1334755
EPI_ISL_1334759
EPI_ISL_1334757
EPI_ISL_1334758
EPI_ISL_1334780
EPI_ISL_1334781
EPI_ISL_1334784
EPI_ISL_1334785
EPI_ISL_1334782
EPI_ISL_1334783
EPI_ISL_1334788
EPI_ISL_1334789
EPI_ISL_1334786
EPI_ISL_1334787
EPI_ISL_1334770
EPI_ISL_1334773
EPI_ISL_1334774
EPI_ISL_1334777
EPI_ISL_1334778
EPI_ISL_1334775
EPI_ISL_1334776
EPI_ISL_1334723
EPI_ISL_1334721
EPI_ISL_1334725
EPI_ISL_1334711
EPI_ISL_1334710
EPI_ISL_1334719
EPI_ISL_1334740
EPI_ISL_1334741
EPI_ISL_1334744
EPI_ISL_1334745
EPI_ISL_1334743
EPI_ISL_1334748
EPI_ISL_1334749
EPI_ISL_1334730
EPI_ISL_1334733
EPI_ISL_1334731
EPI_ISL_1334737
EPI_ISL_1334738
EPI_ISL_1334735
EPI_ISL_1334700
EPI_ISL_1334709
EPI_ISL_1338263
EPI_ISL_1335171
EPI_ISL_1335175
EPI_ISL_1335174
EPI_ISL_1335179
EPI_ISL_1335162
EPI_ISL_1335160
EPI_ISL_1335165
EPI_ISL_1335163
EPI_ISL_1335169
EPI_ISL_1335168
EPI_ISL_1335191
EPI_ISL_1335190
EPI_ISL_1335195
EPI_ISL_1335194
EPI_ISL_1335192
EPI_ISL_1335199
EPI_ISL_1335198
EPI_ISL_1335197
EPI_ISL_1335180
EPI_ISL_1335184
EPI_ISL_1335183
EPI_ISL_1335181
EPI_ISL_1335188
EPI_ISL_1335187
EPI_ISL_1335186
EPI_ISL_1335185
EPI_ISL_1335189
EPI_ISL_1335130
EPI_ISL_1230297
EPI_ISL_1335137
EPI_ISL_1335136
EPI_ISL_1335139
EPI_ISL_1335122
EPI_ISL_1335121
EPI_ISL_1335120
EPI_ISL_1335126
EPI_ISL_1335125
EPI_ISL_1335124
EPI_ISL_1335123
EPI_ISL_1335151
EPI_ISL_1335150
EPI_ISL_1335147
EPI_ISL_1335149
EPI_ISL_1335111
EPI_ISL_1335114
EPI_ISL_1335119
EPI_ISL_1335117
EPI_ISL_1335103
EPI_ISL_1335102
EPI_ISL_1335101
EPI_ISL_1335106
EPI_ISL_1334683
EPI_ISL_1334684
EPI_ISL_1334689
EPI_ISL_1334688
EPI_ISL_1334670
EPI_ISL_1334674
EPI_ISL_1334678
EPI_ISL_1334677
EPI_ISL_1334692
EPI_ISL_1334693
EPI_ISL_1334690
EPI_ISL_1334691
EPI_ISL_1334696
EPI_ISL_1334697
EPI_ISL_1334694
EPI_ISL_1334698
EPI_ISL_1334699
EPI_ISL_1334645
EPI_ISL_1334643
EPI_ISL_1334649
EPI_ISL_1334647
EPI_ISL_1334648
EPI_ISL_1334630
EPI_ISL_1334631
EPI_ISL_1334634
EPI_ISL_1230149
EPI_ISL_1334635
EPI_ISL_1334632
EPI_ISL_1334633
EPI_ISL_1334638
EPI_ISL_1334639
EPI_ISL_1334636
EPI_ISL_1334637
EPI_ISL_1334663
EPI_ISL_1334664
EPI_ISL_1334661
EPI_ISL_1334662
EPI_ISL_1334667
EPI_ISL_1334668
EPI_ISL_1334665
EPI_ISL_1334666
EPI_ISL_1334669
EPI_ISL_1334652
EPI_ISL_1334651
EPI_ISL_1334656
EPI_ISL_1334657
EPI_ISL_1334654
EPI_ISL_1334655
EPI_ISL_1334601
EPI_ISL_1334602
EPI_ISL_1334605
EPI_ISL_1334606
EPI_ISL_1230272
EPI_ISL_1334623
EPI_ISL_1334624
EPI_ISL_1334621
EPI_ISL_1334627
EPI_ISL_1334628
EPI_ISL_1334626
EPI_ISL_1334613
EPI_ISL_1334610
EPI_ISL_1334616
EPI_ISL_1334617
EPI_ISL_1334614
EPI_ISL_1334615
EPI_ISL_1334618
EPI_ISL_1334619
EPI_ISL_1335914
EPI_ISL_1335092
EPI_ISL_1335091
EPI_ISL_1335090
EPI_ISL_1335094
EPI_ISL_1335099
EPI_ISL_1335098
EPI_ISL_1335097
EPI_ISL_1335081
EPI_ISL_1335085
EPI_ISL_1335084
EPI_ISL_1335089
EPI_ISL_1335087
EPI_ISL_1335086
EPI_ISL_2633297
EPI_ISL_2633295
EPI_ISL_2633293
EPI_ISL_1339505
EPI_ISL_2633291
EPI_ISL_2633382
EPI_ISL_10270519
EPI_ISL_1340392
EPI_ISL_1340381
EPI_ISL_2633389
EPI_ISL_2633374
EPI_ISL_1338846
EPI_ISL_2633370
EPI_ISL_2633378
EPI_ISL_2633396
EPI_ISL_2633393
EPI_ISL_8024411
EPI_ISL_10564643
EPI_ISL_1338730
EPI_ISL_1339180
EPI_ISL_10563313
EPI_ISL_676965
EPI_ISL_7889711
EPI_ISL_2633344
EPI_ISL_1230249
EPI_ISL_1230253
EPI_ISL_1230247
EPI_ISL_1230236
EPI_ISL_1230241
EPI_ISL_1230231
EPI_ISL_1230243
EPI_ISL_1230235
EPI_ISL_1230233
EPI_ISL_1230228
EPI_ISL_1229954
EPI_ISL_1230078
EPI_ISL_1230224
EPI_ISL_1230226
EPI_ISL_1230221
EPI_ISL_2633368
EPI_ISL_2633365
EPI_ISL_1230097
EPI_ISL_1230195
EPI_ISL_1230098
EPI_ISL_1230196
EPI_ISL_1230198
EPI_ISL_1230190
EPI_ISL_1230199
EPI_ISL_1230197
EPI_ISL_1229994
EPI_ISL_1230061
EPI_ISL_2630272
EPI_ISL_2630278
EPI_ISL_2633305
EPI_ISL_2630275
EPI_ISL_10564651
EPI_ISL_2633300
EPI_ISL_2630277
EPI_ISL_1230178
EPI_ISL_2630261
EPI_ISL_14177837
EPI_ISL_1339639
EPI_ISL_1230171
EPI_ISL_14176506
EPI_ISL_1230051
EPI_ISL_14176507
EPI_ISL_2630263
EPI_ISL_1230160
EPI_ISL_1230184
EPI_ISL_1230185
EPI_ISL_14176508
EPI_ISL_14176509
EPI_ISL_14176502
EPI_ISL_1230179
EPI_ISL_2630293
EPI_ISL_1230064
EPI_ISL_2633320
EPI_ISL_2630295
EPI_ISL_1339573
EPI_ISL_2630294
EPI_ISL_2634659
EPI_ISL_2633326
EPI_ISL_1339536
EPI_ISL_1339522
EPI_ISL_14176504
EPI_ISL_2630297
EPI_ISL_2630296
EPI_ISL_14176505
EPI_ISL_1230164
EPI_ISL_1229979
EPI_ISL_2630298
EPI_ISL_14176500
EPI_ISL_14176501
EPI_ISL_2630282
EPI_ISL_1340478
EPI_ISL_1340475
EPI_ISL_1340441
EPI_ISL_2630281
EPI_ISL_2630284
EPI_ISL_2630283
EPI_ISL_2630280
EPI_ISL_2634647
EPI_ISL_2633315
EPI_ISL_1229964
EPI_ISL_2630286
EPI_ISL_2630285
EPI_ISL_2630288
EPI_ISL_2630287
EPI_ISL_14177805
EPI_ISL_845731
EPI_ISL_1230161
EPI_ISL_845726
EPI_ISL_845691
EPI_ISL_1230157
EPI_ISL_2630235
EPI_ISL_1230144
EPI_ISL_2630234
EPI_ISL_854806
EPI_ISL_854802
EPI_ISL_854773
EPI_ISL_854765
EPI_ISL_2632897
EPI_ISL_854798
EPI_ISL_854795
EPI_ISL_854791
EPI_ISL_8617811
EPI_ISL_854783
EPI_ISL_2630231
EPI_ISL_854785
EPI_ISL_1229957
EPI_ISL_14176539
EPI_ISL_14176535
EPI_ISL_14176536
EPI_ISL_14176537
EPI_ISL_14176538
EPI_ISL_854622
EPI_ISL_854624
EPI_ISL_14177862
EPI_ISL_14176531
EPI_ISL_2630232
EPI_ISL_2630238
EPI_ISL_854711
EPI_ISL_14176532
EPI_ISL_14176533
EPI_ISL_14176534
EPI_ISL_854733
EPI_ISL_1230000
EPI_ISL_854720
EPI_ISL_2630224
EPI_ISL_854731
EPI_ISL_2630223
EPI_ISL_14176530
EPI_ISL_2630225
EPI_ISL_854714
EPI_ISL_14176546
EPI_ISL_14176547
EPI_ISL_14176548
EPI_ISL_14176549
EPI_ISL_14176542
EPI_ISL_14176543
EPI_ISL_14176544
EPI_ISL_14176545
EPI_ISL_14176540
EPI_ISL_14176541
EPI_ISL_14176517
EPI_ISL_14176519
EPI_ISL_2632884
EPI_ISL_2630222
EPI_ISL_1230143
EPI_ISL_2630221
EPI_ISL_14176513
EPI_ISL_14176514
EPI_ISL_14177845
EPI_ISL_1230205
EPI_ISL_14176515
EPI_ISL_2630228
EPI_ISL_14176516
EPI_ISL_14176510
EPI_ISL_14176512
EPI_ISL_854713
EPI_ISL_1230202
EPI_ISL_1230140
EPI_ISL_14176528
EPI_ISL_1230128
EPI_ISL_14177859
EPI_ISL_14176529
EPI_ISL_14176524
EPI_ISL_854739
EPI_ISL_2630256
EPI_ISL_2630259
EPI_ISL_14176525
EPI_ISL_1230124
EPI_ISL_854651
EPI_ISL_2630253
EPI_ISL_1230138
EPI_ISL_1230012
EPI_ISL_14176527
EPI_ISL_2630252
EPI_ISL_1230139
EPI_ISL_1230125
EPI_ISL_2630255
EPI_ISL_854663
EPI_ISL_1230213
EPI_ISL_2630240
EPI_ISL_1230122
EPI_ISL_14176520
EPI_ISL_2630246
EPI_ISL_1230104
EPI_ISL_2630248
EPI_ISL_1230127
EPI_ISL_2630247
EPI_ISL_12176519
EPI_ISL_2630242
EPI_ISL_1230002
EPI_ISL_14176521
EPI_ISL_14176522
EPI_ISL_14176523
EPI_ISL_2630241
EPI_ISL_1230114
EPI_ISL_2630244
EPI_ISL_854679
EPI_ISL_14176580
EPI_ISL_14176581
EPI_ISL_1230115
EPI_ISL_2633820
EPI_ISL_2633826
EPI_ISL_1230108
EPI_ISL_14176579
EPI_ISL_14176575
EPI_ISL_8178211
EPI_ISL_8861496
EPI_ISL_8861494
EPI_ISL_8861493
EPI_ISL_8861491
EPI_ISL_8861490
EPI_ISL_1230222
EPI_ISL_7923111
EPI_ISL_854681
EPI_ISL_2633810
EPI_ISL_854685
EPI_ISL_1338627
EPI_ISL_1338527
EPI_ISL_1338737
EPI_ISL_1338401
EPI_ISL_1338531
EPI_ISL_854636
EPI_ISL_1338533
EPI_ISL_854345
EPI_ISL_854349
EPI_ISL_854359
EPI_ISL_5877275
EPI_ISL_854356
EPI_ISL_854371
EPI_ISL_854344
EPI_ISL_854341
EPI_ISL_854352
EPI_ISL_854370
EPI_ISL_14176576
EPI_ISL_854360
EPI_ISL_854388
EPI_ISL_854385
EPI_ISL_854394
EPI_ISL_854407
EPI_ISL_854415
EPI_ISL_5878592
EPI_ISL_854406
EPI_ISL_854408
EPI_ISL_854419
EPI_ISL_854420
EPI_ISL_854456
EPI_ISL_5877258
EPI_ISL_854426
EPI_ISL_854451
EPI_ISL_854440
EPI_ISL_854452
EPI_ISL_854439
EPI_ISL_854315
EPI_ISL_854316
EPI_ISL_854331
EPI_ISL_854312
EPI_ISL_854310
EPI_ISL_14176577
EPI_ISL_854309
EPI_ISL_854323
EPI_ISL_854332
EPI_ISL_854334
EPI_ISL_854325
EPI_ISL_854330
EPI_ISL_854329
EPI_ISL_854327
EPI_ISL_854322
EPI_ISL_854317
EPI_ISL_14176578
EPI_ISL_8866353
EPI_ISL_1230211
EPI_ISL_1230112
EPI_ISL_8866356
EPI_ISL_1200611
EPI_ISL_854655
EPI_ISL_854657
EPI_ISL_854649
EPI_ISL_8866370
EPI_ISL_854673
EPI_ISL_854698
EPI_ISL_854690
EPI_ISL_854355
EPI_ISL_854358
EPI_ISL_854353
EPI_ISL_8866365
EPI_ISL_8866368
EPI_ISL_8866367
EPI_ISL_854436
EPI_ISL_854449
EPI_ISL_4060343
EPI_ISL_1307100
EPI_ISL_4060336
EPI_ISL_8867630
EPI_ISL_8867631
EPI_ISL_1230294
EPI_ISL_8867637
EPI_ISL_8867638
EPI_ISL_4060366
EPI_ISL_1230047
EPI_ISL_8030511
EPI_ISL_14176571
EPI_ISL_1229988
EPI_ISL_8183111
EPI_ISL_852885
EPI_ISL_852887
EPI_ISL_852914
EPI_ISL_1339498
EPI_ISL_1339242
EPI_ISL_1339247
EPI_ISL_852893
EPI_ISL_852897
EPI_ISL_8861466
EPI_ISL_1339591
EPI_ISL_1339237
EPI_ISL_857273
EPI_ISL_854689
EPI_ISL_8861479
EPI_ISL_8861477
EPI_ISL_8861474
EPI_ISL_8861473
EPI_ISL_854372
EPI_ISL_8861471
EPI_ISL_8861489
EPI_ISL_8861487
EPI_ISL_8861486
EPI_ISL_8861483
EPI_ISL_7851311
EPI_ISL_8861426
EPI_ISL_8861435
EPI_ISL_8861432
EPI_ISL_8861428
EPI_ISL_8861438
EPI_ISL_8866870
EPI_ISL_8866871
EPI_ISL_8866875
EPI_ISL_8866878
EPI_ISL_2634276
EPI_ISL_2634275
EPI_ISL_2634270
EPI_ISL_8866861
EPI_ISL_14176572
EPI_ISL_14176573
EPI_ISL_8866868
EPI_ISL_8866891
EPI_ISL_4058985
EPI_ISL_2634260
EPI_ISL_8866882
EPI_ISL_8866888
EPI_ISL_8866828
EPI_ISL_8866830
EPI_ISL_8866832
EPI_ISL_8866831
EPI_ISL_8866834
EPI_ISL_8866833
EPI_ISL_853170
EPI_ISL_2634298
EPI_ISL_2634295
EPI_ISL_8866838
EPI_ISL_8866837
EPI_ISL_853113
EPI_ISL_8866818
EPI_ISL_8866817
EPI_ISL_853616
EPI_ISL_853612
EPI_ISL_853602
EPI_ISL_853638
EPI_ISL_853630
EPI_ISL_4058970
EPI_ISL_8866821
EPI_ISL_8866820
EPI_ISL_8866823
EPI_ISL_8866822
EPI_ISL_8866825
EPI_ISL_8866824
EPI_ISL_8866827
EPI_ISL_14176574
EPI_ISL_14176590
EPI_ISL_853206
EPI_ISL_853243
EPI_ISL_8866852
EPI_ISL_8866856
EPI_ISL_8866839
EPI_ISL_8866841
EPI_ISL_8866840
EPI_ISL_8866843
EPI_ISL_7496886
EPI_ISL_8866842
EPI_ISL_8866844
EPI_ISL_8866847
EPI_ISL_8866846
EPI_ISL_14176591
EPI_ISL_8866849
EPI_ISL_8866848
EPI_ISL_8867320
EPI_ISL_8867321
EPI_ISL_8867324
EPI_ISL_8867325
EPI_ISL_8867322
EPI_ISL_8867323
EPI_ISL_8867328
EPI_ISL_8867329
EPI_ISL_8867326
EPI_ISL_8867327
EPI_ISL_8867310
EPI_ISL_8867314
EPI_ISL_8867311
EPI_ISL_8867312
EPI_ISL_14176586
EPI_ISL_14176587
EPI_ISL_14176589
EPI_ISL_14176582
EPI_ISL_14176583
EPI_ISL_8867317
EPI_ISL_14176584
EPI_ISL_8867318
EPI_ISL_14176585
EPI_ISL_8867315
EPI_ISL_8867316
EPI_ISL_14176558
EPI_ISL_14176559
EPI_ISL_8867319
EPI_ISL_14176553
EPI_ISL_8867342
EPI_ISL_8867343
EPI_ISL_14176554
EPI_ISL_14176555
EPI_ISL_14176556
EPI_ISL_8867340
EPI_ISL_14176550
EPI_ISL_8867341
EPI_ISL_14176551
EPI_ISL_8867347
EPI_ISL_8867344
EPI_ISL_8867345
EPI_ISL_14176552
EPI_ISL_8867348
EPI_ISL_8867331
EPI_ISL_8867335
EPI_ISL_8867336
EPI_ISL_8867333
EPI_ISL_8867334
EPI_ISL_14176570
EPI_ISL_14176568
EPI_ISL_8867339
EPI_ISL_14176569
EPI_ISL_14176564
EPI_ISL_14177896
EPI_ISL_14176565
EPI_ISL_14176566
EPI_ISL_8867337
EPI_ISL_14177898
EPI_ISL_14176567
EPI_ISL_14176560
EPI_ISL_2634286
EPI_ISL_14176561
EPI_ISL_14176562
EPI_ISL_14176563
EPI_ISL_14177350
EPI_ISL_14177351
EPI_ISL_14177349
EPI_ISL_14177345
EPI_ISL_14177346
EPI_ISL_14177347
EPI_ISL_14177341
EPI_ISL_14177342
EPI_ISL_14177343
EPI_ISL_5876789
EPI_ISL_8867302
EPI_ISL_8867303
EPI_ISL_14177344
EPI_ISL_14177360
EPI_ISL_14177361
EPI_ISL_8867300
EPI_ISL_14177362
EPI_ISL_8867301
EPI_ISL_14177356
EPI_ISL_14177357
EPI_ISL_8867306
EPI_ISL_14177358
EPI_ISL_14177359
EPI_ISL_14177352
EPI_ISL_8867307
EPI_ISL_14177353
EPI_ISL_14177354
EPI_ISL_8867304
EPI_ISL_8867305
EPI_ISL_8867308
EPI_ISL_8867309
EPI_ISL_14177355
EPI_ISL_14177327
EPI_ISL_14177328
EPI_ISL_14177329
EPI_ISL_14177323
EPI_ISL_14177324
EPI_ISL_14177325
EPI_ISL_14177326
EPI_ISL_14177320
EPI_ISL_14177321
EPI_ISL_1368792
EPI_ISL_1368793
EPI_ISL_1368791
EPI_ISL_1368798
EPI_ISL_1367467
EPI_ISL_1368799
EPI_ISL_1368797
EPI_ISL_1368795
EPI_ISL_1367479
EPI_ISL_14177322
EPI_ISL_14177340
EPI_ISL_1368776
EPI_ISL_854665
EPI_ISL_14177338
EPI_ISL_1368777
EPI_ISL_14177339
EPI_ISL_1368775
EPI_ISL_1368773
EPI_ISL_1368781
EPI_ISL_1368780
EPI_ISL_1368789
EPI_ISL_1368788
EPI_ISL_1368785
EPI_ISL_1368786
EPI_ISL_1368758
EPI_ISL_1368759
EPI_ISL_1368756
EPI_ISL_1368757
EPI_ISL_1368754
EPI_ISL_1368755
EPI_ISL_1368751
EPI_ISL_1368739
EPI_ISL_1368737
EPI_ISL_1368734
EPI_ISL_1368735
EPI_ISL_1368730
EPI_ISL_1368747
EPI_ISL_14177334
EPI_ISL_1368745
EPI_ISL_14177335
EPI_ISL_1368746
EPI_ISL_1368743
EPI_ISL_1368744
EPI_ISL_1368741
EPI_ISL_1368742
EPI_ISL_1368718
EPI_ISL_1368717
EPI_ISL_1368715
EPI_ISL_1368712
EPI_ISL_1368710
EPI_ISL_1368729
EPI_ISL_1368728
EPI_ISL_1368723
EPI_ISL_1368724
EPI_ISL_1368721
EPI_ISL_1368709
EPI_ISL_1368707
EPI_ISL_1368708
EPI_ISL_1368704
EPI_ISL_14177336
EPI_ISL_8867280
EPI_ISL_14177337
EPI_ISL_14177330
EPI_ISL_14177331
EPI_ISL_8867281
EPI_ISL_14177332
EPI_ISL_14177333
EPI_ISL_1368693
EPI_ISL_1368690
EPI_ISL_1368698
EPI_ISL_1368695
EPI_ISL_8867289
EPI_ISL_8867272
EPI_ISL_1368676
EPI_ISL_1368674
EPI_ISL_1368682
EPI_ISL_1368683
EPI_ISL_1368650
EPI_ISL_8867271
EPI_ISL_1368657
EPI_ISL_1368658
EPI_ISL_8867276
EPI_ISL_1368656
EPI_ISL_1368653
EPI_ISL_8867277
EPI_ISL_8867278
EPI_ISL_1368663
EPI_ISL_14177392
EPI_ISL_1368639
EPI_ISL_1368637
EPI_ISL_1368636
EPI_ISL_1368633
EPI_ISL_1368634
EPI_ISL_1368631
EPI_ISL_1368646
EPI_ISL_14177393
EPI_ISL_1368641
EPI_ISL_1368619
EPI_ISL_1368617
EPI_ISL_1368613
EPI_ISL_1368625
EPI_ISL_1368621
EPI_ISL_1368606
EPI_ISL_1368607
EPI_ISL_1368604
EPI_ISL_1368600
EPI_ISL_8867297
EPI_ISL_1369044
EPI_ISL_1369043
EPI_ISL_1369041
EPI_ISL_1369049
EPI_ISL_1369048
EPI_ISL_1369047
EPI_ISL_8867243
EPI_ISL_8867244
EPI_ISL_1369021
EPI_ISL_1369020
EPI_ISL_8867241
EPI_ISL_1369028
EPI_ISL_1369025
EPI_ISL_1369035
EPI_ISL_1369033
EPI_ISL_1369031
EPI_ISL_8867242
EPI_ISL_14177394
EPI_ISL_1369039
EPI_ISL_1369038
EPI_ISL_1369037
EPI_ISL_1369007
EPI_ISL_1369006
EPI_ISL_1369004
EPI_ISL_1369014
EPI_ISL_1368594
EPI_ISL_1368595
EPI_ISL_1368592
EPI_ISL_1368593
EPI_ISL_1368590
EPI_ISL_1368599
EPI_ISL_1368597
EPI_ISL_14177395
EPI_ISL_1368572
EPI_ISL_1368578
EPI_ISL_1368579
EPI_ISL_1368576
EPI_ISL_1368577
EPI_ISL_1368575
EPI_ISL_14177390
EPI_ISL_1368583
EPI_ISL_1368584
EPI_ISL_1368581
EPI_ISL_1368580
EPI_ISL_1368585
EPI_ISL_1368550
EPI_ISL_8867247
EPI_ISL_1368558
EPI_ISL_1368557
EPI_ISL_1368555
EPI_ISL_14177391
EPI_ISL_1368552
EPI_ISL_8867248
EPI_ISL_8867246
EPI_ISL_1368553
EPI_ISL_8867249
EPI_ISL_1368561
EPI_ISL_1368562
EPI_ISL_8867232
EPI_ISL_1368569
EPI_ISL_1368568
EPI_ISL_1368564
EPI_ISL_1368538
EPI_ISL_1368536
EPI_ISL_1368537
EPI_ISL_1368534
EPI_ISL_1368535
EPI_ISL_1368549
EPI_ISL_14177389
EPI_ISL_1368547
EPI_ISL_8867233
EPI_ISL_1368548
EPI_ISL_1368543
EPI_ISL_1368544
EPI_ISL_1368518
EPI_ISL_1368514
EPI_ISL_1368512
EPI_ISL_1368511
EPI_ISL_8867230
EPI_ISL_1368529
EPI_ISL_1368527
EPI_ISL_1368525
EPI_ISL_1368524
EPI_ISL_1368522
EPI_ISL_1368520
EPI_ISL_8867231
EPI_ISL_1368509
EPI_ISL_1368504
EPI_ISL_1368501
EPI_ISL_8867236
EPI_ISL_14177385
EPI_ISL_1368495
EPI_ISL_1368493
EPI_ISL_1368492
EPI_ISL_1368490
EPI_ISL_1368498
EPI_ISL_1368473
EPI_ISL_1368474
EPI_ISL_1368472
EPI_ISL_8867237
EPI_ISL_1368470
EPI_ISL_1368475
EPI_ISL_8867234
EPI_ISL_1368482
EPI_ISL_1368480
EPI_ISL_1368481
EPI_ISL_1368488
EPI_ISL_1368489
EPI_ISL_1368486
EPI_ISL_1368452
EPI_ISL_1368459
EPI_ISL_14177386
EPI_ISL_1368457
EPI_ISL_1368453
EPI_ISL_1368454
EPI_ISL_1368462
EPI_ISL_1368463
EPI_ISL_1368460
EPI_ISL_1368461
EPI_ISL_8867235
EPI_ISL_1368469
EPI_ISL_1368466
EPI_ISL_1368467
EPI_ISL_8867238
EPI_ISL_1368464
EPI_ISL_1368465
EPI_ISL_1368430
EPI_ISL_8867239
EPI_ISL_1368433
EPI_ISL_1368432
EPI_ISL_8867260
EPI_ISL_1368440
EPI_ISL_1368447
EPI_ISL_1368419
EPI_ISL_8867264
EPI_ISL_1368417
EPI_ISL_1368418
EPI_ISL_1368415
EPI_ISL_1368416
EPI_ISL_1368411
EPI_ISL_8867269
EPI_ISL_1368412
EPI_ISL_1368410
EPI_ISL_1368428
EPI_ISL_1368426
EPI_ISL_1368424
EPI_ISL_1368425
EPI_ISL_1368420
EPI_ISL_1368421
EPI_ISL_14177387
EPI_ISL_8867250
EPI_ISL_14177388
EPI_ISL_1368404
EPI_ISL_1368405
EPI_ISL_1368402
EPI_ISL_1368403
EPI_ISL_8867254
EPI_ISL_1368401
EPI_ISL_8867252
EPI_ISL_1367988
EPI_ISL_1367989
EPI_ISL_1367986
EPI_ISL_1367985
EPI_ISL_1367982
EPI_ISL_1367983
EPI_ISL_1367990
EPI_ISL_1367999
EPI_ISL_1367997
EPI_ISL_1367995
EPI_ISL_1367996
EPI_ISL_1367993
EPI_ISL_1367994
EPI_ISL_1367992
EPI_ISL_1367968
EPI_ISL_1367969
EPI_ISL_1367965
EPI_ISL_1367962
EPI_ISL_1367960
EPI_ISL_1367979
EPI_ISL_1367977
EPI_ISL_1367975
EPI_ISL_1367973
EPI_ISL_1367974
EPI_ISL_1367971
EPI_ISL_1367948
EPI_ISL_1367947
EPI_ISL_1367942
EPI_ISL_1367943
EPI_ISL_1367940
EPI_ISL_1367941
EPI_ISL_1367956
EPI_ISL_1367953
EPI_ISL_1367951
EPI_ISL_1367952
EPI_ISL_1367926
EPI_ISL_1367922
EPI_ISL_1367937
EPI_ISL_1367936
EPI_ISL_4060445
EPI_ISL_1367933
EPI_ISL_1367934
EPI_ISL_1367932
EPI_ISL_1367930
EPI_ISL_1368396
EPI_ISL_1368394
EPI_ISL_1368395
EPI_ISL_1368392
EPI_ISL_1368393
EPI_ISL_1368391
EPI_ISL_1368398
EPI_ISL_1368399
EPI_ISL_1368375
EPI_ISL_1368372
EPI_ISL_1368373
EPI_ISL_1368378
EPI_ISL_1368385
EPI_ISL_1368383
EPI_ISL_1368384
EPI_ISL_1368381
EPI_ISL_1368382
EPI_ISL_1368380
EPI_ISL_1368389
EPI_ISL_1368387
EPI_ISL_1368388
EPI_ISL_1368352
EPI_ISL_1368350
EPI_ISL_1368351
EPI_ISL_1368358
EPI_ISL_1368359
EPI_ISL_1368354
EPI_ISL_1368355
EPI_ISL_1368361
EPI_ISL_1368362
EPI_ISL_1368360
EPI_ISL_1368367
EPI_ISL_1368368
EPI_ISL_1368365
EPI_ISL_1368366
EPI_ISL_1368330
EPI_ISL_1368331
EPI_ISL_1368338
EPI_ISL_1368339
EPI_ISL_14177396
EPI_ISL_1368334
EPI_ISL_1368335
EPI_ISL_1368332
EPI_ISL_1368333
EPI_ISL_1368342
EPI_ISL_1368340
EPI_ISL_1368349
EPI_ISL_14177397
EPI_ISL_1368347
EPI_ISL_1368345
EPI_ISL_1368346
EPI_ISL_1368343
EPI_ISL_14177398
EPI_ISL_1368344
EPI_ISL_1368319
EPI_ISL_1368316
EPI_ISL_1368317
EPI_ISL_1368314
EPI_ISL_1368315
EPI_ISL_1368313
EPI_ISL_1368311
EPI_ISL_14177399
EPI_ISL_1368320
EPI_ISL_1368329
EPI_ISL_1368328
EPI_ISL_1368325
EPI_ISL_1368323
EPI_ISL_1368324
EPI_ISL_1368321
EPI_ISL_1368322
EPI_ISL_14177370
EPI_ISL_1368309
EPI_ISL_1368307
EPI_ISL_1368308
EPI_ISL_1368306
EPI_ISL_1368303
EPI_ISL_1368304
EPI_ISL_1368301
EPI_ISL_1368302
EPI_ISL_1368300
EPI_ISL_8866806
EPI_ISL_14177371
EPI_ISL_14177372
EPI_ISL_14177373
EPI_ISL_14177367
EPI_ISL_8866809
EPI_ISL_14177368
EPI_ISL_14177369
EPI_ISL_14177363
EPI_ISL_1368295
EPI_ISL_1368296
EPI_ISL_1368294
EPI_ISL_1368292
EPI_ISL_1368290
EPI_ISL_1368271
EPI_ISL_1368272
EPI_ISL_1368270
EPI_ISL_8866812
EPI_ISL_1368279
EPI_ISL_1368284
EPI_ISL_1368282
EPI_ISL_14177364
EPI_ISL_1368283
EPI_ISL_14177365
EPI_ISL_14177366
EPI_ISL_8866814
EPI_ISL_14177381
EPI_ISL_1368258
EPI_ISL_1368255
EPI_ISL_1368262
EPI_ISL_1368263
EPI_ISL_8866813
EPI_ISL_1368266
EPI_ISL_1368267
EPI_ISL_1368230
EPI_ISL_8866816
EPI_ISL_8866815
EPI_ISL_1368238
EPI_ISL_1368235
EPI_ISL_1368236
EPI_ISL_1368233
EPI_ISL_1368234
EPI_ISL_1368242
EPI_ISL_1230302
EPI_ISL_1368243
EPI_ISL_1368240
EPI_ISL_1368213
EPI_ISL_1229978
EPI_ISL_8866801
EPI_ISL_1368211
EPI_ISL_1368221
EPI_ISL_8866800
EPI_ISL_8866803
EPI_ISL_14177383
EPI_ISL_8866802
EPI_ISL_14177384
EPI_ISL_8866805
EPI_ISL_1368224
EPI_ISL_8866804
EPI_ISL_1230782
EPI_ISL_1231012
EPI_ISL_1368209
EPI_ISL_14177380
EPI_ISL_1368206
EPI_ISL_1368207
EPI_ISL_1368204
EPI_ISL_1368205
EPI_ISL_1368202
EPI_ISL_1230673
EPI_ISL_1368200
EPI_ISL_1368201
EPI_ISL_14177378
EPI_ISL_1368195
EPI_ISL_1368193
EPI_ISL_1368190
EPI_ISL_1368191
EPI_ISL_14177379
EPI_ISL_1368177
EPI_ISL_1368172
EPI_ISL_1368185
EPI_ISL_1368183
EPI_ISL_1368189
EPI_ISL_1368155
EPI_ISL_1368153
EPI_ISL_1368151
EPI_ISL_1368158
EPI_ISL_1368159
EPI_ISL_1368157
EPI_ISL_1368165
EPI_ISL_1368166
EPI_ISL_1368169
EPI_ISL_14177374
EPI_ISL_1368167
EPI_ISL_1368132
EPI_ISL_14177375
EPI_ISL_1368131
EPI_ISL_1368135
EPI_ISL_1368143
EPI_ISL_1368148
EPI_ISL_1368145
EPI_ISL_14177376
EPI_ISL_1368111
EPI_ISL_1368119
EPI_ISL_1368114
EPI_ISL_1368115
EPI_ISL_1368112
EPI_ISL_1368113
EPI_ISL_1368121
EPI_ISL_1368128
EPI_ISL_1368125
EPI_ISL_1368126
EPI_ISL_1368124
EPI_ISL_1368108
EPI_ISL_1368101
EPI_ISL_1368102
EPI_ISL_1368991
EPI_ISL_14177377
EPI_ISL_1368994
EPI_ISL_1368992
EPI_ISL_1368977
EPI_ISL_1368974
EPI_ISL_1368972
EPI_ISL_1368971
EPI_ISL_1368980
EPI_ISL_1368989
EPI_ISL_1368987
EPI_ISL_1368988
EPI_ISL_1230980
EPI_ISL_1368985
EPI_ISL_1368986
EPI_ISL_1368983
EPI_ISL_1368982
EPI_ISL_1368958
EPI_ISL_6393347
EPI_ISL_1368956
EPI_ISL_1368957
EPI_ISL_1368953
EPI_ISL_1368969
EPI_ISL_1368967
EPI_ISL_1368964
EPI_ISL_1368961
EPI_ISL_1368962
EPI_ISL_1368960
EPI_ISL_1368938
EPI_ISL_1368939
EPI_ISL_1368936
EPI_ISL_1368933
EPI_ISL_1368930
EPI_ISL_1368949
EPI_ISL_1368948
EPI_ISL_1368945
EPI_ISL_8866995
EPI_ISL_1368943
EPI_ISL_1368944
EPI_ISL_1368941
EPI_ISL_1368942
EPI_ISL_1368940
EPI_ISL_8866994
EPI_ISL_1368909
EPI_ISL_1368918
EPI_ISL_1368919
EPI_ISL_1368917
EPI_ISL_1368912
EPI_ISL_1368910
EPI_ISL_1368929
EPI_ISL_1368927
EPI_ISL_1368928
EPI_ISL_1368925
EPI_ISL_1368926
EPI_ISL_1368923
EPI_ISL_1368924
EPI_ISL_1368920
EPI_ISL_1368907
EPI_ISL_1368908
EPI_ISL_1368904
EPI_ISL_1368900
EPI_ISL_1368092
EPI_ISL_1368090
EPI_ISL_1368076
EPI_ISL_1368074
EPI_ISL_1368079
EPI_ISL_1368089
EPI_ISL_1368087
EPI_ISL_1368081
EPI_ISL_1368055
EPI_ISL_1368052
EPI_ISL_1368050
EPI_ISL_1368059
EPI_ISL_1368058
EPI_ISL_1368066
EPI_ISL_1368063
EPI_ISL_1368060
EPI_ISL_1368068
EPI_ISL_1368069
EPI_ISL_1368033
EPI_ISL_1368034
EPI_ISL_1368031
EPI_ISL_1368030
EPI_ISL_8866999
EPI_ISL_1368038
EPI_ISL_861208
EPI_ISL_1368036
EPI_ISL_1368044
EPI_ISL_1368045
EPI_ISL_1368040
EPI_ISL_1368048
EPI_ISL_1368046
EPI_ISL_1368047
EPI_ISL_1368010
EPI_ISL_1368017
EPI_ISL_861123
EPI_ISL_1368018
EPI_ISL_1368022
EPI_ISL_1368023
EPI_ISL_1368021
EPI_ISL_1368028
EPI_ISL_8866983
EPI_ISL_1368001
EPI_ISL_8866986
EPI_ISL_1368008
EPI_ISL_1368009
EPI_ISL_1368006
EPI_ISL_1368005
EPI_ISL_1368002
EPI_ISL_1368003
EPI_ISL_1368892
EPI_ISL_1368890
EPI_ISL_1368897
EPI_ISL_1368898
EPI_ISL_1368895
EPI_ISL_1368896
EPI_ISL_1368893
EPI_ISL_1368894
EPI_ISL_1368870
EPI_ISL_1368879
EPI_ISL_1368877
EPI_ISL_1368876
EPI_ISL_1368873
EPI_ISL_1368874
EPI_ISL_1368871
EPI_ISL_1368881
EPI_ISL_1368888
EPI_ISL_1368889
EPI_ISL_1368884
EPI_ISL_1368859
EPI_ISL_1368858
EPI_ISL_1368856
EPI_ISL_1368853
EPI_ISL_1368851
EPI_ISL_1368852
EPI_ISL_1368850
EPI_ISL_1368868
EPI_ISL_1368869
EPI_ISL_1368866
EPI_ISL_1368867
EPI_ISL_1368864
EPI_ISL_1368862
EPI_ISL_1230775
EPI_ISL_1368860
EPI_ISL_1368837
EPI_ISL_1368838
EPI_ISL_1368834
EPI_ISL_1368830
EPI_ISL_1368848
EPI_ISL_1368849
EPI_ISL_1368846
EPI_ISL_1368847
EPI_ISL_1368844
EPI_ISL_1368845
EPI_ISL_1368842
EPI_ISL_1368843
EPI_ISL_1368840
EPI_ISL_1368841
EPI_ISL_1368819
EPI_ISL_1368817
EPI_ISL_1368818
EPI_ISL_1368815
EPI_ISL_1368813
EPI_ISL_1368814
EPI_ISL_1368812
EPI_ISL_1368810
EPI_ISL_1368828
EPI_ISL_1368829
EPI_ISL_1368826
EPI_ISL_1368827
EPI_ISL_1368824
EPI_ISL_1368822
EPI_ISL_1368823
EPI_ISL_1368808
EPI_ISL_1368807
EPI_ISL_1368800
EPI_ISL_2634346
EPI_ISL_2634344
EPI_ISL_1230404
EPI_ISL_1230402
EPI_ISL_8866949
EPI_ISL_8866953
EPI_ISL_8866957
EPI_ISL_2634377
EPI_ISL_8866939
EPI_ISL_8866940
EPI_ISL_8866942
EPI_ISL_8866941
EPI_ISL_8866944
EPI_ISL_8866943
EPI_ISL_8866946
EPI_ISL_8866945
EPI_ISL_8866948
EPI_ISL_8866947
EPI_ISL_855261
EPI_ISL_8866971
EPI_ISL_8866973
EPI_ISL_1230992
EPI_ISL_8866961
EPI_ISL_855212
EPI_ISL_1231006
EPI_ISL_1231003
EPI_ISL_2634365
EPI_ISL_1230846
EPI_ISL_2634364
EPI_ISL_1230452
EPI_ISL_1230434
EPI_ISL_2634362
EPI_ISL_4060421
EPI_ISL_2634369
EPI_ISL_1230932
EPI_ISL_5877801
EPI_ISL_14176869
EPI_ISL_14176906
EPI_ISL_14176907
EPI_ISL_1231113
EPI_ISL_14176908
EPI_ISL_14176909
EPI_ISL_14176902
EPI_ISL_4060431
EPI_ISL_1230653
EPI_ISL_1230896
EPI_ISL_14176903
EPI_ISL_10570289
EPI_ISL_14176904
EPI_ISL_14176905
EPI_ISL_14176900
EPI_ISL_1230720
EPI_ISL_4060427
EPI_ISL_14176901
EPI_ISL_14176818
EPI_ISL_4060407
EPI_ISL_14176819
EPI_ISL_14176814
EPI_ISL_8867350
EPI_ISL_14176815
EPI_ISL_14176816
EPI_ISL_14176817
EPI_ISL_14176810
EPI_ISL_8867351
EPI_ISL_8867352
EPI_ISL_8867357
EPI_ISL_14176811
EPI_ISL_8867356
EPI_ISL_14176812
EPI_ISL_9703619
EPI_ISL_12150319
EPI_ISL_1379387
EPI_ISL_1379389
EPI_ISL_1379384
EPI_ISL_1379386
EPI_ISL_1379380
EPI_ISL_14176813
EPI_ISL_1379390
EPI_ISL_1379369
EPI_ISL_1379366
EPI_ISL_1379362
EPI_ISL_1379364
EPI_ISL_1379363
EPI_ISL_1379360
EPI_ISL_1379377
EPI_ISL_1379373
EPI_ISL_1379371
EPI_ISL_1379347
EPI_ISL_1379349
EPI_ISL_1379345
EPI_ISL_1379340
EPI_ISL_1379342
EPI_ISL_1379354
EPI_ISL_1379357
EPI_ISL_1379356
EPI_ISL_1379350
EPI_ISL_1379353
EPI_ISL_1379352
EPI_ISL_14176829
EPI_ISL_14176825
EPI_ISL_8866906
EPI_ISL_8866905
EPI_ISL_1379263
EPI_ISL_1379262
EPI_ISL_1379264
EPI_ISL_8866907
EPI_ISL_1379245
EPI_ISL_1379244
EPI_ISL_1379247
EPI_ISL_1379246
EPI_ISL_1379241
EPI_ISL_1379256
EPI_ISL_1379255
EPI_ISL_1379258
EPI_ISL_1379252
EPI_ISL_1379254
EPI_ISL_1379253
EPI_ISL_1379250
EPI_ISL_1379227
EPI_ISL_1379229
EPI_ISL_1379223
EPI_ISL_1379222
EPI_ISL_1379225
EPI_ISL_1379224
EPI_ISL_1379237
EPI_ISL_8866909
EPI_ISL_1379234
EPI_ISL_1379233
EPI_ISL_14176826
EPI_ISL_1379236
EPI_ISL_1379235
EPI_ISL_1379230
EPI_ISL_1379209
EPI_ISL_1379208
EPI_ISL_1379204
EPI_ISL_1379203
EPI_ISL_1379219
EPI_ISL_1379216
EPI_ISL_1379218
EPI_ISL_1379217
EPI_ISL_1379211
EPI_ISL_1379214
EPI_ISL_1378793
EPI_ISL_1378794
EPI_ISL_1378795
EPI_ISL_1378796
EPI_ISL_1378790
EPI_ISL_1378791
EPI_ISL_1378792
EPI_ISL_14176827
EPI_ISL_8866913
EPI_ISL_1379199
EPI_ISL_1379198
EPI_ISL_8866912
EPI_ISL_8866915
EPI_ISL_8866914
EPI_ISL_14176828
EPI_ISL_1378687
EPI_ISL_1230600
EPI_ISL_1231115
EPI_ISL_1230990
EPI_ISL_14176821
EPI_ISL_14176822
EPI_ISL_14176823
EPI_ISL_14176824
EPI_ISL_14176820
EPI_ISL_14176807
EPI_ISL_1230561
EPI_ISL_8866902
EPI_ISL_14176808
EPI_ISL_14176809
EPI_ISL_14176803
EPI_ISL_14176804
EPI_ISL_14176805
EPI_ISL_14176801
EPI_ISL_8866901
EPI_ISL_14176802
EPI_ISL_8866903
EPI_ISL_8866928
EPI_ISL_8866927
EPI_ISL_8866931
EPI_ISL_8866933
EPI_ISL_8866932
EPI_ISL_8866935
EPI_ISL_8866934
EPI_ISL_8866937
EPI_ISL_8866917
EPI_ISL_8866916
EPI_ISL_8866919
EPI_ISL_8866918
EPI_ISL_1385314
EPI_ISL_1231153
EPI_ISL_5155613
EPI_ISL_14176858
EPI_ISL_1385316
EPI_ISL_1385315
EPI_ISL_1385317
EPI_ISL_1385303
EPI_ISL_1385305
EPI_ISL_1385307
EPI_ISL_1385309
EPI_ISL_1385308
EPI_ISL_857120
EPI_ISL_1385301
EPI_ISL_8866920
EPI_ISL_857284
EPI_ISL_1384895
EPI_ISL_1384897
EPI_ISL_1384894
EPI_ISL_8866922
EPI_ISL_857132
EPI_ISL_1384893
EPI_ISL_857287
EPI_ISL_8866921
EPI_ISL_1231011
EPI_ISL_1384886
EPI_ISL_857276
EPI_ISL_1384888
EPI_ISL_8866924
EPI_ISL_8866923
EPI_ISL_1231002
EPI_ISL_8866926
EPI_ISL_8866925
EPI_ISL_14176854
EPI_ISL_14176855
EPI_ISL_1385291
EPI_ISL_1385293
EPI_ISL_1385298
EPI_ISL_1385282
EPI_ISL_1385284
EPI_ISL_1385283
EPI_ISL_1385287
EPI_ISL_1385271
EPI_ISL_1385273
EPI_ISL_1385274
EPI_ISL_1385261
EPI_ISL_1385264
EPI_ISL_1385263
EPI_ISL_1385266
EPI_ISL_1385265
EPI_ISL_1385259
EPI_ISL_1385251
EPI_ISL_1385253
EPI_ISL_1385252
EPI_ISL_1385254
EPI_ISL_1385257
EPI_ISL_1385256
EPI_ISL_1385248
EPI_ISL_1385247
EPI_ISL_1385249
EPI_ISL_1385240
EPI_ISL_1385242
EPI_ISL_1385241
EPI_ISL_1385244
EPI_ISL_1385245
EPI_ISL_1385236
EPI_ISL_1385235
EPI_ISL_14176856
EPI_ISL_1385226
EPI_ISL_1385228
EPI_ISL_1385220
EPI_ISL_1385221
EPI_ISL_1385215
EPI_ISL_1385216
EPI_ISL_1385210
EPI_ISL_1385212
EPI_ISL_1385203
EPI_ISL_1385207
EPI_ISL_14176857
EPI_ISL_14176850
EPI_ISL_1385190
EPI_ISL_1385191
EPI_ISL_1385194
EPI_ISL_1230476
EPI_ISL_1385195
EPI_ISL_1385199
EPI_ISL_1385180
EPI_ISL_1385183
EPI_ISL_1385182
EPI_ISL_1385184
EPI_ISL_1385189
EPI_ISL_1385172
EPI_ISL_1385171
EPI_ISL_1385177
EPI_ISL_1385179
EPI_ISL_1385160
EPI_ISL_1385165
EPI_ISL_1385164
EPI_ISL_1385167
EPI_ISL_1385168
EPI_ISL_1385151
EPI_ISL_1385156
EPI_ISL_1385158
EPI_ISL_1385157
EPI_ISL_1385140
EPI_ISL_1385142
EPI_ISL_1385144
EPI_ISL_1385147
EPI_ISL_1385138
EPI_ISL_1385137
EPI_ISL_1385139
EPI_ISL_1385132
EPI_ISL_1385134
EPI_ISL_1385133
EPI_ISL_1385135
EPI_ISL_1385126
EPI_ISL_1385129
EPI_ISL_1385128
EPI_ISL_1385121
EPI_ISL_1385123
EPI_ISL_1385122
EPI_ISL_1385125
EPI_ISL_1385115
EPI_ISL_1385118
EPI_ISL_1385117
EPI_ISL_1385119
EPI_ISL_1385110
EPI_ISL_1385111
EPI_ISL_1385107
EPI_ISL_1385108
EPI_ISL_14176851
EPI_ISL_1385101
EPI_ISL_1385103
EPI_ISL_1385102
EPI_ISL_14176852
EPI_ISL_14176853
EPI_ISL_1230362
EPI_ISL_1230356
EPI_ISL_1385093
EPI_ISL_1385092
EPI_ISL_1385094
EPI_ISL_1385097
EPI_ISL_1385096
EPI_ISL_1385080
EPI_ISL_1385082
EPI_ISL_1385085
EPI_ISL_1385088
EPI_ISL_1385089
EPI_ISL_1385071
EPI_ISL_1385070
EPI_ISL_1385073
EPI_ISL_1385072
EPI_ISL_1385077
EPI_ISL_1385076
EPI_ISL_1385079
EPI_ISL_1385078
EPI_ISL_1385060
EPI_ISL_1385066
EPI_ISL_1385067
EPI_ISL_1385069
EPI_ISL_1385050
EPI_ISL_1385054
EPI_ISL_1385059
EPI_ISL_1385040
EPI_ISL_1385042
EPI_ISL_1385045
EPI_ISL_1385048
EPI_ISL_1385047
EPI_ISL_1385039
EPI_ISL_1385038
EPI_ISL_1385030
EPI_ISL_1385033
EPI_ISL_1385035
EPI_ISL_1385034
EPI_ISL_1385036
EPI_ISL_1385022
EPI_ISL_1385021
EPI_ISL_1385024
EPI_ISL_1385023
EPI_ISL_1385026
EPI_ISL_1385025
EPI_ISL_1385017
EPI_ISL_1385016
EPI_ISL_1385018
EPI_ISL_1385011
EPI_ISL_1385010
EPI_ISL_1385013
EPI_ISL_1385015
EPI_ISL_1385014
EPI_ISL_1385006
EPI_ISL_1385005
EPI_ISL_1385008
EPI_ISL_1385007
EPI_ISL_1385000
EPI_ISL_1385003
EPI_ISL_1385783
EPI_ISL_1385782
EPI_ISL_1385777
EPI_ISL_1385779
EPI_ISL_1385772
EPI_ISL_1385774
EPI_ISL_1385765
EPI_ISL_1385764
EPI_ISL_1385767
EPI_ISL_1385766
EPI_ISL_1385769
EPI_ISL_1385768
EPI_ISL_1385763
EPI_ISL_1385755
EPI_ISL_1385759
EPI_ISL_1385750
EPI_ISL_1385739
EPI_ISL_1385742
EPI_ISL_1385745
EPI_ISL_1385744
EPI_ISL_1385747
EPI_ISL_1385740
EPI_ISL_1385729
EPI_ISL_1385734
EPI_ISL_1385736
EPI_ISL_1385730
EPI_ISL_1385719
EPI_ISL_1385720
EPI_ISL_1385723
EPI_ISL_1385722
EPI_ISL_1385725
EPI_ISL_1385724
EPI_ISL_1385707
EPI_ISL_1385706
EPI_ISL_1385709
EPI_ISL_1385708
EPI_ISL_1385710
EPI_ISL_1385711
EPI_ISL_1385714
EPI_ISL_1385716
EPI_ISL_1385715
EPI_ISL_1385700
EPI_ISL_1385702
EPI_ISL_1385705
EPI_ISL_2634304
EPI_ISL_1385699
EPI_ISL_1385698
EPI_ISL_1385692
EPI_ISL_1385697
EPI_ISL_1385696
EPI_ISL_1385687
EPI_ISL_1385689
EPI_ISL_1385680
EPI_ISL_1385682
EPI_ISL_1385681
EPI_ISL_1385684
EPI_ISL_1385686
EPI_ISL_1385677
EPI_ISL_1385676
EPI_ISL_1385679
EPI_ISL_1385678
EPI_ISL_1385671
EPI_ISL_1385670
EPI_ISL_1385673
EPI_ISL_1385672
EPI_ISL_1385674
EPI_ISL_1385666
EPI_ISL_1385668
EPI_ISL_1385669
EPI_ISL_1385655
EPI_ISL_1385656
EPI_ISL_1385659
EPI_ISL_1385653
EPI_ISL_1385652
EPI_ISL_1385644
EPI_ISL_1385643
EPI_ISL_1385645
EPI_ISL_1385640
EPI_ISL_1385642
EPI_ISL_1385633
EPI_ISL_1385637
EPI_ISL_1385636
EPI_ISL_1385639
EPI_ISL_1385638
EPI_ISL_1385631
EPI_ISL_1385630
EPI_ISL_1385619
EPI_ISL_1385618
EPI_ISL_1385622
EPI_ISL_1385623
EPI_ISL_1385628
EPI_ISL_1385608
EPI_ISL_1385609
EPI_ISL_1385611
EPI_ISL_1385610
EPI_ISL_1385615
EPI_ISL_1385614
EPI_ISL_1385600
EPI_ISL_1385602
EPI_ISL_1385601
EPI_ISL_1385604
EPI_ISL_1385603
EPI_ISL_1385590
EPI_ISL_1385599
EPI_ISL_1385591
EPI_ISL_1385594
EPI_ISL_1385593
EPI_ISL_1385596
EPI_ISL_1230344
EPI_ISL_1230338
EPI_ISL_1385598
EPI_ISL_1385588
EPI_ISL_1385581
EPI_ISL_1385583
EPI_ISL_1385582
EPI_ISL_1385585
EPI_ISL_1385584
EPI_ISL_1385587
EPI_ISL_1385586
EPI_ISL_1385578
EPI_ISL_1385577
EPI_ISL_1385572
EPI_ISL_1385574
EPI_ISL_1385573
EPI_ISL_1385576
EPI_ISL_1385575
EPI_ISL_1385569
EPI_ISL_1385568
EPI_ISL_1385561
EPI_ISL_1385563
EPI_ISL_1385564
EPI_ISL_1385556
EPI_ISL_1385557
EPI_ISL_1385550
EPI_ISL_1385554
EPI_ISL_1385553
EPI_ISL_1385545
EPI_ISL_1385547
EPI_ISL_1385546
EPI_ISL_1385549
EPI_ISL_1385548
EPI_ISL_1385541
EPI_ISL_1385540
EPI_ISL_1385542
EPI_ISL_1385534
EPI_ISL_1385536
EPI_ISL_1385535
EPI_ISL_1385539
EPI_ISL_1385530
EPI_ISL_1385531
EPI_ISL_1385523
EPI_ISL_1385522
EPI_ISL_1385525
EPI_ISL_1385524
EPI_ISL_1385529
EPI_ISL_1385509
EPI_ISL_1385508
EPI_ISL_1385512
EPI_ISL_1385514
EPI_ISL_1385516
EPI_ISL_1385518
EPI_ISL_1385517
EPI_ISL_1385510
EPI_ISL_1385502
EPI_ISL_1385507
EPI_ISL_8866631
EPI_ISL_8866633
EPI_ISL_8866636
EPI_ISL_1385490
EPI_ISL_1385493
EPI_ISL_1385494
EPI_ISL_1385497
EPI_ISL_1385499
EPI_ISL_1385480
EPI_ISL_1385489
EPI_ISL_1385482
EPI_ISL_1385484
EPI_ISL_1385486
EPI_ISL_1385485
EPI_ISL_1385479
EPI_ISL_1385478
EPI_ISL_1385470
EPI_ISL_1385473
EPI_ISL_1385472
EPI_ISL_1385474
EPI_ISL_1385477
EPI_ISL_8866635
EPI_ISL_1385462
EPI_ISL_1385461
EPI_ISL_1385466
EPI_ISL_1385465
EPI_ISL_1385457
EPI_ISL_1385456
EPI_ISL_1385451
EPI_ISL_1385453
EPI_ISL_1385452
EPI_ISL_1385455
EPI_ISL_1385446
EPI_ISL_1385448
EPI_ISL_1385447
EPI_ISL_1385442
EPI_ISL_1385441
EPI_ISL_1385435
EPI_ISL_1385436
EPI_ISL_1385439
EPI_ISL_1385431
EPI_ISL_1385433
EPI_ISL_1385432
EPI_ISL_1385423
EPI_ISL_1385425
EPI_ISL_1385428
EPI_ISL_8866638
EPI_ISL_1385427
EPI_ISL_1385429
EPI_ISL_5878250
EPI_ISL_1385421
EPI_ISL_1385409
EPI_ISL_1385413
EPI_ISL_1385414
EPI_ISL_1385416
EPI_ISL_1385418
EPI_ISL_1385411
EPI_ISL_1385410
EPI_ISL_1385402
EPI_ISL_1385406
EPI_ISL_1385408
EPI_ISL_1385407
EPI_ISL_1384994
EPI_ISL_16853384
EPI_ISL_1384997
EPI_ISL_1384996
EPI_ISL_1384999
EPI_ISL_1384998
EPI_ISL_1384990
EPI_ISL_1384992
EPI_ISL_1384984
EPI_ISL_1384983
EPI_ISL_1384986
EPI_ISL_1384985
EPI_ISL_1384988
EPI_ISL_1384987
EPI_ISL_1384989
EPI_ISL_1384981
EPI_ISL_8866639
EPI_ISL_1384969
EPI_ISL_1384973
EPI_ISL_1384972
EPI_ISL_1384975
EPI_ISL_1384977
EPI_ISL_1384979
EPI_ISL_1384978
EPI_ISL_1384958
EPI_ISL_1384962
EPI_ISL_1384963
EPI_ISL_1384965
EPI_ISL_1384968
EPI_ISL_1384960
EPI_ISL_1384948
EPI_ISL_1384949
EPI_ISL_1384951
EPI_ISL_1384950
EPI_ISL_1384955
EPI_ISL_1384954
EPI_ISL_1384957
EPI_ISL_1384956
EPI_ISL_1384937
EPI_ISL_1384936
EPI_ISL_1384939
EPI_ISL_1384942
EPI_ISL_1384941
EPI_ISL_1384944
EPI_ISL_1384946
EPI_ISL_1384945
EPI_ISL_1384926
EPI_ISL_1384928
EPI_ISL_1384927
EPI_ISL_1384929
EPI_ISL_1384930
EPI_ISL_1384932
EPI_ISL_1384935
EPI_ISL_1384915
EPI_ISL_1384914
EPI_ISL_1384916
EPI_ISL_1384919
EPI_ISL_1384922
EPI_ISL_1384924
EPI_ISL_1384904
EPI_ISL_1384906
EPI_ISL_1384905
EPI_ISL_1384908
EPI_ISL_1384909
EPI_ISL_1384911
EPI_ISL_1384912
EPI_ISL_1384902
EPI_ISL_1384901
EPI_ISL_1385392
EPI_ISL_1385393
EPI_ISL_1385396
EPI_ISL_1385395
EPI_ISL_1385398
EPI_ISL_1385397
EPI_ISL_1385381
EPI_ISL_1385383
EPI_ISL_1385382
EPI_ISL_1385385
EPI_ISL_1385384
EPI_ISL_1385387
EPI_ISL_1385386
EPI_ISL_1385389
EPI_ISL_1385388
EPI_ISL_1385370
EPI_ISL_1385379
EPI_ISL_1230337
EPI_ISL_1230329
EPI_ISL_1385371
EPI_ISL_1385374
EPI_ISL_1385378
EPI_ISL_1385377
EPI_ISL_1385361
EPI_ISL_1385362
EPI_ISL_1385364
EPI_ISL_1385367
EPI_ISL_1385366
EPI_ISL_1385359
EPI_ISL_1385352
EPI_ISL_1385354
EPI_ISL_8866621
EPI_ISL_1385353
EPI_ISL_1385356
EPI_ISL_1385355
EPI_ISL_1385347
EPI_ISL_1385346
EPI_ISL_1385349
EPI_ISL_1385341
EPI_ISL_1385340
EPI_ISL_1385342
EPI_ISL_8866620
EPI_ISL_1385335
EPI_ISL_1385337
EPI_ISL_1385339
EPI_ISL_1385330
EPI_ISL_1385332
EPI_ISL_1385331
EPI_ISL_1385334
EPI_ISL_8866623
EPI_ISL_1385325
EPI_ISL_1385327
EPI_ISL_1385326
EPI_ISL_1385329
EPI_ISL_1385328
EPI_ISL_1385320
EPI_ISL_1385323
EPI_ISL_8866622
EPI_ISL_1385322
EPI_ISL_4060922
EPI_ISL_8866625
EPI_ISL_8866624
EPI_ISL_8866626
EPI_ISL_8866629
EPI_ISL_8866628
EPI_ISL_1230331
EPI_ISL_8866650
EPI_ISL_8866652
EPI_ISL_1230332
EPI_ISL_1230328
EPI_ISL_8866655
EPI_ISL_8866658
EPI_ISL_2634333
EPI_ISL_8866659
EPI_ISL_8866641
EPI_ISL_1230390
EPI_ISL_1230387
EPI_ISL_8866640
EPI_ISL_1230454
EPI_ISL_8866642
EPI_ISL_5878228
EPI_ISL_8866645
EPI_ISL_8866644
EPI_ISL_8866646
EPI_ISL_8866648
EPI_ISL_1230397
EPI_ISL_16853582
EPI_ISL_16853423
EPI_ISL_8866609
EPI_ISL_8866608
EPI_ISL_16853422
EPI_ISL_8866610
EPI_ISL_1230691
EPI_ISL_1230901
EPI_ISL_8866612
EPI_ISL_8866611
EPI_ISL_8866614
EPI_ISL_8866613
EPI_ISL_8866616
EPI_ISL_8866617
EPI_ISL_8866601
EPI_ISL_8866600
EPI_ISL_7852120
EPI_ISL_8866602
EPI_ISL_8866605
EPI_ISL_8866604
EPI_ISL_8866606
EPI_ISL_8867100
EPI_ISL_8867101
EPI_ISL_8867104
EPI_ISL_8867105
EPI_ISL_8867102
EPI_ISL_8867103
EPI_ISL_8867109
EPI_ISL_8867106
EPI_ISL_8867107
EPI_ISL_8866671
EPI_ISL_8866675
EPI_ISL_8866660
EPI_ISL_8635311
EPI_ISL_8866663
EPI_ISL_8866667
EPI_ISL_8866669
EPI_ISL_8866690
EPI_ISL_1230728
EPI_ISL_8866689
EPI_ISL_8867041
EPI_ISL_8867042
EPI_ISL_1230543
EPI_ISL_8867040
EPI_ISL_8867046
EPI_ISL_8867044
EPI_ISL_8867049
EPI_ISL_8867047
EPI_ISL_8867048
EPI_ISL_8867030
EPI_ISL_8867031
EPI_ISL_8867035
EPI_ISL_8867032
EPI_ISL_8867038
EPI_ISL_8867039
EPI_ISL_8867037
EPI_ISL_8867060
EPI_ISL_8867063
EPI_ISL_8867065
EPI_ISL_8867050
EPI_ISL_8867056
EPI_ISL_8867057
EPI_ISL_8867054
EPI_ISL_8867055
EPI_ISL_8867058
EPI_ISL_8867059
EPI_ISL_8867001
EPI_ISL_8867002
EPI_ISL_8867005
EPI_ISL_8867006
EPI_ISL_7872420
EPI_ISL_2634329
EPI_ISL_8867003
EPI_ISL_8867004
EPI_ISL_8867009
EPI_ISL_8867007
EPI_ISL_8867008
EPI_ISL_8867020
EPI_ISL_8867023
EPI_ISL_8867024
EPI_ISL_8867021
EPI_ISL_8867022
EPI_ISL_8867027
EPI_ISL_8867028
EPI_ISL_8867025
EPI_ISL_8867026
EPI_ISL_1230709
EPI_ISL_8867029
EPI_ISL_8867012
EPI_ISL_8867013
EPI_ISL_8867011
EPI_ISL_8867016
EPI_ISL_8867017
EPI_ISL_8867014
EPI_ISL_8867015
EPI_ISL_8867018
EPI_ISL_8867019
EPI_ISL_8265859
EPI_ISL_1230656
EPI_ISL_1230650
EPI_ISL_7907920
EPI_ISL_1230819
EPI_ISL_1230877
EPI_ISL_1230947
EPI_ISL_8867081
EPI_ISL_8867082
EPI_ISL_8867086
EPI_ISL_8867089
EPI_ISL_8867071
EPI_ISL_8867074
EPI_ISL_8867075
EPI_ISL_8867072
EPI_ISL_8867079
EPI_ISL_8867092
EPI_ISL_8867090
EPI_ISL_8867096
EPI_ISL_8867097
EPI_ISL_8867094
EPI_ISL_8866751
EPI_ISL_8866750
EPI_ISL_7912920
EPI_ISL_2634322
EPI_ISL_8866755
EPI_ISL_8866757
EPI_ISL_8866756
EPI_ISL_8866759
EPI_ISL_8866758
EPI_ISL_8866742
EPI_ISL_8866741
EPI_ISL_8866743
EPI_ISL_8866746
EPI_ISL_8866748
EPI_ISL_8866747
EPI_ISL_8866749
EPI_ISL_8866770
EPI_ISL_8866773
EPI_ISL_8866775
EPI_ISL_8866760
EPI_ISL_8866761
EPI_ISL_8866764
EPI_ISL_8866765
EPI_ISL_8866767
EPI_ISL_8323111
EPI_ISL_8866708
EPI_ISL_8866707
EPI_ISL_8866709
EPI_ISL_8866711
EPI_ISL_8866713
EPI_ISL_8866712
EPI_ISL_8866714
EPI_ISL_8866717
EPI_ISL_8866716
EPI_ISL_8866702
EPI_ISL_8866701
EPI_ISL_8866704
EPI_ISL_8866703
EPI_ISL_8866706
EPI_ISL_8866730
EPI_ISL_8866733
EPI_ISL_8866739
EPI_ISL_8866719
EPI_ISL_8866718
EPI_ISL_8866720
EPI_ISL_8866724
EPI_ISL_8866723
EPI_ISL_8866725
EPI_ISL_8866728
EPI_ISL_8866727
EPI_ISL_8867200
EPI_ISL_8867203
EPI_ISL_8867204
EPI_ISL_8867201
EPI_ISL_8867202
EPI_ISL_8867207
EPI_ISL_8867205
EPI_ISL_8867206
EPI_ISL_8867221
EPI_ISL_8867222
EPI_ISL_8867220
EPI_ISL_8867225
EPI_ISL_8867226
EPI_ISL_8867223
EPI_ISL_8867224
EPI_ISL_8867229
EPI_ISL_8867228
EPI_ISL_8867214
EPI_ISL_8867215
EPI_ISL_8867212
EPI_ISL_8867213
EPI_ISL_8867218
EPI_ISL_8867219
EPI_ISL_8867216
EPI_ISL_8867217
EPI_ISL_8866790
EPI_ISL_8866793
EPI_ISL_8866792
EPI_ISL_8866797
EPI_ISL_8866786
EPI_ISL_8867152
EPI_ISL_8867150
EPI_ISL_8867156
EPI_ISL_8867153
EPI_ISL_8867159
EPI_ISL_8867184
EPI_ISL_8867182
EPI_ISL_8867183
EPI_ISL_8867188
EPI_ISL_8867187
EPI_ISL_8867170
EPI_ISL_8867173
EPI_ISL_8867171
EPI_ISL_8867178
EPI_ISL_8867175
EPI_ISL_8867176
EPI_ISL_8867179
EPI_ISL_8867122
EPI_ISL_8867123
EPI_ISL_8867120
EPI_ISL_8867121
EPI_ISL_8867126
EPI_ISL_2633890
EPI_ISL_8867127
EPI_ISL_8867124
EPI_ISL_8867125
EPI_ISL_8867128
EPI_ISL_8867111
EPI_ISL_8867112
EPI_ISL_8867115
EPI_ISL_8867116
EPI_ISL_8867113
EPI_ISL_8867114
EPI_ISL_8867119
EPI_ISL_8867117
EPI_ISL_8867118
EPI_ISL_8867140
EPI_ISL_8867141
EPI_ISL_8867144
EPI_ISL_8867145
EPI_ISL_8867142
EPI_ISL_8867143
EPI_ISL_8867148
EPI_ISL_8867149
EPI_ISL_8867146
EPI_ISL_8867147
EPI_ISL_8867133
EPI_ISL_8867134
EPI_ISL_8867131
EPI_ISL_8867132
EPI_ISL_8867137
EPI_ISL_8867138
EPI_ISL_8867135
EPI_ISL_8867136
EPI_ISL_8867139
EPI_ISL_8867192
EPI_ISL_8177620
EPI_ISL_5878200
EPI_ISL_8866453
EPI_ISL_8031520
EPI_ISL_8061920
EPI_ISL_8183120
EPI_ISL_10569030
EPI_ISL_8331120
EPI_ISL_8304420
EPI_ISL_8305820
EPI_ISL_2633931
EPI_ISL_2633935
EPI_ISL_2633963
EPI_ISL_2633907
EPI_ISL_2633922
EPI_ISL_2633921
EPI_ISL_7497207
EPI_ISL_5877783
EPI_ISL_5877779
EPI_ISL_5877771
EPI_ISL_2633919
EPI_ISL_2633912
EPI_ISL_2634396
EPI_ISL_2634393
EPI_ISL_2634388
EPI_ISL_2634464
EPI_ISL_2634494
EPI_ISL_1394651
EPI_ISL_1394650
EPI_ISL_1394655
EPI_ISL_1394654
EPI_ISL_1394653
EPI_ISL_1394649
EPI_ISL_1394647
EPI_ISL_5877769
EPI_ISL_5877767
EPI_ISL_1394638
EPI_ISL_1394636
EPI_ISL_1394633
EPI_ISL_1394630
EPI_ISL_1394629
EPI_ISL_1394626
EPI_ISL_1394623
EPI_ISL_1394617
EPI_ISL_1394613
EPI_ISL_1394610
EPI_ISL_1394607
EPI_ISL_1394603
EPI_ISL_1394600
EPI_ISL_2634480
EPI_ISL_2634437
EPI_ISL_2634436
EPI_ISL_2634433
EPI_ISL_2634427
EPI_ISL_2634458
EPI_ISL_1394595
EPI_ISL_1394594
EPI_ISL_1394593
EPI_ISL_1394598
EPI_ISL_1394597
EPI_ISL_1397592
EPI_ISL_1397581
EPI_ISL_1397582
EPI_ISL_1397585
EPI_ISL_1397587
EPI_ISL_1397580
EPI_ISL_1397567
EPI_ISL_1397568
EPI_ISL_1397569
EPI_ISL_1397562
EPI_ISL_1397557
EPI_ISL_1397555
EPI_ISL_1397549
EPI_ISL_1397540
EPI_ISL_1397536
EPI_ISL_1397538
EPI_ISL_1397515
EPI_ISL_1397510
EPI_ISL_1397502
EPI_ISL_1395771
EPI_ISL_1395770
EPI_ISL_1395776
EPI_ISL_7497245
EPI_ISL_1395775
EPI_ISL_1395774
EPI_ISL_1395760
EPI_ISL_8617820
EPI_ISL_1395767
EPI_ISL_1395766
EPI_ISL_1395765
EPI_ISL_1395751
EPI_ISL_1395750
EPI_ISL_1395757
EPI_ISL_1395756
EPI_ISL_1395754
EPI_ISL_1395753
EPI_ISL_1395752
EPI_ISL_1395749
EPI_ISL_1395745
EPI_ISL_1395733
EPI_ISL_1395732
EPI_ISL_1395731
EPI_ISL_1395728
EPI_ISL_1395727
EPI_ISL_1395726
EPI_ISL_1395724
EPI_ISL_1395723
EPI_ISL_1395722
EPI_ISL_1395721
EPI_ISL_1395716
EPI_ISL_1395715
EPI_ISL_1395714
EPI_ISL_1395708
EPI_ISL_1395706
EPI_ISL_1397493
EPI_ISL_1397494
EPI_ISL_1397495
EPI_ISL_1397497
EPI_ISL_1397498
EPI_ISL_1397499
EPI_ISL_1397490
EPI_ISL_1397491
EPI_ISL_1397492
EPI_ISL_1397482
EPI_ISL_1397484
EPI_ISL_1397486
EPI_ISL_1397489
EPI_ISL_1397471
EPI_ISL_1397472
EPI_ISL_1397474
EPI_ISL_1397457
EPI_ISL_1397455
EPI_ISL_1397449
EPI_ISL_1397444
EPI_ISL_1397438
EPI_ISL_1397430
EPI_ISL_1397414
EPI_ISL_1397417
EPI_ISL_2634403
EPI_ISL_2634402
EPI_ISL_2634400
EPI_ISL_2634407
EPI_ISL_1397395
EPI_ISL_1397398
EPI_ISL_1397392
EPI_ISL_1397383
EPI_ISL_1397386
EPI_ISL_1172500
EPI_ISL_1172700
EPI_ISL_7496787
EPI_ISL_1401041
EPI_ISL_1401047
EPI_ISL_1401046
EPI_ISL_1401034
EPI_ISL_1401036
EPI_ISL_1401063
EPI_ISL_1401061
EPI_ISL_1401066
EPI_ISL_1401065
EPI_ISL_1401069
EPI_ISL_1401068
EPI_ISL_1401056
EPI_ISL_1401055
EPI_ISL_1401054
EPI_ISL_2633994
EPI_ISL_4057989
EPI_ISL_1397996
EPI_ISL_1397999
EPI_ISL_1397990
EPI_ISL_1397992
EPI_ISL_1397993
EPI_ISL_1397995
EPI_ISL_1397985
EPI_ISL_1397987
EPI_ISL_1397981
EPI_ISL_1397982
EPI_ISL_1397984
EPI_ISL_1397971
EPI_ISL_1397972
EPI_ISL_1397964
EPI_ISL_1397966
EPI_ISL_1397961
EPI_ISL_1397962
EPI_ISL_1397950
EPI_ISL_1397951
EPI_ISL_1397941
EPI_ISL_1397945
EPI_ISL_1397946
EPI_ISL_1397940
EPI_ISL_1397939
EPI_ISL_1397935
EPI_ISL_1397937
EPI_ISL_1397921
EPI_ISL_1397924
EPI_ISL_1397925
EPI_ISL_1397926
EPI_ISL_1397916
EPI_ISL_1397919
EPI_ISL_1397912
EPI_ISL_1397913
EPI_ISL_1397906
EPI_ISL_1397904
EPI_ISL_1398351
EPI_ISL_1398350
EPI_ISL_1398349
EPI_ISL_1398341
EPI_ISL_1398340
EPI_ISL_1398345
EPI_ISL_1398347
EPI_ISL_1398346
EPI_ISL_1398338
EPI_ISL_1398337
EPI_ISL_1398339
EPI_ISL_15803001
EPI_ISL_15803002
EPI_ISL_1398320
EPI_ISL_1398323
EPI_ISL_1398325
EPI_ISL_1398318
EPI_ISL_1398317
EPI_ISL_1398319
EPI_ISL_1398311
EPI_ISL_1398313
EPI_ISL_1398305
EPI_ISL_1398306
EPI_ISL_1397898
EPI_ISL_1397899
EPI_ISL_1397891
EPI_ISL_1397892
EPI_ISL_1397893
EPI_ISL_1397895
EPI_ISL_1397887
EPI_ISL_1397881
EPI_ISL_1397885
EPI_ISL_1397875
EPI_ISL_1397878
EPI_ISL_1397879
EPI_ISL_1397873
EPI_ISL_1397864
EPI_ISL_1397866
EPI_ISL_8866536
EPI_ISL_1397863
EPI_ISL_1397855
EPI_ISL_1397856
EPI_ISL_1397850
EPI_ISL_1397842
EPI_ISL_1183600
EPI_ISL_1397847
EPI_ISL_1397841
EPI_ISL_1397833
EPI_ISL_1397835
EPI_ISL_1397836
EPI_ISL_1397838
EPI_ISL_1397830
EPI_ISL_1397829
EPI_ISL_1397820
EPI_ISL_1397824
EPI_ISL_1397817
EPI_ISL_1397819
EPI_ISL_1397811
EPI_ISL_1397812
EPI_ISL_1397814
EPI_ISL_1397806
EPI_ISL_1397802
EPI_ISL_1397803
EPI_ISL_2634916
EPI_ISL_1398296
EPI_ISL_1398291
EPI_ISL_1398293
EPI_ISL_1398292
EPI_ISL_1398287
EPI_ISL_1398283
EPI_ISL_1398278
EPI_ISL_1398271
EPI_ISL_1398260
EPI_ISL_1398253
EPI_ISL_1398255
EPI_ISL_1398257
EPI_ISL_1398249
EPI_ISL_1398244
EPI_ISL_1398240
EPI_ISL_1398239
EPI_ISL_1398233
EPI_ISL_1398234
EPI_ISL_1398237
EPI_ISL_1400990
EPI_ISL_1398224
EPI_ISL_1398226
EPI_ISL_1398225
EPI_ISL_1400999
EPI_ISL_1400992
EPI_ISL_1400991
EPI_ISL_1400998
EPI_ISL_1400995
EPI_ISL_1398219
EPI_ISL_1398218
EPI_ISL_1398210
EPI_ISL_1398215
EPI_ISL_1398214
EPI_ISL_1400989
EPI_ISL_1400988
EPI_ISL_1400986
EPI_ISL_1400985
EPI_ISL_1398204
EPI_ISL_1397798
EPI_ISL_1397799
EPI_ISL_1397790
EPI_ISL_1397791
EPI_ISL_1397792
EPI_ISL_1397793
EPI_ISL_1397794
EPI_ISL_1397795
EPI_ISL_1397787
EPI_ISL_1397788
EPI_ISL_1397784
EPI_ISL_1397786
EPI_ISL_1397777
EPI_ISL_1397779
EPI_ISL_1397772
EPI_ISL_1397773
EPI_ISL_1397775
EPI_ISL_1397765
EPI_ISL_1397763
EPI_ISL_1397754
EPI_ISL_1397758
EPI_ISL_1397759
EPI_ISL_1397751
EPI_ISL_1397744
EPI_ISL_1397745
EPI_ISL_1397746
EPI_ISL_1397748
EPI_ISL_1397742
EPI_ISL_1397732
EPI_ISL_1397734
EPI_ISL_1397735
EPI_ISL_1397738
EPI_ISL_1397739
EPI_ISL_1397731
EPI_ISL_1397723
EPI_ISL_1397724
EPI_ISL_1397725
EPI_ISL_1397727
EPI_ISL_1397719
EPI_ISL_1397712
EPI_ISL_1397714
EPI_ISL_1397715
EPI_ISL_1397700
EPI_ISL_1397703
EPI_ISL_1397704
EPI_ISL_1398198
EPI_ISL_1398197
EPI_ISL_1398199
EPI_ISL_1398192
EPI_ISL_1398191
EPI_ISL_1398194
EPI_ISL_1398187
EPI_ISL_1398189
EPI_ISL_1398181
EPI_ISL_1398183
EPI_ISL_1398184
EPI_ISL_1398176
EPI_ISL_1398178
EPI_ISL_1398177
EPI_ISL_1398179
EPI_ISL_1398171
EPI_ISL_1398173
EPI_ISL_1398165
EPI_ISL_1398168
EPI_ISL_1398160
EPI_ISL_1398153
EPI_ISL_1398156
EPI_ISL_1398157
EPI_ISL_1398159
EPI_ISL_1398143
EPI_ISL_1398142
EPI_ISL_1398145
EPI_ISL_1398144
EPI_ISL_1398149
EPI_ISL_1398148
EPI_ISL_1398140
EPI_ISL_1398132
EPI_ISL_1398131
EPI_ISL_1398134
EPI_ISL_1398133
EPI_ISL_1398135
EPI_ISL_1398130
EPI_ISL_1398120
EPI_ISL_1398122
EPI_ISL_1398125
EPI_ISL_1398127
EPI_ISL_1398126
EPI_ISL_1398117
EPI_ISL_1398119
EPI_ISL_1398110
EPI_ISL_1398112
EPI_ISL_1398111
EPI_ISL_1398114
EPI_ISL_1398113
EPI_ISL_1398101
EPI_ISL_1398103
EPI_ISL_1398105
EPI_ISL_1398104
EPI_ISL_1397699
EPI_ISL_1397696
EPI_ISL_1397690
EPI_ISL_1397689
EPI_ISL_1397681
EPI_ISL_1397683
EPI_ISL_1397684
EPI_ISL_1397686
EPI_ISL_1397671
EPI_ISL_1397672
EPI_ISL_1397675
EPI_ISL_1397676
EPI_ISL_1397663
EPI_ISL_1397665
EPI_ISL_1397655
EPI_ISL_1397657
EPI_ISL_1397653
EPI_ISL_1397654
EPI_ISL_1397645
EPI_ISL_1397649
EPI_ISL_1397642
EPI_ISL_1397635
EPI_ISL_1397638
EPI_ISL_1397632
EPI_ISL_1397629
EPI_ISL_1397620
EPI_ISL_1397619
EPI_ISL_1397614
EPI_ISL_1397600
EPI_ISL_1397603
EPI_ISL_1397605
EPI_ISL_1397606
EPI_ISL_1398099
EPI_ISL_1398098
EPI_ISL_1398091
EPI_ISL_1398093
EPI_ISL_1398095
EPI_ISL_1398097
EPI_ISL_1398096
EPI_ISL_1398088
EPI_ISL_1398080
EPI_ISL_1398081
EPI_ISL_1398084
EPI_ISL_1398085
EPI_ISL_1398079
EPI_ISL_2634900
EPI_ISL_1398071
EPI_ISL_1398070
EPI_ISL_1398072
EPI_ISL_1398065
EPI_ISL_1398068
EPI_ISL_1398069
EPI_ISL_1398064
EPI_ISL_5877720
EPI_ISL_1398054
EPI_ISL_1398057
EPI_ISL_1398056
EPI_ISL_1398052
EPI_ISL_2634907
EPI_ISL_1398046
EPI_ISL_1398047
EPI_ISL_1398040
EPI_ISL_1398041
EPI_ISL_2634904
EPI_ISL_1398034
EPI_ISL_1398036
EPI_ISL_1398038
EPI_ISL_2634933
EPI_ISL_1398022
EPI_ISL_1398021
EPI_ISL_1398023
EPI_ISL_1398026
EPI_ISL_1398025
EPI_ISL_1398027
EPI_ISL_1398020
EPI_ISL_1398011
EPI_ISL_1398015
EPI_ISL_1398017
EPI_ISL_1398008
EPI_ISL_1398007
EPI_ISL_1398009
EPI_ISL_1398005
EPI_ISL_1397593
EPI_ISL_1397594
EPI_ISL_1397597
EPI_ISL_1397598
EPI_ISL_1397599
EPI_ISL_2634931
EPI_ISL_1397561
EPI_ISL_1397564
EPI_ISL_2634938
EPI_ISL_1397550
EPI_ISL_1397553
EPI_ISL_1397554
EPI_ISL_1397546
EPI_ISL_1397547
EPI_ISL_1397537
EPI_ISL_1397532
EPI_ISL_1397525
EPI_ISL_1397526
EPI_ISL_1397520
EPI_ISL_1397514
EPI_ISL_1397511
EPI_ISL_2634923
EPI_ISL_1397487
EPI_ISL_1397488
EPI_ISL_1397450
EPI_ISL_1397451
EPI_ISL_1397452
EPI_ISL_1397445
EPI_ISL_1397431
EPI_ISL_1397424
EPI_ISL_1397403
EPI_ISL_1397405
EPI_ISL_2634929
EPI_ISL_1401000
EPI_ISL_1401003
EPI_ISL_1401002
EPI_ISL_1401006
EPI_ISL_1401022
EPI_ISL_1401021
EPI_ISL_1401020
EPI_ISL_1397393
EPI_ISL_1401027
EPI_ISL_1401012
EPI_ISL_1401016
EPI_ISL_1401014
EPI_ISL_1401019
EPI_ISL_15802991
EPI_ISL_4056762
EPI_ISL_2497079
EPI_ISL_2497122
EPI_ISL_2497072
EPI_ISL_1271500
EPI_ISL_1271600
EPI_ISL_1271700
EPI_ISL_15802990
EPI_ISL_5877708
EPI_ISL_5877704
EPI_ISL_14176865
EPI_ISL_8866590
EPI_ISL_1320000
EPI_ISL_8866593
EPI_ISL_8866597
EPI_ISL_8866581
EPI_ISL_8866587
EPI_ISL_15802996
EPI_ISL_15802997
EPI_ISL_15802987
EPI_ISL_15802988
EPI_ISL_8093811
EPI_ISL_8149811
EPI_ISL_8356811
EPI_ISL_8367611
EPI_ISL_8177911
EPI_ISL_8545611
EPI_ISL_15802998
EPI_ISL_15802999
EPI_ISL_8577711
EPI_ISL_2500586
EPI_ISL_2500616
EPI_ISL_2500399
EPI_ISL_4058573
EPI_ISL_5877089
EPI_ISL_2500623
EPI_ISL_5877087
EPI_ISL_15802971
EPI_ISL_15802975
EPI_ISL_15802972
EPI_ISL_15802973
EPI_ISL_15802974
EPI_ISL_9552620
EPI_ISL_15802980
EPI_ISL_15802982
EPI_ISL_15802983
EPI_ISL_15802984
EPI_ISL_15802986
EPI_ISL_15802976
EPI_ISL_15802977
EPI_ISL_15802978
EPI_ISL_5877068
EPI_ISL_14176868
EPI_ISL_2634074
EPI_ISL_8026411
EPI_ISL_1490700
EPI_ISL_10570580
EPI_ISL_2634068
EPI_ISL_5877058
EPI_ISL_875860
EPI_ISL_875770
EPI_ISL_5878385
EPI_ISL_5877055
EPI_ISL_5877054
EPI_ISL_5877051
EPI_ISL_2634090
EPI_ISL_10570561
EPI_ISL_2634099
EPI_ISL_5877043
EPI_ISL_5878370
EPI_ISL_5156007
EPI_ISL_5877038
EPI_ISL_5878365
EPI_ISL_5878366
EPI_ISL_5878364
EPI_ISL_5877033
EPI_ISL_5155684
EPI_ISL_5877023
EPI_ISL_5877026
EPI_ISL_5877020
EPI_ISL_5877022
EPI_ISL_5156500
EPI_ISL_5878347
EPI_ISL_1422004
EPI_ISL_1422044
EPI_ISL_1422146
EPI_ISL_1422147
EPI_ISL_1422148
EPI_ISL_1422182
EPI_ISL_1422186
EPI_ISL_1422187
EPI_ISL_1422106
EPI_ISL_1422107
EPI_ISL_1422111
EPI_ISL_1422116
EPI_ISL_5878344
EPI_ISL_1421765
EPI_ISL_1421766
EPI_ISL_1421897
EPI_ISL_1421885
EPI_ISL_1422334
EPI_ISL_1421976
EPI_ISL_1421956
EPI_ISL_1421965
EPI_ISL_1421967
EPI_ISL_1421961
EPI_ISL_1421926
EPI_ISL_1421927
EPI_ISL_1422481
EPI_ISL_5155706
EPI_ISL_5155651
EPI_ISL_5878330
EPI_ISL_5156402
EPI_ISL_1421861
EPI_ISL_5156619
EPI_ISL_1423390
EPI_ISL_1423392
EPI_ISL_1423394
EPI_ISL_1423397
EPI_ISL_1423396
EPI_ISL_1423376
EPI_ISL_1423380
EPI_ISL_1423382
EPI_ISL_1423381
EPI_ISL_1423386
EPI_ISL_1423385
EPI_ISL_1423388
EPI_ISL_1423387
EPI_ISL_1422959
EPI_ISL_1422953
EPI_ISL_1422954
EPI_ISL_1422902
EPI_ISL_1422905
EPI_ISL_1423472
EPI_ISL_1423475
EPI_ISL_1423478
EPI_ISL_1423477
EPI_ISL_1423479
EPI_ISL_1423481
EPI_ISL_1423480
EPI_ISL_1423483
EPI_ISL_1423484
EPI_ISL_1423487
EPI_ISL_1423489
EPI_ISL_1423452
EPI_ISL_1423451
EPI_ISL_1423453
EPI_ISL_1423456
EPI_ISL_1423455
EPI_ISL_1423458
EPI_ISL_1423457
EPI_ISL_1423461
EPI_ISL_1423460
EPI_ISL_1423463
EPI_ISL_1423465
EPI_ISL_1423464
EPI_ISL_1423468
EPI_ISL_1423492
EPI_ISL_1423494
EPI_ISL_1423493
EPI_ISL_1423496
EPI_ISL_1423495
EPI_ISL_1423407
EPI_ISL_1423409
EPI_ISL_1423408
EPI_ISL_1423401
EPI_ISL_1423400
EPI_ISL_1423403
EPI_ISL_1423405
EPI_ISL_1423430
EPI_ISL_1422108
EPI_ISL_1423439
EPI_ISL_1423433
EPI_ISL_1423438
EPI_ISL_1423441
EPI_ISL_1423440
EPI_ISL_1423443
EPI_ISL_1423444
EPI_ISL_1423447
EPI_ISL_1423449
EPI_ISL_1423448
EPI_ISL_1423418
EPI_ISL_1423417
EPI_ISL_1423419
EPI_ISL_1423410
EPI_ISL_1423411
EPI_ISL_1423414
EPI_ISL_1423415
EPI_ISL_1423421
EPI_ISL_1423423
EPI_ISL_1423422
EPI_ISL_1423424
EPI_ISL_1423427
EPI_ISL_1423500
EPI_ISL_1423502
EPI_ISL_1423501
EPI_ISL_5878312
EPI_ISL_2634109
EPI_ISL_2634103
EPI_ISL_1421871
EPI_ISL_1421886
EPI_ISL_2634130
EPI_ISL_2634139
EPI_ISL_14176861
EPI_ISL_2634136
EPI_ISL_14176862
EPI_ISL_14176863
EPI_ISL_884070
EPI_ISL_14176864
EPI_ISL_2634122
EPI_ISL_8868831
EPI_ISL_884041
EPI_ISL_2634129
EPI_ISL_2634127
EPI_ISL_2634125
EPI_ISL_14176860
EPI_ISL_14176836
EPI_ISL_14176837
EPI_ISL_14176838
EPI_ISL_14176839
EPI_ISL_14176832
EPI_ISL_10590011
EPI_ISL_2633669
EPI_ISL_5876541
EPI_ISL_2633663
EPI_ISL_2633684
EPI_ISL_2634956
EPI_ISL_2634952
EPI_ISL_2634959
EPI_ISL_2634958
EPI_ISL_2634943
EPI_ISL_2634942
EPI_ISL_2634940
EPI_ISL_2634949
EPI_ISL_2634973
EPI_ISL_2634971
EPI_ISL_2633649
EPI_ISL_2634963
EPI_ISL_2634969
EPI_ISL_2633638
EPI_ISL_1463357
EPI_ISL_2633700
EPI_ISL_14176833
EPI_ISL_2633704
EPI_ISL_1445010
EPI_ISL_1445004
EPI_ISL_1445002
EPI_ISL_1445003
EPI_ISL_1445878
EPI_ISL_14176834
EPI_ISL_2633724
EPI_ISL_2633721
EPI_ISL_2633729
EPI_ISL_2633710
EPI_ISL_1445380
EPI_ISL_1444974
EPI_ISL_1444975
EPI_ISL_1444967
EPI_ISL_1444966
EPI_ISL_1444968
EPI_ISL_1444951
EPI_ISL_1444959
EPI_ISL_1444958
EPI_ISL_1444940
EPI_ISL_1444949
EPI_ISL_1444945
EPI_ISL_1444947
EPI_ISL_1444995
EPI_ISL_1444992
EPI_ISL_1444999
EPI_ISL_1444985
EPI_ISL_1444984
EPI_ISL_1444986
EPI_ISL_1444981
EPI_ISL_1444982
EPI_ISL_1444988
EPI_ISL_1444919
EPI_ISL_1444920
EPI_ISL_1444927
EPI_ISL_1444923
EPI_ISL_1444922
EPI_ISL_1444924
EPI_ISL_1444916
EPI_ISL_1444915
EPI_ISL_1444918
EPI_ISL_15795636
EPI_ISL_15795635
EPI_ISL_8870209
EPI_ISL_8870206
EPI_ISL_1335065
EPI_ISL_8870205
EPI_ISL_1446152
EPI_ISL_1446144
EPI_ISL_1446140
EPI_ISL_8870207
EPI_ISL_14176835
EPI_ISL_1446975
EPI_ISL_1446974
EPI_ISL_2634183
EPI_ISL_1445705
EPI_ISL_1446190
EPI_ISL_8870213
EPI_ISL_8870212
EPI_ISL_8870215
EPI_ISL_8870214
EPI_ISL_1445001
EPI_ISL_1445005
EPI_ISL_2634154
EPI_ISL_8870211
EPI_ISL_1445928
EPI_ISL_8870210
EPI_ISL_5877814
EPI_ISL_14176830
EPI_ISL_8870202
EPI_ISL_8870201
EPI_ISL_8870204
EPI_ISL_8870203
EPI_ISL_1447093
EPI_ISL_1447094
EPI_ISL_14176831
EPI_ISL_1447092
EPI_ISL_1447098
EPI_ISL_1447095
EPI_ISL_15335970
EPI_ISL_1447060
EPI_ISL_1447124
EPI_ISL_1447122
EPI_ISL_1447120
EPI_ISL_1447127
EPI_ISL_1447128
EPI_ISL_1447112
EPI_ISL_1447110
EPI_ISL_1447118
EPI_ISL_1447119
EPI_ISL_1447116
EPI_ISL_1447114
EPI_ISL_1447100
EPI_ISL_1447107
EPI_ISL_1447104
EPI_ISL_1445308
EPI_ISL_14176847
EPI_ISL_1446677
EPI_ISL_1444971
EPI_ISL_1444963
EPI_ISL_1444962
EPI_ISL_1444964
EPI_ISL_1444955
EPI_ISL_1444957
EPI_ISL_1444941
EPI_ISL_1447160
EPI_ISL_1447167
EPI_ISL_1447168
EPI_ISL_1447165
EPI_ISL_1447166
EPI_ISL_1447157
EPI_ISL_1447158
EPI_ISL_1447145
EPI_ISL_1447144
EPI_ISL_1447141
EPI_ISL_8870228
EPI_ISL_1447131
EPI_ISL_1447136
EPI_ISL_1444934
EPI_ISL_1444933
EPI_ISL_1447193
EPI_ISL_1444929
EPI_ISL_1444928
EPI_ISL_1444925
EPI_ISL_1447189
EPI_ISL_1447188
EPI_ISL_1447184
EPI_ISL_1444911
EPI_ISL_1447170
EPI_ISL_1447171
EPI_ISL_1447177
EPI_ISL_14176848
EPI_ISL_14176849
EPI_ISL_14176843
EPI_ISL_14176844
EPI_ISL_14176845
EPI_ISL_14176846
EPI_ISL_14176840
EPI_ISL_14176841
EPI_ISL_1445424
EPI_ISL_14176842
EPI_ISL_1445443
EPI_ISL_14176898
EPI_ISL_14176895
EPI_ISL_14176896
EPI_ISL_14176897
EPI_ISL_14176890
EPI_ISL_14176891
EPI_ISL_14176892
EPI_ISL_14176893
EPI_ISL_5878097
EPI_ISL_8870227
EPI_ISL_8870229
EPI_ISL_14176876
EPI_ISL_14176877
EPI_ISL_14176878
EPI_ISL_5878079
EPI_ISL_14176879
EPI_ISL_14176872
EPI_ISL_14176873
EPI_ISL_14176874
EPI_ISL_14176875
EPI_ISL_14176870
EPI_ISL_14176871
EPI_ISL_5878068
EPI_ISL_14176887
EPI_ISL_14176888
EPI_ISL_14176889
EPI_ISL_14176883
EPI_ISL_5878066
EPI_ISL_8870235
EPI_ISL_14176885
EPI_ISL_14176886
EPI_ISL_5878067
EPI_ISL_14176880
EPI_ISL_14176881
EPI_ISL_14176882
EPI_ISL_14177309
EPI_ISL_14177306
EPI_ISL_14177307
EPI_ISL_14177308
EPI_ISL_14177301
EPI_ISL_14177302
EPI_ISL_14177303
EPI_ISL_14177304
EPI_ISL_14177300
EPI_ISL_8870234
EPI_ISL_14177316
EPI_ISL_14177317
EPI_ISL_14177318
EPI_ISL_14177319
EPI_ISL_14177313
EPI_ISL_14177314
EPI_ISL_14177315
EPI_ISL_14177310
EPI_ISL_14177311
EPI_ISL_8870237
EPI_ISL_8870236
EPI_ISL_8870231
EPI_ISL_8870230
EPI_ISL_8870233
EPI_ISL_8870217
EPI_ISL_8870216
EPI_ISL_8870219
EPI_ISL_8870218
EPI_ISL_7498289
EPI_ISL_14177230
EPI_ISL_14177228
EPI_ISL_14177229
EPI_ISL_14177224
EPI_ISL_14177225
EPI_ISL_14177226
EPI_ISL_14177227
EPI_ISL_14177221
EPI_ISL_14177222
EPI_ISL_14177240
EPI_ISL_14177241
EPI_ISL_14177239
EPI_ISL_5878032
EPI_ISL_14177235
EPI_ISL_8870224
EPI_ISL_14177236
EPI_ISL_14177237
EPI_ISL_14177231
EPI_ISL_14177233
EPI_ISL_14177234
EPI_ISL_10567875
EPI_ISL_14177206
EPI_ISL_14177207
EPI_ISL_14177208
EPI_ISL_14177202
EPI_ISL_14177203
EPI_ISL_8870223
EPI_ISL_10567874
EPI_ISL_14177204
EPI_ISL_5878025
EPI_ISL_14177205
EPI_ISL_14177200
EPI_ISL_8870226
EPI_ISL_8870225
EPI_ISL_14177201
EPI_ISL_14176704
EPI_ISL_8870220
EPI_ISL_2634160
EPI_ISL_14177217
EPI_ISL_14177218
EPI_ISL_14177219
EPI_ISL_14177213
EPI_ISL_14177214
EPI_ISL_8870222
EPI_ISL_14177215
EPI_ISL_14177216
EPI_ISL_14177210
EPI_ISL_14177211
EPI_ISL_14177212
EPI_ISL_8870221
EPI_ISL_2634235
EPI_ISL_14177271
EPI_ISL_14177272
EPI_ISL_14177273
EPI_ISL_14177274
EPI_ISL_14177270
EPI_ISL_14177268
EPI_ISL_14177269
EPI_ISL_14177264
EPI_ISL_7498205
EPI_ISL_14177265
EPI_ISL_14177266
EPI_ISL_14177267
EPI_ISL_14177282
EPI_ISL_14177283
EPI_ISL_14177285
EPI_ISL_14177280
EPI_ISL_14177281
EPI_ISL_14177279
EPI_ISL_14177275
EPI_ISL_14177276
EPI_ISL_14177277
EPI_ISL_14177278
EPI_ISL_14177250
EPI_ISL_14177251
EPI_ISL_896351
EPI_ISL_14177252
EPI_ISL_14177247
EPI_ISL_14177248
EPI_ISL_896322
EPI_ISL_14177249
EPI_ISL_14177242
EPI_ISL_14177243
EPI_ISL_14177244
EPI_ISL_14177245
EPI_ISL_896325
EPI_ISL_896542
EPI_ISL_896266
EPI_ISL_896435
EPI_ISL_896425
EPI_ISL_896524
EPI_ISL_14177261
EPI_ISL_14177262
EPI_ISL_14177263
EPI_ISL_14177257
EPI_ISL_14177258
EPI_ISL_14177259
EPI_ISL_14177253
EPI_ISL_14177254
EPI_ISL_14177255
EPI_ISL_14177256
EPI_ISL_896227
EPI_ISL_2634229
EPI_ISL_14177293
EPI_ISL_14177294
EPI_ISL_14177295
EPI_ISL_14177296
EPI_ISL_14177290
EPI_ISL_2634224
EPI_ISL_14177291
EPI_ISL_14177292
EPI_ISL_14177286
EPI_ISL_14177287
EPI_ISL_14177288
EPI_ISL_14177289
EPI_ISL_14177297
EPI_ISL_1463263
EPI_ISL_14177298
EPI_ISL_14177299
EPI_ISL_2634223
EPI_ISL_7497740
EPI_ISL_2634252
EPI_ISL_7497739
EPI_ISL_7497749
EPI_ISL_1461291
EPI_ISL_1461293
EPI_ISL_1461294
EPI_ISL_1461295
EPI_ISL_14176708
EPI_ISL_14176709
EPI_ISL_14176705
EPI_ISL_14176706
EPI_ISL_1461352
EPI_ISL_1461368
EPI_ISL_1461374
EPI_ISL_1461377
EPI_ISL_14176707
EPI_ISL_14176700
EPI_ISL_14176701
EPI_ISL_14176702
EPI_ISL_7498196
EPI_ISL_14176703
EPI_ISL_8870257
EPI_ISL_8870256
EPI_ISL_8870259
EPI_ISL_15336054
EPI_ISL_8870258
EPI_ISL_14176737
EPI_ISL_1463395
EPI_ISL_1463394
EPI_ISL_15336056
EPI_ISL_1463362
EPI_ISL_8870252
EPI_ISL_1463310
EPI_ISL_1463319
EPI_ISL_1463321
EPI_ISL_15336049
EPI_ISL_14176738
EPI_ISL_8870255
EPI_ISL_14176739
EPI_ISL_2634219
EPI_ISL_14176733
EPI_ISL_2634214
EPI_ISL_14176734
EPI_ISL_8870251
EPI_ISL_8870250
EPI_ISL_2634208
EPI_ISL_8870239
EPI_ISL_12176520
EPI_ISL_2634206
EPI_ISL_2634203
EPI_ISL_8870238
EPI_ISL_8869251
EPI_ISL_14176735
EPI_ISL_14176736
EPI_ISL_8870246
EPI_ISL_1461826
EPI_ISL_14176731
EPI_ISL_14176732
EPI_ISL_8870245
EPI_ISL_1462360
EPI_ISL_14176748
EPI_ISL_14176749
EPI_ISL_8870248
EPI_ISL_1461983
EPI_ISL_8870247
EPI_ISL_8870242
EPI_ISL_1462480
EPI_ISL_1462497
EPI_ISL_1462498
EPI_ISL_1462499
EPI_ISL_14176744
EPI_ISL_1462441
EPI_ISL_14176745
EPI_ISL_8870241
EPI_ISL_2633799
EPI_ISL_1462474
EPI_ISL_1462478
EPI_ISL_8870244
EPI_ISL_1462425
EPI_ISL_1462430
EPI_ISL_1462433
EPI_ISL_8870243
EPI_ISL_1462500
EPI_ISL_1462501
EPI_ISL_1462508
EPI_ISL_1462509
EPI_ISL_1462515
EPI_ISL_1462516
EPI_ISL_1462518
EPI_ISL_8870240
EPI_ISL_14176746
EPI_ISL_14176747
EPI_ISL_1465673
EPI_ISL_1465672
EPI_ISL_1465678
EPI_ISL_1465679
EPI_ISL_1465680
EPI_ISL_1465681
EPI_ISL_1465682
EPI_ISL_1465689
EPI_ISL_1465691
EPI_ISL_1465690
EPI_ISL_1465695
EPI_ISL_1465694
EPI_ISL_1465699
EPI_ISL_1465697
EPI_ISL_1465698
EPI_ISL_2633732
EPI_ISL_1465631
EPI_ISL_1465632
EPI_ISL_1465637
EPI_ISL_1465638
EPI_ISL_1465635
EPI_ISL_1465639
EPI_ISL_1465640
EPI_ISL_1465644
EPI_ISL_1465645
EPI_ISL_1465648
EPI_ISL_1465649
EPI_ISL_1465646
EPI_ISL_1465647
EPI_ISL_1465650
EPI_ISL_1465662
EPI_ISL_1465663
EPI_ISL_1465667
EPI_ISL_1465664
EPI_ISL_1465668
EPI_ISL_1465669
EPI_ISL_1462561
EPI_ISL_1462563
EPI_ISL_1462564
EPI_ISL_1462569
EPI_ISL_1462570
EPI_ISL_1462572
EPI_ISL_1462573
EPI_ISL_1462575
EPI_ISL_1462576
EPI_ISL_14176740
EPI_ISL_1462579
EPI_ISL_1462584
EPI_ISL_1462585
EPI_ISL_1462587
EPI_ISL_1462588
EPI_ISL_1462589
EPI_ISL_14176742
EPI_ISL_1465619
EPI_ISL_1462591
EPI_ISL_1462593
EPI_ISL_1462594
EPI_ISL_2633736
EPI_ISL_1465623
EPI_ISL_1465620
EPI_ISL_1465626
EPI_ISL_1462599
EPI_ISL_1465627
EPI_ISL_1465624
EPI_ISL_1465625
EPI_ISL_1465628
EPI_ISL_1462519
EPI_ISL_1462520
EPI_ISL_1462523
EPI_ISL_1462533
EPI_ISL_1462536
EPI_ISL_1462537
EPI_ISL_1462539
EPI_ISL_1462540
EPI_ISL_1462542
EPI_ISL_1462546
EPI_ISL_1462549
EPI_ISL_1462556
EPI_ISL_1462558
EPI_ISL_1462600
EPI_ISL_1462601
EPI_ISL_1462603
EPI_ISL_1462604
EPI_ISL_1462606
EPI_ISL_1462607
EPI_ISL_1462618
EPI_ISL_1462620
EPI_ISL_2633764
EPI_ISL_1462624
EPI_ISL_1461300
EPI_ISL_1461304
EPI_ISL_2633761
EPI_ISL_1461308
EPI_ISL_14176743
EPI_ISL_8870274
EPI_ISL_1463082
EPI_ISL_1465766
EPI_ISL_1463106
EPI_ISL_1463109
EPI_ISL_1463110
EPI_ISL_14176719
EPI_ISL_1463122
EPI_ISL_1463126
EPI_ISL_1461350
EPI_ISL_1461355
EPI_ISL_1461356
EPI_ISL_1461357
EPI_ISL_2633759
EPI_ISL_1461359
EPI_ISL_1461361
EPI_ISL_1461363
EPI_ISL_1461365
EPI_ISL_1461366
EPI_ISL_1461370
EPI_ISL_1461371
EPI_ISL_1461375
EPI_ISL_1461309
EPI_ISL_1461310
EPI_ISL_1461312
EPI_ISL_1461313
EPI_ISL_1461315
EPI_ISL_1461316
EPI_ISL_1461317
EPI_ISL_1461318
EPI_ISL_1461319
EPI_ISL_14176715
EPI_ISL_1461325
EPI_ISL_1461329
EPI_ISL_1461330
EPI_ISL_1461331
EPI_ISL_1461332
EPI_ISL_1461334
EPI_ISL_1461340
EPI_ISL_1461341
EPI_ISL_1461343
EPI_ISL_1465704
EPI_ISL_1465701
EPI_ISL_1465707
EPI_ISL_1463173
EPI_ISL_15795551
EPI_ISL_1463188
EPI_ISL_1463189
EPI_ISL_8870271
EPI_ISL_14176716
EPI_ISL_1463265
EPI_ISL_8870270
EPI_ISL_1463266
EPI_ISL_1463269
EPI_ISL_1463272
EPI_ISL_1463271
EPI_ISL_1463278
EPI_ISL_14176717
EPI_ISL_14176718
EPI_ISL_1463281
EPI_ISL_14176711
EPI_ISL_1465875
EPI_ISL_1463216
EPI_ISL_8870273
EPI_ISL_8870272
EPI_ISL_1463217
EPI_ISL_1463222
EPI_ISL_1463229
EPI_ISL_1465869
EPI_ISL_1463207
EPI_ISL_1463209
EPI_ISL_1463208
EPI_ISL_8870268
EPI_ISL_14176712
EPI_ISL_16853442
EPI_ISL_8870267
EPI_ISL_14176713
EPI_ISL_14176714
EPI_ISL_8870269
EPI_ISL_16853424
EPI_ISL_8870264
EPI_ISL_14176710
EPI_ISL_14176726
EPI_ISL_8870263
EPI_ISL_8870266
EPI_ISL_7497653
EPI_ISL_14176727
EPI_ISL_8870265
EPI_ISL_14176728
EPI_ISL_14176729
EPI_ISL_14176722
EPI_ISL_14176723
EPI_ISL_14176724
EPI_ISL_14176725
EPI_ISL_14176720
EPI_ISL_8870262
EPI_ISL_7500475
EPI_ISL_7500470
EPI_ISL_7500472
EPI_ISL_7500471
EPI_ISL_7500478
EPI_ISL_7500479
EPI_ISL_14176778
EPI_ISL_14176779
EPI_ISL_14176773
EPI_ISL_14176774
EPI_ISL_14176775
EPI_ISL_14176776
EPI_ISL_14176771
EPI_ISL_14176772
EPI_ISL_14176790
EPI_ISL_7500484
EPI_ISL_14176788
EPI_ISL_14176789
EPI_ISL_14176784
EPI_ISL_14176785
EPI_ISL_7500487
EPI_ISL_1470787
EPI_ISL_7500481
EPI_ISL_1470788
EPI_ISL_1470785
EPI_ISL_1470783
EPI_ISL_1470781
EPI_ISL_7500480
EPI_ISL_7500483
EPI_ISL_1470796
EPI_ISL_7500482
EPI_ISL_1470793
EPI_ISL_1470791
EPI_ISL_7500489
EPI_ISL_7500488
EPI_ISL_1470741
EPI_ISL_1470749
EPI_ISL_1470748
EPI_ISL_1470754
EPI_ISL_1470767
EPI_ISL_1470765
EPI_ISL_1470762
EPI_ISL_1470769
EPI_ISL_14176786
EPI_ISL_1470776
EPI_ISL_1470775
EPI_ISL_1470773
EPI_ISL_1470771
EPI_ISL_14176787
EPI_ISL_15335974
EPI_ISL_15335932
EPI_ISL_15335975
EPI_ISL_1470800
EPI_ISL_1470801
EPI_ISL_1470804
EPI_ISL_1470805
EPI_ISL_1470802
EPI_ISL_1470803
EPI_ISL_15335893
EPI_ISL_1470811
EPI_ISL_1470810
EPI_ISL_8872180
EPI_ISL_15335891
EPI_ISL_14176781
EPI_ISL_15335890
EPI_ISL_1470819
EPI_ISL_14176782
EPI_ISL_15335886
EPI_ISL_1470815
EPI_ISL_1470816
EPI_ISL_1470813
EPI_ISL_1470822
EPI_ISL_1470820
EPI_ISL_1470821
EPI_ISL_1470828
EPI_ISL_1470824
EPI_ISL_1470825
EPI_ISL_7500468
EPI_ISL_15335884
EPI_ISL_15335960
EPI_ISL_15335967
EPI_ISL_14176783
EPI_ISL_8577121
EPI_ISL_14176759
EPI_ISL_15335926
EPI_ISL_15335995
EPI_ISL_15336006
EPI_ISL_15335957
EPI_ISL_14176755
EPI_ISL_7500490
EPI_ISL_14176756
EPI_ISL_14176757
EPI_ISL_15335871
EPI_ISL_14176758
EPI_ISL_15335984
EPI_ISL_14176751
EPI_ISL_14176752
EPI_ISL_1465794
EPI_ISL_1465798
EPI_ISL_1465796
EPI_ISL_1465797
EPI_ISL_7500498
EPI_ISL_14176753
EPI_ISL_15335988
EPI_ISL_1465750
EPI_ISL_1465754
EPI_ISL_1465755
EPI_ISL_1465753
EPI_ISL_1465758
EPI_ISL_1465759
EPI_ISL_1465756
EPI_ISL_15335907
EPI_ISL_1465761
EPI_ISL_7500497
EPI_ISL_14176750
EPI_ISL_1465765
EPI_ISL_1465763
EPI_ISL_1465764
EPI_ISL_1465714
EPI_ISL_1465717
EPI_ISL_1465721
EPI_ISL_1465725
EPI_ISL_1465724
EPI_ISL_1465729
EPI_ISL_1465733
EPI_ISL_1465735
EPI_ISL_1465739
EPI_ISL_1465742
EPI_ISL_1465747
EPI_ISL_1465749
EPI_ISL_7500491
EPI_ISL_7500494
EPI_ISL_7500493
EPI_ISL_7500499
EPI_ISL_14176766
EPI_ISL_14176767
EPI_ISL_14176768
EPI_ISL_1465871
EPI_ISL_1465872
EPI_ISL_1465870
EPI_ISL_1465876
EPI_ISL_1465873
EPI_ISL_1465874
EPI_ISL_1465878
EPI_ISL_1465835
EPI_ISL_1465836
EPI_ISL_1465834
EPI_ISL_1465838
EPI_ISL_1465841
EPI_ISL_1465844
EPI_ISL_1465849
EPI_ISL_1465850
EPI_ISL_1465854
EPI_ISL_1465852
EPI_ISL_1465857
EPI_ISL_1465860
EPI_ISL_1465861
EPI_ISL_1465865
EPI_ISL_1465868
EPI_ISL_1465867
EPI_ISL_14176769
EPI_ISL_1465803
EPI_ISL_1465800
EPI_ISL_1465809
EPI_ISL_1465810
EPI_ISL_1465817
EPI_ISL_1465816
EPI_ISL_1465825
EPI_ISL_1465822
EPI_ISL_1465829
EPI_ISL_14176762
EPI_ISL_8871700
EPI_ISL_3517335
EPI_ISL_1463282
EPI_ISL_1463262
EPI_ISL_1463268
EPI_ISL_1463392
EPI_ISL_1462504
EPI_ISL_1462484
EPI_ISL_1463214
EPI_ISL_1461842
EPI_ISL_1462440
EPI_ISL_1462571
EPI_ISL_1463312
EPI_ISL_1463317
EPI_ISL_14176763
EPI_ISL_1462429
EPI_ISL_14176764
EPI_ISL_14176765
EPI_ISL_14176760
EPI_ISL_14176761
EPI_ISL_8871716
EPI_ISL_8871719
EPI_ISL_8871713
EPI_ISL_8871712
EPI_ISL_8871715
EPI_ISL_8871714
EPI_ISL_1471878
EPI_ISL_1471877
EPI_ISL_1471873
EPI_ISL_1471887
EPI_ISL_1471884
EPI_ISL_1471881
EPI_ISL_1471880
EPI_ISL_8871720
EPI_ISL_1471892
EPI_ISL_1471890
EPI_ISL_1471891
EPI_ISL_1471828
EPI_ISL_1471835
EPI_ISL_1471831
EPI_ISL_1471839
EPI_ISL_1471846
EPI_ISL_1471844
EPI_ISL_1471841
EPI_ISL_1471842
EPI_ISL_8871722
EPI_ISL_1471857
EPI_ISL_1471853
EPI_ISL_1471850
EPI_ISL_1471851
EPI_ISL_1471858
EPI_ISL_1471859
EPI_ISL_1471867
EPI_ISL_1471861
EPI_ISL_1471860
EPI_ISL_8871721
EPI_ISL_1471801
EPI_ISL_1471802
EPI_ISL_1471800
EPI_ISL_1471808
EPI_ISL_1471804
EPI_ISL_1471811
EPI_ISL_1471818
EPI_ISL_1471819
EPI_ISL_1471817
EPI_ISL_1471821
EPI_ISL_1471820
EPI_ISL_1471900
EPI_ISL_1471901
EPI_ISL_1471070
EPI_ISL_1471074
EPI_ISL_1471075
EPI_ISL_1471072
EPI_ISL_1471080
EPI_ISL_1471089
EPI_ISL_1471088
EPI_ISL_1471085
EPI_ISL_1471092
EPI_ISL_1471093
EPI_ISL_1471090
EPI_ISL_1471039
EPI_ISL_1471034
EPI_ISL_1471033
EPI_ISL_1471030
EPI_ISL_1471047
EPI_ISL_1471048
EPI_ISL_1471046
EPI_ISL_1471044
EPI_ISL_1471041
EPI_ISL_1471057
EPI_ISL_1471054
EPI_ISL_8871709
EPI_ISL_8871706
EPI_ISL_1471050
EPI_ISL_1471060
EPI_ISL_8871705
EPI_ISL_8871708
EPI_ISL_1471066
EPI_ISL_1471064
EPI_ISL_8871707
EPI_ISL_1471002
EPI_ISL_1471016
EPI_ISL_1471010
EPI_ISL_1471028
EPI_ISL_1471024
EPI_ISL_1471021
EPI_ISL_1471022
EPI_ISL_1471108
EPI_ISL_1471106
EPI_ISL_1471105
EPI_ISL_1471102
EPI_ISL_1471103
EPI_ISL_8871702
EPI_ISL_8871701
EPI_ISL_1471999
EPI_ISL_1471997
EPI_ISL_1471995
EPI_ISL_1471996
EPI_ISL_1471993
EPI_ISL_1471991
EPI_ISL_1471948
EPI_ISL_1471949
EPI_ISL_1471946
EPI_ISL_1471955
EPI_ISL_1471956
EPI_ISL_1471952
EPI_ISL_1471959
EPI_ISL_1471967
EPI_ISL_1471964
EPI_ISL_1471961
EPI_ISL_1471969
EPI_ISL_1471978
EPI_ISL_1471974
EPI_ISL_1471979
EPI_ISL_1471988
EPI_ISL_1471985
EPI_ISL_1471983
EPI_ISL_1471902
EPI_ISL_1471903
EPI_ISL_1471911
EPI_ISL_1471910
EPI_ISL_8871704
EPI_ISL_1471917
EPI_ISL_1471918
EPI_ISL_1471915
EPI_ISL_1471913
EPI_ISL_1471922
EPI_ISL_1471923
EPI_ISL_1471920
EPI_ISL_1471928
EPI_ISL_1471927
EPI_ISL_1471934
EPI_ISL_1471939
EPI_ISL_1471938
EPI_ISL_1471944
EPI_ISL_1471940
EPI_ISL_8871703
EPI_ISL_1471191
EPI_ISL_1471190
EPI_ISL_1471199
EPI_ISL_1471197
EPI_ISL_1471198
EPI_ISL_1471195
EPI_ISL_1471196
EPI_ISL_1471194
EPI_ISL_1471158
EPI_ISL_1471153
EPI_ISL_1471151
EPI_ISL_1471152
EPI_ISL_1471150
EPI_ISL_1471168
EPI_ISL_1471169
EPI_ISL_1471164
EPI_ISL_1471163
EPI_ISL_1471161
EPI_ISL_8871710
EPI_ISL_1471178
EPI_ISL_1471174
EPI_ISL_1471172
EPI_ISL_1471180
EPI_ISL_1471186
EPI_ISL_1471184
EPI_ISL_1471183
EPI_ISL_1471119
EPI_ISL_1471117
EPI_ISL_1471115
EPI_ISL_1471116
EPI_ISL_1471113
EPI_ISL_1471114
EPI_ISL_1471111
EPI_ISL_7497621
EPI_ISL_1471128
EPI_ISL_1471126
EPI_ISL_1471127
EPI_ISL_1471121
EPI_ISL_1471137
EPI_ISL_1471132
EPI_ISL_1471130
EPI_ISL_1471146
EPI_ISL_1471144
EPI_ISL_1471143
EPI_ISL_1471206
EPI_ISL_1471203
EPI_ISL_1471204
EPI_ISL_1471201
EPI_ISL_1471202
EPI_ISL_1471209
EPI_ISL_1471218
EPI_ISL_1471217
EPI_ISL_1471214
EPI_ISL_1471215
EPI_ISL_1471212
EPI_ISL_1471213
EPI_ISL_1471229
EPI_ISL_1471227
EPI_ISL_1471228
EPI_ISL_1471225
EPI_ISL_1471224
EPI_ISL_1471222
EPI_ISL_1471220
EPI_ISL_1470742
EPI_ISL_1471278
EPI_ISL_1471277
EPI_ISL_1471274
EPI_ISL_1471275
EPI_ISL_1471272
EPI_ISL_1471273
EPI_ISL_1471270
EPI_ISL_1471280
EPI_ISL_1471285
EPI_ISL_1471286
EPI_ISL_1471284
EPI_ISL_1471282
EPI_ISL_1471290
EPI_ISL_1471291
EPI_ISL_1471298
EPI_ISL_1471299
EPI_ISL_1471297
EPI_ISL_1471294
EPI_ISL_1471238
EPI_ISL_1471239
EPI_ISL_1471237
EPI_ISL_1471232
EPI_ISL_1471233
EPI_ISL_1471231
EPI_ISL_1471249
EPI_ISL_1471248
EPI_ISL_1471245
EPI_ISL_1471241
EPI_ISL_1471259
EPI_ISL_1471256
EPI_ISL_1471257
EPI_ISL_1471251
EPI_ISL_1471269
EPI_ISL_1471265
EPI_ISL_1471266
EPI_ISL_1471261
EPI_ISL_1471262
EPI_ISL_1471260
EPI_ISL_1471309
EPI_ISL_1471318
EPI_ISL_1471313
EPI_ISL_1471312
EPI_ISL_1471328
EPI_ISL_1471325
EPI_ISL_1471322
EPI_ISL_1471323
EPI_ISL_1471321
EPI_ISL_1471338
EPI_ISL_1471336
EPI_ISL_1471334
EPI_ISL_1471331
EPI_ISL_1471332
EPI_ISL_1471348
EPI_ISL_1471346
EPI_ISL_1471347
EPI_ISL_1471342
EPI_ISL_1471343
EPI_ISL_1471340
EPI_ISL_1471341
EPI_ISL_1471306
EPI_ISL_1471307
EPI_ISL_1471304
EPI_ISL_1471305
EPI_ISL_1471302
EPI_ISL_1471303
EPI_ISL_1471300
EPI_ISL_1471301
EPI_ISL_1470859
EPI_ISL_1470857
EPI_ISL_1470858
EPI_ISL_1470866
EPI_ISL_1470864
EPI_ISL_1470865
EPI_ISL_1470862
EPI_ISL_1470863
EPI_ISL_1470860
EPI_ISL_1470869
EPI_ISL_1470878
EPI_ISL_1470873
EPI_ISL_1470886
EPI_ISL_1470887
EPI_ISL_1470884
EPI_ISL_1470882
EPI_ISL_1470883
EPI_ISL_1470880
EPI_ISL_1470899
EPI_ISL_1470898
EPI_ISL_1470895
EPI_ISL_1470893
EPI_ISL_1470894
EPI_ISL_1470892
EPI_ISL_1470890
EPI_ISL_1470823
EPI_ISL_1470834
EPI_ISL_1470832
EPI_ISL_1470837
EPI_ISL_1470838
EPI_ISL_1470835
EPI_ISL_1470843
EPI_ISL_1470840
EPI_ISL_1470847
EPI_ISL_1470855
EPI_ISL_1470853
EPI_ISL_1470854
EPI_ISL_1470851
EPI_ISL_1470850
EPI_ISL_1470909
EPI_ISL_1470902
EPI_ISL_1470918
EPI_ISL_1470917
EPI_ISL_1470915
EPI_ISL_1470913
EPI_ISL_1470922
EPI_ISL_1470929
EPI_ISL_1470928
EPI_ISL_1470925
EPI_ISL_1470926
EPI_ISL_1470924
EPI_ISL_1470933
EPI_ISL_1470930
EPI_ISL_1470931
EPI_ISL_1471390
EPI_ISL_1471397
EPI_ISL_1471398
EPI_ISL_1471395
EPI_ISL_1471393
EPI_ISL_1471391
EPI_ISL_1471392
EPI_ISL_1471359
EPI_ISL_1471357
EPI_ISL_1471358
EPI_ISL_1471355
EPI_ISL_1471356
EPI_ISL_1471353
EPI_ISL_1471354
EPI_ISL_1471351
EPI_ISL_1471352
EPI_ISL_1471368
EPI_ISL_1471366
EPI_ISL_1471364
EPI_ISL_1471362
EPI_ISL_1471363
EPI_ISL_1471360
EPI_ISL_1471361
EPI_ISL_1471378
EPI_ISL_1471376
EPI_ISL_1471374
EPI_ISL_1471371
EPI_ISL_1471372
EPI_ISL_1471388
EPI_ISL_1471389
EPI_ISL_1471387
EPI_ISL_1471380
EPI_ISL_1471429
EPI_ISL_1471436
EPI_ISL_1471437
EPI_ISL_1471435
EPI_ISL_1471432
EPI_ISL_1471433
EPI_ISL_1471447
EPI_ISL_1471443
EPI_ISL_1471456
EPI_ISL_1471457
EPI_ISL_1471454
EPI_ISL_1471450
EPI_ISL_1471469
EPI_ISL_1471468
EPI_ISL_1471461
EPI_ISL_1471462
EPI_ISL_1471460
EPI_ISL_1471405
EPI_ISL_1471403
EPI_ISL_1471402
EPI_ISL_1471400
EPI_ISL_1471409
EPI_ISL_1471408
EPI_ISL_1471417
EPI_ISL_1471414
EPI_ISL_1471415
EPI_ISL_1471413
EPI_ISL_1471410
EPI_ISL_1471411
EPI_ISL_1471418
EPI_ISL_1471419
EPI_ISL_1471427
EPI_ISL_1471424
EPI_ISL_1471421
EPI_ISL_1471422
EPI_ISL_1471420
EPI_ISL_1470978
EPI_ISL_1470979
EPI_ISL_1470987
EPI_ISL_1470988
EPI_ISL_1470985
EPI_ISL_1470986
EPI_ISL_1470984
EPI_ISL_1470981
EPI_ISL_1470998
EPI_ISL_1470999
EPI_ISL_1470997
EPI_ISL_1470994
EPI_ISL_1470995
EPI_ISL_1470992
EPI_ISL_1470991
EPI_ISL_1470938
EPI_ISL_1470939
EPI_ISL_1470936
EPI_ISL_1470937
EPI_ISL_1470935
EPI_ISL_1470944
EPI_ISL_1470941
EPI_ISL_1470942
EPI_ISL_1470947
EPI_ISL_1470948
EPI_ISL_1470945
EPI_ISL_1470946
EPI_ISL_1470955
EPI_ISL_1470952
EPI_ISL_1470950
EPI_ISL_1470956
EPI_ISL_1470966
EPI_ISL_1470963
EPI_ISL_1470961
EPI_ISL_1470962
EPI_ISL_1470969
EPI_ISL_1470968
EPI_ISL_1470977
EPI_ISL_1470975
EPI_ISL_1470972
EPI_ISL_1470970
EPI_ISL_1470971
EPI_ISL_14176799
EPI_ISL_14176795
EPI_ISL_1471478
EPI_ISL_1471479
EPI_ISL_1471477
EPI_ISL_1471471
EPI_ISL_1471489
EPI_ISL_1471483
EPI_ISL_1471484
EPI_ISL_1471481
EPI_ISL_1471496
EPI_ISL_1471497
EPI_ISL_1471495
EPI_ISL_1471492
EPI_ISL_1471493
EPI_ISL_1471559
EPI_ISL_1471555
EPI_ISL_1471553
EPI_ISL_1471554
EPI_ISL_1471552
EPI_ISL_1471569
EPI_ISL_1471566
EPI_ISL_1471567
EPI_ISL_1471563
EPI_ISL_1471575
EPI_ISL_1471576
EPI_ISL_1471573
EPI_ISL_1471574
EPI_ISL_1471571
EPI_ISL_1471572
EPI_ISL_1471588
EPI_ISL_1471586
EPI_ISL_1471587
EPI_ISL_1471585
EPI_ISL_1471583
EPI_ISL_1471580
EPI_ISL_1471581
EPI_ISL_1471508
EPI_ISL_1471506
EPI_ISL_1471507
EPI_ISL_1471514
EPI_ISL_1471510
EPI_ISL_1471519
EPI_ISL_1471517
EPI_ISL_1471518
EPI_ISL_1471527
EPI_ISL_1471524
EPI_ISL_1471525
EPI_ISL_1471520
EPI_ISL_1471521
EPI_ISL_1471533
EPI_ISL_1471532
EPI_ISL_1471548
EPI_ISL_1471549
EPI_ISL_1471546
EPI_ISL_1471547
EPI_ISL_1471545
EPI_ISL_1471542
EPI_ISL_1471543
EPI_ISL_1471540
EPI_ISL_1471541
EPI_ISL_1471505
EPI_ISL_1471503
EPI_ISL_1471501
EPI_ISL_15336069
EPI_ISL_1472048
EPI_ISL_1472046
EPI_ISL_1472044
EPI_ISL_1472042
EPI_ISL_1472043
EPI_ISL_1472040
EPI_ISL_1472041
EPI_ISL_1472050
EPI_ISL_1472055
EPI_ISL_1472053
EPI_ISL_1472054
EPI_ISL_1472061
EPI_ISL_1472068
EPI_ISL_1472069
EPI_ISL_1472064
EPI_ISL_1472065
EPI_ISL_1472072
EPI_ISL_1472075
EPI_ISL_1472076
EPI_ISL_1472074
EPI_ISL_1472008
EPI_ISL_1472009
EPI_ISL_1472006
EPI_ISL_1472004
EPI_ISL_1472001
EPI_ISL_1472015
EPI_ISL_1472016
EPI_ISL_1472011
EPI_ISL_1472012
EPI_ISL_1472010
EPI_ISL_1472028
EPI_ISL_1472026
EPI_ISL_1472025
EPI_ISL_1472021
EPI_ISL_1472039
EPI_ISL_1472038
EPI_ISL_1472036
EPI_ISL_1472032
EPI_ISL_1472030
EPI_ISL_1471599
EPI_ISL_1471597
EPI_ISL_1471598
EPI_ISL_1471595
EPI_ISL_1471593
EPI_ISL_1471592
EPI_ISL_1471678
EPI_ISL_1471674
EPI_ISL_1471689
EPI_ISL_1471685
EPI_ISL_1471686
EPI_ISL_1471683
EPI_ISL_1471681
EPI_ISL_1471698
EPI_ISL_1471699
EPI_ISL_15336063
EPI_ISL_1471696
EPI_ISL_15336058
EPI_ISL_1471694
EPI_ISL_1471695
EPI_ISL_1471690
EPI_ISL_1471691
EPI_ISL_1471629
EPI_ISL_1471636
EPI_ISL_1471635
EPI_ISL_1471632
EPI_ISL_1471633
EPI_ISL_1471630
EPI_ISL_1471648
EPI_ISL_1471643
EPI_ISL_1471642
EPI_ISL_1471649
EPI_ISL_1471658
EPI_ISL_1471659
EPI_ISL_1471656
EPI_ISL_1471654
EPI_ISL_1471653
EPI_ISL_1471651
EPI_ISL_1471665
EPI_ISL_1471666
EPI_ISL_1471663
EPI_ISL_1471661
EPI_ISL_1471662
EPI_ISL_1471660
EPI_ISL_1471603
EPI_ISL_1471600
EPI_ISL_1471609
EPI_ISL_1471608
EPI_ISL_1471605
EPI_ISL_1471606
EPI_ISL_1471613
EPI_ISL_1471610
EPI_ISL_1471611
EPI_ISL_1471617
EPI_ISL_1471625
EPI_ISL_1471623
EPI_ISL_1471624
EPI_ISL_1471621
EPI_ISL_1471622
EPI_ISL_16853418
EPI_ISL_1471799
EPI_ISL_1471795
EPI_ISL_1471796
EPI_ISL_1471793
EPI_ISL_1471794
EPI_ISL_1471791
EPI_ISL_1471748
EPI_ISL_1471757
EPI_ISL_1471755
EPI_ISL_1471756
EPI_ISL_1471754
EPI_ISL_1471752
EPI_ISL_1471759
EPI_ISL_1471765
EPI_ISL_1471760
EPI_ISL_1471779
EPI_ISL_1471777
EPI_ISL_1471778
EPI_ISL_1471776
EPI_ISL_1471771
EPI_ISL_1471770
EPI_ISL_1471789
EPI_ISL_1471785
EPI_ISL_1471782
EPI_ISL_1471780
EPI_ISL_1471781
EPI_ISL_1471708
EPI_ISL_1471709
EPI_ISL_1471706
EPI_ISL_1471704
EPI_ISL_1471705
EPI_ISL_1471712
EPI_ISL_1471710
EPI_ISL_1471719
EPI_ISL_1471717
EPI_ISL_1471718
EPI_ISL_1471715
EPI_ISL_1471716
EPI_ISL_1471724
EPI_ISL_1471725
EPI_ISL_1471720
EPI_ISL_1471721
EPI_ISL_1471728
EPI_ISL_1471729
EPI_ISL_1471726
EPI_ISL_1471727
EPI_ISL_1471735
EPI_ISL_1471734
EPI_ISL_1471731
EPI_ISL_1471732
EPI_ISL_1471739
EPI_ISL_1471737
EPI_ISL_1471738
EPI_ISL_1471747
EPI_ISL_1471744
EPI_ISL_1471745
EPI_ISL_1471740
EPI_ISL_1471741
EPI_ISL_1471702
EPI_ISL_1471703
EPI_ISL_1471700
EPI_ISL_1471701
EPI_ISL_16853644
EPI_ISL_16853415
EPI_ISL_7500509
EPI_ISL_16853419
EPI_ISL_1478401
EPI_ISL_1478403
EPI_ISL_1478402
EPI_ISL_1478405
EPI_ISL_1478404
EPI_ISL_1478406
EPI_ISL_1478409
EPI_ISL_1478410
EPI_ISL_1478415
EPI_ISL_1478418
EPI_ISL_1478417
EPI_ISL_1478419
EPI_ISL_1478465
EPI_ISL_1478464
EPI_ISL_1478467
EPI_ISL_1478466
EPI_ISL_1478461
EPI_ISL_1478460
EPI_ISL_1478462
EPI_ISL_1478476
EPI_ISL_1478475
EPI_ISL_1478477
EPI_ISL_1478479
EPI_ISL_1478470
EPI_ISL_1478472
EPI_ISL_1478471
EPI_ISL_1478473
EPI_ISL_1478487
EPI_ISL_1478486
EPI_ISL_1478489
EPI_ISL_1478488
EPI_ISL_1478483
EPI_ISL_1478482
EPI_ISL_1478485
EPI_ISL_1478484
EPI_ISL_1478498
EPI_ISL_1478499
EPI_ISL_1478490
EPI_ISL_1478492
EPI_ISL_1478494
EPI_ISL_1478493
EPI_ISL_1478496
EPI_ISL_1478495
EPI_ISL_1478420
EPI_ISL_1478423
EPI_ISL_1478422
EPI_ISL_1478425
EPI_ISL_1478424
EPI_ISL_1478426
EPI_ISL_1478429
EPI_ISL_1478432
EPI_ISL_1478431
EPI_ISL_1478433
EPI_ISL_1478436
EPI_ISL_1478435
EPI_ISL_1478438
EPI_ISL_1478437
EPI_ISL_1478439
EPI_ISL_7500515
EPI_ISL_1478430
EPI_ISL_1478442
EPI_ISL_7500514
EPI_ISL_1478445
EPI_ISL_7500517
EPI_ISL_1478444
EPI_ISL_1478447
EPI_ISL_1478446
EPI_ISL_1478449
EPI_ISL_1478448
EPI_ISL_7500511
EPI_ISL_7500510
EPI_ISL_1478441
EPI_ISL_1478440
EPI_ISL_1478453
EPI_ISL_1478456
EPI_ISL_7500512
EPI_ISL_16853410
EPI_ISL_1478455
EPI_ISL_1478458
EPI_ISL_1478457
EPI_ISL_1478459
EPI_ISL_1478450
EPI_ISL_1478452
EPI_ISL_1478451
EPI_ISL_1478500
EPI_ISL_1478502
EPI_ISL_1478501
EPI_ISL_1478503
EPI_ISL_1478505
EPI_ISL_1478508
EPI_ISL_1478507
EPI_ISL_1478509
EPI_ISL_1478511
EPI_ISL_1478510
EPI_ISL_1478515
EPI_ISL_1478514
EPI_ISL_1478517
EPI_ISL_1478518
EPI_ISL_1478520
EPI_ISL_1478522
EPI_ISL_1478521
EPI_ISL_1478526
EPI_ISL_1478525
EPI_ISL_1478527
EPI_ISL_1478529
EPI_ISL_1478531
EPI_ISL_1478530
EPI_ISL_1478533
EPI_ISL_1478532
EPI_ISL_1478535
EPI_ISL_1478534
EPI_ISL_7500519
EPI_ISL_1478539
EPI_ISL_1478538
EPI_ISL_16853388
EPI_ISL_1479823
EPI_ISL_7500518
EPI_ISL_1480025
EPI_ISL_1480043
EPI_ISL_1478587
EPI_ISL_1478589
EPI_ISL_1478580
EPI_ISL_1478582
EPI_ISL_1478581
EPI_ISL_1478584
EPI_ISL_1478583
EPI_ISL_1478597
EPI_ISL_1478599
EPI_ISL_1478598
EPI_ISL_1478591
EPI_ISL_1478590
EPI_ISL_1478592
EPI_ISL_1478595
EPI_ISL_1478594
EPI_ISL_1478542
EPI_ISL_1478541
EPI_ISL_1478544
EPI_ISL_1478543
EPI_ISL_1478546
EPI_ISL_1478545
EPI_ISL_1479876
EPI_ISL_1478548
EPI_ISL_1478547
EPI_ISL_1478549
EPI_ISL_1478540
EPI_ISL_1480859
EPI_ISL_1478552
EPI_ISL_1478555
EPI_ISL_1478554
EPI_ISL_1478557
EPI_ISL_1478556
EPI_ISL_1478559
EPI_ISL_1478558
EPI_ISL_1478550
EPI_ISL_1478564
EPI_ISL_1478565
EPI_ISL_1478569
EPI_ISL_1478560
EPI_ISL_1478562
EPI_ISL_1479891
EPI_ISL_1478561
EPI_ISL_1478575
EPI_ISL_1478574
EPI_ISL_1478577
EPI_ISL_1478576
EPI_ISL_1478579
EPI_ISL_1478578
EPI_ISL_1478571
EPI_ISL_1478570
EPI_ISL_1478572
EPI_ISL_1478621
EPI_ISL_1478623
EPI_ISL_1478622
EPI_ISL_1478624
EPI_ISL_1478626
EPI_ISL_1478629
EPI_ISL_1478628
EPI_ISL_1478630
EPI_ISL_1478632
EPI_ISL_1478631
EPI_ISL_1478634
EPI_ISL_8869332
EPI_ISL_1478633
EPI_ISL_1478635
EPI_ISL_1478638
EPI_ISL_1478639
EPI_ISL_7500520
EPI_ISL_1478641
EPI_ISL_1478640
EPI_ISL_1478642
EPI_ISL_1478645
EPI_ISL_1478644
EPI_ISL_1478647
EPI_ISL_1478646
EPI_ISL_1478649
EPI_ISL_1478648
EPI_ISL_7500525
EPI_ISL_1478652
EPI_ISL_7500528
EPI_ISL_1478651
EPI_ISL_1478654
EPI_ISL_1478653
EPI_ISL_1478656
EPI_ISL_1478655
EPI_ISL_1478658
EPI_ISL_1480971
EPI_ISL_1478659
EPI_ISL_1478650
EPI_ISL_7500522
EPI_ISL_7500521
EPI_ISL_1478601
EPI_ISL_1478600
EPI_ISL_1478603
EPI_ISL_1478602
EPI_ISL_1478605
EPI_ISL_1478606
EPI_ISL_1478609
EPI_ISL_14176796
EPI_ISL_1478608
EPI_ISL_7500524
EPI_ISL_1478610
EPI_ISL_1478612
EPI_ISL_1478611
EPI_ISL_1478614
EPI_ISL_1478613
EPI_ISL_1478615
EPI_ISL_1478617
EPI_ISL_1478619
EPI_ISL_7500523
EPI_ISL_1478665
EPI_ISL_1478664
EPI_ISL_1478667
EPI_ISL_1478666
EPI_ISL_1478669
EPI_ISL_1478668
EPI_ISL_1480977
EPI_ISL_1478661
EPI_ISL_1478660
EPI_ISL_1478674
EPI_ISL_1478673
EPI_ISL_1478676
EPI_ISL_1478675
EPI_ISL_1478678
EPI_ISL_1478677
EPI_ISL_1478679
EPI_ISL_1478670
EPI_ISL_1478671
EPI_ISL_1478685
EPI_ISL_1478684
EPI_ISL_1478687
EPI_ISL_1478686
EPI_ISL_1478689
EPI_ISL_1478688
EPI_ISL_16853409
EPI_ISL_1478681
EPI_ISL_1478680
EPI_ISL_1478683
EPI_ISL_1478696
EPI_ISL_1478698
EPI_ISL_1478697
EPI_ISL_1478699
EPI_ISL_1478690
EPI_ISL_1478692
EPI_ISL_1478691
EPI_ISL_1478694
EPI_ISL_1478693
EPI_ISL_1478740
EPI_ISL_1478741
EPI_ISL_1478744
EPI_ISL_1478743
EPI_ISL_1478746
EPI_ISL_1478745
EPI_ISL_1478748
EPI_ISL_1478747
EPI_ISL_1478753
EPI_ISL_1478700
EPI_ISL_1478702
EPI_ISL_1478701
EPI_ISL_1478704
EPI_ISL_1478706
EPI_ISL_1478708
EPI_ISL_1478709
EPI_ISL_1478711
EPI_ISL_1478710
EPI_ISL_1478713
EPI_ISL_1478715
EPI_ISL_1478714
EPI_ISL_1478716
EPI_ISL_1478718
EPI_ISL_1478720
EPI_ISL_1478721
EPI_ISL_1478724
EPI_ISL_1478723
EPI_ISL_1478728
EPI_ISL_1478727
EPI_ISL_1478729
EPI_ISL_1478731
EPI_ISL_1478733
EPI_ISL_1478735
EPI_ISL_1478734
EPI_ISL_1478737
EPI_ISL_1478736
EPI_ISL_1478738
EPI_ISL_1480290
EPI_ISL_16853406
EPI_ISL_16853405
EPI_ISL_15336062
EPI_ISL_7500503
EPI_ISL_7500505
EPI_ISL_1479477
EPI_ISL_1479456
EPI_ISL_5879466
EPI_ISL_1478267
EPI_ISL_1478266
EPI_ISL_1478269
EPI_ISL_1478268
EPI_ISL_1478260
EPI_ISL_1478263
EPI_ISL_1478265
EPI_ISL_1478278
EPI_ISL_1478277
EPI_ISL_1478279
EPI_ISL_1478270
EPI_ISL_1478272
EPI_ISL_1478271
EPI_ISL_1478274
EPI_ISL_1478273
EPI_ISL_1478276
EPI_ISL_1478275
EPI_ISL_1478289
EPI_ISL_1478288
EPI_ISL_1478281
EPI_ISL_1478280
EPI_ISL_1478282
EPI_ISL_1478285
EPI_ISL_1478284
EPI_ISL_1478287
EPI_ISL_1478299
EPI_ISL_1478290
EPI_ISL_1478292
EPI_ISL_1478291
EPI_ISL_1478293
EPI_ISL_1478296
EPI_ISL_1478295
EPI_ISL_1478298
EPI_ISL_1478223
EPI_ISL_1478222
EPI_ISL_1478225
EPI_ISL_1478224
EPI_ISL_1478227
EPI_ISL_1478226
EPI_ISL_1478229
EPI_ISL_1478228
EPI_ISL_1478221
EPI_ISL_1478234
EPI_ISL_1478233
EPI_ISL_1478236
EPI_ISL_1478235
EPI_ISL_1478237
EPI_ISL_1478239
EPI_ISL_1478230
EPI_ISL_1478231
EPI_ISL_1478245
EPI_ISL_1478247
EPI_ISL_1478246
EPI_ISL_1478248
EPI_ISL_1478241
EPI_ISL_1478240
EPI_ISL_1478243
EPI_ISL_1478242
EPI_ISL_1478256
EPI_ISL_1478255
EPI_ISL_1478258
EPI_ISL_1478257
EPI_ISL_1478259
EPI_ISL_1478250
EPI_ISL_1478252
EPI_ISL_1478254
EPI_ISL_1478253
EPI_ISL_1478205
EPI_ISL_1478204
EPI_ISL_1478207
EPI_ISL_1478209
EPI_ISL_1478212
EPI_ISL_1478214
EPI_ISL_1478213
EPI_ISL_1478216
EPI_ISL_1478218
EPI_ISL_1478210
EPI_ISL_5878116
EPI_ISL_1480608
EPI_ISL_1480604
EPI_ISL_15336072
EPI_ISL_15336067
EPI_ISL_15336070
EPI_ISL_15336030
EPI_ISL_15336027
EPI_ISL_5878110
EPI_ISL_1481057
EPI_ISL_15336074
EPI_ISL_15336065
EPI_ISL_16853402
EPI_ISL_15336073
EPI_ISL_15336036
EPI_ISL_1478388
EPI_ISL_1478387
EPI_ISL_1478389
EPI_ISL_1478380
EPI_ISL_15336079
EPI_ISL_1478382
EPI_ISL_1478381
EPI_ISL_15336034
EPI_ISL_1478384
EPI_ISL_15336033
EPI_ISL_1478385
EPI_ISL_1478399
EPI_ISL_15336077
EPI_ISL_15336020
EPI_ISL_15336028
EPI_ISL_1478391
EPI_ISL_1478390
EPI_ISL_1478393
EPI_ISL_15336026
EPI_ISL_15336061
EPI_ISL_1478392
EPI_ISL_15336060
EPI_ISL_1478395
EPI_ISL_1478343
EPI_ISL_1478345
EPI_ISL_14176797
EPI_ISL_1478348
EPI_ISL_1478347
EPI_ISL_1478349
EPI_ISL_1478340
EPI_ISL_1478342
EPI_ISL_1478341
EPI_ISL_1478355
EPI_ISL_1478354
EPI_ISL_1478356
EPI_ISL_1478359
EPI_ISL_1478358
EPI_ISL_1478351
EPI_ISL_1478350
EPI_ISL_1478353
EPI_ISL_1478352
EPI_ISL_1478366
EPI_ISL_1478365
EPI_ISL_1478368
EPI_ISL_1478367
EPI_ISL_1478369
EPI_ISL_1478360
EPI_ISL_1478361
EPI_ISL_1478364
EPI_ISL_1478363
EPI_ISL_1478377
EPI_ISL_1478379
EPI_ISL_1478378
EPI_ISL_1478371
EPI_ISL_1478370
EPI_ISL_1478373
EPI_ISL_1478372
EPI_ISL_1478375
EPI_ISL_1478301
EPI_ISL_1478306
EPI_ISL_1478307
EPI_ISL_1480617
EPI_ISL_1480632
EPI_ISL_14176798
EPI_ISL_1478310
EPI_ISL_15336021
EPI_ISL_1478315
EPI_ISL_1478314
EPI_ISL_1478317
EPI_ISL_1478316
EPI_ISL_1478319
EPI_ISL_1478318
EPI_ISL_14176791
EPI_ISL_15336064
EPI_ISL_1478321
EPI_ISL_1478324
EPI_ISL_1478323
EPI_ISL_1478326
EPI_ISL_1478325
EPI_ISL_5878109
EPI_ISL_1478328
EPI_ISL_1478320
EPI_ISL_1480654
EPI_ISL_1478333
EPI_ISL_1478334
EPI_ISL_14176792
EPI_ISL_1478337
EPI_ISL_1478339
EPI_ISL_1478338
EPI_ISL_16853633
EPI_ISL_16853523
EPI_ISL_5878108
EPI_ISL_16853695
EPI_ISL_16853632
EPI_ISL_5878100
EPI_ISL_16853522
EPI_ISL_14176793
EPI_ISL_16853467
EPI_ISL_16853620
EPI_ISL_16853622
EPI_ISL_15336024
EPI_ISL_15336022
EPI_ISL_16853619
EPI_ISL_16853463
EPI_ISL_16853446
EPI_ISL_16853466
EPI_ISL_16853450
EPI_ISL_16853468
EPI_ISL_14176794
EPI_ISL_16853461
EPI_ISL_16853459
EPI_ISL_16853464
EPI_ISL_16853456
EPI_ISL_16853455
EPI_ISL_16853454
EPI_ISL_15336023
EPI_ISL_16853452
EPI_ISL_16853448
EPI_ISL_16853444
EPI_ISL_7872421
EPI_ISL_7500529
EPI_ISL_8871697
EPI_ISL_8871699
EPI_ISL_12174127
EPI_ISL_8866872
EPI_ISL_8866873
EPI_ISL_8869903
EPI_ISL_8869902
EPI_ISL_8869901
EPI_ISL_8869900
EPI_ISL_8869907
EPI_ISL_8869905
EPI_ISL_8869904
EPI_ISL_8866860
EPI_ISL_8866865
EPI_ISL_8866864
EPI_ISL_8866866
EPI_ISL_8866869
EPI_ISL_8869919
EPI_ISL_8866890
EPI_ISL_8866892
EPI_ISL_8869921
EPI_ISL_8869920
EPI_ISL_8866893
EPI_ISL_8866898
EPI_ISL_8869924
EPI_ISL_8866897
EPI_ISL_8869923
EPI_ISL_8869922
EPI_ISL_8866899
EPI_ISL_8869928
EPI_ISL_8869927
EPI_ISL_8869926
EPI_ISL_8869909
EPI_ISL_8866881
EPI_ISL_8866880
EPI_ISL_8869910
EPI_ISL_8869914
EPI_ISL_8866887
EPI_ISL_8869913
EPI_ISL_8869911
EPI_ISL_8869918
EPI_ISL_8869917
EPI_ISL_8869916
EPI_ISL_8869915
EPI_ISL_8866829
EPI_ISL_8870099
EPI_ISL_8870098
EPI_ISL_8870095
EPI_ISL_8870097
EPI_ISL_8870096
EPI_ISL_8870091
EPI_ISL_8866836
EPI_ISL_8870090
EPI_ISL_8870093
EPI_ISL_8870092
EPI_ISL_8870088
EPI_ISL_8870087
EPI_ISL_8870089
EPI_ISL_7912721
EPI_ISL_8870083
EPI_ISL_8870086
EPI_ISL_8870085
EPI_ISL_8870080
EPI_ISL_8870082
EPI_ISL_8870081
EPI_ISL_8866826
EPI_ISL_8866854
EPI_ISL_8866853
EPI_ISL_8866858
EPI_ISL_8866857
EPI_ISL_8866859
EPI_ISL_8869983
EPI_ISL_8869982
EPI_ISL_8869981
EPI_ISL_7500531
EPI_ISL_7500530
EPI_ISL_8869987
EPI_ISL_8869986
EPI_ISL_8869985
EPI_ISL_8869989
EPI_ISL_8869988
EPI_ISL_8870953
EPI_ISL_8869972
EPI_ISL_8869971
EPI_ISL_8869970
EPI_ISL_8869976
EPI_ISL_2634794
EPI_ISL_8869975
EPI_ISL_2634798
EPI_ISL_8869974
EPI_ISL_8869973
EPI_ISL_8869979
EPI_ISL_7913121
EPI_ISL_8869978
EPI_ISL_8869977
EPI_ISL_2634783
EPI_ISL_2634782
EPI_ISL_2634780
EPI_ISL_8867346
EPI_ISL_8867349
EPI_ISL_8869990
EPI_ISL_8869994
EPI_ISL_8869993
EPI_ISL_8869992
EPI_ISL_8869991
EPI_ISL_8867330
EPI_ISL_2634788
EPI_ISL_8869998
EPI_ISL_2634786
EPI_ISL_8869996
EPI_ISL_2634785
EPI_ISL_8869995
EPI_ISL_8869999
EPI_ISL_8867338
EPI_ISL_8870920
EPI_ISL_8869943
EPI_ISL_7500537
EPI_ISL_8869942
EPI_ISL_8869941
EPI_ISL_8869940
EPI_ISL_8869947
EPI_ISL_8869946
EPI_ISL_7500536
EPI_ISL_8869945
EPI_ISL_8869944
EPI_ISL_8869949
EPI_ISL_8869948
EPI_ISL_8869932
EPI_ISL_8869931
EPI_ISL_8869930
EPI_ISL_8869936
EPI_ISL_8869935
EPI_ISL_8869934
EPI_ISL_8869933
EPI_ISL_8869939
EPI_ISL_8869938
EPI_ISL_7500533
EPI_ISL_8869937
EPI_ISL_8870948
EPI_ISL_8869961
EPI_ISL_8869960
EPI_ISL_8869965
EPI_ISL_8869964
EPI_ISL_8869962
EPI_ISL_7500532
EPI_ISL_8869969
EPI_ISL_8869968
EPI_ISL_8869967
EPI_ISL_8869966
EPI_ISL_8869950
EPI_ISL_2634746
EPI_ISL_8869954
EPI_ISL_8869953
EPI_ISL_8869952
EPI_ISL_8869951
EPI_ISL_7500534
EPI_ISL_2634741
EPI_ISL_8869958
EPI_ISL_8869957
EPI_ISL_8869956
EPI_ISL_8869955
EPI_ISL_8869959
EPI_ISL_8867283
EPI_ISL_8867284
EPI_ISL_8867282
EPI_ISL_2634778
EPI_ISL_8867287
EPI_ISL_8867285
EPI_ISL_2634773
EPI_ISL_8872616
EPI_ISL_8867273
EPI_ISL_8867270
EPI_ISL_8867274
EPI_ISL_8872656
EPI_ISL_2634763
EPI_ISL_8867291
EPI_ISL_8867294
EPI_ISL_8867295
EPI_ISL_8867292
EPI_ISL_8867293
EPI_ISL_8867298
EPI_ISL_8867299
EPI_ISL_8867296
EPI_ISL_1231065
EPI_ISL_8867240
EPI_ISL_2634708
EPI_ISL_2634735
EPI_ISL_8869891
EPI_ISL_2634733
EPI_ISL_8869890
EPI_ISL_8869895
EPI_ISL_8869894
EPI_ISL_7943321
EPI_ISL_8869893
EPI_ISL_8869898
EPI_ISL_8869897
EPI_ISL_8869896
EPI_ISL_8867266
EPI_ISL_2634725
EPI_ISL_2634724
EPI_ISL_2634721
EPI_ISL_2634720
EPI_ISL_8867268
EPI_ISL_8867253
EPI_ISL_8867256
EPI_ISL_8867257
EPI_ISL_8870059
EPI_ISL_8870055
EPI_ISL_8870054
EPI_ISL_8870057
EPI_ISL_8870056
EPI_ISL_8870051
EPI_ISL_8870050
EPI_ISL_8870053
EPI_ISL_8870052
EPI_ISL_8870048
EPI_ISL_8870047
EPI_ISL_8870044
EPI_ISL_8870046
EPI_ISL_8870045
EPI_ISL_8870040
EPI_ISL_8870042
EPI_ISL_8870041
EPI_ISL_8870078
EPI_ISL_8870073
EPI_ISL_8870072
EPI_ISL_8870075
EPI_ISL_8870074
EPI_ISL_8870071
EPI_ISL_8870070
EPI_ISL_8870069
EPI_ISL_8870066
EPI_ISL_8870065
EPI_ISL_8870068
EPI_ISL_8870067
EPI_ISL_8870062
EPI_ISL_8870061
EPI_ISL_8870064
EPI_ISL_8870063
EPI_ISL_8870060
EPI_ISL_8870008
EPI_ISL_8870007
EPI_ISL_8870009
EPI_ISL_8870015
EPI_ISL_8870014
EPI_ISL_8870017
EPI_ISL_8870016
EPI_ISL_2634816
EPI_ISL_8870011
EPI_ISL_2634800
EPI_ISL_8870010
EPI_ISL_8870013
EPI_ISL_8870012
EPI_ISL_8870004
EPI_ISL_8870003
EPI_ISL_8870006
EPI_ISL_8870005
EPI_ISL_8870000
EPI_ISL_8870002
EPI_ISL_8870001
EPI_ISL_8870029
EPI_ISL_8870037
EPI_ISL_8870036
EPI_ISL_8870039
EPI_ISL_8870038
EPI_ISL_8870033
EPI_ISL_8870032
EPI_ISL_8870035
EPI_ISL_8870031
EPI_ISL_8870030
EPI_ISL_8870019
EPI_ISL_8870018
EPI_ISL_8870026
EPI_ISL_8870025
EPI_ISL_8870028
EPI_ISL_8870027
EPI_ISL_8870022
EPI_ISL_8870021
EPI_ISL_8870024
EPI_ISL_8870023
EPI_ISL_8870020
EPI_ISL_8866991
EPI_ISL_8866990
EPI_ISL_8866992
EPI_ISL_8866997
EPI_ISL_8866998
EPI_ISL_8866982
EPI_ISL_8866984
EPI_ISL_8866987
EPI_ISL_8866950
EPI_ISL_8866952
EPI_ISL_8866954
EPI_ISL_8866956
EPI_ISL_8866959
EPI_ISL_8866958
EPI_ISL_8866938
EPI_ISL_8866970
EPI_ISL_8866972
EPI_ISL_8866976
EPI_ISL_8866979
EPI_ISL_8866960
EPI_ISL_8866962
EPI_ISL_8866964
EPI_ISL_8866963
EPI_ISL_8866965
EPI_ISL_8866967
EPI_ISL_8866969
EPI_ISL_8020521
EPI_ISL_8871422
EPI_ISL_8871421
EPI_ISL_2634010
EPI_ISL_2634014
EPI_ISL_2634003
EPI_ISL_8870107
EPI_ISL_8870106
EPI_ISL_8870109
EPI_ISL_8870108
EPI_ISL_8870114
EPI_ISL_8870113
EPI_ISL_8870116
EPI_ISL_8870115
EPI_ISL_8870110
EPI_ISL_8870112
EPI_ISL_8870111
EPI_ISL_8870103
EPI_ISL_8871434
EPI_ISL_8870102
EPI_ISL_8870105
EPI_ISL_8870104
EPI_ISL_8870101
EPI_ISL_8870100
EPI_ISL_8867353
EPI_ISL_8867355
EPI_ISL_8870179
EPI_ISL_2634877
EPI_ISL_8870176
EPI_ISL_8870175
EPI_ISL_8870178
EPI_ISL_8870177
EPI_ISL_8012821
EPI_ISL_8870172
EPI_ISL_8870171
EPI_ISL_8870174
EPI_ISL_8870173
EPI_ISL_8870170
EPI_ISL_8870169
EPI_ISL_2634875
EPI_ISL_8870168
EPI_ISL_8870165
EPI_ISL_8870164
EPI_ISL_8870167
EPI_ISL_8870161
EPI_ISL_8870160
EPI_ISL_8870163
EPI_ISL_8866900
EPI_ISL_8870162
EPI_ISL_8866904
EPI_ISL_8870198
EPI_ISL_2634874
EPI_ISL_8870197
EPI_ISL_8870199
EPI_ISL_8870194
EPI_ISL_8870193
EPI_ISL_8866930
EPI_ISL_8870196
EPI_ISL_8870195
EPI_ISL_8870190
EPI_ISL_8870192
EPI_ISL_8870191
EPI_ISL_8866936
EPI_ISL_8870187
EPI_ISL_8870186
EPI_ISL_8870189
EPI_ISL_8870188
EPI_ISL_8870183
EPI_ISL_8870182
EPI_ISL_8870185
EPI_ISL_2634872
EPI_ISL_8870184
EPI_ISL_8870181
EPI_ISL_8870180
EPI_ISL_8870129
EPI_ISL_8870128
EPI_ISL_8870136
EPI_ISL_16853417
EPI_ISL_2634868
EPI_ISL_8870135
EPI_ISL_2634867
EPI_ISL_8870138
EPI_ISL_8870137
EPI_ISL_2634865
EPI_ISL_8870132
EPI_ISL_2634890
EPI_ISL_8870131
EPI_ISL_8870134
EPI_ISL_2634899
EPI_ISL_2634897
EPI_ISL_2634881
EPI_ISL_2634887
EPI_ISL_8870133
EPI_ISL_2634883
EPI_ISL_8870130
EPI_ISL_8870118
EPI_ISL_8870117
EPI_ISL_8870119
EPI_ISL_8870125
EPI_ISL_2634836
EPI_ISL_8870124
EPI_ISL_8870127
EPI_ISL_8870126
EPI_ISL_8870121
EPI_ISL_8870120
EPI_ISL_8870123
EPI_ISL_8870122
EPI_ISL_2634820
EPI_ISL_8870158
EPI_ISL_8870157
EPI_ISL_2634829
EPI_ISL_2634827
EPI_ISL_2634850
EPI_ISL_8870153
EPI_ISL_8870156
EPI_ISL_8870155
EPI_ISL_8870150
EPI_ISL_8870152
EPI_ISL_2634841
EPI_ISL_2634849
EPI_ISL_8870151
EPI_ISL_8870139
EPI_ISL_8870147
EPI_ISL_8870146
EPI_ISL_8870149
EPI_ISL_8870148
EPI_ISL_8870143
EPI_ISL_8870142
EPI_ISL_8870144
EPI_ISL_8870141
EPI_ISL_8870140
EPI_ISL_8866634
EPI_ISL_8866627
EPI_ISL_8866651
EPI_ISL_8866654
EPI_ISL_2634557
EPI_ISL_15336016
EPI_ISL_15336019
EPI_ISL_2634548
EPI_ISL_2634578
EPI_ISL_2634568
EPI_ISL_2634564
EPI_ISL_2634516
EPI_ISL_2634514
EPI_ISL_2634512
EPI_ISL_2634505
EPI_ISL_2634502
EPI_ISL_2634537
EPI_ISL_2634533
EPI_ISL_2634539
EPI_ISL_2634523
EPI_ISL_8866647
EPI_ISL_8871188
EPI_ISL_8871187
EPI_ISL_8871189
EPI_ISL_8871183
EPI_ISL_8871186
EPI_ISL_8871185
EPI_ISL_8871180
EPI_ISL_8871182
EPI_ISL_8871177
EPI_ISL_8871176
EPI_ISL_8871178
EPI_ISL_8871173
EPI_ISL_8871171
EPI_ISL_8871170
EPI_ISL_8871199
EPI_ISL_8871198
EPI_ISL_8871195
EPI_ISL_8871194
EPI_ISL_8871197
EPI_ISL_8871191
EPI_ISL_8871190
EPI_ISL_8871193
EPI_ISL_8871192
EPI_ISL_8869741
EPI_ISL_8869740
EPI_ISL_8869745
EPI_ISL_8869743
EPI_ISL_8869742
EPI_ISL_8869749
EPI_ISL_8869748
EPI_ISL_8079421
EPI_ISL_8869747
EPI_ISL_8869746
EPI_ISL_8870712
EPI_ISL_8869730
EPI_ISL_8869734
EPI_ISL_8869733
EPI_ISL_8869732
EPI_ISL_8869731
EPI_ISL_8869738
EPI_ISL_8869737
EPI_ISL_8869736
EPI_ISL_8869735
EPI_ISL_5877680
EPI_ISL_8869739
EPI_ISL_8869763
EPI_ISL_8869762
EPI_ISL_8869761
EPI_ISL_8094321
EPI_ISL_8869760
EPI_ISL_8869767
EPI_ISL_8869766
EPI_ISL_8869764
EPI_ISL_8117221
EPI_ISL_8869769
EPI_ISL_8869768
EPI_ISL_15336050
EPI_ISL_8870735
EPI_ISL_8869752
EPI_ISL_8869751
EPI_ISL_8870743
EPI_ISL_8869750
EPI_ISL_8869756
EPI_ISL_15336053
EPI_ISL_2634673
EPI_ISL_8869754
EPI_ISL_2634679
EPI_ISL_2634675
EPI_ISL_2634662
EPI_ISL_2634663
EPI_ISL_2634694
EPI_ISL_2634691
EPI_ISL_2634698
EPI_ISL_2634684
EPI_ISL_2634682
EPI_ISL_2634688
EPI_ISL_5877677
EPI_ISL_2634686
EPI_ISL_5877674
EPI_ISL_2634635
EPI_ISL_2634626
EPI_ISL_2634624
EPI_ISL_2634629
EPI_ISL_2634657
EPI_ISL_2634646
EPI_ISL_5877671
EPI_ISL_8869753
EPI_ISL_8869759
EPI_ISL_8869758
EPI_ISL_8869757
EPI_ISL_8866672
EPI_ISL_2634611
EPI_ISL_2634618
EPI_ISL_2634616
EPI_ISL_2634602
EPI_ISL_2634609
EPI_ISL_8869701
EPI_ISL_8869700
EPI_ISL_8866676
EPI_ISL_8869705
EPI_ISL_8866678
EPI_ISL_8869704
EPI_ISL_15336051
EPI_ISL_8869703
EPI_ISL_8866679
EPI_ISL_15336057
EPI_ISL_8869702
EPI_ISL_8869709
EPI_ISL_8869707
EPI_ISL_15336048
EPI_ISL_10576177
EPI_ISL_15336083
EPI_ISL_15336080
EPI_ISL_15336043
EPI_ISL_15336042
EPI_ISL_8869706
EPI_ISL_15336041
EPI_ISL_2526015
EPI_ISL_15336040
EPI_ISL_2526024
EPI_ISL_8322821
EPI_ISL_8323521
EPI_ISL_8324021
EPI_ISL_911749
EPI_ISL_8866661
EPI_ISL_8866662
EPI_ISL_8366721
EPI_ISL_8866666
EPI_ISL_2526028
EPI_ISL_8866668
EPI_ISL_2527878
EPI_ISL_8866694
EPI_ISL_8869723
EPI_ISL_15336084
EPI_ISL_8866695
EPI_ISL_8869722
EPI_ISL_15336047
EPI_ISL_2528470
EPI_ISL_15336046
EPI_ISL_8869721
EPI_ISL_8866698
EPI_ISL_15336039
EPI_ISL_15336038
EPI_ISL_8869720
EPI_ISL_8715721
EPI_ISL_8866697
EPI_ISL_15336037
EPI_ISL_8869727
EPI_ISL_16853430
EPI_ISL_8869726
EPI_ISL_8869725
EPI_ISL_8869724
EPI_ISL_8869729
EPI_ISL_8869728
EPI_ISL_8866683
EPI_ISL_8866682
EPI_ISL_8869712
EPI_ISL_8869711
EPI_ISL_14178009
EPI_ISL_14178001
EPI_ISL_8869710
EPI_ISL_8866687
EPI_ISL_8866686
EPI_ISL_8869716
EPI_ISL_8866688
EPI_ISL_9133321
EPI_ISL_8869715
EPI_ISL_8869713
EPI_ISL_8869719
EPI_ISL_8869718
EPI_ISL_8869717
EPI_ISL_8867045
EPI_ISL_2534334
EPI_ISL_16853435
EPI_ISL_16853396
EPI_ISL_16853393
EPI_ISL_16853389
EPI_ISL_16853411
EPI_ISL_16853413
EPI_ISL_8869693
EPI_ISL_16853412
EPI_ISL_8869692
EPI_ISL_8869691
EPI_ISL_8869690
EPI_ISL_8869697
EPI_ISL_8869696
EPI_ISL_8869695
EPI_ISL_2652967
EPI_ISL_2652969
EPI_ISL_8869694
EPI_ISL_2652711
EPI_ISL_683762
EPI_ISL_8869699
EPI_ISL_8869698
EPI_ISL_925729
EPI_ISL_8867061
EPI_ISL_8867062
EPI_ISL_12158961
EPI_ISL_8867067
EPI_ISL_14178014
EPI_ISL_8867068
EPI_ISL_8867066
EPI_ISL_8867069
EPI_ISL_8867053
EPI_ISL_8869660
EPI_ISL_8869663
EPI_ISL_8869662
EPI_ISL_14178085
EPI_ISL_8869661
EPI_ISL_683988
EPI_ISL_8869668
EPI_ISL_8869666
EPI_ISL_1335365
EPI_ISL_8869665
EPI_ISL_631565
EPI_ISL_8869669
EPI_ISL_2662980
EPI_ISL_2662984
EPI_ISL_2662986
EPI_ISL_2662987
EPI_ISL_2662989
EPI_ISL_2662990
EPI_ISL_2662992
EPI_ISL_2662993
EPI_ISL_2662994
EPI_ISL_2662960
EPI_ISL_2662961
EPI_ISL_2662962
EPI_ISL_2662964
EPI_ISL_2662965
EPI_ISL_2662968
EPI_ISL_2662969
EPI_ISL_2662971
EPI_ISL_2662972
EPI_ISL_2662973
EPI_ISL_2662974
EPI_ISL_2662978
EPI_ISL_2662979
EPI_ISL_2663550
EPI_ISL_2663551
EPI_ISL_2663534
EPI_ISL_2663533
EPI_ISL_2663535
EPI_ISL_2663538
EPI_ISL_2663539
EPI_ISL_2663540
EPI_ISL_2663542
EPI_ISL_2663544
EPI_ISL_2663548
EPI_ISL_2663515
EPI_ISL_2663518
EPI_ISL_2663517
EPI_ISL_2663523
EPI_ISL_2663522
EPI_ISL_2663525
EPI_ISL_2663524
EPI_ISL_2663527
EPI_ISL_2663529
EPI_ISL_933656
EPI_ISL_2662830
EPI_ISL_2662831
EPI_ISL_2662832
EPI_ISL_2662833
EPI_ISL_2662834
EPI_ISL_2662835
EPI_ISL_2662836
EPI_ISL_2662837
EPI_ISL_2662838
EPI_ISL_2662828
EPI_ISL_2662829
EPI_ISL_8869653
EPI_ISL_8869652
EPI_ISL_2662880
EPI_ISL_2662881
EPI_ISL_2662882
EPI_ISL_2662883
EPI_ISL_2662884
EPI_ISL_2662885
EPI_ISL_2662887
EPI_ISL_2662888
EPI_ISL_2662889
EPI_ISL_2662890
EPI_ISL_2662891
EPI_ISL_2662892
EPI_ISL_2662894
EPI_ISL_2662895
EPI_ISL_2662896
EPI_ISL_2662898
EPI_ISL_2662899
EPI_ISL_2662860
EPI_ISL_2662861
EPI_ISL_2662862
EPI_ISL_2662863
EPI_ISL_2662864
EPI_ISL_2662865
EPI_ISL_2662866
EPI_ISL_2662867
EPI_ISL_2662868
EPI_ISL_2662869
EPI_ISL_2662870
EPI_ISL_2662871
EPI_ISL_2662872
EPI_ISL_2662873
EPI_ISL_2662874
EPI_ISL_2662875
EPI_ISL_2662877
EPI_ISL_2662878
EPI_ISL_2662879
EPI_ISL_2662841
EPI_ISL_2662842
EPI_ISL_2662843
EPI_ISL_2662844
EPI_ISL_2662845
EPI_ISL_2662847
EPI_ISL_2662848
EPI_ISL_2662849
EPI_ISL_2662839
EPI_ISL_2662850
EPI_ISL_2662852
EPI_ISL_2662853
EPI_ISL_2662854
EPI_ISL_2662855
EPI_ISL_2662856
EPI_ISL_2662857
EPI_ISL_2662858
EPI_ISL_2662859
EPI_ISL_2662940
EPI_ISL_2662941
EPI_ISL_2662944
EPI_ISL_2662945
EPI_ISL_2662946
EPI_ISL_2662948
EPI_ISL_2662938
EPI_ISL_2662939
EPI_ISL_2662950
EPI_ISL_2662952
EPI_ISL_2662953
EPI_ISL_2662954
EPI_ISL_2662956
EPI_ISL_2662958
EPI_ISL_2662920
EPI_ISL_2662921
EPI_ISL_2662922
EPI_ISL_2662916
EPI_ISL_2662917
EPI_ISL_2662918
EPI_ISL_2662919
EPI_ISL_2662932
EPI_ISL_2662933
EPI_ISL_2662935
EPI_ISL_2662936
EPI_ISL_2662937
EPI_ISL_2662927
EPI_ISL_2662928
EPI_ISL_2662929
EPI_ISL_2662900
EPI_ISL_2662901
EPI_ISL_2662903
EPI_ISL_2662904
EPI_ISL_2662910
EPI_ISL_2662913
EPI_ISL_2662915
EPI_ISL_2662907
EPI_ISL_2662908
EPI_ISL_2662909
EPI_ISL_8869651
EPI_ISL_8869650
EPI_ISL_14178095
EPI_ISL_8869656
EPI_ISL_936256
EPI_ISL_5514007
EPI_ISL_16853578
EPI_ISL_16853566
EPI_ISL_16853554
EPI_ISL_8869655
EPI_ISL_8869654
EPI_ISL_16853549
EPI_ISL_8869659
EPI_ISL_8869658
EPI_ISL_8869681
EPI_ISL_8869680
EPI_ISL_8869686
EPI_ISL_8869685
EPI_ISL_8869684
EPI_ISL_8869683
EPI_ISL_16853734
EPI_ISL_2663537
EPI_ISL_2663547
EPI_ISL_2663519
EPI_ISL_8869688
EPI_ISL_16853525
EPI_ISL_8869687
EPI_ISL_16853518
EPI_ISL_16853519
EPI_ISL_16853635
EPI_ISL_16853513
EPI_ISL_8869671
EPI_ISL_16853634
EPI_ISL_16853516
EPI_ISL_16853636
EPI_ISL_16853510
EPI_ISL_16853631
EPI_ISL_16853630
EPI_ISL_16853512
EPI_ISL_16853511
EPI_ISL_16853628
EPI_ISL_16853506
EPI_ISL_14178075
EPI_ISL_8869670
EPI_ISL_16853627
EPI_ISL_16853503
EPI_ISL_8869675
EPI_ISL_16853505
EPI_ISL_16853626
EPI_ISL_8869674
EPI_ISL_16853504
EPI_ISL_8869673
EPI_ISL_15336091
EPI_ISL_16853499
EPI_ISL_16853498
EPI_ISL_16853494
EPI_ISL_16853497
EPI_ISL_16853488
EPI_ISL_8869672
EPI_ISL_16853487
EPI_ISL_16853480
EPI_ISL_16853482
EPI_ISL_16853477
EPI_ISL_16853478
EPI_ISL_16853473
EPI_ISL_16853470
EPI_ISL_936036
EPI_ISL_16853451
EPI_ISL_935973
EPI_ISL_16853453
EPI_ISL_8869678
EPI_ISL_8869677
EPI_ISL_16853447
EPI_ISL_16853449
EPI_ISL_16853443
EPI_ISL_16853441
EPI_ISL_16853445
EPI_ISL_16853440
EPI_ISL_16853437
EPI_ISL_8871148
EPI_ISL_16853436
EPI_ISL_16853439
EPI_ISL_8871147
EPI_ISL_8871149
EPI_ISL_8871144
EPI_ISL_16853438
EPI_ISL_16853429
EPI_ISL_8871143
EPI_ISL_16853433
EPI_ISL_8871146
EPI_ISL_16853432
EPI_ISL_16853434
EPI_ISL_8871145
EPI_ISL_16853431
EPI_ISL_16853392
EPI_ISL_16853391
EPI_ISL_8871140
EPI_ISL_16853390
EPI_ISL_8871142
EPI_ISL_16853426
EPI_ISL_16853425
EPI_ISL_16853428
EPI_ISL_16853427
EPI_ISL_8871141
EPI_ISL_16853465
EPI_ISL_16853462
EPI_ISL_16853599
EPI_ISL_8871129
EPI_ISL_8871137
EPI_ISL_16853458
EPI_ISL_16853460
EPI_ISL_16853651
EPI_ISL_16853457
EPI_ISL_8871136
EPI_ISL_8871139
EPI_ISL_8871138
EPI_ISL_8871133
EPI_ISL_15336095
EPI_ISL_8871132
EPI_ISL_8871135
EPI_ISL_8871134
EPI_ISL_8871131
EPI_ISL_15336109
EPI_ISL_8871130
EPI_ISL_8871169
EPI_ISL_8871166
EPI_ISL_8871165
EPI_ISL_16853606
EPI_ISL_8871168
EPI_ISL_8871162
EPI_ISL_8871164
EPI_ISL_8871163
EPI_ISL_16853603
EPI_ISL_16853724
EPI_ISL_8871160
EPI_ISL_8871159
EPI_ISL_8871155
EPI_ISL_8871154
EPI_ISL_8871157
EPI_ISL_8871156
EPI_ISL_8871151
EPI_ISL_8871150
EPI_ISL_8871153
EPI_ISL_8871152
EPI_ISL_8867085
EPI_ISL_8867083
EPI_ISL_8867084
EPI_ISL_8871104
EPI_ISL_8871103
EPI_ISL_8871106
EPI_ISL_8867087
EPI_ISL_8871105
EPI_ISL_16853528
EPI_ISL_8867088
EPI_ISL_8871100
EPI_ISL_16853408
EPI_ISL_8871102
EPI_ISL_16853529
EPI_ISL_8871101
EPI_ISL_8867070
EPI_ISL_16853407
EPI_ISL_16853404
EPI_ISL_16853524
EPI_ISL_16853403
EPI_ISL_16853527
EPI_ISL_16853526
EPI_ISL_16853637
EPI_ISL_16853400
EPI_ISL_8867073
EPI_ISL_16853401
EPI_ISL_8867078
EPI_ISL_8867077
EPI_ISL_16853623
EPI_ISL_8871119
EPI_ISL_8871118
EPI_ISL_8871126
EPI_ISL_8871125
EPI_ISL_16853618
EPI_ISL_16853629
EPI_ISL_16853624
EPI_ISL_16853625
EPI_ISL_8871128
EPI_ISL_16853621
EPI_ISL_8871127
EPI_ISL_16853399
EPI_ISL_16853395
EPI_ISL_8871122
EPI_ISL_16853398
EPI_ISL_16853397
EPI_ISL_8871121
EPI_ISL_16853394
EPI_ISL_8871124
EPI_ISL_16853421
EPI_ISL_16853385
EPI_ISL_8871123
EPI_ISL_16853420
EPI_ISL_16853638
EPI_ISL_16853387
EPI_ISL_16853416
EPI_ISL_16853386
EPI_ISL_16853414
EPI_ISL_16853530
EPI_ISL_8871120
EPI_ISL_16853646
EPI_ISL_16853645
EPI_ISL_8867093
EPI_ISL_16853648
EPI_ISL_16853584
EPI_ISL_16853647
EPI_ISL_16853642
EPI_ISL_8871107
EPI_ISL_16853643
EPI_ISL_16853640
EPI_ISL_16853639
EPI_ISL_16853598
EPI_ISL_16853597
EPI_ISL_8871109
EPI_ISL_16853596
EPI_ISL_16853595
EPI_ISL_8871115
EPI_ISL_937222
EPI_ISL_8871114
EPI_ISL_16853740
EPI_ISL_937131
EPI_ISL_937220
EPI_ISL_16853588
EPI_ISL_16853583
EPI_ISL_937208
EPI_ISL_937206
EPI_ISL_937213
EPI_ISL_16853581
EPI_ISL_16853580
EPI_ISL_16853616
EPI_ISL_16853737
EPI_ISL_936273
EPI_ISL_936252
EPI_ISL_8871117
EPI_ISL_16853739
EPI_ISL_16853613
EPI_ISL_3448298
EPI_ISL_8867098
EPI_ISL_16853736
EPI_ISL_8871116
EPI_ISL_16853575
EPI_ISL_8867099
EPI_ISL_16853699
EPI_ISL_8871111
EPI_ISL_16853577
EPI_ISL_8871110
EPI_ISL_8871113
EPI_ISL_16853571
EPI_ISL_8871112
EPI_ISL_16853573
EPI_ISL_16853694
EPI_ISL_16853727
EPI_ISL_16853605
EPI_ISL_16853722
EPI_ISL_8866752
EPI_ISL_16853602
EPI_ISL_16853719
EPI_ISL_8869800
EPI_ISL_16853601
EPI_ISL_8866772
EPI_ISL_16853689
EPI_ISL_16853604
EPI_ISL_8869804
EPI_ISL_15336101
EPI_ISL_8866777
EPI_ISL_8869803
EPI_ISL_16853564
EPI_ISL_8866776
EPI_ISL_16853688
EPI_ISL_16853720
EPI_ISL_8869802
EPI_ISL_8866779
EPI_ISL_16853561
EPI_ISL_16853682
EPI_ISL_16853556
EPI_ISL_16853560
EPI_ISL_16853681
EPI_ISL_16853558
EPI_ISL_16853684
EPI_ISL_15336100
EPI_ISL_16853712
EPI_ISL_16853679
EPI_ISL_16853674
EPI_ISL_8869801
EPI_ISL_8869807
EPI_ISL_8869806
EPI_ISL_16853713
EPI_ISL_16853559
EPI_ISL_16853669
EPI_ISL_8869805
EPI_ISL_16853710
EPI_ISL_8866762
EPI_ISL_8866763
EPI_ISL_16853670
EPI_ISL_8866768
EPI_ISL_16853552
EPI_ISL_16853551
EPI_ISL_16853708
EPI_ISL_16853706
EPI_ISL_8866700
EPI_ISL_16853668
EPI_ISL_8866729
EPI_ISL_16853547
EPI_ISL_16853667
EPI_ISL_16853702
EPI_ISL_16853659
EPI_ISL_16853543
EPI_ISL_16853663
EPI_ISL_16853666
EPI_ISL_16853544
EPI_ISL_16853660
EPI_ISL_8866726
EPI_ISL_16853540
EPI_ISL_16853661
EPI_ISL_16853535
EPI_ISL_16853656
EPI_ISL_16853538
EPI_ISL_16853658
EPI_ISL_16853532
EPI_ISL_16853531
EPI_ISL_16853655
EPI_ISL_8869861
EPI_ISL_16853495
EPI_ISL_16853496
EPI_ISL_16853650
EPI_ISL_16853491
EPI_ISL_16853490
EPI_ISL_16853493
EPI_ISL_16853649
EPI_ISL_16853492
EPI_ISL_16853521
EPI_ISL_16853520
EPI_ISL_16853484
EPI_ISL_16853641
EPI_ISL_15336088
EPI_ISL_16853489
EPI_ISL_16853483
EPI_ISL_16853486
EPI_ISL_16853485
EPI_ISL_16853481
EPI_ISL_16853517
EPI_ISL_8869860
EPI_ISL_8869866
EPI_ISL_16853514
EPI_ISL_16853515
EPI_ISL_16853476
EPI_ISL_16853475
EPI_ISL_16853479
EPI_ISL_8869865
EPI_ISL_16853594
EPI_ISL_16853472
EPI_ISL_16853593
EPI_ISL_16853474
EPI_ISL_16853471
EPI_ISL_16853509
EPI_ISL_16853590
EPI_ISL_16853592
EPI_ISL_16853591
EPI_ISL_16853501
EPI_ISL_16853507
EPI_ISL_8869864
EPI_ISL_16853508
EPI_ISL_16853469
EPI_ISL_8869863
EPI_ISL_16853502
EPI_ISL_16853738
EPI_ISL_16853587
EPI_ISL_16853741
EPI_ISL_16853586
EPI_ISL_8869869
EPI_ISL_16853589
EPI_ISL_16853500
EPI_ISL_16853585
EPI_ISL_8869868
EPI_ISL_16853617
EPI_ISL_16853579
EPI_ISL_16853612
EPI_ISL_16853733
EPI_ISL_16853615
EPI_ISL_16853614
EPI_ISL_16853730
EPI_ISL_16853735
EPI_ISL_16853572
EPI_ISL_16853576
EPI_ISL_16853697
EPI_ISL_16853696
EPI_ISL_16853611
EPI_ISL_16853732
EPI_ISL_8869867
EPI_ISL_16853610
EPI_ISL_16853698
EPI_ISL_16853731
EPI_ISL_16853693
EPI_ISL_16853692
EPI_ISL_16853574
EPI_ISL_16853570
EPI_ISL_16853691
EPI_ISL_16853690
EPI_ISL_16853609
EPI_ISL_16853726
EPI_ISL_16853608
EPI_ISL_16853729
EPI_ISL_16853607
EPI_ISL_16853728
EPI_ISL_16853569
EPI_ISL_8869851
EPI_ISL_16853723
EPI_ISL_16853567
EPI_ISL_8869850
EPI_ISL_16853568
EPI_ISL_16853725
EPI_ISL_16853565
EPI_ISL_16853686
EPI_ISL_16853685
EPI_ISL_16853600
EPI_ISL_16853721
EPI_ISL_16853687
EPI_ISL_16853563
EPI_ISL_16853562
EPI_ISL_16853683
EPI_ISL_16853680
EPI_ISL_16853716
EPI_ISL_16853715
EPI_ISL_16853711
EPI_ISL_16853718
EPI_ISL_16853717
EPI_ISL_8869855
EPI_ISL_16853557
EPI_ISL_16853678
EPI_ISL_8869854
EPI_ISL_15336098
EPI_ISL_15336152
EPI_ISL_15336165
EPI_ISL_8869853
EPI_ISL_16853714
EPI_ISL_15336141
EPI_ISL_16853675
EPI_ISL_16853553
EPI_ISL_16853677
EPI_ISL_15336150
EPI_ISL_16853555
EPI_ISL_16853707
EPI_ISL_16853676
EPI_ISL_16853550
EPI_ISL_15336167
EPI_ISL_16853671
EPI_ISL_16853673
EPI_ISL_15336122
EPI_ISL_15336149
EPI_ISL_15336117
EPI_ISL_15336105
EPI_ISL_16853672
EPI_ISL_16853709
EPI_ISL_16853705
EPI_ISL_16853704
EPI_ISL_16853701
EPI_ISL_16853546
EPI_ISL_16853700
EPI_ISL_8869852
EPI_ISL_15336158
EPI_ISL_16853703
EPI_ISL_16853662
EPI_ISL_16853548
EPI_ISL_8869859
EPI_ISL_8869858
EPI_ISL_8869857
EPI_ISL_12158903
EPI_ISL_8869856
EPI_ISL_16853664
EPI_ISL_16853542
EPI_ISL_16853545
EPI_ISL_16853665
EPI_ISL_16853541
EPI_ISL_16853539
EPI_ISL_16853536
EPI_ISL_16853657
EPI_ISL_15336108
EPI_ISL_16853537
EPI_ISL_8869880
EPI_ISL_8870865
EPI_ISL_8869884
EPI_ISL_8869883
EPI_ISL_8869882
EPI_ISL_16853653
EPI_ISL_8869887
EPI_ISL_16853652
EPI_ISL_8869886
EPI_ISL_16853534
EPI_ISL_8869889
EPI_ISL_16853533
EPI_ISL_16853654
EPI_ISL_8869873
EPI_ISL_8869872
EPI_ISL_8869871
EPI_ISL_8869870
EPI_ISL_8869877
EPI_ISL_8869876
EPI_ISL_8869875
EPI_ISL_8869874
EPI_ISL_8869879
EPI_ISL_8869878
EPI_ISL_14177510
EPI_ISL_14177511
EPI_ISL_8866791
EPI_ISL_8869822
EPI_ISL_8866795
EPI_ISL_8869821
EPI_ISL_8869820
EPI_ISL_8869826
EPI_ISL_8866799
EPI_ISL_8869825
EPI_ISL_8869824
EPI_ISL_8869823
EPI_ISL_8869829
EPI_ISL_8869828
EPI_ISL_8869827
EPI_ISL_8869809
EPI_ISL_8866780
EPI_ISL_8866782
EPI_ISL_8869811
EPI_ISL_8866784
EPI_ISL_8866783
EPI_ISL_8866785
EPI_ISL_8869815
EPI_ISL_8869814
EPI_ISL_937261
EPI_ISL_8866787
EPI_ISL_8869813
EPI_ISL_8869812
EPI_ISL_8869819
EPI_ISL_8869818
EPI_ISL_8869817
EPI_ISL_8869816
EPI_ISL_2547556
EPI_ISL_2547657
EPI_ISL_2547750
EPI_ISL_2547755
EPI_ISL_2547912
EPI_ISL_2547982
EPI_ISL_2548071
EPI_ISL_2548076
EPI_ISL_2548099
EPI_ISL_2548097
EPI_ISL_2548106
EPI_ISL_2548111
EPI_ISL_2547602
EPI_ISL_2547527
EPI_ISL_2547538
EPI_ISL_2547551
EPI_ISL_2547539
EPI_ISL_2547541
EPI_ISL_2547543
EPI_ISL_2547577
EPI_ISL_2547549
EPI_ISL_2547572
EPI_ISL_2547776
EPI_ISL_2547619
EPI_ISL_2547644
EPI_ISL_2547649
EPI_ISL_2547678
EPI_ISL_2547638
EPI_ISL_2547641
EPI_ISL_2547642
EPI_ISL_2547675
EPI_ISL_2547652
EPI_ISL_2547679
EPI_ISL_2547655
EPI_ISL_2547667
EPI_ISL_2547666
EPI_ISL_2547672
EPI_ISL_2547692
EPI_ISL_2547673
EPI_ISL_8869840
EPI_ISL_8869844
EPI_ISL_8869843
EPI_ISL_8869842
EPI_ISL_8869841
EPI_ISL_2547702
EPI_ISL_2547708
EPI_ISL_2547709
EPI_ISL_2547711
EPI_ISL_2547717
EPI_ISL_2547716
EPI_ISL_2547726
EPI_ISL_2547739
EPI_ISL_14177470
EPI_ISL_2547752
EPI_ISL_2547762
EPI_ISL_2547789
EPI_ISL_2547763
EPI_ISL_2547764
EPI_ISL_2547768
EPI_ISL_2547766
EPI_ISL_2547783
EPI_ISL_2547772
EPI_ISL_2547808
EPI_ISL_2547780
EPI_ISL_14177466
EPI_ISL_14177467
EPI_ISL_14177469
EPI_ISL_14177463
EPI_ISL_8869848
EPI_ISL_2547821
EPI_ISL_2547825
EPI_ISL_2547843
EPI_ISL_2547838
EPI_ISL_2547846
EPI_ISL_2547869
EPI_ISL_14177464
EPI_ISL_14177465
EPI_ISL_14177481
EPI_ISL_14177479
EPI_ISL_2547929
EPI_ISL_14177473
EPI_ISL_14177474
EPI_ISL_14177476
EPI_ISL_8869847
EPI_ISL_14177450
EPI_ISL_2547921
EPI_ISL_2547939
EPI_ISL_2547935
EPI_ISL_2547938
EPI_ISL_2547961
EPI_ISL_2547955
EPI_ISL_2547963
EPI_ISL_14177448
EPI_ISL_14177449
EPI_ISL_2547973
EPI_ISL_2547979
EPI_ISL_2547978
EPI_ISL_2547988
EPI_ISL_2547991
EPI_ISL_2548011
EPI_ISL_2547996
EPI_ISL_2548006
EPI_ISL_2547997
EPI_ISL_2547998
EPI_ISL_2548007
EPI_ISL_2548004
EPI_ISL_2548005
EPI_ISL_2548016
EPI_ISL_2548029
EPI_ISL_2548018
EPI_ISL_2548010
EPI_ISL_2548013
EPI_ISL_2548015
EPI_ISL_2548025
EPI_ISL_2548024
EPI_ISL_2548026
EPI_ISL_2548034
EPI_ISL_2548027
EPI_ISL_2548028
EPI_ISL_2548031
EPI_ISL_14177444
EPI_ISL_2548046
EPI_ISL_14177445
EPI_ISL_2548051
EPI_ISL_2548052
EPI_ISL_2548053
EPI_ISL_14177446
EPI_ISL_2548057
EPI_ISL_2548061
EPI_ISL_2548088
EPI_ISL_2548074
EPI_ISL_2548108
EPI_ISL_2548117
EPI_ISL_2548132
EPI_ISL_14177447
EPI_ISL_2548145
EPI_ISL_2548188
EPI_ISL_14177440
EPI_ISL_2548162
EPI_ISL_8869846
EPI_ISL_2548192
EPI_ISL_2548205
EPI_ISL_2548222
EPI_ISL_2548230
EPI_ISL_2548223
EPI_ISL_14177441
EPI_ISL_8869845
EPI_ISL_2548229
EPI_ISL_14177442
EPI_ISL_14177443
EPI_ISL_14177460
EPI_ISL_14177459
EPI_ISL_14177455
EPI_ISL_12157221
EPI_ISL_2548256
EPI_ISL_14177457
EPI_ISL_2548280
EPI_ISL_2548268
EPI_ISL_2548270
EPI_ISL_14177458
EPI_ISL_2547532
EPI_ISL_2548283
EPI_ISL_14177451
EPI_ISL_2548286
EPI_ISL_2548287
EPI_ISL_8869849
EPI_ISL_2547664
EPI_ISL_2547842
EPI_ISL_2548244
EPI_ISL_2548124
EPI_ISL_14177452
EPI_ISL_14177454
EPI_ISL_2686477
EPI_ISL_2686476
EPI_ISL_2686474
EPI_ISL_2686446
EPI_ISL_14177491
EPI_ISL_14177492
EPI_ISL_14177493
EPI_ISL_2686482
EPI_ISL_2686489
EPI_ISL_2548344
EPI_ISL_14177494
EPI_ISL_14177490
EPI_ISL_14177485
EPI_ISL_14177487
EPI_ISL_14177497
EPI_ISL_2548354
EPI_ISL_2548314
EPI_ISL_2548334
EPI_ISL_2548335
EPI_ISL_2548343
EPI_ISL_2548365
EPI_ISL_8869833
EPI_ISL_8869832
EPI_ISL_2687572
EPI_ISL_8869831
EPI_ISL_8869830
EPI_ISL_8869837
EPI_ISL_12171521
EPI_ISL_2686761
EPI_ISL_2686760
EPI_ISL_2686759
EPI_ISL_2686753
EPI_ISL_2686749
EPI_ISL_8869836
EPI_ISL_2686705
EPI_ISL_2686701
EPI_ISL_2686702
EPI_ISL_12176521
EPI_ISL_2687293
EPI_ISL_2687260
EPI_ISL_8869835
EPI_ISL_8869834
EPI_ISL_2687329
EPI_ISL_2686897
EPI_ISL_2686896
EPI_ISL_8869839
EPI_ISL_8869838
EPI_ISL_3331757
EPI_ISL_3331875
EPI_ISL_8867162
EPI_ISL_8867163
EPI_ISL_8867160
EPI_ISL_2686509
EPI_ISL_2686507
EPI_ISL_2686505
EPI_ISL_8867166
EPI_ISL_8867167
EPI_ISL_2686699
EPI_ISL_8867168
EPI_ISL_8867169
EPI_ISL_8867151
EPI_ISL_2687186
EPI_ISL_2687160
EPI_ISL_2687121
EPI_ISL_2690444
EPI_ISL_2690438
EPI_ISL_2690439
EPI_ISL_2690436
EPI_ISL_2690437
EPI_ISL_2690434
EPI_ISL_2690429
EPI_ISL_2690428
EPI_ISL_2690422
EPI_ISL_2690420
EPI_ISL_2690426
EPI_ISL_2690423
EPI_ISL_2690417
EPI_ISL_2690410
EPI_ISL_2690412
EPI_ISL_2690408
EPI_ISL_2690405
EPI_ISL_2690402
EPI_ISL_8867157
EPI_ISL_8867180
EPI_ISL_2691027
EPI_ISL_2691028
EPI_ISL_2691029
EPI_ISL_8867181
EPI_ISL_2691015
EPI_ISL_2691014
EPI_ISL_2691017
EPI_ISL_2691018
EPI_ISL_2691004
EPI_ISL_2691003
EPI_ISL_2691006
EPI_ISL_14176966
EPI_ISL_8867185
EPI_ISL_2690598
EPI_ISL_2690596
EPI_ISL_2690593
EPI_ISL_2690586
EPI_ISL_2690585
EPI_ISL_2690588
EPI_ISL_2690589
EPI_ISL_2690582
EPI_ISL_2690576
EPI_ISL_14176939
EPI_ISL_2690579
EPI_ISL_2690568
EPI_ISL_14176935
EPI_ISL_14176936
EPI_ISL_14176967
EPI_ISL_8871203
EPI_ISL_8871202
EPI_ISL_8867189
EPI_ISL_2690299
EPI_ISL_8871205
EPI_ISL_8867186
EPI_ISL_8871204
EPI_ISL_8871201
EPI_ISL_14176937
EPI_ISL_14176938
EPI_ISL_14176931
EPI_ISL_8871200
EPI_ISL_14176932
EPI_ISL_8867172
EPI_ISL_8867177
EPI_ISL_14176933
EPI_ISL_14176934
EPI_ISL_14176930
EPI_ISL_12150221
EPI_ISL_2690320
EPI_ISL_2690327
EPI_ISL_2690319
EPI_ISL_2690311
EPI_ISL_2690312
EPI_ISL_2690310
EPI_ISL_2690315
EPI_ISL_2690313
EPI_ISL_2690309
EPI_ISL_2690306
EPI_ISL_2690300
EPI_ISL_2690301
EPI_ISL_14176946
EPI_ISL_8869781
EPI_ISL_8870766
EPI_ISL_2690303
EPI_ISL_14176947
EPI_ISL_14176948
EPI_ISL_8869780
EPI_ISL_14176949
EPI_ISL_14176942
EPI_ISL_14176943
EPI_ISL_14176944
EPI_ISL_2690058
EPI_ISL_8869784
EPI_ISL_2690057
EPI_ISL_14176945
EPI_ISL_8869783
EPI_ISL_14176940
EPI_ISL_14176941
EPI_ISL_8869782
EPI_ISL_14176917
EPI_ISL_8869789
EPI_ISL_8869788
EPI_ISL_14176918
EPI_ISL_14176919
EPI_ISL_14176913
EPI_ISL_2690999
EPI_ISL_2690997
EPI_ISL_2690998
EPI_ISL_2690601
EPI_ISL_14176914
EPI_ISL_14176915
EPI_ISL_2691084
EPI_ISL_2691083
EPI_ISL_2691088
EPI_ISL_2691086
EPI_ISL_2691073
EPI_ISL_2691074
EPI_ISL_2691072
EPI_ISL_2691078
EPI_ISL_2691068
EPI_ISL_2691063
EPI_ISL_2691062
EPI_ISL_8869786
EPI_ISL_2691060
EPI_ISL_14176916
EPI_ISL_2691059
EPI_ISL_2691058
EPI_ISL_2691053
EPI_ISL_2691048
EPI_ISL_2691049
EPI_ISL_2691044
EPI_ISL_2691039
EPI_ISL_2691032
EPI_ISL_8869774
EPI_ISL_14176911
EPI_ISL_14176912
EPI_ISL_8869773
EPI_ISL_2690694
EPI_ISL_2690693
EPI_ISL_2690690
EPI_ISL_2690691
EPI_ISL_2690685
EPI_ISL_2690683
EPI_ISL_2690684
EPI_ISL_2690681
EPI_ISL_2690680
EPI_ISL_2690674
EPI_ISL_8869772
EPI_ISL_2690677
EPI_ISL_2690670
EPI_ISL_2690671
EPI_ISL_2690664
EPI_ISL_2690667
EPI_ISL_2690657
EPI_ISL_2690655
EPI_ISL_2690647
EPI_ISL_2690641
EPI_ISL_2690642
EPI_ISL_2690635
EPI_ISL_14176929
EPI_ISL_2690629
EPI_ISL_8869778
EPI_ISL_14176924
EPI_ISL_5517113
EPI_ISL_14176925
EPI_ISL_8869776
EPI_ISL_8869775
EPI_ISL_14176927
EPI_ISL_14176920
EPI_ISL_14176921
EPI_ISL_14176923
EPI_ISL_14176979
EPI_ISL_14176975
EPI_ISL_14176976
EPI_ISL_14176978
EPI_ISL_14176971
EPI_ISL_14176972
EPI_ISL_14176973
EPI_ISL_14176974
EPI_ISL_14176970
EPI_ISL_8869792
EPI_ISL_14176986
EPI_ISL_14176987
EPI_ISL_14176988
EPI_ISL_8869791
EPI_ISL_14176989
EPI_ISL_14176982
EPI_ISL_14176983
EPI_ISL_14176984
EPI_ISL_14176985
EPI_ISL_8867130
EPI_ISL_8869790
EPI_ISL_14176980
EPI_ISL_8869795
EPI_ISL_14176981
EPI_ISL_8869794
EPI_ISL_8870787
EPI_ISL_14176957
EPI_ISL_14176958
EPI_ISL_2696473
EPI_ISL_14176959
EPI_ISL_14176953
EPI_ISL_8869799
EPI_ISL_14176954
EPI_ISL_14176955
EPI_ISL_14176956
EPI_ISL_14176950
EPI_ISL_14176952
EPI_ISL_8869798
EPI_ISL_8869797
EPI_ISL_8871265
EPI_ISL_8871264
EPI_ISL_8871267
EPI_ISL_8871261
EPI_ISL_8871260
EPI_ISL_8871263
EPI_ISL_8871262
EPI_ISL_8871258
EPI_ISL_8871257
EPI_ISL_8871259
EPI_ISL_14176968
EPI_ISL_8871253
EPI_ISL_8871256
EPI_ISL_8871255
EPI_ISL_8871250
EPI_ISL_14176969
EPI_ISL_8871252
EPI_ISL_8871251
EPI_ISL_8871218
EPI_ISL_8871217
EPI_ISL_8577195
EPI_ISL_8871219
EPI_ISL_8871225
EPI_ISL_8871224
EPI_ISL_8871227
EPI_ISL_8871226
EPI_ISL_8871221
EPI_ISL_8871220
EPI_ISL_8871223
EPI_ISL_8871222
EPI_ISL_8867191
EPI_ISL_8867190
EPI_ISL_14176964
EPI_ISL_8871207
EPI_ISL_8867195
EPI_ISL_8867196
EPI_ISL_8871206
EPI_ISL_8871209
EPI_ISL_8867193
EPI_ISL_8871214
EPI_ISL_8867199
EPI_ISL_8871213
EPI_ISL_8871216
EPI_ISL_8871215
EPI_ISL_8867198
EPI_ISL_8871210
EPI_ISL_8871212
EPI_ISL_8871211
EPI_ISL_8871239
EPI_ISL_14176965
EPI_ISL_8871247
EPI_ISL_8871246
EPI_ISL_8871249
EPI_ISL_8871248
EPI_ISL_8871243
EPI_ISL_8871245
EPI_ISL_8871244
EPI_ISL_8871241
EPI_ISL_8871240
EPI_ISL_8871229
EPI_ISL_8871228
EPI_ISL_8871236
EPI_ISL_2691007
EPI_ISL_8871235
EPI_ISL_8871238
EPI_ISL_8871237
EPI_ISL_8871232
EPI_ISL_8871231
EPI_ISL_8872565
EPI_ISL_8871234
EPI_ISL_8871230
EPI_ISL_14176961
EPI_ISL_8577112
EPI_ISL_14176962
EPI_ISL_14176963
EPI_ISL_7983112
EPI_ISL_8869503
EPI_ISL_8869502
EPI_ISL_8869501
EPI_ISL_8869500
EPI_ISL_8869507
EPI_ISL_2690411
EPI_ISL_8869506
EPI_ISL_5889212
EPI_ISL_8869505
EPI_ISL_8869504
EPI_ISL_8869509
EPI_ISL_8870507
EPI_ISL_8871833
EPI_ISL_8869521
EPI_ISL_8869520
EPI_ISL_8869525
EPI_ISL_8869524
EPI_ISL_8869523
EPI_ISL_8869522
EPI_ISL_8869529
EPI_ISL_8869527
EPI_ISL_8869526
EPI_ISL_8869510
EPI_ISL_8871832
EPI_ISL_8869514
EPI_ISL_8869513
EPI_ISL_8869511
EPI_ISL_8869518
EPI_ISL_8869517
EPI_ISL_8869516
EPI_ISL_8869515
EPI_ISL_8869519
EPI_ISL_8871778
EPI_ISL_8871780
EPI_ISL_8871767
EPI_ISL_8871769
EPI_ISL_8871775
EPI_ISL_8871774
EPI_ISL_8871777
EPI_ISL_8871776
EPI_ISL_8871771
EPI_ISL_8871770
EPI_ISL_8871773
EPI_ISL_8871772
EPI_ISL_8869484
EPI_ISL_8869483
EPI_ISL_8869482
EPI_ISL_8869481
EPI_ISL_8869488
EPI_ISL_8869487
EPI_ISL_8869486
EPI_ISL_8869489
EPI_ISL_8871739
EPI_ISL_8871738
EPI_ISL_8871735
EPI_ISL_8871734
EPI_ISL_8871737
EPI_ISL_8871736
EPI_ISL_8871742
EPI_ISL_8871741
EPI_ISL_8871744
EPI_ISL_8871743
EPI_ISL_8871740
EPI_ISL_8871728
EPI_ISL_8871727
EPI_ISL_8871729
EPI_ISL_8871724
EPI_ISL_8871723
EPI_ISL_8871726
EPI_ISL_8871725
EPI_ISL_8871731
EPI_ISL_8871730
EPI_ISL_8871733
EPI_ISL_8871732
EPI_ISL_8871757
EPI_ISL_8871756
EPI_ISL_8871759
EPI_ISL_8871758
EPI_ISL_8871764
EPI_ISL_8871763
EPI_ISL_8871766
EPI_ISL_8871765
EPI_ISL_8871760
EPI_ISL_8871762
EPI_ISL_8871761
EPI_ISL_8871749
EPI_ISL_8871746
EPI_ISL_8871745
EPI_ISL_8871748
EPI_ISL_8871747
EPI_ISL_8871753
EPI_ISL_8871752
EPI_ISL_8871755
EPI_ISL_8871754
EPI_ISL_8871750
EPI_ISL_8868179
EPI_ISL_8870492
EPI_ISL_8869491
EPI_ISL_8869490
EPI_ISL_8869495
EPI_ISL_8869494
EPI_ISL_8869493
EPI_ISL_8869492
EPI_ISL_8869499
EPI_ISL_8869498
EPI_ISL_8869497
EPI_ISL_2715858
EPI_ISL_8869496
EPI_ISL_8870482
EPI_ISL_7912922
EPI_ISL_8871099
EPI_ISL_8871096
EPI_ISL_8871095
EPI_ISL_8871098
EPI_ISL_8871093
EPI_ISL_8871089
EPI_ISL_8871085
EPI_ISL_8871086
EPI_ISL_2715823
EPI_ISL_2715825
EPI_ISL_8871078
EPI_ISL_8870602
EPI_ISL_8870604
EPI_ISL_8866591
EPI_ISL_8869620
EPI_ISL_8866592
EPI_ISL_8869624
EPI_ISL_8869623
EPI_ISL_8869622
EPI_ISL_8869621
EPI_ISL_8866598
EPI_ISL_8869628
EPI_ISL_8869627
EPI_ISL_8869626
EPI_ISL_8869625
EPI_ISL_8869629
EPI_ISL_8866580
EPI_ISL_8866582
EPI_ISL_8866583
EPI_ISL_8866586
EPI_ISL_8869613
EPI_ISL_8866585
EPI_ISL_8869612
EPI_ISL_8866588
EPI_ISL_8869611
EPI_ISL_8869610
EPI_ISL_8869617
EPI_ISL_8869616
EPI_ISL_8869615
EPI_ISL_8869614
EPI_ISL_8869619
EPI_ISL_8869618
EPI_ISL_8869642
EPI_ISL_8869641
EPI_ISL_8869640
EPI_ISL_8869646
EPI_ISL_8869645
EPI_ISL_8869644
EPI_ISL_8869643
EPI_ISL_8869649
EPI_ISL_8869648
EPI_ISL_8869631
EPI_ISL_8869630
EPI_ISL_8869635
EPI_ISL_8869634
EPI_ISL_8869633
EPI_ISL_8869632
EPI_ISL_8869639
EPI_ISL_8869638
EPI_ISL_8869637
EPI_ISL_8869636
EPI_ISL_8868309
EPI_ISL_8866575
EPI_ISL_8869602
EPI_ISL_8869601
EPI_ISL_8869600
EPI_ISL_8866577
EPI_ISL_8866576
EPI_ISL_8869606
EPI_ISL_8869605
EPI_ISL_8869604
EPI_ISL_8869603
EPI_ISL_8869609
EPI_ISL_8869607
EPI_ISL_8869582
EPI_ISL_8869581
EPI_ISL_8869580
EPI_ISL_8869587
EPI_ISL_8869586
EPI_ISL_8869585
EPI_ISL_8869584
EPI_ISL_8869589
EPI_ISL_8869572
EPI_ISL_8869571
EPI_ISL_8869570
EPI_ISL_8869576
EPI_ISL_8869574
EPI_ISL_8869573
EPI_ISL_8869578
EPI_ISL_8869577
EPI_ISL_8869590
EPI_ISL_8869594
EPI_ISL_8869593
EPI_ISL_8869592
EPI_ISL_8869591
EPI_ISL_8869598
EPI_ISL_8869597
EPI_ISL_8869596
EPI_ISL_8869595
EPI_ISL_8869599
EPI_ISL_8869543
EPI_ISL_8869542
EPI_ISL_8868212
EPI_ISL_8869541
EPI_ISL_8869540
EPI_ISL_8869547
EPI_ISL_8869546
EPI_ISL_8869544
EPI_ISL_8869549
EPI_ISL_8871844
EPI_ISL_8869532
EPI_ISL_8869531
EPI_ISL_8869530
EPI_ISL_8869536
EPI_ISL_8869535
EPI_ISL_8869534
EPI_ISL_8869533
EPI_ISL_8869539
EPI_ISL_8869538
EPI_ISL_8869537
EPI_ISL_8869561
EPI_ISL_8869560
EPI_ISL_8869565
EPI_ISL_8869564
EPI_ISL_8871884
EPI_ISL_8869563
EPI_ISL_8869562
EPI_ISL_8869569
EPI_ISL_8869567
EPI_ISL_8869566
EPI_ISL_8869554
EPI_ISL_8869552
EPI_ISL_8869551
EPI_ISL_8869557
EPI_ISL_8869556
EPI_ISL_8869555
EPI_ISL_8869559
EPI_ISL_2715828
EPI_ISL_2715829
EPI_ISL_2715831
EPI_ISL_2715832
EPI_ISL_2715833
EPI_ISL_2715835
EPI_ISL_2715836
EPI_ISL_2715838
EPI_ISL_8026922
EPI_ISL_8875969
EPI_ISL_8875971
EPI_ISL_8875970
EPI_ISL_8079422
EPI_ISL_8082422
EPI_ISL_8083522
EPI_ISL_8177622
EPI_ISL_8177722
EPI_ISL_8177522
EPI_ISL_3188335
EPI_ISL_8367422
EPI_ISL_2715880
EPI_ISL_2715881
EPI_ISL_2715882
EPI_ISL_8331122
EPI_ISL_2715883
EPI_ISL_8487822
EPI_ISL_2715884
EPI_ISL_2715885
EPI_ISL_2715887
EPI_ISL_8924212
EPI_ISL_2715888
EPI_ISL_2715890
EPI_ISL_2713616
EPI_ISL_2713607
EPI_ISL_2713605
EPI_ISL_2713637
EPI_ISL_2713636
EPI_ISL_2713634
EPI_ISL_2713631
EPI_ISL_2713630
EPI_ISL_2713628
EPI_ISL_2713627
EPI_ISL_2713626
EPI_ISL_2713625
EPI_ISL_2713621
EPI_ISL_2713620
EPI_ISL_2714078
EPI_ISL_2714079
EPI_ISL_2714082
EPI_ISL_2714083
EPI_ISL_2714089
EPI_ISL_2715380
EPI_ISL_2715382
EPI_ISL_2714051
EPI_ISL_2715383
EPI_ISL_2715384
EPI_ISL_2714053
EPI_ISL_2715388
EPI_ISL_2715390
EPI_ISL_2714061
EPI_ISL_2715393
EPI_ISL_2715394
EPI_ISL_2715395
EPI_ISL_2715396
EPI_ISL_2715397
EPI_ISL_2715398
EPI_ISL_2714069
EPI_ISL_2714092
EPI_ISL_2714094
EPI_ISL_2714095
EPI_ISL_2714000
EPI_ISL_2714001
EPI_ISL_2714002
EPI_ISL_2714004
EPI_ISL_2714005
EPI_ISL_2714006
EPI_ISL_2714008
EPI_ISL_2714009
EPI_ISL_2714030
EPI_ISL_2714031
EPI_ISL_2714032
EPI_ISL_2714034
EPI_ISL_2714035
EPI_ISL_2714040
EPI_ISL_2714041
EPI_ISL_2715373
EPI_ISL_2714042
EPI_ISL_2715374
EPI_ISL_2714043
EPI_ISL_2715375
EPI_ISL_2715376
EPI_ISL_2714045
EPI_ISL_2714046
EPI_ISL_2715378
EPI_ISL_2714047
EPI_ISL_2714048
EPI_ISL_2714049
EPI_ISL_2714010
EPI_ISL_2714011
EPI_ISL_2714012
EPI_ISL_2714013
EPI_ISL_2714014
EPI_ISL_2714015
EPI_ISL_2714016
EPI_ISL_2714017
EPI_ISL_2714018
EPI_ISL_2714019
EPI_ISL_2714020
EPI_ISL_2714021
EPI_ISL_2714023
EPI_ISL_2714024
EPI_ISL_2714025
EPI_ISL_2714026
EPI_ISL_2714027
EPI_ISL_2714028
EPI_ISL_2713536
EPI_ISL_2713535
EPI_ISL_2713533
EPI_ISL_2713532
EPI_ISL_2713531
EPI_ISL_2713530
EPI_ISL_2713529
EPI_ISL_2713528
EPI_ISL_2713527
EPI_ISL_2713526
EPI_ISL_2713525
EPI_ISL_2713523
EPI_ISL_2713522
EPI_ISL_2713521
EPI_ISL_2713520
EPI_ISL_2713559
EPI_ISL_2713558
EPI_ISL_2713557
EPI_ISL_2713552
EPI_ISL_2713548
EPI_ISL_2713578
EPI_ISL_2713568
EPI_ISL_2713567
EPI_ISL_2713564
EPI_ISL_2713563
EPI_ISL_2713562
EPI_ISL_2713561
EPI_ISL_2713598
EPI_ISL_2713597
EPI_ISL_2713595
EPI_ISL_2713592
EPI_ISL_2713588
EPI_ISL_2713585
EPI_ISL_2713584
EPI_ISL_2713581
EPI_ISL_2713718
EPI_ISL_2713709
EPI_ISL_2713707
EPI_ISL_2713702
EPI_ISL_2713700
EPI_ISL_2713739
EPI_ISL_2713734
EPI_ISL_2713732
EPI_ISL_2713729
EPI_ISL_2713724
EPI_ISL_2713723
EPI_ISL_2713759
EPI_ISL_2713758
EPI_ISL_2713757
EPI_ISL_2713754
EPI_ISL_2713753
EPI_ISL_2713752
EPI_ISL_2713751
EPI_ISL_2713750
EPI_ISL_2714173
EPI_ISL_2714174
EPI_ISL_2714176
EPI_ISL_2714179
EPI_ISL_2714184
EPI_ISL_2714186
EPI_ISL_2714188
EPI_ISL_2715440
EPI_ISL_2715441
EPI_ISL_2715442
EPI_ISL_2715445
EPI_ISL_2715448
EPI_ISL_2715449
EPI_ISL_2714120
EPI_ISL_2715456
EPI_ISL_2714128
EPI_ISL_2714129
EPI_ISL_2715423
EPI_ISL_2714100
EPI_ISL_2715432
EPI_ISL_2714103
EPI_ISL_2715437
EPI_ISL_2715481
EPI_ISL_2714151
EPI_ISL_2715483
EPI_ISL_2715485
EPI_ISL_2715487
EPI_ISL_2715488
EPI_ISL_2714158
EPI_ISL_2715491
EPI_ISL_2714160
EPI_ISL_2715492
EPI_ISL_2714161
EPI_ISL_2714162
EPI_ISL_2715494
EPI_ISL_2715495
EPI_ISL_2714165
EPI_ISL_2715497
EPI_ISL_2714167
EPI_ISL_2715499
EPI_ISL_2714169
EPI_ISL_2715460
EPI_ISL_2715461
EPI_ISL_2714135
EPI_ISL_2714136
EPI_ISL_2715468
EPI_ISL_2715469
EPI_ISL_2714138
EPI_ISL_2714140
EPI_ISL_2715472
EPI_ISL_2715473
EPI_ISL_2714144
EPI_ISL_2715475
EPI_ISL_2714146
EPI_ISL_2714148
EPI_ISL_2713659
EPI_ISL_2713658
EPI_ISL_2713656
EPI_ISL_2713655
EPI_ISL_2713654
EPI_ISL_2713652
EPI_ISL_2713651
EPI_ISL_2713649
EPI_ISL_2713641
EPI_ISL_2713678
EPI_ISL_2713676
EPI_ISL_2713675
EPI_ISL_2713674
EPI_ISL_2713673
EPI_ISL_2713671
EPI_ISL_2713669
EPI_ISL_2713665
EPI_ISL_2713663
EPI_ISL_2713696
EPI_ISL_2713694
EPI_ISL_2713693
EPI_ISL_2715408
EPI_ISL_2713690
EPI_ISL_2715411
EPI_ISL_2713685
EPI_ISL_2715416
EPI_ISL_2713682
EPI_ISL_2713376
EPI_ISL_2713370
EPI_ISL_2713368
EPI_ISL_8577122
EPI_ISL_2713365
EPI_ISL_2713360
EPI_ISL_2713398
EPI_ISL_2713395
EPI_ISL_2713390
EPI_ISL_2713389
EPI_ISL_2713388
EPI_ISL_2713384
EPI_ISL_2713383
EPI_ISL_2713382
EPI_ISL_2713317
EPI_ISL_2713316
EPI_ISL_2713315
EPI_ISL_2713339
EPI_ISL_2713336
EPI_ISL_2713335
EPI_ISL_2713332
EPI_ISL_2713331
EPI_ISL_2713328
EPI_ISL_2713327
EPI_ISL_2713325
EPI_ISL_2713324
EPI_ISL_2713359
EPI_ISL_2713354
EPI_ISL_2713352
EPI_ISL_2713349
EPI_ISL_2713348
EPI_ISL_2713345
EPI_ISL_2713344
EPI_ISL_2713343
EPI_ISL_2713342
EPI_ISL_2713341
EPI_ISL_2713519
EPI_ISL_2713518
EPI_ISL_2713517
EPI_ISL_2713516
EPI_ISL_2713515
EPI_ISL_2713514
EPI_ISL_2713513
EPI_ISL_2713512
EPI_ISL_2713511
EPI_ISL_2713509
EPI_ISL_2713508
EPI_ISL_2713505
EPI_ISL_2713504
EPI_ISL_2713502
EPI_ISL_2713501
EPI_ISL_2713500
EPI_ISL_2713499
EPI_ISL_2713497
EPI_ISL_2713496
EPI_ISL_2713494
EPI_ISL_2713491
EPI_ISL_2713490
EPI_ISL_2713485
EPI_ISL_2713484
EPI_ISL_2713482
EPI_ISL_2713481
EPI_ISL_2713415
EPI_ISL_2713414
EPI_ISL_2713413
EPI_ISL_2713410
EPI_ISL_2713409
EPI_ISL_2713404
EPI_ISL_2713402
EPI_ISL_2713436
EPI_ISL_2713434
EPI_ISL_2713420
EPI_ISL_2713459
EPI_ISL_2713458
EPI_ISL_2713457
EPI_ISL_2713456
EPI_ISL_2713455
EPI_ISL_2713453
EPI_ISL_2713452
EPI_ISL_2713448
EPI_ISL_2713441
EPI_ISL_2713479
EPI_ISL_2713478
EPI_ISL_2713477
EPI_ISL_2713476
EPI_ISL_2713474
EPI_ISL_2713471
EPI_ISL_2713469
EPI_ISL_2713468
EPI_ISL_2713467
EPI_ISL_2713466
EPI_ISL_2713465
EPI_ISL_2713462
EPI_ISL_2713461
EPI_ISL_2713460
EPI_ISL_2715802
EPI_ISL_2714471
EPI_ISL_2714472
EPI_ISL_2714474
EPI_ISL_2714475
EPI_ISL_2714476
EPI_ISL_2714478
EPI_ISL_2714479
EPI_ISL_2714480
EPI_ISL_2714481
EPI_ISL_2714483
EPI_ISL_2714485
EPI_ISL_2714487
EPI_ISL_2714488
EPI_ISL_2714489
EPI_ISL_2715781
EPI_ISL_2714450
EPI_ISL_2715782
EPI_ISL_2715783
EPI_ISL_2714454
EPI_ISL_2714456
EPI_ISL_2715787
EPI_ISL_2715788
EPI_ISL_2715789
EPI_ISL_2715790
EPI_ISL_2714461
EPI_ISL_2714462
EPI_ISL_2715794
EPI_ISL_2715796
EPI_ISL_2714466
EPI_ISL_2715798
EPI_ISL_2714467
EPI_ISL_2715799
EPI_ISL_2714494
EPI_ISL_2714495
EPI_ISL_2714496
EPI_ISL_2714497
EPI_ISL_2715733
EPI_ISL_2714407
EPI_ISL_2715714
EPI_ISL_2714430
EPI_ISL_2715766
EPI_ISL_2714435
EPI_ISL_2715767
EPI_ISL_2714437
EPI_ISL_2714439
EPI_ISL_2715771
EPI_ISL_2715772
EPI_ISL_2714441
EPI_ISL_2715773
EPI_ISL_2715774
EPI_ISL_2714443
EPI_ISL_2714444
EPI_ISL_2715777
EPI_ISL_2714447
EPI_ISL_2714448
EPI_ISL_2715740
EPI_ISL_2715741
EPI_ISL_2714410
EPI_ISL_2715742
EPI_ISL_2714411
EPI_ISL_2714414
EPI_ISL_2715746
EPI_ISL_2715749
EPI_ISL_2714419
EPI_ISL_2715752
EPI_ISL_2714421
EPI_ISL_2715753
EPI_ISL_2714426
EPI_ISL_2714428
EPI_ISL_2714510
EPI_ISL_2714512
EPI_ISL_2714513
EPI_ISL_2714517
EPI_ISL_2714519
EPI_ISL_2714523
EPI_ISL_2714526
EPI_ISL_2714529
EPI_ISL_2714500
EPI_ISL_2714507
EPI_ISL_2714551
EPI_ISL_2714552
EPI_ISL_2714554
EPI_ISL_2714555
EPI_ISL_2714556
EPI_ISL_2714557
EPI_ISL_2714558
EPI_ISL_2714559
EPI_ISL_2714560
EPI_ISL_2714532
EPI_ISL_2714533
EPI_ISL_2714534
EPI_ISL_2714536
EPI_ISL_2714537
EPI_ISL_2714538
EPI_ISL_2714539
EPI_ISL_2714541
EPI_ISL_2714542
EPI_ISL_2714543
EPI_ISL_2714544
EPI_ISL_2714546
EPI_ISL_2713814
EPI_ISL_2713811
EPI_ISL_2713810
EPI_ISL_2713809
EPI_ISL_2713808
EPI_ISL_2713807
EPI_ISL_2713806
EPI_ISL_2713805
EPI_ISL_2713803
EPI_ISL_2713802
EPI_ISL_2713837
EPI_ISL_2713836
EPI_ISL_2713835
EPI_ISL_2713833
EPI_ISL_2713832
EPI_ISL_2713831
EPI_ISL_2713830
EPI_ISL_2713829
EPI_ISL_2713828
EPI_ISL_2713827
EPI_ISL_2713826
EPI_ISL_2713822
EPI_ISL_2713820
EPI_ISL_2713859
EPI_ISL_2713854
EPI_ISL_2713850
EPI_ISL_2713847
EPI_ISL_2713844
EPI_ISL_2713842
EPI_ISL_2713841
EPI_ISL_2713840
EPI_ISL_2713878
EPI_ISL_2713874
EPI_ISL_2713866
EPI_ISL_2714293
EPI_ISL_2714294
EPI_ISL_2714295
EPI_ISL_2714296
EPI_ISL_2714297
EPI_ISL_2714298
EPI_ISL_2714299
EPI_ISL_2714230
EPI_ISL_2714231
EPI_ISL_2714232
EPI_ISL_2715566
EPI_ISL_2715568
EPI_ISL_2715570
EPI_ISL_2715571
EPI_ISL_2715572
EPI_ISL_2714242
EPI_ISL_2715573
EPI_ISL_2715574
EPI_ISL_2715575
EPI_ISL_2715577
EPI_ISL_2714246
EPI_ISL_2714247
EPI_ISL_2715542
EPI_ISL_2715543
EPI_ISL_2714212
EPI_ISL_2715545
EPI_ISL_2714215
EPI_ISL_2714216
EPI_ISL_2714217
EPI_ISL_2715549
EPI_ISL_2715551
EPI_ISL_2714222
EPI_ISL_2715554
EPI_ISL_2714224
EPI_ISL_2714226
EPI_ISL_2715558
EPI_ISL_2714227
EPI_ISL_2714273
EPI_ISL_2714274
EPI_ISL_2714276
EPI_ISL_2714277
EPI_ISL_2714280
EPI_ISL_2714283
EPI_ISL_2714284
EPI_ISL_2714286
EPI_ISL_2714289
EPI_ISL_2715580
EPI_ISL_2715582
EPI_ISL_2715583
EPI_ISL_2714252
EPI_ISL_2714253
EPI_ISL_2715586
EPI_ISL_2715587
EPI_ISL_2715588
EPI_ISL_2714260
EPI_ISL_2715591
EPI_ISL_2714261
EPI_ISL_2715593
EPI_ISL_2714262
EPI_ISL_2715594
EPI_ISL_2714263
EPI_ISL_2715595
EPI_ISL_2714264
EPI_ISL_2715598
EPI_ISL_2715599
EPI_ISL_2714269
EPI_ISL_2713778
EPI_ISL_2713776
EPI_ISL_2713775
EPI_ISL_2713774
EPI_ISL_2713773
EPI_ISL_2713770
EPI_ISL_2713769
EPI_ISL_2713768
EPI_ISL_2713765
EPI_ISL_2713763
EPI_ISL_2713761
EPI_ISL_2713799
EPI_ISL_2713796
EPI_ISL_2713795
EPI_ISL_2713794
EPI_ISL_2713792
EPI_ISL_2713791
EPI_ISL_2713789
EPI_ISL_2713788
EPI_ISL_2713786
EPI_ISL_2713785
EPI_ISL_2713784
EPI_ISL_2713783
EPI_ISL_2713782
EPI_ISL_2713781
EPI_ISL_2715530
EPI_ISL_2715532
EPI_ISL_2715538
EPI_ISL_2715539
EPI_ISL_2714209
EPI_ISL_2715506
EPI_ISL_2713939
EPI_ISL_2713937
EPI_ISL_2713935
EPI_ISL_2713934
EPI_ISL_2713924
EPI_ISL_2713959
EPI_ISL_2713956
EPI_ISL_2713953
EPI_ISL_2713952
EPI_ISL_2713945
EPI_ISL_2713979
EPI_ISL_2713978
EPI_ISL_2713977
EPI_ISL_2713976
EPI_ISL_2713975
EPI_ISL_2713974
EPI_ISL_2713972
EPI_ISL_2713968
EPI_ISL_2713967
EPI_ISL_2713966
EPI_ISL_2713965
EPI_ISL_2713964
EPI_ISL_2713963
EPI_ISL_2713961
EPI_ISL_2713960
EPI_ISL_2713999
EPI_ISL_2713998
EPI_ISL_2713997
EPI_ISL_2713996
EPI_ISL_2713995
EPI_ISL_2713994
EPI_ISL_2713993
EPI_ISL_2713992
EPI_ISL_2713990
EPI_ISL_2713989
EPI_ISL_2713988
EPI_ISL_2713987
EPI_ISL_2713986
EPI_ISL_2713985
EPI_ISL_2713983
EPI_ISL_2713982
EPI_ISL_2713917
EPI_ISL_2713914
EPI_ISL_2713913
EPI_ISL_2713908
EPI_ISL_2713906
EPI_ISL_2713901
EPI_ISL_2715682
EPI_ISL_2715684
EPI_ISL_2715686
EPI_ISL_2715687
EPI_ISL_2715688
EPI_ISL_2714359
EPI_ISL_2715691
EPI_ISL_2714361
EPI_ISL_2714362
EPI_ISL_2715695
EPI_ISL_2715696
EPI_ISL_2714366
EPI_ISL_2714367
EPI_ISL_2715698
EPI_ISL_2714368
EPI_ISL_2715699
EPI_ISL_2714369
EPI_ISL_2715660
EPI_ISL_2714330
EPI_ISL_2715661
EPI_ISL_2715662
EPI_ISL_2714332
EPI_ISL_2715663
EPI_ISL_2714333
EPI_ISL_2715665
EPI_ISL_2714335
EPI_ISL_2715666
EPI_ISL_2715667
EPI_ISL_2715668
EPI_ISL_2715669
EPI_ISL_2714343
EPI_ISL_2715675
EPI_ISL_2714344
EPI_ISL_2715676
EPI_ISL_2714348
EPI_ISL_2714349
EPI_ISL_2714393
EPI_ISL_2714395
EPI_ISL_2714397
EPI_ISL_2714370
EPI_ISL_2714371
EPI_ISL_2714372
EPI_ISL_2714374
EPI_ISL_2714375
EPI_ISL_2714376
EPI_ISL_2714378
EPI_ISL_2714379
EPI_ISL_2714381
EPI_ISL_2714382
EPI_ISL_2714387
EPI_ISL_2715600
EPI_ISL_2713894
EPI_ISL_2713891
EPI_ISL_2713885
EPI_ISL_2715612
EPI_ISL_2713884
EPI_ISL_2715613
EPI_ISL_2713882
EPI_ISL_2715616
EPI_ISL_2713880
EPI_ISL_2715640
EPI_ISL_2715641
EPI_ISL_2714311
EPI_ISL_2714312
EPI_ISL_2715645
EPI_ISL_2714315
EPI_ISL_2715647
EPI_ISL_2714316
EPI_ISL_2714317
EPI_ISL_2715649
EPI_ISL_2714318
EPI_ISL_2714319
EPI_ISL_2715650
EPI_ISL_2714320
EPI_ISL_2714321
EPI_ISL_2714322
EPI_ISL_2715653
EPI_ISL_2714323
EPI_ISL_2714324
EPI_ISL_2715656
EPI_ISL_2714325
EPI_ISL_2715657
EPI_ISL_2714326
EPI_ISL_2715658
EPI_ISL_2714327
EPI_ISL_2715659
EPI_ISL_2714329
EPI_ISL_2715620
EPI_ISL_2715630
EPI_ISL_2714302
EPI_ISL_2714308
EPI_ISL_2715639
EPI_ISL_2715386
EPI_ISL_2715399
EPI_ISL_2715841
EPI_ISL_2715372
EPI_ISL_2715843
EPI_ISL_2715847
EPI_ISL_2715455
EPI_ISL_2715458
EPI_ISL_2715421
EPI_ISL_2715425
EPI_ISL_2715426
EPI_ISL_2715427
EPI_ISL_2715429
EPI_ISL_2715431
EPI_ISL_2715438
EPI_ISL_2715486
EPI_ISL_2715848
EPI_ISL_2715849
EPI_ISL_2715851
EPI_ISL_2715853
EPI_ISL_2715465
EPI_ISL_2715414
EPI_ISL_2715417
EPI_ISL_2715418
EPI_ISL_2715419
EPI_ISL_2715854
EPI_ISL_2715856
EPI_ISL_2715857
EPI_ISL_2715960
EPI_ISL_2715961
EPI_ISL_2715962
EPI_ISL_2715964
EPI_ISL_2715965
EPI_ISL_2715968
EPI_ISL_2715969
EPI_ISL_2715970
EPI_ISL_2715971
EPI_ISL_2715972
EPI_ISL_2715973
EPI_ISL_2715974
EPI_ISL_2715975
EPI_ISL_2715976
EPI_ISL_2715977
EPI_ISL_2715979
EPI_ISL_2715943
EPI_ISL_2715944
EPI_ISL_2715947
EPI_ISL_2715954
EPI_ISL_2715956
EPI_ISL_2715958
EPI_ISL_2715981
EPI_ISL_2715985
EPI_ISL_2715987
EPI_ISL_2715988
EPI_ISL_2715989
EPI_ISL_2715991
EPI_ISL_2715992
EPI_ISL_2715993
EPI_ISL_2715995
EPI_ISL_2715996
EPI_ISL_2715997
EPI_ISL_2715998
EPI_ISL_2715999
EPI_ISL_2715807
EPI_ISL_2715810
EPI_ISL_2715817
EPI_ISL_2715818
EPI_ISL_2715784
EPI_ISL_2715792
EPI_ISL_2715793
EPI_ISL_2715795
EPI_ISL_2716200
EPI_ISL_2716202
EPI_ISL_2716205
EPI_ISL_2716204
EPI_ISL_2715722
EPI_ISL_2715724
EPI_ISL_2715726
EPI_ISL_2715729
EPI_ISL_2715734
EPI_ISL_2715736
EPI_ISL_2715737
EPI_ISL_2715700
EPI_ISL_2715702
EPI_ISL_2715708
EPI_ISL_2715710
EPI_ISL_2715713
EPI_ISL_2715716
EPI_ISL_2715717
EPI_ISL_2715765
EPI_ISL_2715775
EPI_ISL_2715743
EPI_ISL_2715748
EPI_ISL_2715759
EPI_ISL_2715920
EPI_ISL_2715922
EPI_ISL_2715923
EPI_ISL_2715924
EPI_ISL_2715927
EPI_ISL_2715928
EPI_ISL_2715929
EPI_ISL_2715931
EPI_ISL_2715937
EPI_ISL_2715938
EPI_ISL_2715905
EPI_ISL_2715910
EPI_ISL_2715912
EPI_ISL_2715913
EPI_ISL_2715917
EPI_ISL_2715918
EPI_ISL_9132322
EPI_ISL_9132422
EPI_ISL_2715891
EPI_ISL_2715892
EPI_ISL_2715894
EPI_ISL_2715897
EPI_ISL_2715898
EPI_ISL_2715899
EPI_ISL_2715860
EPI_ISL_2715862
EPI_ISL_2715863
EPI_ISL_2715864
EPI_ISL_2715866
EPI_ISL_2715869
EPI_ISL_2715870
EPI_ISL_2715871
EPI_ISL_2715874
EPI_ISL_2715877
EPI_ISL_2715879
EPI_ISL_2716092
EPI_ISL_2716091
EPI_ISL_2716094
EPI_ISL_2716093
EPI_ISL_2716096
EPI_ISL_2716098
EPI_ISL_2716097
EPI_ISL_2716099
EPI_ISL_2716072
EPI_ISL_2716071
EPI_ISL_2716073
EPI_ISL_2716079
EPI_ISL_2716080
EPI_ISL_2716082
EPI_ISL_2716085
EPI_ISL_2716084
EPI_ISL_2716087
EPI_ISL_2716086
EPI_ISL_2716088
EPI_ISL_2716090
EPI_ISL_2716010
EPI_ISL_2716013
EPI_ISL_2716015
EPI_ISL_2716017
EPI_ISL_2716019
EPI_ISL_2716020
EPI_ISL_2716023
EPI_ISL_2716026
EPI_ISL_2716029
EPI_ISL_2716001
EPI_ISL_2716002
EPI_ISL_2716005
EPI_ISL_2716052
EPI_ISL_2716051
EPI_ISL_2716054
EPI_ISL_2716056
EPI_ISL_2716058
EPI_ISL_2716063
EPI_ISL_2716065
EPI_ISL_2716064
EPI_ISL_2716068
EPI_ISL_2716031
EPI_ISL_2716036
EPI_ISL_2716038
EPI_ISL_2716039
EPI_ISL_2716041
EPI_ISL_2716043
EPI_ISL_2716042
EPI_ISL_2716045
EPI_ISL_2716047
EPI_ISL_2716049
EPI_ISL_2716048
EPI_ISL_2715565
EPI_ISL_2715546
EPI_ISL_2715548
EPI_ISL_2715552
EPI_ISL_2715557
EPI_ISL_2715592
EPI_ISL_2715521
EPI_ISL_2715522
EPI_ISL_2715524
EPI_ISL_2715525
EPI_ISL_2715527
EPI_ISL_2715533
EPI_ISL_2715534
EPI_ISL_2715500
EPI_ISL_2715503
EPI_ISL_2715504
EPI_ISL_2715505
EPI_ISL_2715507
EPI_ISL_2715508
EPI_ISL_2715513
EPI_ISL_2715514
EPI_ISL_2715517
EPI_ISL_2715519
EPI_ISL_2716190
EPI_ISL_2716194
EPI_ISL_2716197
EPI_ISL_2716196
EPI_ISL_2716199
EPI_ISL_2716198
EPI_ISL_2716134
EPI_ISL_2716136
EPI_ISL_2716139
EPI_ISL_2716141
EPI_ISL_2716143
EPI_ISL_2716110
EPI_ISL_2716113
EPI_ISL_2716115
EPI_ISL_2716117
EPI_ISL_2716119
EPI_ISL_2716121
EPI_ISL_2716126
EPI_ISL_2716128
EPI_ISL_2716127
EPI_ISL_2716171
EPI_ISL_2716175
EPI_ISL_2716174
EPI_ISL_2716177
EPI_ISL_2716176
EPI_ISL_2716179
EPI_ISL_2716178
EPI_ISL_2716180
EPI_ISL_2716182
EPI_ISL_2716181
EPI_ISL_2716184
EPI_ISL_2716185
EPI_ISL_2716187
EPI_ISL_2716189
EPI_ISL_2716152
EPI_ISL_2716155
EPI_ISL_2716157
EPI_ISL_2716159
EPI_ISL_2716162
EPI_ISL_2716166
EPI_ISL_2716167
EPI_ISL_2715690
EPI_ISL_2715693
EPI_ISL_2715694
EPI_ISL_2715697
EPI_ISL_2715670
EPI_ISL_2715671
EPI_ISL_2715673
EPI_ISL_2715678
EPI_ISL_2715679
EPI_ISL_2716100
EPI_ISL_2716102
EPI_ISL_2716101
EPI_ISL_2716103
EPI_ISL_2716105
EPI_ISL_2715602
EPI_ISL_2715606
EPI_ISL_2715615
EPI_ISL_2715619
EPI_ISL_2715642
EPI_ISL_2715655
EPI_ISL_2715621
EPI_ISL_2715623
EPI_ISL_2715629
EPI_ISL_2715632
EPI_ISL_2715635
EPI_ISL_2715638
EPI_ISL_8872111
EPI_ISL_14177423
EPI_ISL_8117512
EPI_ISL_9342022
EPI_ISL_1500565
EPI_ISL_14176997
EPI_ISL_14176998
EPI_ISL_14176999
EPI_ISL_14176993
EPI_ISL_14176995
EPI_ISL_14176996
EPI_ISL_8322912
EPI_ISL_14176990
EPI_ISL_14176991
EPI_ISL_14176992
EPI_ISL_2727105
EPI_ISL_2727104
EPI_ISL_2727103
EPI_ISL_2727109
EPI_ISL_2727107
EPI_ISL_2727114
EPI_ISL_2727113
EPI_ISL_2727111
EPI_ISL_2727110
EPI_ISL_15792082
EPI_ISL_861365
EPI_ISL_4882513
EPI_ISL_15792079
EPI_ISL_15795512
EPI_ISL_8873956
EPI_ISL_8872649
EPI_ISL_8873916
EPI_ISL_14177426
EPI_ISL_3112964
EPI_ISL_14177427
EPI_ISL_14177428
EPI_ISL_8873907
EPI_ISL_14177429
EPI_ISL_8873901
EPI_ISL_8873937
EPI_ISL_583427
EPI_ISL_14177422
EPI_ISL_632027
EPI_ISL_632127
EPI_ISL_632227
EPI_ISL_14177424
EPI_ISL_14177425
EPI_ISL_14177420
EPI_ISL_14177421
EPI_ISL_10429422
EPI_ISL_14177437
EPI_ISL_14177438
EPI_ISL_14177439
EPI_ISL_10515022
EPI_ISL_14177433
EPI_ISL_14177434
EPI_ISL_1922765
EPI_ISL_14177435
EPI_ISL_14177436
EPI_ISL_14177430
EPI_ISL_1972019
EPI_ISL_14177431
EPI_ISL_14177432
EPI_ISL_8323912
EPI_ISL_14177408
EPI_ISL_14177409
EPI_ISL_14177405
EPI_ISL_14177406
EPI_ISL_14177407
EPI_ISL_14177400
EPI_ISL_14177401
EPI_ISL_3046604
EPI_ISL_464027
EPI_ISL_14177402
EPI_ISL_14177403
EPI_ISL_7502136
EPI_ISL_7502137
EPI_ISL_7502134
EPI_ISL_7502135
EPI_ISL_7502132
EPI_ISL_7502133
EPI_ISL_7502130
EPI_ISL_7502131
EPI_ISL_7502138
EPI_ISL_7502139
EPI_ISL_7502140
EPI_ISL_8322712
EPI_ISL_14177419
EPI_ISL_14177415
EPI_ISL_14177416
EPI_ISL_14177417
EPI_ISL_14177418
EPI_ISL_14177411
EPI_ISL_14177412
EPI_ISL_14177413
EPI_ISL_14177414
EPI_ISL_7502118
EPI_ISL_7502119
EPI_ISL_14177410
EPI_ISL_7502117
EPI_ISL_7985412
EPI_ISL_7502125
EPI_ISL_7502126
EPI_ISL_7502123
EPI_ISL_7502124
EPI_ISL_7502121
EPI_ISL_7502122
EPI_ISL_13837310
EPI_ISL_7502120
EPI_ISL_13837540
EPI_ISL_7502127
EPI_ISL_7502128
EPI_ISL_961364
EPI_ISL_896550
EPI_ISL_8874528
EPI_ISL_8874538
EPI_ISL_896291
EPI_ISL_2753951
EPI_ISL_2753952
EPI_ISL_2753944
EPI_ISL_2753945
EPI_ISL_2753946
EPI_ISL_2753947
EPI_ISL_2753948
EPI_ISL_2753943
EPI_ISL_8874535
EPI_ISL_8874536
EPI_ISL_8874533
EPI_ISL_8874534
EPI_ISL_8874531
EPI_ISL_8874530
EPI_ISL_8874526
EPI_ISL_8874527
EPI_ISL_8874524
EPI_ISL_8874525
EPI_ISL_8874523
EPI_ISL_14177223
EPI_ISL_14177462
EPI_ISL_14177220
EPI_ISL_14177348
EPI_ISL_14176373
EPI_ISL_14177238
EPI_ISL_14177114
EPI_ISL_14177232
EPI_ISL_14177209
EPI_ISL_14176355
EPI_ISL_14177453
EPI_ISL_14176593
EPI_ISL_14177461
EPI_ISL_14177456
EPI_ISL_14177018
EPI_ISL_14177153
EPI_ISL_14177030
EPI_ISL_2758645
EPI_ISL_2758639
EPI_ISL_2758637
EPI_ISL_2758638
EPI_ISL_8874546
EPI_ISL_14177031
EPI_ISL_7502156
EPI_ISL_14177284
EPI_ISL_14176397
EPI_ISL_8874545
EPI_ISL_7502157
EPI_ISL_14177008
EPI_ISL_14177246
EPI_ISL_14177126
EPI_ISL_14177260
EPI_ISL_14177080
EPI_ISL_14177382
EPI_ISL_14177082
EPI_ISL_14177138
EPI_ISL_14177196
EPI_ISL_14177181
EPI_ISL_14177014
EPI_ISL_5155836
EPI_ISL_8874540
EPI_ISL_8874541
EPI_ISL_14177066
EPI_ISL_14177165
EPI_ISL_14177166
EPI_ISL_14177167
EPI_ISL_14177186
EPI_ISL_2759614
EPI_ISL_2759615
EPI_ISL_2759612
EPI_ISL_2759613
EPI_ISL_2759619
EPI_ISL_2759610
EPI_ISL_2759611
EPI_ISL_2759609
EPI_ISL_2759603
EPI_ISL_2759604
EPI_ISL_2759601
EPI_ISL_2759602
EPI_ISL_2759607
EPI_ISL_2759608
EPI_ISL_2759605
EPI_ISL_2759606
EPI_ISL_2759600
EPI_ISL_2757833
EPI_ISL_2757835
EPI_ISL_2757834
EPI_ISL_2757837
EPI_ISL_2757836
EPI_ISL_2759596
EPI_ISL_2759594
EPI_ISL_2759599
EPI_ISL_2759597
EPI_ISL_2759598
EPI_ISL_2759591
EPI_ISL_2759592
EPI_ISL_2759590
EPI_ISL_2759584
EPI_ISL_2759583
EPI_ISL_2759588
EPI_ISL_2759589
EPI_ISL_2759586
EPI_ISL_2759587
EPI_ISL_2759580
EPI_ISL_2759537
EPI_ISL_2759538
EPI_ISL_2759539
EPI_ISL_2759530
EPI_ISL_2759526
EPI_ISL_2759527
EPI_ISL_2759525
EPI_ISL_2759516
EPI_ISL_2759518
EPI_ISL_2759512
EPI_ISL_2759503
EPI_ISL_2759508
EPI_ISL_2759509
EPI_ISL_2759501
EPI_ISL_2759573
EPI_ISL_2759571
EPI_ISL_2759577
EPI_ISL_2759578
EPI_ISL_2759576
EPI_ISL_2759560
EPI_ISL_2759561
EPI_ISL_2758230
EPI_ISL_2759566
EPI_ISL_2758235
EPI_ISL_2759564
EPI_ISL_2759565
EPI_ISL_2759559
EPI_ISL_2758228
EPI_ISL_2758229
EPI_ISL_2758226
EPI_ISL_2758227
EPI_ISL_2759558
EPI_ISL_2759551
EPI_ISL_2759552
EPI_ISL_2759550
EPI_ISL_2759556
EPI_ISL_2758225
EPI_ISL_2759553
EPI_ISL_2759554
EPI_ISL_2759549
EPI_ISL_2759546
EPI_ISL_2759540
EPI_ISL_2759544
EPI_ISL_2759542
EPI_ISL_2759637
EPI_ISL_2759635
EPI_ISL_2759630
EPI_ISL_2759626
EPI_ISL_2759623
EPI_ISL_2759620
EPI_ISL_14178208
EPI_ISL_14178207
EPI_ISL_14178209
EPI_ISL_14178204
EPI_ISL_14178205
EPI_ISL_14178201
EPI_ISL_966400
EPI_ISL_966005
EPI_ISL_966017
EPI_ISL_965977
EPI_ISL_2759375
EPI_ISL_2759374
EPI_ISL_2759379
EPI_ISL_2759371
EPI_ISL_2759372
EPI_ISL_2759370
EPI_ISL_2759363
EPI_ISL_2759368
EPI_ISL_2759366
EPI_ISL_2759367
EPI_ISL_2759357
EPI_ISL_2759355
EPI_ISL_2759343
EPI_ISL_2759340
EPI_ISL_2759341
EPI_ISL_2759344
EPI_ISL_2759345
EPI_ISL_2759397
EPI_ISL_2759398
EPI_ISL_2759399
EPI_ISL_2759390
EPI_ISL_2759393
EPI_ISL_2759391
EPI_ISL_2759386
EPI_ISL_2759387
EPI_ISL_2759384
EPI_ISL_2759385
EPI_ISL_2759388
EPI_ISL_2759382
EPI_ISL_2759380
EPI_ISL_2759339
EPI_ISL_2759337
EPI_ISL_2759338
EPI_ISL_2759331
EPI_ISL_2759332
EPI_ISL_2759330
EPI_ISL_2759335
EPI_ISL_2759336
EPI_ISL_2759333
EPI_ISL_2759328
EPI_ISL_2759329
EPI_ISL_2759326
EPI_ISL_2759327
EPI_ISL_2759320
EPI_ISL_2759324
EPI_ISL_2759325
EPI_ISL_2759322
EPI_ISL_2759323
EPI_ISL_2759317
EPI_ISL_2759318
EPI_ISL_2759316
EPI_ISL_2759319
EPI_ISL_2759310
EPI_ISL_2759314
EPI_ISL_2759312
EPI_ISL_2759306
EPI_ISL_2759304
EPI_ISL_2759305
EPI_ISL_2759308
EPI_ISL_2759309
EPI_ISL_2759303
EPI_ISL_2759496
EPI_ISL_2759499
EPI_ISL_2759490
EPI_ISL_2759491
EPI_ISL_2759485
EPI_ISL_2759483
EPI_ISL_2759487
EPI_ISL_2759488
EPI_ISL_2759481
EPI_ISL_2759474
EPI_ISL_2759475
EPI_ISL_2759472
EPI_ISL_2759478
EPI_ISL_2759479
EPI_ISL_2759476
EPI_ISL_2759477
EPI_ISL_2759469
EPI_ISL_2759467
EPI_ISL_2759468
EPI_ISL_2759466
EPI_ISL_2759415
EPI_ISL_2759413
EPI_ISL_2759405
EPI_ISL_2759401
EPI_ISL_2759400
EPI_ISL_2759451
EPI_ISL_2759457
EPI_ISL_2759448
EPI_ISL_2759436
EPI_ISL_2759434
EPI_ISL_2759435
EPI_ISL_2759432
EPI_ISL_2759427
EPI_ISL_2759428
EPI_ISL_2759420
EPI_ISL_2759423
EPI_ISL_2759421
EPI_ISL_2759199
EPI_ISL_2759198
EPI_ISL_2759191
EPI_ISL_2759192
EPI_ISL_2759190
EPI_ISL_2759195
EPI_ISL_2759193
EPI_ISL_2759194
EPI_ISL_2759188
EPI_ISL_2759189
EPI_ISL_2759187
EPI_ISL_2759180
EPI_ISL_2759184
EPI_ISL_2759185
EPI_ISL_2759182
EPI_ISL_2759183
EPI_ISL_14178240
EPI_ISL_14178241
EPI_ISL_2759177
EPI_ISL_2759178
EPI_ISL_2759175
EPI_ISL_2759176
EPI_ISL_2759179
EPI_ISL_2759170
EPI_ISL_2759173
EPI_ISL_2759174
EPI_ISL_2759171
EPI_ISL_2759166
EPI_ISL_2759167
EPI_ISL_2759165
EPI_ISL_2759168
EPI_ISL_2759169
EPI_ISL_2759160
EPI_ISL_2759161
EPI_ISL_2759153
EPI_ISL_2759154
EPI_ISL_2759157
EPI_ISL_2759158
EPI_ISL_2759151
EPI_ISL_2759152
EPI_ISL_2759142
EPI_ISL_2759148
EPI_ISL_2759149
EPI_ISL_2759146
EPI_ISL_14178237
EPI_ISL_2759254
EPI_ISL_2759255
EPI_ISL_2759252
EPI_ISL_2759253
EPI_ISL_2759258
EPI_ISL_2759256
EPI_ISL_2759257
EPI_ISL_2759249
EPI_ISL_2759243
EPI_ISL_2759244
EPI_ISL_2759241
EPI_ISL_2759242
EPI_ISL_2759247
EPI_ISL_2759248
EPI_ISL_2759245
EPI_ISL_2759246
EPI_ISL_2759240
EPI_ISL_2759238
EPI_ISL_2759239
EPI_ISL_2759232
EPI_ISL_2759230
EPI_ISL_2759231
EPI_ISL_2759236
EPI_ISL_2759237
EPI_ISL_2759234
EPI_ISL_2759235
EPI_ISL_2759229
EPI_ISL_2759228
EPI_ISL_2759221
EPI_ISL_2759222
EPI_ISL_2759220
EPI_ISL_2759225
EPI_ISL_2759223
EPI_ISL_2759224
EPI_ISL_2759298
EPI_ISL_2759296
EPI_ISL_2759290
EPI_ISL_2759291
EPI_ISL_2759295
EPI_ISL_2759292
EPI_ISL_2759293
EPI_ISL_2759287
EPI_ISL_2759285
EPI_ISL_2759283
EPI_ISL_2759284
EPI_ISL_2759281
EPI_ISL_2759276
EPI_ISL_2759279
EPI_ISL_14178236
EPI_ISL_2759273
EPI_ISL_2759270
EPI_ISL_2759271
EPI_ISL_2759265
EPI_ISL_2759266
EPI_ISL_2759263
EPI_ISL_2759264
EPI_ISL_2759269
EPI_ISL_14178239
EPI_ISL_2759267
EPI_ISL_2759268
EPI_ISL_2759261
EPI_ISL_2759262
EPI_ISL_2759260
EPI_ISL_2759218
EPI_ISL_2759219
EPI_ISL_2759216
EPI_ISL_2759211
EPI_ISL_2759212
EPI_ISL_2759207
EPI_ISL_2759209
EPI_ISL_2759203
EPI_ISL_2759201
EPI_ISL_14178233
EPI_ISL_14178232
EPI_ISL_14178235
EPI_ISL_14178234
EPI_ISL_14178251
EPI_ISL_14178250
EPI_ISL_1094438
EPI_ISL_14178253
EPI_ISL_14178252
EPI_ISL_2576923
EPI_ISL_14178248
EPI_ISL_14178247
EPI_ISL_14178244
EPI_ISL_14178243
EPI_ISL_14178246
EPI_ISL_14178245
EPI_ISL_14178220
EPI_ISL_14178219
EPI_ISL_14178218
EPI_ISL_14178215
EPI_ISL_14178214
EPI_ISL_14178217
EPI_ISL_886366
EPI_ISL_14178216
EPI_ISL_14178213
EPI_ISL_14178212
EPI_ISL_14178230
EPI_ISL_8873794
EPI_ISL_8873791
EPI_ISL_875765
EPI_ISL_14178229
EPI_ISL_14178226
EPI_ISL_14178225
EPI_ISL_14178228
EPI_ISL_14178227
EPI_ISL_14178222
EPI_ISL_14178221
EPI_ISL_8873780
EPI_ISL_14178224
EPI_ISL_14178223
EPI_ISL_14178284
EPI_ISL_8873778
EPI_ISL_14178283
EPI_ISL_14182301
EPI_ISL_14178286
EPI_ISL_10553022
EPI_ISL_14178285
EPI_ISL_14178280
EPI_ISL_14178282
EPI_ISL_14178281
EPI_ISL_14178276
EPI_ISL_14178279
EPI_ISL_14178278
EPI_ISL_14178295
EPI_ISL_884083
EPI_ISL_884068
EPI_ISL_884065
EPI_ISL_14178294
EPI_ISL_14178297
EPI_ISL_14178296
EPI_ISL_14178291
EPI_ISL_883354
EPI_ISL_883379
EPI_ISL_14178290
EPI_ISL_883431
EPI_ISL_883421
EPI_ISL_857241
EPI_ISL_14178293
EPI_ISL_14178292
EPI_ISL_14178288
EPI_ISL_14178287
EPI_ISL_14178289
EPI_ISL_1543241
EPI_ISL_14178262
EPI_ISL_14178261
EPI_ISL_14178263
EPI_ISL_14178260
EPI_ISL_2141342
EPI_ISL_14178259
EPI_ISL_747042
EPI_ISL_14178255
EPI_ISL_14178254
EPI_ISL_14178257
EPI_ISL_14178256
EPI_ISL_14178273
EPI_ISL_14178272
EPI_ISL_8873831
EPI_ISL_14178275
EPI_ISL_14178274
EPI_ISL_8873846
EPI_ISL_8873855
EPI_ISL_8873856
EPI_ISL_8873854
EPI_ISL_14178271
EPI_ISL_14178270
EPI_ISL_8873819
EPI_ISL_14178269
EPI_ISL_14178266
EPI_ISL_14178265
EPI_ISL_14178268
EPI_ISL_631843
EPI_ISL_14178267
EPI_ISL_14182346
EPI_ISL_14182348
EPI_ISL_14182332
EPI_ISL_14182336
EPI_ISL_8873885
EPI_ISL_8873877
EPI_ISL_8873876
EPI_ISL_8873899
EPI_ISL_8873890
EPI_ISL_2774524
EPI_ISL_2774525
EPI_ISL_14182330
EPI_ISL_875702
EPI_ISL_14182331
EPI_ISL_2773894
EPI_ISL_2773892
EPI_ISL_2773893
EPI_ISL_10264812
EPI_ISL_2774495
EPI_ISL_2774496
EPI_ISL_14182324
EPI_ISL_14182325
EPI_ISL_14182326
EPI_ISL_14182327
EPI_ISL_14182328
EPI_ISL_14182329
EPI_ISL_14178299
EPI_ISL_14178298
EPI_ISL_14177709
EPI_ISL_14177705
EPI_ISL_14177706
EPI_ISL_14177707
EPI_ISL_14177708
EPI_ISL_14178108
EPI_ISL_14177701
EPI_ISL_14177702
EPI_ISL_14177703
EPI_ISL_14177704
EPI_ISL_14177700
EPI_ISL_14182298
EPI_ISL_14177717
EPI_ISL_14177718
EPI_ISL_14177719
EPI_ISL_14177712
EPI_ISL_14177713
EPI_ISL_14177715
EPI_ISL_14177710
EPI_ISL_14177711
EPI_ISL_14182278
EPI_ISL_14182279
EPI_ISL_14182270
EPI_ISL_14177745
EPI_ISL_14177746
EPI_ISL_14177747
EPI_ISL_14177748
EPI_ISL_14177742
EPI_ISL_14177743
EPI_ISL_14177740
EPI_ISL_14177756
EPI_ISL_14177758
EPI_ISL_14177759
EPI_ISL_14177752
EPI_ISL_14177753
EPI_ISL_14177754
EPI_ISL_14177755
EPI_ISL_14177750
EPI_ISL_14177751
EPI_ISL_14177727
EPI_ISL_14177729
EPI_ISL_14177724
EPI_ISL_14177725
EPI_ISL_14177726
EPI_ISL_14177722
EPI_ISL_14177739
EPI_ISL_14177734
EPI_ISL_14177737
EPI_ISL_14177730
EPI_ISL_14177731
EPI_ISL_14177732
EPI_ISL_14177733
EPI_ISL_14177790
EPI_ISL_966407
EPI_ISL_966412
EPI_ISL_966447
EPI_ISL_14177789
EPI_ISL_966381
EPI_ISL_14177787
EPI_ISL_14177788
EPI_ISL_14177781
EPI_ISL_966114
EPI_ISL_966426
EPI_ISL_966098
EPI_ISL_966414
EPI_ISL_966417
EPI_ISL_14177796
EPI_ISL_966470
EPI_ISL_966398
EPI_ISL_14177797
EPI_ISL_966390
EPI_ISL_966069
EPI_ISL_14177792
EPI_ISL_14177793
EPI_ISL_14177794
EPI_ISL_14177795
EPI_ISL_14177767
EPI_ISL_14177764
EPI_ISL_14177765
EPI_ISL_14177761
EPI_ISL_14177780
EPI_ISL_14177778
EPI_ISL_14177779
EPI_ISL_14177775
EPI_ISL_14177777
EPI_ISL_14177771
EPI_ISL_14177773
EPI_ISL_14177690
EPI_ISL_14177686
EPI_ISL_14177689
EPI_ISL_14177683
EPI_ISL_14177684
EPI_ISL_14177698
EPI_ISL_14177699
EPI_ISL_14177695
EPI_ISL_14178121
EPI_ISL_2634644
EPI_ISL_14178120
EPI_ISL_2634701
EPI_ISL_2634696
EPI_ISL_2634712
EPI_ISL_5530558
EPI_ISL_2634751
EPI_ISL_2634745
EPI_ISL_2634769
EPI_ISL_2634894
EPI_ISL_2634903
EPI_ISL_2634909
EPI_ISL_14178116
EPI_ISL_2785286
EPI_ISL_14178115
EPI_ISL_14178118
EPI_ISL_14178117
EPI_ISL_14178112
EPI_ISL_14178111
EPI_ISL_14178114
EPI_ISL_14178113
EPI_ISL_14178130
EPI_ISL_2785366
EPI_ISL_2785337
EPI_ISL_14178132
EPI_ISL_1301349
EPI_ISL_1307449
EPI_ISL_14178126
EPI_ISL_14178129
EPI_ISL_14178128
EPI_ISL_14178123
EPI_ISL_14178122
EPI_ISL_14178125
EPI_ISL_14178124
EPI_ISL_14178110
EPI_ISL_794227
EPI_ISL_14178109
EPI_ISL_14178105
EPI_ISL_794150
EPI_ISL_936050
EPI_ISL_14178104
EPI_ISL_14178107
EPI_ISL_14178106
EPI_ISL_14178101
EPI_ISL_14178103
EPI_ISL_14178163
EPI_ISL_14178162
EPI_ISL_2598286
EPI_ISL_14178165
EPI_ISL_14178164
EPI_ISL_14178160
EPI_ISL_2184850
EPI_ISL_14178159
EPI_ISL_2598768
EPI_ISL_14178156
EPI_ISL_14178155
EPI_ISL_14178158
EPI_ISL_2598802
EPI_ISL_14178190
EPI_ISL_14178157
EPI_ISL_14178174
EPI_ISL_14178173
EPI_ISL_14178176
EPI_ISL_770827
EPI_ISL_14178175
EPI_ISL_14178170
EPI_ISL_14178172
EPI_ISL_14178171
EPI_ISL_14178167
EPI_ISL_14178169
EPI_ISL_14178168
EPI_ISL_14178141
EPI_ISL_14178140
EPI_ISL_1385751
EPI_ISL_2715751
EPI_ISL_2785421
EPI_ISL_14178143
EPI_ISL_857218
EPI_ISL_14178139
EPI_ISL_14178134
EPI_ISL_2785515
EPI_ISL_14178133
EPI_ISL_14178136
EPI_ISL_14178152
EPI_ISL_14178151
EPI_ISL_14178154
EPI_ISL_14178153
EPI_ISL_2633757
EPI_ISL_1593752
EPI_ISL_2599069
EPI_ISL_14178150
EPI_ISL_857146
EPI_ISL_14178149
EPI_ISL_14178148
EPI_ISL_14178145
EPI_ISL_14178144
EPI_ISL_14178147
EPI_ISL_14178146
EPI_ISL_14178199
EPI_ISL_7872423
EPI_ISL_8020523
EPI_ISL_7921223
EPI_ISL_7921823
EPI_ISL_8873600
EPI_ISL_8873617
EPI_ISL_8873618
EPI_ISL_1226952
EPI_ISL_8873646
EPI_ISL_854687
EPI_ISL_8873649
EPI_ISL_14178185
EPI_ISL_14178184
EPI_ISL_14178187
EPI_ISL_14178186
EPI_ISL_14178181
EPI_ISL_14178180
EPI_ISL_1222053
EPI_ISL_853666
EPI_ISL_853664
EPI_ISL_14178183
EPI_ISL_2785872
EPI_ISL_2785870
EPI_ISL_2785864
EPI_ISL_2785863
EPI_ISL_2785862
EPI_ISL_2785869
EPI_ISL_2785868
EPI_ISL_2785867
EPI_ISL_2600097
EPI_ISL_2600156
EPI_ISL_2600157
EPI_ISL_14178182
EPI_ISL_8094623
EPI_ISL_2787777
EPI_ISL_2364454
EPI_ISL_14178178
EPI_ISL_14178177
EPI_ISL_14178179
EPI_ISL_1828654
EPI_ISL_936154
EPI_ISL_14178196
EPI_ISL_14178195
EPI_ISL_8146623
EPI_ISL_2599944
EPI_ISL_2599935
EPI_ISL_2631355
EPI_ISL_14178198
EPI_ISL_2600095
EPI_ISL_2599942
EPI_ISL_8323423
EPI_ISL_883456
EPI_ISL_1170356
EPI_ISL_1183456
EPI_ISL_845733
EPI_ISL_8747923
EPI_ISL_10591163
EPI_ISL_10591164
EPI_ISL_10591165
EPI_ISL_10591166
EPI_ISL_8617823
EPI_ISL_8618023
EPI_ISL_8618323
EPI_ISL_14178191
EPI_ISL_2791117
EPI_ISL_2791126
EPI_ISL_2791123
EPI_ISL_2791120
EPI_ISL_14178194
EPI_ISL_14178193
EPI_ISL_1966057
EPI_ISL_9133223
EPI_ISL_854627
EPI_ISL_854727
EPI_ISL_10591794
EPI_ISL_10591795
EPI_ISL_5540494
EPI_ISL_14178188
EPI_ISL_754727
EPI_ISL_754827
EPI_ISL_9136223
EPI_ISL_632058
EPI_ISL_9135723
EPI_ISL_755827
EPI_ISL_1307458
EPI_ISL_937159
EPI_ISL_936159
EPI_ISL_10591982
EPI_ISL_12176895
EPI_ISL_632160
EPI_ISL_2604001
EPI_ISL_2604056
EPI_ISL_15790212
EPI_ISL_2603981
EPI_ISL_2604032
EPI_ISL_2604028
EPI_ISL_2604070
EPI_ISL_8306112
EPI_ISL_2604054
EPI_ISL_2604069
EPI_ISL_2604067
EPI_ISL_832360
EPI_ISL_832314
EPI_ISL_10592032
EPI_ISL_10592015
EPI_ISL_2604061
EPI_ISL_830331
EPI_ISL_830261
EPI_ISL_1500561
EPI_ISL_450061
EPI_ISL_683961
EPI_ISL_2603987
EPI_ISL_2604006
EPI_ISL_2604009
EPI_ISL_2604059
EPI_ISL_10591576
EPI_ISL_8178012
EPI_ISL_1230961
EPI_ISL_2801472
EPI_ISL_826587
EPI_ISL_826602
EPI_ISL_826610
EPI_ISL_1635962
EPI_ISL_12176923
EPI_ISL_631963
EPI_ISL_824304
EPI_ISL_823935
EPI_ISL_983120
EPI_ISL_1226463
EPI_ISL_2923809
EPI_ISL_983118
EPI_ISL_983018
EPI_ISL_1300764
EPI_ISL_1050064
EPI_ISL_14177628
EPI_ISL_15790216
EPI_ISL_14177629
EPI_ISL_983169
EPI_ISL_983156
EPI_ISL_983163
EPI_ISL_14177624
EPI_ISL_982450
EPI_ISL_982449
EPI_ISL_982465
EPI_ISL_982433
EPI_ISL_14177625
EPI_ISL_982995
EPI_ISL_982976
EPI_ISL_14177626
EPI_ISL_754465
EPI_ISL_15790217
EPI_ISL_14177620
EPI_ISL_14177621
EPI_ISL_14177622
EPI_ISL_14177623
EPI_ISL_14177639
EPI_ISL_14177635
EPI_ISL_14177636
EPI_ISL_983042
EPI_ISL_983039
EPI_ISL_983054
EPI_ISL_983052
EPI_ISL_982998
EPI_ISL_982832
EPI_ISL_983143
EPI_ISL_982472
EPI_ISL_982477
EPI_ISL_982476
EPI_ISL_982484
EPI_ISL_982494
EPI_ISL_1064766
EPI_ISL_982490
EPI_ISL_1543667
EPI_ISL_15790225
EPI_ISL_1385467
EPI_ISL_14177631
EPI_ISL_14177633
EPI_ISL_14177634
EPI_ISL_14177630
EPI_ISL_14177606
EPI_ISL_14177607
EPI_ISL_14177608
EPI_ISL_14177609
EPI_ISL_14177603
EPI_ISL_14177604
EPI_ISL_14177605
EPI_ISL_14177601
EPI_ISL_15790223
EPI_ISL_983448
EPI_ISL_983299
EPI_ISL_983472
EPI_ISL_14177618
EPI_ISL_14177619
EPI_ISL_984939
EPI_ISL_14177613
EPI_ISL_14177614
EPI_ISL_14177615
EPI_ISL_15790236
EPI_ISL_15790238
EPI_ISL_15790239
EPI_ISL_14177616
EPI_ISL_4091289
EPI_ISL_4091291
EPI_ISL_4091297
EPI_ISL_4091298
EPI_ISL_4091296
EPI_ISL_4091290
EPI_ISL_4091299
EPI_ISL_812731
EPI_ISL_4091269
EPI_ISL_4091271
EPI_ISL_4091272
EPI_ISL_4091275
EPI_ISL_4091276
EPI_ISL_4091273
EPI_ISL_4091274
EPI_ISL_14177610
EPI_ISL_4091279
EPI_ISL_4091277
EPI_ISL_4091278
EPI_ISL_4091280
EPI_ISL_4091281
EPI_ISL_4091286
EPI_ISL_4091287
EPI_ISL_4091284
EPI_ISL_4091285
EPI_ISL_1709168
EPI_ISL_14177611
EPI_ISL_4091308
EPI_ISL_1220669
EPI_ISL_4091301
EPI_ISL_4091302
EPI_ISL_4091305
EPI_ISL_4091303
EPI_ISL_4091304
EPI_ISL_4091318
EPI_ISL_4091312
EPI_ISL_4091313
EPI_ISL_4091310
EPI_ISL_4091311
EPI_ISL_4091317
EPI_ISL_4091314
EPI_ISL_4091320
EPI_ISL_14177612
EPI_ISL_984857
EPI_ISL_984823
EPI_ISL_984776
EPI_ISL_14177670
EPI_ISL_14177660
EPI_ISL_14177680
EPI_ISL_14177681
EPI_ISL_14177679
EPI_ISL_14177677
EPI_ISL_14177678
EPI_ISL_994961
EPI_ISL_14177671
EPI_ISL_14177672
EPI_ISL_14177673
EPI_ISL_14177674
EPI_ISL_1022325
EPI_ISL_14177648
EPI_ISL_14177649
EPI_ISL_14177642
EPI_ISL_14177643
EPI_ISL_14177645
EPI_ISL_14177640
EPI_ISL_14177657
EPI_ISL_14177658
EPI_ISL_14177659
EPI_ISL_14177653
EPI_ISL_14177654
EPI_ISL_14177655
EPI_ISL_14177656
EPI_ISL_14177650
EPI_ISL_14177651
EPI_ISL_802441
EPI_ISL_14178440
EPI_ISL_15790248
EPI_ISL_14178439
EPI_ISL_14178438
EPI_ISL_14178435
EPI_ISL_14178434
EPI_ISL_14178437
EPI_ISL_14178436
EPI_ISL_14178431
EPI_ISL_14178430
EPI_ISL_14178451
EPI_ISL_14178450
EPI_ISL_14178449
EPI_ISL_14178446
EPI_ISL_14178445
EPI_ISL_14178448
EPI_ISL_14178447
EPI_ISL_14178442
EPI_ISL_14178441
EPI_ISL_14178444
EPI_ISL_14178443
EPI_ISL_632016
EPI_ISL_632122
EPI_ISL_586270
EPI_ISL_1322770
EPI_ISL_14178417
EPI_ISL_4091329
EPI_ISL_4091323
EPI_ISL_966170
EPI_ISL_4091327
EPI_ISL_14178416
EPI_ISL_4091328
EPI_ISL_7937123
EPI_ISL_8007623
EPI_ISL_4091330
EPI_ISL_4091331
EPI_ISL_14178419
EPI_ISL_14178418
EPI_ISL_4091334
EPI_ISL_14178413
EPI_ISL_4091332
EPI_ISL_4091339
EPI_ISL_4091336
EPI_ISL_1027771
EPI_ISL_10590021
EPI_ISL_4091342
EPI_ISL_631571
EPI_ISL_4091340
EPI_ISL_548771
EPI_ISL_925571
EPI_ISL_4091346
EPI_ISL_4091343
EPI_ISL_14178412
EPI_ISL_4091344
EPI_ISL_14178415
EPI_ISL_4091347
EPI_ISL_14178414
EPI_ISL_1170271
EPI_ISL_14178411
EPI_ISL_14178410
EPI_ISL_14178428
EPI_ISL_14178427
EPI_ISL_14178429
EPI_ISL_14178424
EPI_ISL_2823230
EPI_ISL_2823231
EPI_ISL_2823234
EPI_ISL_2823235
EPI_ISL_2823232
EPI_ISL_2823233
EPI_ISL_2823238
EPI_ISL_2823239
EPI_ISL_2823237
EPI_ISL_2823241
EPI_ISL_2823242
EPI_ISL_2823240
EPI_ISL_2823245
EPI_ISL_2823243
EPI_ISL_2823244
EPI_ISL_2823249
EPI_ISL_2823247
EPI_ISL_2823248
EPI_ISL_2823253
EPI_ISL_2823250
EPI_ISL_2823251
EPI_ISL_2823256
EPI_ISL_2823257
EPI_ISL_2823254
EPI_ISL_2823255
EPI_ISL_2823258
EPI_ISL_2823259
EPI_ISL_14178423
EPI_ISL_2823260
EPI_ISL_2823263
EPI_ISL_2823261
EPI_ISL_2823262
EPI_ISL_2823267
EPI_ISL_2823265
EPI_ISL_2823270
EPI_ISL_2823271
EPI_ISL_2823274
EPI_ISL_2823275
EPI_ISL_2823272
EPI_ISL_2823278
EPI_ISL_2823279
EPI_ISL_2823276
EPI_ISL_2823277
EPI_ISL_2823281
EPI_ISL_2823282
EPI_ISL_2823280
EPI_ISL_2823285
EPI_ISL_2823286
EPI_ISL_2823283
EPI_ISL_2823287
EPI_ISL_2823292
EPI_ISL_2823290
EPI_ISL_2823296
EPI_ISL_2823294
EPI_ISL_2823295
EPI_ISL_2823298
EPI_ISL_2823299
EPI_ISL_14178426
EPI_ISL_2822780
EPI_ISL_2822783
EPI_ISL_2822784
EPI_ISL_2822782
EPI_ISL_14178425
EPI_ISL_2822788
EPI_ISL_2822785
EPI_ISL_2822786
EPI_ISL_2822789
EPI_ISL_2822795
EPI_ISL_2822792
EPI_ISL_2822799
EPI_ISL_2822797
EPI_ISL_2824504
EPI_ISL_2824508
EPI_ISL_1098272
EPI_ISL_14178420
EPI_ISL_2824509
EPI_ISL_2824511
EPI_ISL_2824514
EPI_ISL_2824513
EPI_ISL_2824512
EPI_ISL_2824516
EPI_ISL_14178422
EPI_ISL_2823201
EPI_ISL_2823202
EPI_ISL_2823200
EPI_ISL_2823205
EPI_ISL_2823206
EPI_ISL_2823203
EPI_ISL_2823204
EPI_ISL_2823209
EPI_ISL_2823207
EPI_ISL_2823208
EPI_ISL_2823212
EPI_ISL_2823213
EPI_ISL_2823210
EPI_ISL_2823211
EPI_ISL_2823216
EPI_ISL_2823217
EPI_ISL_2823214
EPI_ISL_14178421
EPI_ISL_2823218
EPI_ISL_2823219
EPI_ISL_2823220
EPI_ISL_2823223
EPI_ISL_2823224
EPI_ISL_1009572
EPI_ISL_2823221
EPI_ISL_2823222
EPI_ISL_2823227
EPI_ISL_2823228
EPI_ISL_2823225
EPI_ISL_2823226
EPI_ISL_2823229
EPI_ISL_2822820
EPI_ISL_2822824
EPI_ISL_2822825
EPI_ISL_2822822
EPI_ISL_2822828
EPI_ISL_2822829
EPI_ISL_2822826
EPI_ISL_2822827
EPI_ISL_2822832
EPI_ISL_2822830
EPI_ISL_2822835
EPI_ISL_2822836
EPI_ISL_2822833
EPI_ISL_2822839
EPI_ISL_2822837
EPI_ISL_2822838
EPI_ISL_2822842
EPI_ISL_2822840
EPI_ISL_2822841
EPI_ISL_2822847
EPI_ISL_2822844
EPI_ISL_2822845
EPI_ISL_2822848
EPI_ISL_2822849
EPI_ISL_2822850
EPI_ISL_2822853
EPI_ISL_2822854
EPI_ISL_2822851
EPI_ISL_2822852
EPI_ISL_2822857
EPI_ISL_2822858
EPI_ISL_2822855
EPI_ISL_2822856
EPI_ISL_2822859
EPI_ISL_2822860
EPI_ISL_2822861
EPI_ISL_2822864
EPI_ISL_2822865
EPI_ISL_2822862
EPI_ISL_2822868
EPI_ISL_2822869
EPI_ISL_2822866
EPI_ISL_2822867
EPI_ISL_2822871
EPI_ISL_2822872
EPI_ISL_2822870
EPI_ISL_2822875
EPI_ISL_2822876
EPI_ISL_2822873
EPI_ISL_2822874
EPI_ISL_2822879
EPI_ISL_2822877
EPI_ISL_2822878
EPI_ISL_2822882
EPI_ISL_2822883
EPI_ISL_2822880
EPI_ISL_2822881
EPI_ISL_2822886
EPI_ISL_2822887
EPI_ISL_2822884
EPI_ISL_2822885
EPI_ISL_2822888
EPI_ISL_2822889
EPI_ISL_2822890
EPI_ISL_2822891
EPI_ISL_2822892
EPI_ISL_2822897
EPI_ISL_2822898
EPI_ISL_2822895
EPI_ISL_2822896
EPI_ISL_2822899
EPI_ISL_14178482
EPI_ISL_14178481
EPI_ISL_2822803
EPI_ISL_2822806
EPI_ISL_2822807
EPI_ISL_2822805
EPI_ISL_2822808
EPI_ISL_2822809
EPI_ISL_2822810
EPI_ISL_2822813
EPI_ISL_2822814
EPI_ISL_2822811
EPI_ISL_2822812
EPI_ISL_2822817
EPI_ISL_2822818
EPI_ISL_2822815
EPI_ISL_2822816
EPI_ISL_2823110
EPI_ISL_2823113
EPI_ISL_2823114
EPI_ISL_2823111
EPI_ISL_2823112
EPI_ISL_2823116
EPI_ISL_2823119
EPI_ISL_2823120
EPI_ISL_2823121
EPI_ISL_2823124
EPI_ISL_2823125
EPI_ISL_2823122
EPI_ISL_2823123
EPI_ISL_2823128
EPI_ISL_2823129
EPI_ISL_2823126
EPI_ISL_2823127
EPI_ISL_2823131
EPI_ISL_2823132
EPI_ISL_2823130
EPI_ISL_1229972
EPI_ISL_2823135
EPI_ISL_2823136
EPI_ISL_2823133
EPI_ISL_2823134
EPI_ISL_2823137
EPI_ISL_2823138
EPI_ISL_2823142
EPI_ISL_2823143
EPI_ISL_2823140
EPI_ISL_2823146
EPI_ISL_2823147
EPI_ISL_2823144
EPI_ISL_2823145
EPI_ISL_2823148
EPI_ISL_2823149
EPI_ISL_2823150
EPI_ISL_2823153
EPI_ISL_14178484
EPI_ISL_2823154
EPI_ISL_2823151
EPI_ISL_2823152
EPI_ISL_2823157
EPI_ISL_2823158
EPI_ISL_2823155
EPI_ISL_2823156
EPI_ISL_2823159
EPI_ISL_2823160
EPI_ISL_2823161
EPI_ISL_2823164
EPI_ISL_2823165
EPI_ISL_10590022
EPI_ISL_2823162
EPI_ISL_2823163
EPI_ISL_2823168
EPI_ISL_2823169
EPI_ISL_2823166
EPI_ISL_2823167
EPI_ISL_2823171
EPI_ISL_2823172
EPI_ISL_2823170
EPI_ISL_2823175
EPI_ISL_2823176
EPI_ISL_2823173
EPI_ISL_2823174
EPI_ISL_2823179
EPI_ISL_2823177
EPI_ISL_2823178
EPI_ISL_2823182
EPI_ISL_2823183
EPI_ISL_2823180
EPI_ISL_2823181
EPI_ISL_2823186
EPI_ISL_2823187
EPI_ISL_2823184
EPI_ISL_2823185
EPI_ISL_2823188
EPI_ISL_2823189
EPI_ISL_2822663
EPI_ISL_2822660
EPI_ISL_2822661
EPI_ISL_2822664
EPI_ISL_2822665
EPI_ISL_2822668
EPI_ISL_2822673
EPI_ISL_2822674
EPI_ISL_2822672
EPI_ISL_2822677
EPI_ISL_2822678
EPI_ISL_2822675
EPI_ISL_2822676
EPI_ISL_2822679
EPI_ISL_2822681
EPI_ISL_2822684
EPI_ISL_2822685
EPI_ISL_2822682
EPI_ISL_2822688
EPI_ISL_2822686
EPI_ISL_2822687
EPI_ISL_2822691
EPI_ISL_2822695
EPI_ISL_2822693
EPI_ISL_2822694
EPI_ISL_2822699
EPI_ISL_2822697
EPI_ISL_14178483
EPI_ISL_884073
EPI_ISL_2823102
EPI_ISL_2823103
EPI_ISL_2823100
EPI_ISL_2823101
EPI_ISL_2823106
EPI_ISL_2823104
EPI_ISL_2823105
EPI_ISL_2823109
EPI_ISL_2822700
EPI_ISL_2822704
EPI_ISL_2822701
EPI_ISL_2822705
EPI_ISL_2822709
EPI_ISL_2822711
EPI_ISL_2822712
EPI_ISL_2822713
EPI_ISL_2822718
EPI_ISL_2822716
EPI_ISL_2822717
EPI_ISL_14182500
EPI_ISL_2822722
EPI_ISL_2822720
EPI_ISL_2822723
EPI_ISL_2822724
EPI_ISL_2822729
EPI_ISL_2822727
EPI_ISL_2822728
EPI_ISL_2822730
EPI_ISL_2822731
EPI_ISL_2822735
EPI_ISL_2822738
EPI_ISL_2822739
EPI_ISL_2822743
EPI_ISL_2822741
EPI_ISL_2822742
EPI_ISL_2822747
EPI_ISL_2822748
EPI_ISL_2822745
EPI_ISL_2822750
EPI_ISL_2822751
EPI_ISL_2822755
EPI_ISL_2822752
EPI_ISL_2822753
EPI_ISL_2822758
EPI_ISL_2822759
EPI_ISL_2822756
EPI_ISL_2822757
EPI_ISL_983227
EPI_ISL_2822761
EPI_ISL_2822762
EPI_ISL_2822760
EPI_ISL_2822763
EPI_ISL_2822764
EPI_ISL_2822767
EPI_ISL_2822768
EPI_ISL_2822770
EPI_ISL_2822774
EPI_ISL_2822775
EPI_ISL_2822778
EPI_ISL_2822779
EPI_ISL_2823190
EPI_ISL_14182501
EPI_ISL_2823193
EPI_ISL_2823194
EPI_ISL_2823197
EPI_ISL_2823198
EPI_ISL_2823195
EPI_ISL_2823196
EPI_ISL_2823000
EPI_ISL_2823003
EPI_ISL_2823004
EPI_ISL_2823001
EPI_ISL_2823007
EPI_ISL_2823008
EPI_ISL_1009427
EPI_ISL_2823006
EPI_ISL_2823009
EPI_ISL_2823010
EPI_ISL_2823011
EPI_ISL_2823014
EPI_ISL_1009527
EPI_ISL_2823015
EPI_ISL_2823012
EPI_ISL_2823013
EPI_ISL_2823018
EPI_ISL_2823019
EPI_ISL_2823016
EPI_ISL_2823017
EPI_ISL_2823021
EPI_ISL_2823022
EPI_ISL_2823020
EPI_ISL_2823025
EPI_ISL_2823026
EPI_ISL_2823024
EPI_ISL_2823027
EPI_ISL_2823028
EPI_ISL_2823032
EPI_ISL_2823033
EPI_ISL_2823030
EPI_ISL_2823031
EPI_ISL_2823036
EPI_ISL_2823037
EPI_ISL_2823035
EPI_ISL_2823038
EPI_ISL_2823039
EPI_ISL_2823040
EPI_ISL_2823043
EPI_ISL_2823044
EPI_ISL_2823041
EPI_ISL_2823042
EPI_ISL_2823047
EPI_ISL_2823048
EPI_ISL_2823045
EPI_ISL_2823046
EPI_ISL_2823049
EPI_ISL_2823050
EPI_ISL_2823054
EPI_ISL_2823053
EPI_ISL_2823058
EPI_ISL_14182502
EPI_ISL_2823057
EPI_ISL_2823062
EPI_ISL_2823060
EPI_ISL_2823066
EPI_ISL_2823063
EPI_ISL_2823064
EPI_ISL_2823069
EPI_ISL_2823067
EPI_ISL_2823068
EPI_ISL_2822545
EPI_ISL_14178480
EPI_ISL_2822546
EPI_ISL_2822543
EPI_ISL_2822544
EPI_ISL_2822547
EPI_ISL_2822548
EPI_ISL_2822552
EPI_ISL_2822553
EPI_ISL_2822550
EPI_ISL_2822551
EPI_ISL_2822556
EPI_ISL_2822554
EPI_ISL_2822555
EPI_ISL_2822558
EPI_ISL_2822559
EPI_ISL_2822564
EPI_ISL_2822561
EPI_ISL_2822562
EPI_ISL_2822567
EPI_ISL_2822565
EPI_ISL_2822566
EPI_ISL_2822569
EPI_ISL_2822570
EPI_ISL_2822574
EPI_ISL_2822575
EPI_ISL_2822572
EPI_ISL_2822573
EPI_ISL_2822579
EPI_ISL_2822576
EPI_ISL_2822577
EPI_ISL_2822581
EPI_ISL_2822582
EPI_ISL_2822585
EPI_ISL_2822583
EPI_ISL_2822584
EPI_ISL_2822589
EPI_ISL_14182503
EPI_ISL_14182504
EPI_ISL_2822588
EPI_ISL_2822592
EPI_ISL_2822590
EPI_ISL_2822591
EPI_ISL_14182505
EPI_ISL_1717373
EPI_ISL_14178479
EPI_ISL_2822600
EPI_ISL_2822601
EPI_ISL_2822605
EPI_ISL_2822602
EPI_ISL_2822608
EPI_ISL_2822609
EPI_ISL_2822606
EPI_ISL_2822607
EPI_ISL_2822611
EPI_ISL_2822610
EPI_ISL_2822616
EPI_ISL_2822613
EPI_ISL_2822614
EPI_ISL_2822619
EPI_ISL_2822617
EPI_ISL_2822618
EPI_ISL_2822622
EPI_ISL_2822623
EPI_ISL_2822620
EPI_ISL_2822621
EPI_ISL_2822627
EPI_ISL_2822624
EPI_ISL_2822628
EPI_ISL_2822629
EPI_ISL_2822630
EPI_ISL_2822631
EPI_ISL_2822632
EPI_ISL_2822637
EPI_ISL_2822639
EPI_ISL_2822640
EPI_ISL_2822641
EPI_ISL_2822644
EPI_ISL_2822645
EPI_ISL_2822643
EPI_ISL_2822648
EPI_ISL_2822646
EPI_ISL_2822651
EPI_ISL_2822656
EPI_ISL_2822654
EPI_ISL_2822659
EPI_ISL_14182506
EPI_ISL_14178478
EPI_ISL_2822658
EPI_ISL_2823072
EPI_ISL_2823073
EPI_ISL_2823070
EPI_ISL_2823071
EPI_ISL_2823077
EPI_ISL_2823074
EPI_ISL_2823075
EPI_ISL_2823078
EPI_ISL_2823079
EPI_ISL_2823080
EPI_ISL_2823083
EPI_ISL_2823084
EPI_ISL_2823081
EPI_ISL_2823082
EPI_ISL_2823087
EPI_ISL_2823088
EPI_ISL_2823085
EPI_ISL_2823086
EPI_ISL_2823089
EPI_ISL_14182507
EPI_ISL_2823090
EPI_ISL_2823094
EPI_ISL_2823095
EPI_ISL_2823092
EPI_ISL_2823093
EPI_ISL_2823098
EPI_ISL_2823099
EPI_ISL_2823096
EPI_ISL_2823097
EPI_ISL_14182508
EPI_ISL_14178475
EPI_ISL_14178474
EPI_ISL_14178477
EPI_ISL_14178476
EPI_ISL_2611156
EPI_ISL_10429512
EPI_ISL_2823751
EPI_ISL_2822420
EPI_ISL_2822424
EPI_ISL_2822425
EPI_ISL_2822422
EPI_ISL_2822423
EPI_ISL_2822427
EPI_ISL_2822432
EPI_ISL_2822435
EPI_ISL_2822436
EPI_ISL_2822438
EPI_ISL_2822442
EPI_ISL_2822443
EPI_ISL_2822440
EPI_ISL_2822441
EPI_ISL_2822447
EPI_ISL_2822444
EPI_ISL_2822448
EPI_ISL_2822450
EPI_ISL_2822454
EPI_ISL_2822451
EPI_ISL_2822455
EPI_ISL_2822456
EPI_ISL_14178493
EPI_ISL_2822459
EPI_ISL_2822461
EPI_ISL_14178492
EPI_ISL_2822462
EPI_ISL_2822463
EPI_ISL_2822469
EPI_ISL_2822466
EPI_ISL_2822467
EPI_ISL_2822472
EPI_ISL_2822470
EPI_ISL_2822475
EPI_ISL_2822474
EPI_ISL_2822478
EPI_ISL_2822483
EPI_ISL_2822481
EPI_ISL_2822486
EPI_ISL_2822484
EPI_ISL_2822485
EPI_ISL_2822488
EPI_ISL_2822489
EPI_ISL_2822493
EPI_ISL_2822494
EPI_ISL_2822491
EPI_ISL_2822492
EPI_ISL_2822496
EPI_ISL_14178495
EPI_ISL_14178494
EPI_ISL_14178491
EPI_ISL_14178490
EPI_ISL_2822502
EPI_ISL_2822500
EPI_ISL_2822506
EPI_ISL_2822503
EPI_ISL_2822504
EPI_ISL_2822508
EPI_ISL_2822513
EPI_ISL_2822511
EPI_ISL_2822517
EPI_ISL_2822515
EPI_ISL_2822519
EPI_ISL_2822520
EPI_ISL_2822523
EPI_ISL_2822524
EPI_ISL_2822522
EPI_ISL_2822528
EPI_ISL_2822525
EPI_ISL_2822526
EPI_ISL_2822529
EPI_ISL_2822530
EPI_ISL_2822534
EPI_ISL_2822532
EPI_ISL_2822533
EPI_ISL_2822538
EPI_ISL_2822539
EPI_ISL_2822536
EPI_ISL_2822384
EPI_ISL_2822382
EPI_ISL_2822388
EPI_ISL_2822385
EPI_ISL_2822386
EPI_ISL_2822390
EPI_ISL_2822395
EPI_ISL_2822393
EPI_ISL_2822398
EPI_ISL_2822399
EPI_ISL_2822397
EPI_ISL_479674
EPI_ISL_1709674
EPI_ISL_2822304
EPI_ISL_2822302
EPI_ISL_2822307
EPI_ISL_2822308
EPI_ISL_2822306
EPI_ISL_2822309
EPI_ISL_2822310
EPI_ISL_2822311
EPI_ISL_2822314
EPI_ISL_2822315
EPI_ISL_2822312
EPI_ISL_2822313
EPI_ISL_2822318
EPI_ISL_2822319
EPI_ISL_2822316
EPI_ISL_2822317
EPI_ISL_2822321
EPI_ISL_2822322
EPI_ISL_2822320
EPI_ISL_2822325
EPI_ISL_2822326
EPI_ISL_2822323
EPI_ISL_2822324
EPI_ISL_2822327
EPI_ISL_2822328
EPI_ISL_2822333
EPI_ISL_2822330
EPI_ISL_2822336
EPI_ISL_2822337
EPI_ISL_2822334
EPI_ISL_2822335
EPI_ISL_2822339
EPI_ISL_2822340
EPI_ISL_2822344
EPI_ISL_2822341
EPI_ISL_2822347
EPI_ISL_2822348
EPI_ISL_2822345
EPI_ISL_2822346
EPI_ISL_2822351
EPI_ISL_2822354
EPI_ISL_2822353
EPI_ISL_2822359
EPI_ISL_2822357
EPI_ISL_2822361
EPI_ISL_2822362
EPI_ISL_2822360
EPI_ISL_2822366
EPI_ISL_2822363
EPI_ISL_2822364
EPI_ISL_2822369
EPI_ISL_2822367
EPI_ISL_2822368
EPI_ISL_2822372
EPI_ISL_2822373
EPI_ISL_2822370
EPI_ISL_2822371
EPI_ISL_2822377
EPI_ISL_2822374
EPI_ISL_2822375
EPI_ISL_2822379
EPI_ISL_853674
EPI_ISL_2823728
EPI_ISL_2823733
EPI_ISL_2822403
EPI_ISL_2822400
EPI_ISL_2823732
EPI_ISL_2822401
EPI_ISL_2823737
EPI_ISL_2823738
EPI_ISL_2822407
EPI_ISL_14178489
EPI_ISL_2822404
EPI_ISL_2823735
EPI_ISL_2822405
EPI_ISL_2823739
EPI_ISL_2822409
EPI_ISL_2823741
EPI_ISL_2822410
EPI_ISL_2822413
EPI_ISL_2823744
EPI_ISL_2822411
EPI_ISL_2823743
EPI_ISL_2822418
EPI_ISL_2823747
EPI_ISL_2822419
EPI_ISL_14178486
EPI_ISL_2823510
EPI_ISL_2823513
EPI_ISL_2823517
EPI_ISL_2823515
EPI_ISL_2823516
EPI_ISL_2823519
EPI_ISL_2823520
EPI_ISL_2823521
EPI_ISL_2823524
EPI_ISL_2823525
EPI_ISL_2823522
EPI_ISL_2823523
EPI_ISL_2823528
EPI_ISL_2823529
EPI_ISL_2823526
EPI_ISL_2823527
EPI_ISL_2611360
EPI_ISL_2611359
EPI_ISL_14178485
EPI_ISL_14178488
EPI_ISL_14178487
EPI_ISL_2823473
EPI_ISL_2823478
EPI_ISL_2823479
EPI_ISL_2823482
EPI_ISL_2823491
EPI_ISL_2823494
EPI_ISL_2823495
EPI_ISL_2823498
EPI_ISL_2823497
EPI_ISL_2823400
EPI_ISL_2823403
EPI_ISL_2823404
EPI_ISL_2823401
EPI_ISL_2823407
EPI_ISL_2823408
EPI_ISL_2823405
EPI_ISL_2823406
EPI_ISL_2823409
EPI_ISL_2823410
EPI_ISL_2823411
EPI_ISL_2823414
EPI_ISL_2823415
EPI_ISL_2823412
EPI_ISL_2823413
EPI_ISL_2823418
EPI_ISL_2823419
EPI_ISL_2823417
EPI_ISL_2823421
EPI_ISL_2823422
EPI_ISL_2823420
EPI_ISL_2823425
EPI_ISL_2823426
EPI_ISL_2823423
EPI_ISL_2823424
EPI_ISL_2823429
EPI_ISL_2823427
EPI_ISL_2823428
EPI_ISL_2823432
EPI_ISL_2823433
EPI_ISL_2823430
EPI_ISL_2823431
EPI_ISL_2823436
EPI_ISL_2823437
EPI_ISL_2823434
EPI_ISL_2823435
EPI_ISL_2823438
EPI_ISL_2823439
EPI_ISL_2823440
EPI_ISL_2823443
EPI_ISL_2823444
EPI_ISL_2823441
EPI_ISL_2823442
EPI_ISL_2823447
EPI_ISL_2823448
EPI_ISL_2823445
EPI_ISL_2823446
EPI_ISL_2823455
EPI_ISL_2823458
EPI_ISL_2823456
EPI_ISL_2823461
EPI_ISL_2823469
EPI_ISL_2823502
EPI_ISL_2823500
EPI_ISL_2823501
EPI_ISL_2823507
EPI_ISL_2823508
EPI_ISL_2823509
EPI_ISL_14178460
EPI_ISL_2823356
EPI_ISL_2823353
EPI_ISL_2823359
EPI_ISL_2823357
EPI_ISL_2823360
EPI_ISL_2823361
EPI_ISL_2823367
EPI_ISL_2823364
EPI_ISL_734474
EPI_ISL_2823368
EPI_ISL_2823374
EPI_ISL_2823372
EPI_ISL_2823377
EPI_ISL_2823378
EPI_ISL_2823381
EPI_ISL_2823385
EPI_ISL_2823382
EPI_ISL_2823383
EPI_ISL_2823388
EPI_ISL_2823389
EPI_ISL_2823386
EPI_ISL_2823387
EPI_ISL_2823391
EPI_ISL_2823392
EPI_ISL_14178462
EPI_ISL_2823390
EPI_ISL_2823396
EPI_ISL_2823393
EPI_ISL_2823394
EPI_ISL_2823399
EPI_ISL_2823397
EPI_ISL_2823398
EPI_ISL_14178461
EPI_ISL_2823300
EPI_ISL_2823301
EPI_ISL_2823304
EPI_ISL_2823305
EPI_ISL_2823302
EPI_ISL_2823303
EPI_ISL_2823308
EPI_ISL_2823309
EPI_ISL_2823306
EPI_ISL_2823307
EPI_ISL_2823311
EPI_ISL_2823312
EPI_ISL_2823310
EPI_ISL_2823315
EPI_ISL_2823316
EPI_ISL_2823313
EPI_ISL_2823314
EPI_ISL_2823319
EPI_ISL_2823318
EPI_ISL_2823320
EPI_ISL_2823321
EPI_ISL_2823326
EPI_ISL_2823327
EPI_ISL_2823324
EPI_ISL_2823325
EPI_ISL_2823328
EPI_ISL_2823329
EPI_ISL_1746874
EPI_ISL_10590030
EPI_ISL_2823331
EPI_ISL_2823332
EPI_ISL_2823337
EPI_ISL_2823338
EPI_ISL_2823335
EPI_ISL_2823336
EPI_ISL_2823339
EPI_ISL_2823344
EPI_ISL_2823345
EPI_ISL_2823343
EPI_ISL_2823349
EPI_ISL_2823346
EPI_ISL_2822941
EPI_ISL_2822942
EPI_ISL_2822946
EPI_ISL_2822943
EPI_ISL_2822949
EPI_ISL_2822948
EPI_ISL_2822953
EPI_ISL_2822950
EPI_ISL_2822951
EPI_ISL_2822956
EPI_ISL_2822957
EPI_ISL_2822954
EPI_ISL_2822959
EPI_ISL_2822960
EPI_ISL_2822963
EPI_ISL_2822964
EPI_ISL_2822961
EPI_ISL_2822962
EPI_ISL_2822967
EPI_ISL_2822968
EPI_ISL_2822965
EPI_ISL_2822966
EPI_ISL_2822970
EPI_ISL_2822971
EPI_ISL_2822974
EPI_ISL_2822975
EPI_ISL_2822972
EPI_ISL_2822978
EPI_ISL_2822979
EPI_ISL_2822976
EPI_ISL_2822977
EPI_ISL_2822981
EPI_ISL_2822982
EPI_ISL_2822980
EPI_ISL_2822985
EPI_ISL_2822986
EPI_ISL_2822983
EPI_ISL_2822984
EPI_ISL_2822989
EPI_ISL_2822987
EPI_ISL_2822988
EPI_ISL_2822992
EPI_ISL_2822993
EPI_ISL_2822990
EPI_ISL_2822991
EPI_ISL_2822996
EPI_ISL_2822994
EPI_ISL_2822995
EPI_ISL_2822998
EPI_ISL_2822999
EPI_ISL_2822901
EPI_ISL_2822900
EPI_ISL_2822906
EPI_ISL_2822904
EPI_ISL_2822907
EPI_ISL_2822912
EPI_ISL_2822913
EPI_ISL_2822911
EPI_ISL_2822916
EPI_ISL_2822917
EPI_ISL_2822914
EPI_ISL_2822915
EPI_ISL_2822919
EPI_ISL_2822920
EPI_ISL_2822923
EPI_ISL_2822924
EPI_ISL_2822921
EPI_ISL_2822927
EPI_ISL_2822928
EPI_ISL_2822925
EPI_ISL_2822926
EPI_ISL_2822929
EPI_ISL_2822931
EPI_ISL_2822934
EPI_ISL_2822935
EPI_ISL_2822938
EPI_ISL_2822939
EPI_ISL_2822936
EPI_ISL_2827600
EPI_ISL_2827602
EPI_ISL_2827605
EPI_ISL_2827613
EPI_ISL_2827618
EPI_ISL_2827614
EPI_ISL_2827616
EPI_ISL_2827617
EPI_ISL_2827621
EPI_ISL_2827624
EPI_ISL_2827645
EPI_ISL_2827641
EPI_ISL_2827651
EPI_ISL_2827653
EPI_ISL_2827660
EPI_ISL_2827667
EPI_ISL_2827668
EPI_ISL_2827669
EPI_ISL_14178457
EPI_ISL_2827677
EPI_ISL_2827679
EPI_ISL_2827681
EPI_ISL_2827682
EPI_ISL_2827688
EPI_ISL_2827689
EPI_ISL_2827684
EPI_ISL_2827686
EPI_ISL_2827691
EPI_ISL_2827692
EPI_ISL_2827693
EPI_ISL_2827698
EPI_ISL_2827694
EPI_ISL_2827695
EPI_ISL_2827697
EPI_ISL_2822392
EPI_ISL_14178456
EPI_ISL_14178459
EPI_ISL_14178458
EPI_ISL_14178453
EPI_ISL_792069
EPI_ISL_14178452
EPI_ISL_2611841
EPI_ISL_2823492
EPI_ISL_2364075
EPI_ISL_2827500
EPI_ISL_2827502
EPI_ISL_2827503
EPI_ISL_2827508
EPI_ISL_2827504
EPI_ISL_2827506
EPI_ISL_2827514
EPI_ISL_2827510
EPI_ISL_2827519
EPI_ISL_2827515
EPI_ISL_2827517
EPI_ISL_2827518
EPI_ISL_2827529
EPI_ISL_2827534
EPI_ISL_2827544
EPI_ISL_2827546
EPI_ISL_2827541
EPI_ISL_2827548
EPI_ISL_10590031
EPI_ISL_14178455
EPI_ISL_12150232
EPI_ISL_14178454
EPI_ISL_14178471
EPI_ISL_14178470
EPI_ISL_14178473
EPI_ISL_12150224
EPI_ISL_14178472
EPI_ISL_2827555
EPI_ISL_2827558
EPI_ISL_2827551
EPI_ISL_2827554
EPI_ISL_2827559
EPI_ISL_2827568
EPI_ISL_2827569
EPI_ISL_2827562
EPI_ISL_2827570
EPI_ISL_2827571
EPI_ISL_2827572
EPI_ISL_2827578
EPI_ISL_2827582
EPI_ISL_2827583
EPI_ISL_2827588
EPI_ISL_2827584
EPI_ISL_2827587
EPI_ISL_2827591
EPI_ISL_2827592
EPI_ISL_2827593
EPI_ISL_2827590
EPI_ISL_2827599
EPI_ISL_2827595
EPI_ISL_2827597
EPI_ISL_2827598
EPI_ISL_2827403
EPI_ISL_2827405
EPI_ISL_2827407
EPI_ISL_2827415
EPI_ISL_2823268
EPI_ISL_1009475
EPI_ISL_2827417
EPI_ISL_2827419
EPI_ISL_2827423
EPI_ISL_2827424
EPI_ISL_2827426
EPI_ISL_2827420
EPI_ISL_2827421
EPI_ISL_1262575
EPI_ISL_14178468
EPI_ISL_14178467
EPI_ISL_14178469
EPI_ISL_1087275
EPI_ISL_14178464
EPI_ISL_2827434
EPI_ISL_2827430
EPI_ISL_2827440
EPI_ISL_2827441
EPI_ISL_2827443
EPI_ISL_2827449
EPI_ISL_2827456
EPI_ISL_2827458
EPI_ISL_2827459
EPI_ISL_2827453
EPI_ISL_2827454
EPI_ISL_2827455
EPI_ISL_2827467
EPI_ISL_2827468
EPI_ISL_2827466
EPI_ISL_2827472
EPI_ISL_2827473
EPI_ISL_2827478
EPI_ISL_2827479
EPI_ISL_2827474
EPI_ISL_2827475
EPI_ISL_2827476
EPI_ISL_2827477
EPI_ISL_2827481
EPI_ISL_2827482
EPI_ISL_2827483
EPI_ISL_2827484
EPI_ISL_2827480
EPI_ISL_2827489
EPI_ISL_2827485
EPI_ISL_2827486
EPI_ISL_2827488
EPI_ISL_2827493
EPI_ISL_2827494
EPI_ISL_2827495
EPI_ISL_2827490
EPI_ISL_2827496
EPI_ISL_2827497
EPI_ISL_2827498
EPI_ISL_2827499
EPI_ISL_14178463
EPI_ISL_791489
EPI_ISL_791509
EPI_ISL_2827302
EPI_ISL_14178466
EPI_ISL_2827304
EPI_ISL_2827301
EPI_ISL_2827307
EPI_ISL_2827308
EPI_ISL_2827309
EPI_ISL_14178465
EPI_ISL_2827393
EPI_ISL_2827395
EPI_ISL_2827396
EPI_ISL_2827391
EPI_ISL_2827392
EPI_ISL_2827397
EPI_ISL_2827398
EPI_ISL_2827399
EPI_ISL_2827316
EPI_ISL_2827310
EPI_ISL_2827324
EPI_ISL_2827320
EPI_ISL_2827329
EPI_ISL_2827330
EPI_ISL_2827337
EPI_ISL_2827334
EPI_ISL_2827341
EPI_ISL_2827348
EPI_ISL_2827349
EPI_ISL_2827343
EPI_ISL_2827345
EPI_ISL_2827353
EPI_ISL_2827354
EPI_ISL_2827355
EPI_ISL_2827356
EPI_ISL_2633476
EPI_ISL_2827368
EPI_ISL_2827369
EPI_ISL_2827365
EPI_ISL_2827367
EPI_ISL_2827371
EPI_ISL_2827372
EPI_ISL_2827373
EPI_ISL_2827374
EPI_ISL_2827370
EPI_ISL_2827379
EPI_ISL_2827375
EPI_ISL_2827376
EPI_ISL_2827382
EPI_ISL_2827383
EPI_ISL_2827384
EPI_ISL_2827385
EPI_ISL_2827386
EPI_ISL_2827389
EPI_ISL_966476
EPI_ISL_2827272
EPI_ISL_2827275
EPI_ISL_2827270
EPI_ISL_2827271
EPI_ISL_2827276
EPI_ISL_2827277
EPI_ISL_2827279
EPI_ISL_2827284
EPI_ISL_2827285
EPI_ISL_2827282
EPI_ISL_2827288
EPI_ISL_2827295
EPI_ISL_2827296
EPI_ISL_2827297
EPI_ISL_2827290
EPI_ISL_2827291
EPI_ISL_2827292
EPI_ISL_2827293
EPI_ISL_2827299
EPI_ISL_14182531
EPI_ISL_2827203
EPI_ISL_2827202
EPI_ISL_2827209
EPI_ISL_2827216
EPI_ISL_2827211
EPI_ISL_2827212
EPI_ISL_2827227
EPI_ISL_2827228
EPI_ISL_2827222
EPI_ISL_2827223
EPI_ISL_2827224
EPI_ISL_2827231
EPI_ISL_2827237
EPI_ISL_2611157
EPI_ISL_2827232
EPI_ISL_2827240
EPI_ISL_2827241
EPI_ISL_2827242
EPI_ISL_2827248
EPI_ISL_2827249
EPI_ISL_2827243
EPI_ISL_2827244
EPI_ISL_2827245
EPI_ISL_2827246
EPI_ISL_15705908
EPI_ISL_2827251
EPI_ISL_2827258
EPI_ISL_2827256
EPI_ISL_2827264
EPI_ISL_2827260
EPI_ISL_2827267
EPI_ISL_2827268
EPI_ISL_2827173
EPI_ISL_2827175
EPI_ISL_2827176
EPI_ISL_2827177
EPI_ISL_2827179
EPI_ISL_2827186
EPI_ISL_2827187
EPI_ISL_2827182
EPI_ISL_2827195
EPI_ISL_2827196
EPI_ISL_2827198
EPI_ISL_2827191
EPI_ISL_2827192
EPI_ISL_2827193
EPI_ISL_2827194
EPI_ISL_2827199
EPI_ISL_2611303
EPI_ISL_2827711
EPI_ISL_2827719
EPI_ISL_2827716
EPI_ISL_2827722
EPI_ISL_2827724
EPI_ISL_2827726
EPI_ISL_2827731
EPI_ISL_2827730
EPI_ISL_2827735
EPI_ISL_2827736
EPI_ISL_2827701
EPI_ISL_2827703
EPI_ISL_2827704
EPI_ISL_2612561
EPI_ISL_832277
EPI_ISL_2822721
EPI_ISL_1635778
EPI_ISL_1335078
EPI_ISL_14182526
EPI_ISL_14182528
EPI_ISL_14178497
EPI_ISL_14178499
EPI_ISL_896278
EPI_ISL_14182510
EPI_ISL_10590066
EPI_ISL_10590069
EPI_ISL_2822846
EPI_ISL_10590061
EPI_ISL_1990335
EPI_ISL_525578
EPI_ISL_10590063
EPI_ISL_10590054
EPI_ISL_10590055
EPI_ISL_10590059
EPI_ISL_1018027
EPI_ISL_14182575
EPI_ISL_14182563
EPI_ISL_14182565
EPI_ISL_14182567
EPI_ISL_14182568
EPI_ISL_14182569
EPI_ISL_14182560
EPI_ISL_995037
EPI_ISL_10590023
EPI_ISL_10590024
EPI_ISL_10590025
EPI_ISL_571679
EPI_ISL_10590026
EPI_ISL_14182555
EPI_ISL_14182556
EPI_ISL_14182557
EPI_ISL_14177907
EPI_ISL_14177908
EPI_ISL_14177909
EPI_ISL_10590029
EPI_ISL_14177904
EPI_ISL_10590020
EPI_ISL_14177906
EPI_ISL_14177902
EPI_ISL_631980
EPI_ISL_14182497
EPI_ISL_14182498
EPI_ISL_10590010
EPI_ISL_14182491
EPI_ISL_14182492
EPI_ISL_14177918
EPI_ISL_2827280
EPI_ISL_10590012
EPI_ISL_1739980
EPI_ISL_10590013
EPI_ISL_10590014
EPI_ISL_14182494
EPI_ISL_14177919
EPI_ISL_14182495
EPI_ISL_10590015
EPI_ISL_14182496
EPI_ISL_10590016
EPI_ISL_10590017
EPI_ISL_10590018
EPI_ISL_10590019
EPI_ISL_1112342
EPI_ISL_14177914
EPI_ISL_14177915
EPI_ISL_4096458
EPI_ISL_14177916
EPI_ISL_14177917
EPI_ISL_14177910
EPI_ISL_14177911
EPI_ISL_14177912
EPI_ISL_4096466
EPI_ISL_14182487
EPI_ISL_4096460
EPI_ISL_4096469
EPI_ISL_4096476
EPI_ISL_4096478
EPI_ISL_4096479
EPI_ISL_4096472
EPI_ISL_4096474
EPI_ISL_4096475
EPI_ISL_4096470
EPI_ISL_4096471
EPI_ISL_4096487
EPI_ISL_14177947
EPI_ISL_14177949
EPI_ISL_14177943
EPI_ISL_14177944
EPI_ISL_14177945
EPI_ISL_14177946
EPI_ISL_14177940
EPI_ISL_14177941
EPI_ISL_14177942
EPI_ISL_4096488
EPI_ISL_14177958
EPI_ISL_4096483
EPI_ISL_14177959
EPI_ISL_4096485
EPI_ISL_14177954
EPI_ISL_14177955
EPI_ISL_14177956
EPI_ISL_4096486
EPI_ISL_14177957
EPI_ISL_14177950
EPI_ISL_14177951
EPI_ISL_14177952
EPI_ISL_450127
EPI_ISL_4096480
EPI_ISL_4096498
EPI_ISL_4096495
EPI_ISL_14177953
EPI_ISL_4096496
EPI_ISL_14177929
EPI_ISL_14177925
EPI_ISL_14177927
EPI_ISL_14177928
EPI_ISL_14177921
EPI_ISL_4096497
EPI_ISL_4096490
EPI_ISL_4096491
EPI_ISL_4096492
EPI_ISL_14177922
EPI_ISL_14177923
EPI_ISL_14177924
EPI_ISL_14177920
EPI_ISL_14177937
EPI_ISL_14177938
EPI_ISL_14177939
EPI_ISL_14177932
EPI_ISL_14177933
EPI_ISL_14177934
EPI_ISL_14177935
EPI_ISL_14177930
EPI_ISL_14177931
EPI_ISL_14177988
EPI_ISL_14177989
EPI_ISL_14177983
EPI_ISL_4096553
EPI_ISL_14177984
EPI_ISL_14177985
EPI_ISL_14177986
EPI_ISL_10590045
EPI_ISL_14177981
EPI_ISL_1170281
EPI_ISL_10590046
EPI_ISL_14177982
EPI_ISL_14177998
EPI_ISL_4096550
EPI_ISL_14177999
EPI_ISL_14177994
EPI_ISL_14177995
EPI_ISL_14177996
EPI_ISL_14177990
EPI_ISL_14177991
EPI_ISL_14177992
EPI_ISL_14177993
EPI_ISL_14177969
EPI_ISL_2823504
EPI_ISL_4096566
EPI_ISL_4096567
EPI_ISL_4096561
EPI_ISL_14177966
EPI_ISL_14177968
EPI_ISL_4096568
EPI_ISL_4096569
EPI_ISL_770828
EPI_ISL_14177961
EPI_ISL_4096576
EPI_ISL_14177962
EPI_ISL_14177963
EPI_ISL_14177964
EPI_ISL_4096577
EPI_ISL_4096578
EPI_ISL_4096571
EPI_ISL_14177960
EPI_ISL_4096572
EPI_ISL_14177976
EPI_ISL_4096573
EPI_ISL_14177977
EPI_ISL_14177978
EPI_ISL_4096574
EPI_ISL_4096570
EPI_ISL_671707
EPI_ISL_14177979
EPI_ISL_10590047
EPI_ISL_14177972
EPI_ISL_14177973
EPI_ISL_10590048
EPI_ISL_14177974
EPI_ISL_14177970
EPI_ISL_769922
EPI_ISL_14177971
EPI_ISL_1040881
EPI_ISL_10590040
EPI_ISL_14178383
EPI_ISL_10590041
EPI_ISL_10590042
EPI_ISL_10590032
EPI_ISL_4096515
EPI_ISL_14178409
EPI_ISL_852882
EPI_ISL_10590033
EPI_ISL_10590034
EPI_ISL_10590036
EPI_ISL_2250782
EPI_ISL_14178406
EPI_ISL_10590037
EPI_ISL_14178405
EPI_ISL_1248880
EPI_ISL_765515
EPI_ISL_14178408
EPI_ISL_14178407
EPI_ISL_14178402
EPI_ISL_14178401
EPI_ISL_14178404
EPI_ISL_14178403
EPI_ISL_14178400
EPI_ISL_10590038
EPI_ISL_10590039
EPI_ISL_4096579
EPI_ISL_4096588
EPI_ISL_1112694
EPI_ISL_4096589
EPI_ISL_4096584
EPI_ISL_4096585
EPI_ISL_14178318
EPI_ISL_4096580
EPI_ISL_4096581
EPI_ISL_14178317
EPI_ISL_14178319
EPI_ISL_14178314
EPI_ISL_1112696
EPI_ISL_4096597
EPI_ISL_4096598
EPI_ISL_14178313
EPI_ISL_4096593
EPI_ISL_14178315
EPI_ISL_14178310
EPI_ISL_4096594
EPI_ISL_4096595
EPI_ISL_4096596
EPI_ISL_4096590
EPI_ISL_4096591
EPI_ISL_4096592
EPI_ISL_14178312
EPI_ISL_1112813
EPI_ISL_14178311
EPI_ISL_14178330
EPI_ISL_14178328
EPI_ISL_14178325
EPI_ISL_14178324
EPI_ISL_1112702
EPI_ISL_1229983
EPI_ISL_14178327
EPI_ISL_14178326
EPI_ISL_14178320
EPI_ISL_14178323
EPI_ISL_1229984
EPI_ISL_1009384
EPI_ISL_14178322
EPI_ISL_14178307
EPI_ISL_11413224
EPI_ISL_14178306
EPI_ISL_4096617
EPI_ISL_14178309
EPI_ISL_14178308
EPI_ISL_681284
EPI_ISL_4096618
EPI_ISL_10590000
EPI_ISL_4096619
EPI_ISL_14178303
EPI_ISL_3823801
EPI_ISL_4096612
EPI_ISL_4096613
EPI_ISL_4096614
EPI_ISL_4096620
EPI_ISL_14178302
EPI_ISL_4096621
EPI_ISL_14178304
EPI_ISL_14178301
EPI_ISL_14178300
EPI_ISL_4096622
EPI_ISL_14178361
EPI_ISL_4096627
EPI_ISL_4096628
EPI_ISL_4096629
EPI_ISL_14178360
EPI_ISL_10590001
EPI_ISL_14178363
EPI_ISL_14178362
EPI_ISL_10590002
EPI_ISL_4096624
EPI_ISL_4096630
EPI_ISL_10590003
EPI_ISL_4096632
EPI_ISL_4096633
EPI_ISL_683926
EPI_ISL_14178358
EPI_ISL_14178357
EPI_ISL_14178359
EPI_ISL_14178354
EPI_ISL_10590004
EPI_ISL_4096635
EPI_ISL_14178353
EPI_ISL_4096636
EPI_ISL_4096637
EPI_ISL_10590005
EPI_ISL_10590006
EPI_ISL_2827585
EPI_ISL_12172729
EPI_ISL_1113827
EPI_ISL_10590007
EPI_ISL_14178356
EPI_ISL_14178355
EPI_ISL_14178372
EPI_ISL_14178371
EPI_ISL_14178374
EPI_ISL_10590008
EPI_ISL_10590009
EPI_ISL_14178373
EPI_ISL_2827286
EPI_ISL_14178370
EPI_ISL_14178369
EPI_ISL_14178368
EPI_ISL_14178365
EPI_ISL_14178364
EPI_ISL_14178367
EPI_ISL_1121927
EPI_ISL_14178341
EPI_ISL_14178340
EPI_ISL_14178339
EPI_ISL_14178336
EPI_ISL_14178335
EPI_ISL_14178338
EPI_ISL_11011412
EPI_ISL_14178337
EPI_ISL_14178332
EPI_ISL_14178331
EPI_ISL_14178334
EPI_ISL_14178333
EPI_ISL_1740087
EPI_ISL_14178350
EPI_ISL_2633887
EPI_ISL_4096600
EPI_ISL_4096606
EPI_ISL_4096607
EPI_ISL_4096601
EPI_ISL_4096602
EPI_ISL_4096603
EPI_ISL_4096604
EPI_ISL_4096611
EPI_ISL_14178352
EPI_ISL_14178351
EPI_ISL_14178347
EPI_ISL_14178346
EPI_ISL_14178349
EPI_ISL_14178348
EPI_ISL_14178343
EPI_ISL_14178342
EPI_ISL_14178345
EPI_ISL_14178344
EPI_ISL_14182422
EPI_ISL_14182424
EPI_ISL_1016188
EPI_ISL_1040888
EPI_ISL_14178398
EPI_ISL_14178397
EPI_ISL_14178399
EPI_ISL_14182410
EPI_ISL_14182411
EPI_ISL_14182413
EPI_ISL_14182416
EPI_ISL_10589999
EPI_ISL_10590988
EPI_ISL_10589998
EPI_ISL_10589996
EPI_ISL_10589993
EPI_ISL_7871424
EPI_ISL_7872424
EPI_ISL_10589957
EPI_ISL_10589958
EPI_ISL_10589956
EPI_ISL_1112731
EPI_ISL_1112878
EPI_ISL_10589960
EPI_ISL_2500589
EPI_ISL_2500689
EPI_ISL_10589948
EPI_ISL_10589949
EPI_ISL_10589946
EPI_ISL_10589947
EPI_ISL_10589945
EPI_ISL_10589951
EPI_ISL_10589979
EPI_ISL_10589977
EPI_ISL_10589986
EPI_ISL_14178382
EPI_ISL_15790252
EPI_ISL_10589984
EPI_ISL_10589985
EPI_ISL_14182400
EPI_ISL_14178385
EPI_ISL_10589982
EPI_ISL_10589983
EPI_ISL_1183127
EPI_ISL_1183427
EPI_ISL_10589981
EPI_ISL_1513990
EPI_ISL_8878419
EPI_ISL_8878430
EPI_ISL_8878421
EPI_ISL_8032624
EPI_ISL_10589975
EPI_ISL_10589973
EPI_ISL_8879820
EPI_ISL_8879819
EPI_ISL_10589971
EPI_ISL_10589972
EPI_ISL_10589970
EPI_ISL_10589917
EPI_ISL_15790110
EPI_ISL_10589918
EPI_ISL_10589915
EPI_ISL_10589916
EPI_ISL_10589913
EPI_ISL_10589911
EPI_ISL_10589912
EPI_ISL_10589919
EPI_ISL_10589920
EPI_ISL_10589921
EPI_ISL_10589906
EPI_ISL_10589907
EPI_ISL_10589904
EPI_ISL_10589905
EPI_ISL_10589908
EPI_ISL_10589909
EPI_ISL_10589910
EPI_ISL_10589937
EPI_ISL_10589938
EPI_ISL_10589935
EPI_ISL_10589936
EPI_ISL_10589940
EPI_ISL_10589941
EPI_ISL_10589928
EPI_ISL_10589929
EPI_ISL_10589927
EPI_ISL_10589924
EPI_ISL_10589922
EPI_ISL_10589923
EPI_ISL_10589932
EPI_ISL_10589930
EPI_ISL_14178381
EPI_ISL_14182405
EPI_ISL_10591480
EPI_ISL_10591482
EPI_ISL_10591483
EPI_ISL_10591473
EPI_ISL_10591477
EPI_ISL_10591472
EPI_ISL_14178380
EPI_ISL_1230727
EPI_ISL_1230927
EPI_ISL_1231027
EPI_ISL_1231127
EPI_ISL_9135912
EPI_ISL_8117824
EPI_ISL_14182407
EPI_ISL_10595537
EPI_ISL_14178379
EPI_ISL_2229691
EPI_ISL_10597386
EPI_ISL_14182409
EPI_ISL_10597335
EPI_ISL_14178376
EPI_ISL_4095888
EPI_ISL_10598656
EPI_ISL_8323212
EPI_ISL_14178375
EPI_ISL_14178378
EPI_ISL_14178377
EPI_ISL_14178394
EPI_ISL_14178393
EPI_ISL_4095899
EPI_ISL_14178396
EPI_ISL_14178395
EPI_ISL_14178390
EPI_ISL_14178392
EPI_ISL_14178391
EPI_ISL_1183392
EPI_ISL_8304024
EPI_ISL_8304824
EPI_ISL_995101
EPI_ISL_995170
EPI_ISL_10595605
EPI_ISL_8323024
EPI_ISL_14178387
EPI_ISL_14178386
EPI_ISL_14178389
EPI_ISL_14178388
EPI_ISL_8324324
EPI_ISL_10597458
EPI_ISL_1789897
EPI_ISL_14182465
EPI_ISL_14182466
EPI_ISL_14182467
EPI_ISL_14182468
EPI_ISL_1335127
EPI_ISL_995107
EPI_ISL_994877
EPI_ISL_8487024
EPI_ISL_1335227
EPI_ISL_4095884
EPI_ISL_4095807
EPI_ISL_4095802
EPI_ISL_4095817
EPI_ISL_4095812
EPI_ISL_4095822
EPI_ISL_4095827
EPI_ISL_4095837
EPI_ISL_10595430
EPI_ISL_4095841
EPI_ISL_10595446
EPI_ISL_10596778
EPI_ISL_5889324
EPI_ISL_10597254
EPI_ISL_10597253
EPI_ISL_10597252
EPI_ISL_4095904
EPI_ISL_4095919
EPI_ISL_791494
EPI_ISL_802194
EPI_ISL_4095914
EPI_ISL_8747924
EPI_ISL_8618112
EPI_ISL_10596449
EPI_ISL_10596444
EPI_ISL_1112596
EPI_ISL_1500496
EPI_ISL_4096436
EPI_ISL_4096442
EPI_ISL_4096455
EPI_ISL_4096451
EPI_ISL_14182457
EPI_ISL_571997
EPI_ISL_826597
EPI_ISL_9132124
EPI_ISL_9136224
EPI_ISL_9136424
EPI_ISL_9132324
EPI_ISL_4096412
EPI_ISL_4095965
EPI_ISL_671501
EPI_ISL_1095131
EPI_ISL_4095929
EPI_ISL_15790115
EPI_ISL_4095924
EPI_ISL_15790116
EPI_ISL_1307198
EPI_ISL_4095939
EPI_ISL_4095934
EPI_ISL_4095949
EPI_ISL_4095944
EPI_ISL_10597590
EPI_ISL_8143012
EPI_ISL_15790118
EPI_ISL_4095955
EPI_ISL_8617912
EPI_ISL_4095960
EPI_ISL_10597627
EPI_ISL_4096089
EPI_ISL_4096099
EPI_ISL_4096094
EPI_ISL_14182442
EPI_ISL_10595890
EPI_ISL_15790113
EPI_ISL_8029712
EPI_ISL_15790126
EPI_ISL_15790127
EPI_ISL_15790128
EPI_ISL_4095692
EPI_ISL_14182443
EPI_ISL_1087304
EPI_ISL_1087276
EPI_ISL_1087350
EPI_ISL_4095699
EPI_ISL_1367927
EPI_ISL_4095647
EPI_ISL_4091293
EPI_ISL_4091294
EPI_ISL_4095652
EPI_ISL_4095657
EPI_ISL_4095661
EPI_ISL_4095665
EPI_ISL_14182441
EPI_ISL_4095666
EPI_ISL_4095671
EPI_ISL_4095676
EPI_ISL_8094112
EPI_ISL_8095112
EPI_ISL_10595800
EPI_ISL_4095681
EPI_ISL_4095687
EPI_ISL_4095608
EPI_ISL_4095603
EPI_ISL_8323012
EPI_ISL_8116912
EPI_ISL_8324112
EPI_ISL_4095613
EPI_ISL_4095623
EPI_ISL_4095628
EPI_ISL_4091270
EPI_ISL_4095633
EPI_ISL_4095638
EPI_ISL_2869478
EPI_ISL_14182434
EPI_ISL_2869434
EPI_ISL_2869309
EPI_ISL_2869312
EPI_ISL_2869310
EPI_ISL_4091300
EPI_ISL_4091319
EPI_ISL_2869262
EPI_ISL_2871515
EPI_ISL_4096104
EPI_ISL_2627120
EPI_ISL_4096109
EPI_ISL_4096114
EPI_ISL_4096119
EPI_ISL_4096124
EPI_ISL_14182435
EPI_ISL_2869161
EPI_ISL_4096129
EPI_ISL_2871465
EPI_ISL_2868656
EPI_ISL_2868655
EPI_ISL_2868647
EPI_ISL_2868646
EPI_ISL_2868640
EPI_ISL_2868642
EPI_ISL_2868678
EPI_ISL_2868674
EPI_ISL_2868676
EPI_ISL_2868675
EPI_ISL_2868670
EPI_ISL_2868666
EPI_ISL_2868669
EPI_ISL_2868668
EPI_ISL_2868665
EPI_ISL_2868664
EPI_ISL_2868685
EPI_ISL_2868687
EPI_ISL_2868681
EPI_ISL_2868682
EPI_ISL_2868754
EPI_ISL_14182436
EPI_ISL_2398174
EPI_ISL_2871337
EPI_ISL_2868539
EPI_ISL_2868538
EPI_ISL_2868535
EPI_ISL_2868534
EPI_ISL_2868537
EPI_ISL_2868536
EPI_ISL_2868531
EPI_ISL_2868533
EPI_ISL_2868528
EPI_ISL_2868527
EPI_ISL_2868524
EPI_ISL_2868523
EPI_ISL_2868525
EPI_ISL_2868520
EPI_ISL_2868522
EPI_ISL_2868521
EPI_ISL_2868557
EPI_ISL_2868552
EPI_ISL_2868555
EPI_ISL_2868551
EPI_ISL_2868550
EPI_ISL_2868549
EPI_ISL_2868546
EPI_ISL_2868545
EPI_ISL_2868548
EPI_ISL_2868542
EPI_ISL_2868541
EPI_ISL_2868544
EPI_ISL_2626928
EPI_ISL_2626931
EPI_ISL_2626945
EPI_ISL_2868543
EPI_ISL_2626934
EPI_ISL_2868540
EPI_ISL_2626937
EPI_ISL_2626938
EPI_ISL_2626941
EPI_ISL_2626940
EPI_ISL_8331112
EPI_ISL_2626942
EPI_ISL_4095769
EPI_ISL_2626947
EPI_ISL_2868579
EPI_ISL_2868575
EPI_ISL_2626949
EPI_ISL_2626951
EPI_ISL_2626952
EPI_ISL_2868577
EPI_ISL_2626961
EPI_ISL_2868571
EPI_ISL_2868573
EPI_ISL_4095775
EPI_ISL_2626985
EPI_ISL_2626965
EPI_ISL_2868567
EPI_ISL_2868569
EPI_ISL_2626970
EPI_ISL_2868564
EPI_ISL_2626987
EPI_ISL_2868560
EPI_ISL_2868561
EPI_ISL_2626996
EPI_ISL_2626991
EPI_ISL_2626994
EPI_ISL_2626998
EPI_ISL_2627006
EPI_ISL_2627008
EPI_ISL_2627010
EPI_ISL_2627014
EPI_ISL_2627018
EPI_ISL_2627024
EPI_ISL_2627031
EPI_ISL_2868598
EPI_ISL_2627032
EPI_ISL_2627037
EPI_ISL_2868592
EPI_ISL_2868594
EPI_ISL_2868590
EPI_ISL_2868586
EPI_ISL_2627056
EPI_ISL_2868588
EPI_ISL_2868582
EPI_ISL_2868584
EPI_ISL_2627076
EPI_ISL_2868580
EPI_ISL_2627095
EPI_ISL_2627099
EPI_ISL_2627100
EPI_ISL_2627115
EPI_ISL_2868611
EPI_ISL_2868613
EPI_ISL_2868609
EPI_ISL_2868605
EPI_ISL_2868604
EPI_ISL_2868607
EPI_ISL_4095780
EPI_ISL_2626959
EPI_ISL_2626976
EPI_ISL_4095786
EPI_ISL_2626999
EPI_ISL_2868602
EPI_ISL_8374112
EPI_ISL_2868638
EPI_ISL_2868633
EPI_ISL_2627013
EPI_ISL_2627017
EPI_ISL_2627140
EPI_ISL_2627020
EPI_ISL_1499453
EPI_ISL_2627022
EPI_ISL_2868626
EPI_ISL_2868629
EPI_ISL_2868628
EPI_ISL_2868622
EPI_ISL_2868625
EPI_ISL_2868621
EPI_ISL_2868620
EPI_ISL_2627023
EPI_ISL_2627025
EPI_ISL_2627038
EPI_ISL_2627039
EPI_ISL_2627058
EPI_ISL_2627062
EPI_ISL_2627067
EPI_ISL_2627068
EPI_ISL_2627106
EPI_ISL_2627110
EPI_ISL_2627158
EPI_ISL_4095791
EPI_ISL_4095797
EPI_ISL_2871376
EPI_ISL_2626932
EPI_ISL_2627159
EPI_ISL_2868498
EPI_ISL_2868497
EPI_ISL_2868499
EPI_ISL_2868494
EPI_ISL_2868493
EPI_ISL_2868496
EPI_ISL_2868495
EPI_ISL_2868490
EPI_ISL_2868492
EPI_ISL_2868491
EPI_ISL_2868486
EPI_ISL_2868489
EPI_ISL_2868488
EPI_ISL_2871208
EPI_ISL_2868483
EPI_ISL_2868482
EPI_ISL_2868485
EPI_ISL_2868484
EPI_ISL_2868481
EPI_ISL_2868480
EPI_ISL_2871202
EPI_ISL_2868479
EPI_ISL_1465727
EPI_ISL_2868476
EPI_ISL_4095749
EPI_ISL_2868478
EPI_ISL_2868477
EPI_ISL_2868472
EPI_ISL_2868471
EPI_ISL_2868474
EPI_ISL_2868473
EPI_ISL_2868470
EPI_ISL_4095753
EPI_ISL_2868469
EPI_ISL_2868468
EPI_ISL_2868464
EPI_ISL_2868466
EPI_ISL_2626955
EPI_ISL_2868461
EPI_ISL_2868460
EPI_ISL_2626983
EPI_ISL_2627019
EPI_ISL_2627021
EPI_ISL_2627105
EPI_ISL_2627127
EPI_ISL_2627179
EPI_ISL_2627154
EPI_ISL_4095758
EPI_ISL_4095764
EPI_ISL_8324012
EPI_ISL_2868517
EPI_ISL_2868516
EPI_ISL_2868519
EPI_ISL_2868518
EPI_ISL_2868513
EPI_ISL_2868512
EPI_ISL_2868515
EPI_ISL_2868514
EPI_ISL_2868511
EPI_ISL_2868510
EPI_ISL_2868509
EPI_ISL_2868506
EPI_ISL_2868505
EPI_ISL_2868508
EPI_ISL_2868507
EPI_ISL_2868502
EPI_ISL_2868501
EPI_ISL_2868504
EPI_ISL_2868503
EPI_ISL_2868500
EPI_ISL_14182439
EPI_ISL_4095704
EPI_ISL_2869614
EPI_ISL_2868319
EPI_ISL_2868318
EPI_ISL_2868315
EPI_ISL_2868314
EPI_ISL_2868317
EPI_ISL_2868316
EPI_ISL_2868311
EPI_ISL_2868313
EPI_ISL_2868312
EPI_ISL_8062212
EPI_ISL_2868307
EPI_ISL_2868309
EPI_ISL_2868303
EPI_ISL_2868306
EPI_ISL_2868305
EPI_ISL_2868300
EPI_ISL_2868302
EPI_ISL_2868301
EPI_ISL_2868324
EPI_ISL_2868323
EPI_ISL_2868320
EPI_ISL_8487012
EPI_ISL_14182387
EPI_ISL_2871131
EPI_ISL_8304812
EPI_ISL_8323512
EPI_ISL_2868259
EPI_ISL_2868256
EPI_ISL_2868255
EPI_ISL_2868258
EPI_ISL_2868257
EPI_ISL_2868252
EPI_ISL_2868251
EPI_ISL_2868254
EPI_ISL_2869584
EPI_ISL_2868253
EPI_ISL_2868250
EPI_ISL_2868249
EPI_ISL_2868248
EPI_ISL_2868245
EPI_ISL_2868244
EPI_ISL_2868247
EPI_ISL_2868246
EPI_ISL_2868241
EPI_ISL_2868240
EPI_ISL_2868243
EPI_ISL_2868242
EPI_ISL_2868278
EPI_ISL_2868277
EPI_ISL_2868279
EPI_ISL_2868274
EPI_ISL_2868273
EPI_ISL_2868276
EPI_ISL_2868275
EPI_ISL_2868270
EPI_ISL_2868272
EPI_ISL_2868271
EPI_ISL_2868267
EPI_ISL_2868266
EPI_ISL_2868269
EPI_ISL_2868268
EPI_ISL_2868263
EPI_ISL_2868262
EPI_ISL_2868265
EPI_ISL_2868264
EPI_ISL_2868261
EPI_ISL_2868299
EPI_ISL_2868296
EPI_ISL_2868295
EPI_ISL_2868298
EPI_ISL_2868297
EPI_ISL_2868292
EPI_ISL_2868291
EPI_ISL_2868294
EPI_ISL_2868293
EPI_ISL_2868290
EPI_ISL_2868289
EPI_ISL_2868288
EPI_ISL_2868285
EPI_ISL_2868284
EPI_ISL_2868287
EPI_ISL_2868286
EPI_ISL_2868281
EPI_ISL_2868283
EPI_ISL_2868282
EPI_ISL_2868239
EPI_ISL_2869554
EPI_ISL_2399248
EPI_ISL_2874834
EPI_ISL_2874830
EPI_ISL_2874803
EPI_ISL_2874807
EPI_ISL_2872202
EPI_ISL_2874866
EPI_ISL_2874853
EPI_ISL_14182389
EPI_ISL_8578012
EPI_ISL_10515024
EPI_ISL_2874026
EPI_ISL_2876668
EPI_ISL_2872229
EPI_ISL_2874882
EPI_ISL_2874893
EPI_ISL_2630483
EPI_ISL_2630041
EPI_ISL_2874755
EPI_ISL_10600723
EPI_ISL_2872975
EPI_ISL_2629956
EPI_ISL_2874793
EPI_ISL_2872109
EPI_ISL_2630024
EPI_ISL_2630051
EPI_ISL_2630081
EPI_ISL_2629964
EPI_ISL_2630034
EPI_ISL_2630037
EPI_ISL_2630226
EPI_ISL_2630167
EPI_ISL_2630189
EPI_ISL_2629950
EPI_ISL_2629952
EPI_ISL_2630465
EPI_ISL_2629959
EPI_ISL_2629951
EPI_ISL_2629960
EPI_ISL_2629961
EPI_ISL_2629965
EPI_ISL_1254105
EPI_ISL_2629972
EPI_ISL_2629973
EPI_ISL_2630004
EPI_ISL_2872144
EPI_ISL_2629979
EPI_ISL_1254120
EPI_ISL_2629989
EPI_ISL_2629988
EPI_ISL_2629986
EPI_ISL_2629999
EPI_ISL_2872153
EPI_ISL_2872156
EPI_ISL_1254251
EPI_ISL_2871569
EPI_ISL_2630017
EPI_ISL_2872895
EPI_ISL_2872871
EPI_ISL_2872874
EPI_ISL_2871595
EPI_ISL_2630044
EPI_ISL_2630043
EPI_ISL_2630047
EPI_ISL_2630049
EPI_ISL_2630050
EPI_ISL_2630053
EPI_ISL_2630066
EPI_ISL_1254039
EPI_ISL_2630080
EPI_ISL_2630079
EPI_ISL_2630083
EPI_ISL_10604270
EPI_ISL_2630089
EPI_ISL_2875064
EPI_ISL_2872834
EPI_ISL_2630097
EPI_ISL_2630098
EPI_ISL_2872074
EPI_ISL_2630100
EPI_ISL_2875160
EPI_ISL_2630104
EPI_ISL_2630105
EPI_ISL_2630107
EPI_ISL_2630108
EPI_ISL_2630109
EPI_ISL_1254017
EPI_ISL_2630112
EPI_ISL_2630121
EPI_ISL_2630120
EPI_ISL_2630123
EPI_ISL_1490705
EPI_ISL_2630130
EPI_ISL_1254447
EPI_ISL_2630131
EPI_ISL_2630139
EPI_ISL_2630142
EPI_ISL_2630140
EPI_ISL_2630136
EPI_ISL_2630147
EPI_ISL_2872024
EPI_ISL_2630173
EPI_ISL_2630161
EPI_ISL_2630171
EPI_ISL_2630178
EPI_ISL_2630179
EPI_ISL_2630180
EPI_ISL_2630183
EPI_ISL_2630205
EPI_ISL_2630209
EPI_ISL_2872788
EPI_ISL_2872789
EPI_ISL_2872799
EPI_ISL_2872792
EPI_ISL_2875005
EPI_ISL_2630207
EPI_ISL_2630193
EPI_ISL_2630198
EPI_ISL_2875016
EPI_ISL_2630217
EPI_ISL_2630197
EPI_ISL_2630203
EPI_ISL_2630210
EPI_ISL_2630204
EPI_ISL_2630211
EPI_ISL_2630215
EPI_ISL_2630214
EPI_ISL_2630219
EPI_ISL_2630218
EPI_ISL_2630220
EPI_ISL_2630227
EPI_ISL_2630250
EPI_ISL_2630229
EPI_ISL_2630230
EPI_ISL_12175115
EPI_ISL_2630239
EPI_ISL_2630243
EPI_ISL_10604256
EPI_ISL_2630257
EPI_ISL_2630258
EPI_ISL_2630260
EPI_ISL_2630262
EPI_ISL_2630266
EPI_ISL_2630265
EPI_ISL_2630267
EPI_ISL_2630269
EPI_ISL_2630271
EPI_ISL_2630273
EPI_ISL_2630290
EPI_ISL_2630300
EPI_ISL_2630305
EPI_ISL_1543527
EPI_ISL_2630317
EPI_ISL_2630326
EPI_ISL_2630336
EPI_ISL_2630344
EPI_ISL_2630363
EPI_ISL_2630372
EPI_ISL_2630393
EPI_ISL_2630421
EPI_ISL_2630430
EPI_ISL_2630500
EPI_ISL_2630503
EPI_ISL_2630506
EPI_ISL_2630511
EPI_ISL_2630508
EPI_ISL_2630510
EPI_ISL_2630518
EPI_ISL_2630521
EPI_ISL_2630524
EPI_ISL_2630528
EPI_ISL_2630531
EPI_ISL_2630537
EPI_ISL_2630416
EPI_ISL_1896745
EPI_ISL_2872516
EPI_ISL_2872517
EPI_ISL_2876049
EPI_ISL_2873809
EPI_ISL_2873808
EPI_ISL_2873812
EPI_ISL_2873814
EPI_ISL_2873815
EPI_ISL_2873810
EPI_ISL_2876068
EPI_ISL_2876069
EPI_ISL_2873801
EPI_ISL_2873803
EPI_ISL_2873802
EPI_ISL_2873805
EPI_ISL_2873804
EPI_ISL_2873807
EPI_ISL_2873806
EPI_ISL_2873043
EPI_ISL_2873076
EPI_ISL_2875636
EPI_ISL_2875657
EPI_ISL_2873714
EPI_ISL_2871931
EPI_ISL_2873794
EPI_ISL_2873797
EPI_ISL_2873799
EPI_ISL_2873798
EPI_ISL_2874953
EPI_ISL_2874934
EPI_ISL_14182378
EPI_ISL_2874963
EPI_ISL_2874977
EPI_ISL_2871846
EPI_ISL_2874903
EPI_ISL_2875488
EPI_ISL_12174724
EPI_ISL_14182370
EPI_ISL_4095582
EPI_ISL_2630833
EPI_ISL_2631067
EPI_ISL_4095586
EPI_ISL_4095596
EPI_ISL_4095591
EPI_ISL_2630758
EPI_ISL_2630834
EPI_ISL_2630856
EPI_ISL_14182366
EPI_ISL_2630924
EPI_ISL_2630950
EPI_ISL_2631032
EPI_ISL_2631123
EPI_ISL_1990158
EPI_ISL_2631093
EPI_ISL_2875762
EPI_ISL_2631137
EPI_ISL_2631139
EPI_ISL_2630980
EPI_ISL_2631340
EPI_ISL_2631346
EPI_ISL_10553024
EPI_ISL_2631396
EPI_ISL_2631407
EPI_ISL_2631404
EPI_ISL_2630563
EPI_ISL_2876808
EPI_ISL_2630548
EPI_ISL_2630564
EPI_ISL_2630590
EPI_ISL_2631356
EPI_ISL_2630591
EPI_ISL_2630595
EPI_ISL_2631342
EPI_ISL_2631387
EPI_ISL_2631394
EPI_ISL_2631390
EPI_ISL_2631375
EPI_ISL_2630690
EPI_ISL_2630708
EPI_ISL_2630720
EPI_ISL_2630724
EPI_ISL_2630740
EPI_ISL_2630917
EPI_ISL_2631075
EPI_ISL_2631072
EPI_ISL_2630556
EPI_ISL_2630593
EPI_ISL_2630580
EPI_ISL_2630594
EPI_ISL_2630610
EPI_ISL_2630636
EPI_ISL_2630658
EPI_ISL_2630644
EPI_ISL_2630697
EPI_ISL_2630683
EPI_ISL_2630684
EPI_ISL_2630705
EPI_ISL_2630719
EPI_ISL_2630725
EPI_ISL_676701
EPI_ISL_2630730
EPI_ISL_2630736
EPI_ISL_677001
EPI_ISL_2630752
EPI_ISL_2630756
EPI_ISL_2630762
EPI_ISL_2630764
EPI_ISL_2631149
EPI_ISL_677101
EPI_ISL_2631341
EPI_ISL_2631347
EPI_ISL_2876834
EPI_ISL_2630786
EPI_ISL_2630804
EPI_ISL_2630806
EPI_ISL_2630821
EPI_ISL_2630989
EPI_ISL_1009364
EPI_ISL_2630858
EPI_ISL_1009518
EPI_ISL_2630879
EPI_ISL_2630883
EPI_ISL_2630895
EPI_ISL_2630905
EPI_ISL_2630911
EPI_ISL_2630914
EPI_ISL_2630943
EPI_ISL_2630944
EPI_ISL_2630947
EPI_ISL_2630952
EPI_ISL_1009395
EPI_ISL_2630961
EPI_ISL_1009386
EPI_ISL_1009381
EPI_ISL_2630972
EPI_ISL_1009421
EPI_ISL_2631025
EPI_ISL_2631029
EPI_ISL_2631046
EPI_ISL_1009461
EPI_ISL_1009358
EPI_ISL_1009291
EPI_ISL_2631082
EPI_ISL_2631097
EPI_ISL_2876792
EPI_ISL_2631111
EPI_ISL_2631113
EPI_ISL_2631114
EPI_ISL_2631115
EPI_ISL_2631116
EPI_ISL_2631136
EPI_ISL_2631147
EPI_ISL_14177826
EPI_ISL_14177827
EPI_ISL_14177829
EPI_ISL_14177822
EPI_ISL_14177823
EPI_ISL_14177824
EPI_ISL_14177825
EPI_ISL_14177820
EPI_ISL_14177821
EPI_ISL_14177838
EPI_ISL_14177839
EPI_ISL_14177833
EPI_ISL_14177834
EPI_ISL_14177835
EPI_ISL_14177836
EPI_ISL_14177830
EPI_ISL_14177831
EPI_ISL_14177832
EPI_ISL_14177808
EPI_ISL_14177809
EPI_ISL_14177804
EPI_ISL_14177806
EPI_ISL_14177807
EPI_ISL_14177800
EPI_ISL_14177801
EPI_ISL_14177802
EPI_ISL_14182398
EPI_ISL_14182390
EPI_ISL_14182392
EPI_ISL_14182393
EPI_ISL_14182394
EPI_ISL_14177819
EPI_ISL_14182395
EPI_ISL_14182396
EPI_ISL_14177815
EPI_ISL_14177816
EPI_ISL_14177817
EPI_ISL_14177818
EPI_ISL_14177811
EPI_ISL_14177812
EPI_ISL_12158924
EPI_ISL_14177813
EPI_ISL_14177814
EPI_ISL_14177810
EPI_ISL_14177866
EPI_ISL_14177868
EPI_ISL_14177869
EPI_ISL_14177864
EPI_ISL_14177865
EPI_ISL_14177860
EPI_ISL_14177861
EPI_ISL_7914824
EPI_ISL_14177877
EPI_ISL_14177878
EPI_ISL_14177879
EPI_ISL_14177873
EPI_ISL_14177875
EPI_ISL_14177876
EPI_ISL_14177870
EPI_ISL_14177871
EPI_ISL_14177872
EPI_ISL_14177848
EPI_ISL_14177849
EPI_ISL_14177844
EPI_ISL_14177846
EPI_ISL_14177840
EPI_ISL_14177841
EPI_ISL_14177842
EPI_ISL_14177843
EPI_ISL_14177855
EPI_ISL_14177856
EPI_ISL_14177857
EPI_ISL_14177858
EPI_ISL_2632915
EPI_ISL_2632925
EPI_ISL_2633060
EPI_ISL_14177851
EPI_ISL_14177852
EPI_ISL_2633025
EPI_ISL_14177853
EPI_ISL_14177854
EPI_ISL_14177850
EPI_ISL_2632907
EPI_ISL_2632961
EPI_ISL_2632969
EPI_ISL_2633193
EPI_ISL_2633254
EPI_ISL_2633338
EPI_ISL_2633347
EPI_ISL_2633530
EPI_ISL_2885714
EPI_ISL_2885716
EPI_ISL_2885717
EPI_ISL_2885718
EPI_ISL_2885719
EPI_ISL_2885711
EPI_ISL_2885712
EPI_ISL_2885724
EPI_ISL_2885725
EPI_ISL_2885726
EPI_ISL_2885727
EPI_ISL_2885728
EPI_ISL_2885729
EPI_ISL_2885720
EPI_ISL_2885722
EPI_ISL_4096461
EPI_ISL_2885723
EPI_ISL_2885702
EPI_ISL_2885704
EPI_ISL_2885705
EPI_ISL_2885706
EPI_ISL_2885707
EPI_ISL_2885708
EPI_ISL_2885709
EPI_ISL_2885700
EPI_ISL_2885701
EPI_ISL_2885735
EPI_ISL_2885736
EPI_ISL_2885737
EPI_ISL_2885738
EPI_ISL_2885730
EPI_ISL_2885731
EPI_ISL_2885732
EPI_ISL_2885733
EPI_ISL_4096463
EPI_ISL_4096464
EPI_ISL_2633685
EPI_ISL_2633874
EPI_ISL_2634226
EPI_ISL_2634254
EPI_ISL_2634277
EPI_ISL_2634282
EPI_ISL_2634307
EPI_ISL_2634367
EPI_ISL_2634374
EPI_ISL_2634389
EPI_ISL_2759226
EPI_ISL_2634598
EPI_ISL_2634620
EPI_ISL_2634043
EPI_ISL_14177890
EPI_ISL_2634116
EPI_ISL_2634280
EPI_ISL_4096537
EPI_ISL_2634405
EPI_ISL_4096538
EPI_ISL_14177888
EPI_ISL_14177889
EPI_ISL_4096541
EPI_ISL_4096559
EPI_ISL_4096564
EPI_ISL_14177884
EPI_ISL_14177885
EPI_ISL_14177886
EPI_ISL_4096500
EPI_ISL_4096508
EPI_ISL_2634137
EPI_ISL_14177887
EPI_ISL_14177880
EPI_ISL_4096502
EPI_ISL_14177881
EPI_ISL_4096511
EPI_ISL_4096512
EPI_ISL_14177882
EPI_ISL_2633944
EPI_ISL_2633949
EPI_ISL_2633950
EPI_ISL_2633996
EPI_ISL_14177883
EPI_ISL_2634071
EPI_ISL_2634123
EPI_ISL_4096514
EPI_ISL_2634168
EPI_ISL_14177899
EPI_ISL_14177895
EPI_ISL_2634173
EPI_ISL_2634210
EPI_ISL_4096520
EPI_ISL_2634221
EPI_ISL_2634256
EPI_ISL_2634261
EPI_ISL_2634267
EPI_ISL_1471972
EPI_ISL_2634302
EPI_ISL_14177897
EPI_ISL_2634316
EPI_ISL_2634325
EPI_ISL_2634347
EPI_ISL_2634351
EPI_ISL_2634353
EPI_ISL_4096528
EPI_ISL_2634382
EPI_ISL_2634394
EPI_ISL_2634431
EPI_ISL_2634434
EPI_ISL_4096529
EPI_ISL_2634445
EPI_ISL_2634447
EPI_ISL_2634451
EPI_ISL_2634449
EPI_ISL_2634489
EPI_ISL_2634498
EPI_ISL_4096531
EPI_ISL_2634509
EPI_ISL_4096533
EPI_ISL_2634521
EPI_ISL_2634544
EPI_ISL_2634549
EPI_ISL_2634550
EPI_ISL_2634554
EPI_ISL_2634559
EPI_ISL_2634562
EPI_ISL_2634566
EPI_ISL_2634570
EPI_ISL_2634582
EPI_ISL_2634593
EPI_ISL_2634636
EPI_ISL_2634638
EPI_ISL_2633822
EPI_ISL_2633948
EPI_ISL_2633974
EPI_ISL_2634440
EPI_ISL_2634633
EPI_ISL_2633640
EPI_ISL_2633783
EPI_ISL_2634050
EPI_ISL_2634238
EPI_ISL_2634372
EPI_ISL_2634527
EPI_ISL_2634535
EPI_ISL_8093725
EPI_ISL_10602404
EPI_ISL_2634870
EPI_ISL_2634947
EPI_ISL_2634655
EPI_ISL_2634743
EPI_ISL_2634776
EPI_ISL_2634812
EPI_ISL_2634810
EPI_ISL_9132612
EPI_ISL_2634889
EPI_ISL_15790178
EPI_ISL_2634911
EPI_ISL_2634920
EPI_ISL_2634927
EPI_ISL_2634925
EPI_ISL_15790190
EPI_ISL_2634954
EPI_ISL_2634974
EPI_ISL_2634965
EPI_ISL_2634729
EPI_ISL_2634843
EPI_ISL_2634767
EPI_ISL_15790191
EPI_ISL_1624427
EPI_ISL_15790186
EPI_ISL_15790187
EPI_ISL_15790139
EPI_ISL_15790130
EPI_ISL_15790131
EPI_ISL_14177891
EPI_ISL_15790135
EPI_ISL_1016117
EPI_ISL_1016202
EPI_ISL_1016177
EPI_ISL_1016185
EPI_ISL_15790140
EPI_ISL_4096656
EPI_ISL_4096657
EPI_ISL_15790142
EPI_ISL_4096659
EPI_ISL_15790145
EPI_ISL_8487712
EPI_ISL_4096664
EPI_ISL_15790160
EPI_ISL_15790158
EPI_ISL_15790159
EPI_ISL_15790150
EPI_ISL_15790151
EPI_ISL_4096665
EPI_ISL_4096661
EPI_ISL_4096667
EPI_ISL_4096668
EPI_ISL_4096669
EPI_ISL_4096674
EPI_ISL_4096675
EPI_ISL_4096676
EPI_ISL_4096677
EPI_ISL_4096671
EPI_ISL_4096673
EPI_ISL_15790161
EPI_ISL_15790163
EPI_ISL_4096685
EPI_ISL_4096686
EPI_ISL_15790166
EPI_ISL_4096682
EPI_ISL_4096683
EPI_ISL_4096680
EPI_ISL_4096696
EPI_ISL_4096697
EPI_ISL_4096698
EPI_ISL_4096699
EPI_ISL_4096692
EPI_ISL_4096693
EPI_ISL_4096694
EPI_ISL_4096691
EPI_ISL_4096626
EPI_ISL_14177893
EPI_ISL_4096641
EPI_ISL_4096642
EPI_ISL_4096643
EPI_ISL_4096644
EPI_ISL_14177894
EPI_ISL_4096640
EPI_ISL_4096649
EPI_ISL_12157225
EPI_ISL_4096645
EPI_ISL_4096646
EPI_ISL_4096647
EPI_ISL_4096648
EPI_ISL_4096652
EPI_ISL_4096653
EPI_ISL_4096654
EPI_ISL_4096655
EPI_ISL_4096650
EPI_ISL_4096651
EPI_ISL_1016439
EPI_ISL_1016443
EPI_ISL_14178660
EPI_ISL_1897020
EPI_ISL_14178659
EPI_ISL_14178658
EPI_ISL_5889115
EPI_ISL_1897021
EPI_ISL_14178655
EPI_ISL_14178654
EPI_ISL_14178657
EPI_ISL_14178656
EPI_ISL_14178651
EPI_ISL_1896738
EPI_ISL_14178650
EPI_ISL_14178653
EPI_ISL_14178652
EPI_ISL_14178666
EPI_ISL_14178665
EPI_ISL_14178667
EPI_ISL_14178662
EPI_ISL_14178661
EPI_ISL_14178664
EPI_ISL_14178663
EPI_ISL_5889125
EPI_ISL_1897243
EPI_ISL_1897187
EPI_ISL_1897196
EPI_ISL_1897218
EPI_ISL_745401
EPI_ISL_2715901
EPI_ISL_2715628
EPI_ISL_2920246
EPI_ISL_8883479
EPI_ISL_8883477
EPI_ISL_2716183
EPI_ISL_11330825
EPI_ISL_775201
EPI_ISL_10600380
EPI_ISL_2715387
EPI_ISL_2713903
EPI_ISL_8118012
EPI_ISL_8017312
EPI_ISL_7876312
EPI_ISL_2714353
EPI_ISL_1709827
EPI_ISL_2713366
EPI_ISL_14178608
EPI_ISL_14178607
EPI_ISL_1447181
EPI_ISL_8014425
EPI_ISL_10600431
EPI_ISL_10602726
EPI_ISL_3835068
EPI_ISL_8177625
EPI_ISL_10602779
EPI_ISL_10602776
EPI_ISL_8324425
EPI_ISL_1896727
EPI_ISL_10603830
EPI_ISL_8747925
EPI_ISL_10603896
EPI_ISL_10600952
EPI_ISL_10600935
EPI_ISL_9134125
EPI_ISL_10602617
EPI_ISL_4095893
EPI_ISL_9117725
EPI_ISL_2920247
EPI_ISL_2920248
EPI_ISL_2920245
EPI_ISL_2920241
EPI_ISL_2920242
EPI_ISL_2920240
EPI_ISL_2920239
EPI_ISL_2920236
EPI_ISL_2920234
EPI_ISL_2920233
EPI_ISL_2920230
EPI_ISL_2920208
EPI_ISL_2920209
EPI_ISL_2919200
EPI_ISL_2919201
EPI_ISL_2919202
EPI_ISL_2920229
EPI_ISL_2920227
EPI_ISL_2920228
EPI_ISL_2920225
EPI_ISL_2920226
EPI_ISL_2920223
EPI_ISL_2920224
EPI_ISL_2920221
EPI_ISL_2920222
EPI_ISL_2920218
EPI_ISL_2920219
EPI_ISL_2920216
EPI_ISL_2920217
EPI_ISL_2920214
EPI_ISL_2920215
EPI_ISL_2920212
EPI_ISL_2920213
EPI_ISL_2920210
EPI_ISL_2920211
EPI_ISL_2919195
EPI_ISL_2919196
EPI_ISL_2919197
EPI_ISL_14178609
EPI_ISL_2919191
EPI_ISL_2919192
EPI_ISL_2919193
EPI_ISL_2919194
EPI_ISL_2919190
EPI_ISL_1258900
EPI_ISL_1258803
EPI_ISL_1258785
EPI_ISL_1258697
EPI_ISL_1258521
EPI_ISL_1258670
EPI_ISL_14178604
EPI_ISL_1258956
EPI_ISL_1258905
EPI_ISL_1258804
EPI_ISL_1258469
EPI_ISL_1258638
EPI_ISL_1258634
EPI_ISL_2713353
EPI_ISL_4095878
EPI_ISL_10600027
EPI_ISL_896301
EPI_ISL_10599414
EPI_ISL_1258616
EPI_ISL_1258606
EPI_ISL_10602660
EPI_ISL_14178603
EPI_ISL_9132212
EPI_ISL_4095909
EPI_ISL_2922988
EPI_ISL_2922987
EPI_ISL_2922986
EPI_ISL_2922985
EPI_ISL_2922984
EPI_ISL_2922983
EPI_ISL_2922982
EPI_ISL_2922981
EPI_ISL_2922980
EPI_ISL_2922979
EPI_ISL_2922977
EPI_ISL_2922976
EPI_ISL_2922975
EPI_ISL_2922974
EPI_ISL_2922973
EPI_ISL_2922972
EPI_ISL_2922971
EPI_ISL_2922970
EPI_ISL_2922993
EPI_ISL_2922992
EPI_ISL_2922991
EPI_ISL_2922990
EPI_ISL_15790097
EPI_ISL_2922947
EPI_ISL_2922946
EPI_ISL_2922945
EPI_ISL_2922944
EPI_ISL_2922943
EPI_ISL_2922942
EPI_ISL_2922941
EPI_ISL_2922940
EPI_ISL_2922949
EPI_ISL_2922948
EPI_ISL_2922936
EPI_ISL_2922935
EPI_ISL_2922934
EPI_ISL_2922933
EPI_ISL_2922932
EPI_ISL_2922931
EPI_ISL_2922930
EPI_ISL_2922939
EPI_ISL_2922938
EPI_ISL_2922937
EPI_ISL_2922969
EPI_ISL_2922968
EPI_ISL_2922967
EPI_ISL_2922966
EPI_ISL_2922965
EPI_ISL_2922964
EPI_ISL_2922963
EPI_ISL_2922962
EPI_ISL_2922960
EPI_ISL_2922958
EPI_ISL_2922957
EPI_ISL_2922956
EPI_ISL_2922955
EPI_ISL_2922954
EPI_ISL_2922953
EPI_ISL_2922952
EPI_ISL_2922951
EPI_ISL_2922959
EPI_ISL_2922950
EPI_ISL_2922903
EPI_ISL_2922902
EPI_ISL_2922901
EPI_ISL_2922900
EPI_ISL_2922909
EPI_ISL_2922908
EPI_ISL_2922907
EPI_ISL_2922906
EPI_ISL_2922905
EPI_ISL_2922904
EPI_ISL_2922925
EPI_ISL_2922924
EPI_ISL_2922923
EPI_ISL_2922922
EPI_ISL_2922921
EPI_ISL_2922920
EPI_ISL_2922929
EPI_ISL_2922928
EPI_ISL_2922927
EPI_ISL_2922926
EPI_ISL_2922914
EPI_ISL_2922913
EPI_ISL_2922912
EPI_ISL_2922911
EPI_ISL_2922910
EPI_ISL_2922919
EPI_ISL_2922918
EPI_ISL_2922917
EPI_ISL_2922916
EPI_ISL_2922915
EPI_ISL_2922899
EPI_ISL_2922898
EPI_ISL_2922897
EPI_ISL_2922896
EPI_ISL_2922895
EPI_ISL_2922894
EPI_ISL_2922893
EPI_ISL_2922892
EPI_ISL_2922891
EPI_ISL_2922890
EPI_ISL_2922869
EPI_ISL_2922868
EPI_ISL_2922867
EPI_ISL_2922866
EPI_ISL_2922865
EPI_ISL_2922863
EPI_ISL_2922862
EPI_ISL_2922861
EPI_ISL_2922860
EPI_ISL_2922859
EPI_ISL_2922858
EPI_ISL_2922857
EPI_ISL_2922856
EPI_ISL_2922855
EPI_ISL_2922854
EPI_ISL_2922853
EPI_ISL_2922852
EPI_ISL_2922851
EPI_ISL_2922850
EPI_ISL_2922889
EPI_ISL_2922888
EPI_ISL_2922887
EPI_ISL_2922886
EPI_ISL_2922885
EPI_ISL_2922883
EPI_ISL_2922882
EPI_ISL_2922881
EPI_ISL_2922878
EPI_ISL_2922877
EPI_ISL_2922876
EPI_ISL_2922874
EPI_ISL_2922873
EPI_ISL_2922872
EPI_ISL_2922871
EPI_ISL_2922870
EPI_ISL_8177526
EPI_ISL_2714547
EPI_ISL_2922826
EPI_ISL_2922825
EPI_ISL_2922824
EPI_ISL_2922822
EPI_ISL_2922821
EPI_ISL_2922820
EPI_ISL_2922829
EPI_ISL_2922828
EPI_ISL_2922827
EPI_ISL_2922815
EPI_ISL_2922814
EPI_ISL_2922813
EPI_ISL_2922812
EPI_ISL_2922811
EPI_ISL_2922810
EPI_ISL_2922819
EPI_ISL_2922818
EPI_ISL_2922817
EPI_ISL_2922816
EPI_ISL_2922848
EPI_ISL_2922847
EPI_ISL_2922846
EPI_ISL_2922845
EPI_ISL_2922844
EPI_ISL_2922843
EPI_ISL_2922842
EPI_ISL_2922841
EPI_ISL_2922849
EPI_ISL_2922840
EPI_ISL_2922837
EPI_ISL_2922836
EPI_ISL_2922833
EPI_ISL_2922832
EPI_ISL_2922831
EPI_ISL_2922830
EPI_ISL_2922839
EPI_ISL_2922838
EPI_ISL_2922804
EPI_ISL_2922803
EPI_ISL_2922802
EPI_ISL_2922801
EPI_ISL_2922800
EPI_ISL_2922809
EPI_ISL_2922808
EPI_ISL_2922807
EPI_ISL_2922806
EPI_ISL_2922805
EPI_ISL_2922789
EPI_ISL_2922788
EPI_ISL_2922787
EPI_ISL_2922786
EPI_ISL_2922785
EPI_ISL_2922784
EPI_ISL_2922783
EPI_ISL_2922782
EPI_ISL_2922781
EPI_ISL_2922780
EPI_ISL_2922779
EPI_ISL_2922778
EPI_ISL_2922777
EPI_ISL_2922776
EPI_ISL_2922774
EPI_ISL_2922773
EPI_ISL_2922772
EPI_ISL_2922771
EPI_ISL_2922770
EPI_ISL_2922799
EPI_ISL_2922798
EPI_ISL_2922796
EPI_ISL_2922795
EPI_ISL_2922793
EPI_ISL_2922792
EPI_ISL_2922791
EPI_ISL_2922790
EPI_ISL_2922749
EPI_ISL_2922748
EPI_ISL_2922746
EPI_ISL_2922745
EPI_ISL_2922744
EPI_ISL_2922743
EPI_ISL_2922742
EPI_ISL_2922741
EPI_ISL_2922740
EPI_ISL_1258504
EPI_ISL_2922738
EPI_ISL_2922737
EPI_ISL_1258600
EPI_ISL_2922736
EPI_ISL_2922735
EPI_ISL_2922734
EPI_ISL_1258500
EPI_ISL_2922732
EPI_ISL_2922731
EPI_ISL_2922739
EPI_ISL_2922730
EPI_ISL_2922769
EPI_ISL_2922768
EPI_ISL_2922767
EPI_ISL_2922766
EPI_ISL_2922765
EPI_ISL_2922764
EPI_ISL_2922763
EPI_ISL_2922762
EPI_ISL_2922761
EPI_ISL_2922760
EPI_ISL_2922758
EPI_ISL_2922757
EPI_ISL_2922756
EPI_ISL_2922754
EPI_ISL_2922753
EPI_ISL_1258522
EPI_ISL_2922752
EPI_ISL_2922751
EPI_ISL_2922750
EPI_ISL_2922705
EPI_ISL_2922704
EPI_ISL_2922703
EPI_ISL_2922702
EPI_ISL_2922701
EPI_ISL_2922700
EPI_ISL_2922709
EPI_ISL_2922708
EPI_ISL_2922707
EPI_ISL_2922706
EPI_ISL_2922727
EPI_ISL_2922726
EPI_ISL_2922725
EPI_ISL_2922724
EPI_ISL_2922723
EPI_ISL_2922722
EPI_ISL_2922721
EPI_ISL_2922720
EPI_ISL_2922729
EPI_ISL_2922728
EPI_ISL_2922716
EPI_ISL_2922715
EPI_ISL_2922714
EPI_ISL_2922713
EPI_ISL_2922712
EPI_ISL_2922711
EPI_ISL_2922710
EPI_ISL_2922718
EPI_ISL_2922717
EPI_ISL_2926267
EPI_ISL_2922669
EPI_ISL_2922668
EPI_ISL_2922667
EPI_ISL_2923998
EPI_ISL_2922666
EPI_ISL_2923996
EPI_ISL_2922665
EPI_ISL_2922664
EPI_ISL_2922663
EPI_ISL_2922662
EPI_ISL_2922661
EPI_ISL_2922660
EPI_ISL_2922659
EPI_ISL_2922658
EPI_ISL_2922657
EPI_ISL_2923987
EPI_ISL_2922656
EPI_ISL_2923986
EPI_ISL_2922655
EPI_ISL_2923985
EPI_ISL_2922654
EPI_ISL_2923984
EPI_ISL_2922653
EPI_ISL_2923983
EPI_ISL_2922652
EPI_ISL_2922651
EPI_ISL_2922650
EPI_ISL_2923981
EPI_ISL_2922689
EPI_ISL_2922688
EPI_ISL_2922687
EPI_ISL_1258807
EPI_ISL_2922686
EPI_ISL_2922685
EPI_ISL_2922684
EPI_ISL_2922682
EPI_ISL_2922679
EPI_ISL_1258848
EPI_ISL_2922678
EPI_ISL_2922677
EPI_ISL_2922676
EPI_ISL_1258845
EPI_ISL_1258748
EPI_ISL_1258794
EPI_ISL_2922675
EPI_ISL_2922674
EPI_ISL_2922673
EPI_ISL_2922672
EPI_ISL_2922671
EPI_ISL_2922670
EPI_ISL_2922628
EPI_ISL_1258530
EPI_ISL_2922627
EPI_ISL_2923957
EPI_ISL_2922626
EPI_ISL_1258857
EPI_ISL_2922625
EPI_ISL_2922624
EPI_ISL_2922622
EPI_ISL_2922629
EPI_ISL_2922620
EPI_ISL_1258904
EPI_ISL_2922617
EPI_ISL_2922616
EPI_ISL_2922615
EPI_ISL_2923944
EPI_ISL_2922613
EPI_ISL_2923943
EPI_ISL_1258924
EPI_ISL_1258648
EPI_ISL_2922612
EPI_ISL_2923942
EPI_ISL_2922611
EPI_ISL_2922610
EPI_ISL_2922619
EPI_ISL_2923949
EPI_ISL_2923940
EPI_ISL_2922649
EPI_ISL_2922648
EPI_ISL_2923978
EPI_ISL_2922647
EPI_ISL_2922646
EPI_ISL_2923977
EPI_ISL_2922645
EPI_ISL_2922644
EPI_ISL_2923974
EPI_ISL_2922643
EPI_ISL_2923973
EPI_ISL_2922642
EPI_ISL_2922641
EPI_ISL_2922640
EPI_ISL_2922639
EPI_ISL_2922638
EPI_ISL_2922637
EPI_ISL_2923968
EPI_ISL_2923967
EPI_ISL_2922636
EPI_ISL_2923966
EPI_ISL_2922635
EPI_ISL_2922634
EPI_ISL_2923964
EPI_ISL_2922633
EPI_ISL_2922632
EPI_ISL_2923963
EPI_ISL_2923962
EPI_ISL_2922631
EPI_ISL_2922630
EPI_ISL_1258835
EPI_ISL_1258849
EPI_ISL_1258945
EPI_ISL_1258971
EPI_ISL_1258820
EPI_ISL_1258833
EPI_ISL_1258832
EPI_ISL_1258840
EPI_ISL_1258567
EPI_ISL_1258579
EPI_ISL_1258535
EPI_ISL_1258571
EPI_ISL_1258475
EPI_ISL_1258577
EPI_ISL_1258586
EPI_ISL_2922699
EPI_ISL_2922698
EPI_ISL_1258517
EPI_ISL_1258553
EPI_ISL_2922697
EPI_ISL_2922696
EPI_ISL_2922695
EPI_ISL_2922694
EPI_ISL_2922693
EPI_ISL_1258479
EPI_ISL_2922692
EPI_ISL_2922691
EPI_ISL_2922690
EPI_ISL_1258482
EPI_ISL_1258528
EPI_ISL_2923914
EPI_ISL_2923913
EPI_ISL_2923912
EPI_ISL_2923910
EPI_ISL_2923919
EPI_ISL_2923917
EPI_ISL_2923916
EPI_ISL_2923904
EPI_ISL_2923902
EPI_ISL_2923900
EPI_ISL_2923909
EPI_ISL_2923908
EPI_ISL_2923905
EPI_ISL_2923937
EPI_ISL_2922606
EPI_ISL_2923936
EPI_ISL_2923935
EPI_ISL_2922604
EPI_ISL_2923934
EPI_ISL_2922603
EPI_ISL_2923933
EPI_ISL_2923932
EPI_ISL_2922601
EPI_ISL_2923931
EPI_ISL_2922600
EPI_ISL_2923930
EPI_ISL_2923939
EPI_ISL_2922608
EPI_ISL_2923938
EPI_ISL_2922607
EPI_ISL_2923926
EPI_ISL_2923925
EPI_ISL_2923924
EPI_ISL_2923923
EPI_ISL_2923929
EPI_ISL_2923928
EPI_ISL_2923927
EPI_ISL_2922549
EPI_ISL_2922548
EPI_ISL_2923878
EPI_ISL_2923877
EPI_ISL_2922546
EPI_ISL_2923875
EPI_ISL_2922542
EPI_ISL_2923873
EPI_ISL_2922541
EPI_ISL_2923871
EPI_ISL_2922539
EPI_ISL_2922538
EPI_ISL_2923868
EPI_ISL_2923867
EPI_ISL_2922533
EPI_ISL_2923861
EPI_ISL_2922530
EPI_ISL_2923860
EPI_ISL_2922568
EPI_ISL_2923899
EPI_ISL_2923898
EPI_ISL_2922567
EPI_ISL_2922566
EPI_ISL_2922565
EPI_ISL_2922564
EPI_ISL_2923895
EPI_ISL_2923893
EPI_ISL_2923892
EPI_ISL_2922560
EPI_ISL_2922559
EPI_ISL_2922558
EPI_ISL_2923888
EPI_ISL_2922556
EPI_ISL_2923887
EPI_ISL_2923886
EPI_ISL_2922554
EPI_ISL_2923885
EPI_ISL_2922553
EPI_ISL_2923884
EPI_ISL_2922552
EPI_ISL_2923883
EPI_ISL_2923882
EPI_ISL_2922551
EPI_ISL_2922550
EPI_ISL_2923837
EPI_ISL_2922506
EPI_ISL_2922505
EPI_ISL_2922504
EPI_ISL_2922503
EPI_ISL_2923833
EPI_ISL_2922502
EPI_ISL_2922501
EPI_ISL_2922500
EPI_ISL_2922509
EPI_ISL_2922508
EPI_ISL_2923826
EPI_ISL_2923822
EPI_ISL_2923820
EPI_ISL_2923828
EPI_ISL_2922529
EPI_ISL_2922528
EPI_ISL_2922527
EPI_ISL_2922526
EPI_ISL_2923857
EPI_ISL_2922525
EPI_ISL_2923856
EPI_ISL_2922524
EPI_ISL_2923855
EPI_ISL_2923854
EPI_ISL_2922523
EPI_ISL_2922521
EPI_ISL_2923852
EPI_ISL_2922520
EPI_ISL_2922518
EPI_ISL_2922515
EPI_ISL_2922514
EPI_ISL_2922513
EPI_ISL_2923844
EPI_ISL_2922512
EPI_ISL_2923842
EPI_ISL_2922511
EPI_ISL_2923841
EPI_ISL_2922510
EPI_ISL_2922589
EPI_ISL_2922588
EPI_ISL_2922586
EPI_ISL_2922585
EPI_ISL_2922584
EPI_ISL_2922583
EPI_ISL_2922582
EPI_ISL_2922581
EPI_ISL_2922580
EPI_ISL_2922577
EPI_ISL_2922576
EPI_ISL_2922575
EPI_ISL_2922574
EPI_ISL_2922572
EPI_ISL_2922571
EPI_ISL_2922599
EPI_ISL_2922590
EPI_ISL_2922598
EPI_ISL_2922597
EPI_ISL_2922596
EPI_ISL_2922595
EPI_ISL_2922594
EPI_ISL_2922593
EPI_ISL_2922591
EPI_ISL_2923810
EPI_ISL_2923818
EPI_ISL_2923817
EPI_ISL_2923805
EPI_ISL_2923803
EPI_ISL_2923801
EPI_ISL_2923807
EPI_ISL_2922429
EPI_ISL_2922428
EPI_ISL_2922426
EPI_ISL_2922425
EPI_ISL_2922424
EPI_ISL_2922423
EPI_ISL_2922422
EPI_ISL_2922421
EPI_ISL_2922420
EPI_ISL_2922419
EPI_ISL_2922418
EPI_ISL_2922417
EPI_ISL_2922416
EPI_ISL_2922415
EPI_ISL_2922414
EPI_ISL_2922413
EPI_ISL_2922449
EPI_ISL_2922448
EPI_ISL_2923778
EPI_ISL_2922447
EPI_ISL_2922446
EPI_ISL_2922445
EPI_ISL_2922444
EPI_ISL_2923775
EPI_ISL_2922443
EPI_ISL_2922442
EPI_ISL_2922441
EPI_ISL_2922440
EPI_ISL_2922439
EPI_ISL_2922438
EPI_ISL_2922437
EPI_ISL_2922436
EPI_ISL_2922435
EPI_ISL_2922434
EPI_ISL_2922433
EPI_ISL_2922432
EPI_ISL_2922431
EPI_ISL_2922430
EPI_ISL_2922408
EPI_ISL_2922405
EPI_ISL_2922403
EPI_ISL_2922402
EPI_ISL_2922401
EPI_ISL_2922409
EPI_ISL_2922400
EPI_ISL_2922491
EPI_ISL_2922490
EPI_ISL_2922499
EPI_ISL_2922498
EPI_ISL_2922497
EPI_ISL_2922496
EPI_ISL_2922495
EPI_ISL_2922494
EPI_ISL_2922493
EPI_ISL_2922492
EPI_ISL_2922469
EPI_ISL_2923799
EPI_ISL_2922467
EPI_ISL_2923798
EPI_ISL_2922466
EPI_ISL_2923797
EPI_ISL_2922464
EPI_ISL_2923795
EPI_ISL_2922463
EPI_ISL_2923793
EPI_ISL_2922462
EPI_ISL_2923792
EPI_ISL_2922461
EPI_ISL_2923791
EPI_ISL_2922460
EPI_ISL_2923790
EPI_ISL_2922459
EPI_ISL_2923789
EPI_ISL_2922458
EPI_ISL_2922456
EPI_ISL_2923787
EPI_ISL_2922455
EPI_ISL_2922454
EPI_ISL_2922453
EPI_ISL_2923784
EPI_ISL_2922452
EPI_ISL_2923782
EPI_ISL_2922451
EPI_ISL_2923781
EPI_ISL_2922450
EPI_ISL_2923780
EPI_ISL_2922489
EPI_ISL_2922480
EPI_ISL_2922488
EPI_ISL_2922487
EPI_ISL_2922486
EPI_ISL_2922485
EPI_ISL_2922484
EPI_ISL_2922483
EPI_ISL_2922482
EPI_ISL_2922481
EPI_ISL_2922479
EPI_ISL_2922478
EPI_ISL_2922477
EPI_ISL_2922476
EPI_ISL_2922475
EPI_ISL_2922474
EPI_ISL_2922473
EPI_ISL_2922472
EPI_ISL_2922471
EPI_ISL_2922470
EPI_ISL_7889812
EPI_ISL_2922329
EPI_ISL_2922328
EPI_ISL_2922326
EPI_ISL_2922325
EPI_ISL_14178606
EPI_ISL_2922322
EPI_ISL_2922321
EPI_ISL_2922320
EPI_ISL_2922318
EPI_ISL_2922317
EPI_ISL_1258674
EPI_ISL_1258552
EPI_ISL_1258610
EPI_ISL_1258889
EPI_ISL_1258788
EPI_ISL_1258743
EPI_ISL_1258858
EPI_ISL_1258510
EPI_ISL_2922381
EPI_ISL_2922380
EPI_ISL_2922389
EPI_ISL_2922388
EPI_ISL_2922387
EPI_ISL_2922382
EPI_ISL_2922370
EPI_ISL_2922378
EPI_ISL_2922377
EPI_ISL_2922376
EPI_ISL_2922375
EPI_ISL_2922374
EPI_ISL_2922373
EPI_ISL_2922372
EPI_ISL_2922371
EPI_ISL_2922392
EPI_ISL_2922391
EPI_ISL_2922399
EPI_ISL_2922398
EPI_ISL_2922397
EPI_ISL_2922396
EPI_ISL_2922395
EPI_ISL_2922394
EPI_ISL_2922393
EPI_ISL_2922348
EPI_ISL_2922347
EPI_ISL_2922346
EPI_ISL_2922345
EPI_ISL_2922344
EPI_ISL_2922342
EPI_ISL_2922337
EPI_ISL_2922336
EPI_ISL_2922335
EPI_ISL_2922334
EPI_ISL_2922333
EPI_ISL_2922331
EPI_ISL_2922330
EPI_ISL_2922367
EPI_ISL_2922365
EPI_ISL_2922364
EPI_ISL_2922363
EPI_ISL_2922359
EPI_ISL_2922355
EPI_ISL_2922353
EPI_ISL_2922352
EPI_ISL_1258859
EPI_ISL_1258875
EPI_ISL_14178605
EPI_ISL_2924007
EPI_ISL_1258934
EPI_ISL_1258940
EPI_ISL_2924003
EPI_ISL_2924001
EPI_ISL_1258987
EPI_ISL_1258827
EPI_ISL_15790090
EPI_ISL_15790093
EPI_ISL_15790094
EPI_ISL_15790086
EPI_ISL_2929606
EPI_ISL_14178602
EPI_ISL_2931913
EPI_ISL_5572608
EPI_ISL_2364427
EPI_ISL_15790088
EPI_ISL_2929673
EPI_ISL_2402927
EPI_ISL_2926485
EPI_ISL_2926486
EPI_ISL_2926488
EPI_ISL_2929571
EPI_ISL_10515025
EPI_ISL_2929573
EPI_ISL_2929594
EPI_ISL_2929528
EPI_ISL_2926494
EPI_ISL_2928223
EPI_ISL_2928222
EPI_ISL_2927663
EPI_ISL_2927662
EPI_ISL_2927695
EPI_ISL_2927691
EPI_ISL_2927681
EPI_ISL_2927626
EPI_ISL_2929405
EPI_ISL_2929431
EPI_ISL_2929429
EPI_ISL_2929426
EPI_ISL_2929376
EPI_ISL_2929361
EPI_ISL_2927605
EPI_ISL_2926220
EPI_ISL_2926219
EPI_ISL_2926213
EPI_ISL_2926214
EPI_ISL_2926215
EPI_ISL_2926216
EPI_ISL_14178601
EPI_ISL_2927571
EPI_ISL_2927570
EPI_ISL_2927573
EPI_ISL_2927572
EPI_ISL_2926208
EPI_ISL_2929338
EPI_ISL_2929350
EPI_ISL_2930318
EPI_ISL_2927593
EPI_ISL_2927588
EPI_ISL_2930293
EPI_ISL_2929286
EPI_ISL_9390325
EPI_ISL_8577125
EPI_ISL_2930235
EPI_ISL_2930244
EPI_ISL_2930245
EPI_ISL_12176525
EPI_ISL_12174525
EPI_ISL_2927453
EPI_ISL_2929215
EPI_ISL_2929206
EPI_ISL_2930225
EPI_ISL_2929236
EPI_ISL_2930201
EPI_ISL_2930187
EPI_ISL_2930184
EPI_ISL_2929161
EPI_ISL_2929138
EPI_ISL_2929139
EPI_ISL_2929136
EPI_ISL_2686448
EPI_ISL_2929134
EPI_ISL_2929135
EPI_ISL_2929133
EPI_ISL_2930148
EPI_ISL_2929160
EPI_ISL_2929159
EPI_ISL_2929151
EPI_ISL_2929157
EPI_ISL_2929154
EPI_ISL_2929155
EPI_ISL_2929149
EPI_ISL_2930129
EPI_ISL_2929147
EPI_ISL_2929148
EPI_ISL_2929141
EPI_ISL_2929142
EPI_ISL_2929140
EPI_ISL_2929145
EPI_ISL_2929146
EPI_ISL_2929144
EPI_ISL_2929920
EPI_ISL_5572601
EPI_ISL_14178637
EPI_ISL_14178636
EPI_ISL_14178639
EPI_ISL_14178638
EPI_ISL_14178633
EPI_ISL_14178632
EPI_ISL_2930026
EPI_ISL_14178635
EPI_ISL_14178634
EPI_ISL_2930082
EPI_ISL_14178631
EPI_ISL_14178630
EPI_ISL_2929724
EPI_ISL_2929755
EPI_ISL_4096419
EPI_ISL_4096414
EPI_ISL_4096416
EPI_ISL_14178648
EPI_ISL_4096421
EPI_ISL_14178647
EPI_ISL_4096423
EPI_ISL_14178649
EPI_ISL_14178644
EPI_ISL_14178643
EPI_ISL_14178646
EPI_ISL_4096428
EPI_ISL_14178645
EPI_ISL_2924092
EPI_ISL_14178640
EPI_ISL_14178642
EPI_ISL_2931910
EPI_ISL_2931911
EPI_ISL_2931914
EPI_ISL_2931915
EPI_ISL_4096431
EPI_ISL_14178641
EPI_ISL_4096438
EPI_ISL_14178618
EPI_ISL_14178615
EPI_ISL_14178614
EPI_ISL_14178617
EPI_ISL_4096445
EPI_ISL_14178616
EPI_ISL_14178611
EPI_ISL_14178610
EPI_ISL_14178613
EPI_ISL_4096441
EPI_ISL_4096447
EPI_ISL_4096449
EPI_ISL_4096450
EPI_ISL_5889549
EPI_ISL_14178612
EPI_ISL_925801
EPI_ISL_4096452
EPI_ISL_5573237
EPI_ISL_14178629
EPI_ISL_14178626
EPI_ISL_14178625
EPI_ISL_14178627
EPI_ISL_14178622
EPI_ISL_14178621
EPI_ISL_14178624
EPI_ISL_14178623
EPI_ISL_14178620
EPI_ISL_14178561
EPI_ISL_14178560
EPI_ISL_14178559
EPI_ISL_2691080
EPI_ISL_14178556
EPI_ISL_14178555
EPI_ISL_14178558
EPI_ISL_14178557
EPI_ISL_14178552
EPI_ISL_14178551
EPI_ISL_7852126
EPI_ISL_7872426
EPI_ISL_14178554
EPI_ISL_10604940
EPI_ISL_14178570
EPI_ISL_7985426
EPI_ISL_14178572
EPI_ISL_14178571
EPI_ISL_14178566
EPI_ISL_2364289
EPI_ISL_8081626
EPI_ISL_14178569
EPI_ISL_14178568
EPI_ISL_8093126
EPI_ISL_14178563
EPI_ISL_8093326
EPI_ISL_8094926
EPI_ISL_8095326
EPI_ISL_14178562
EPI_ISL_14178565
EPI_ISL_14178564
EPI_ISL_10606532
EPI_ISL_10606526
EPI_ISL_10607857
EPI_ISL_10606528
EPI_ISL_10604785
EPI_ISL_10605261
EPI_ISL_10608270
EPI_ISL_10608247
EPI_ISL_2690314
EPI_ISL_10608419
EPI_ISL_5573574
EPI_ISL_5573575
EPI_ISL_10608356
EPI_ISL_1920163
EPI_ISL_8366726
EPI_ISL_2715727
EPI_ISL_2715827
EPI_ISL_1920010
EPI_ISL_1920122
EPI_ISL_1920108
EPI_ISL_1920127
EPI_ISL_1920009
EPI_ISL_1920096
EPI_ISL_1920135
EPI_ISL_2663543
EPI_ISL_1921015
EPI_ISL_1921032
EPI_ISL_1921020
EPI_ISL_1921030
EPI_ISL_1921056
EPI_ISL_1921059
EPI_ISL_1921064
EPI_ISL_10606479
EPI_ISL_3823681
EPI_ISL_4095709
EPI_ISL_1922735
EPI_ISL_1922712
EPI_ISL_4096777
EPI_ISL_4096778
EPI_ISL_4096785
EPI_ISL_4096786
EPI_ISL_4096787
EPI_ISL_4096780
EPI_ISL_4096788
EPI_ISL_4096789
EPI_ISL_4096791
EPI_ISL_4096792
EPI_ISL_4096790
EPI_ISL_4096738
EPI_ISL_4096734
EPI_ISL_4096735
EPI_ISL_4096741
EPI_ISL_4096749
EPI_ISL_4096752
EPI_ISL_4096759
EPI_ISL_4096755
EPI_ISL_4096756
EPI_ISL_4096757
EPI_ISL_4096762
EPI_ISL_4096763
EPI_ISL_4096764
EPI_ISL_4096765
EPI_ISL_4096760
EPI_ISL_4096761
EPI_ISL_4096766
EPI_ISL_4096767
EPI_ISL_4096768
EPI_ISL_4096769
EPI_ISL_4096774
EPI_ISL_4096775
EPI_ISL_4096776
EPI_ISL_4096770
EPI_ISL_4096771
EPI_ISL_4096772
EPI_ISL_4096709
EPI_ISL_4096704
EPI_ISL_4096705
EPI_ISL_4096700
EPI_ISL_4096702
EPI_ISL_4096710
EPI_ISL_4096716
EPI_ISL_4096711
EPI_ISL_4096712
EPI_ISL_4096713
EPI_ISL_4096720
EPI_ISL_4096721
EPI_ISL_4096727
EPI_ISL_4096729
EPI_ISL_4096730
EPI_ISL_14178538
EPI_ISL_3855842
EPI_ISL_1922870
EPI_ISL_1922871
EPI_ISL_1922857
EPI_ISL_1922858
EPI_ISL_1922864
EPI_ISL_1922793
EPI_ISL_1922761
EPI_ISL_1922872
EPI_ISL_3855972
EPI_ISL_3856377
EPI_ISL_3823862
EPI_ISL_14178537
EPI_ISL_5575496
EPI_ISL_3857409
EPI_ISL_1924340
EPI_ISL_5576132
EPI_ISL_4106886
EPI_ISL_982501
EPI_ISL_14178539
EPI_ISL_2633917
EPI_ISL_2634040
EPI_ISL_1925311
EPI_ISL_2634584
EPI_ISL_4106838
EPI_ISL_4106845
EPI_ISL_4106823
EPI_ISL_4106795
EPI_ISL_4106796
EPI_ISL_4106787
EPI_ISL_4106754
EPI_ISL_4106759
EPI_ISL_4106737
EPI_ISL_4106740
EPI_ISL_4106741
EPI_ISL_5575040
EPI_ISL_4106934
EPI_ISL_4106944
EPI_ISL_2634120
EPI_ISL_4106908
EPI_ISL_4106890
EPI_ISL_4106894
EPI_ISL_4106897
EPI_ISL_4106877
EPI_ISL_4106883
EPI_ISL_4106860
EPI_ISL_4106865
EPI_ISL_4106866
EPI_ISL_4107022
EPI_ISL_4107023
EPI_ISL_4107020
EPI_ISL_4107021
EPI_ISL_4107038
EPI_ISL_3341677
EPI_ISL_3860809
EPI_ISL_2634327
EPI_ISL_3861009
EPI_ISL_4107009
EPI_ISL_4107015
EPI_ISL_4107016
EPI_ISL_4107014
EPI_ISL_3861008
EPI_ISL_4106889
EPI_ISL_4107145
EPI_ISL_4107146
EPI_ISL_4107149
EPI_ISL_4107150
EPI_ISL_4107151
EPI_ISL_4106711
EPI_ISL_4106712
EPI_ISL_4106710
EPI_ISL_4106715
EPI_ISL_4106719
EPI_ISL_4106717
EPI_ISL_4106718
EPI_ISL_5574972
EPI_ISL_4106722
EPI_ISL_4106723
EPI_ISL_4106720
EPI_ISL_4106721
EPI_ISL_4106726
EPI_ISL_4106727
EPI_ISL_4106724
EPI_ISL_4106725
EPI_ISL_4106700
EPI_ISL_4106701
EPI_ISL_4106704
EPI_ISL_4106705
EPI_ISL_4106702
EPI_ISL_4106703
EPI_ISL_4106708
EPI_ISL_4106709
EPI_ISL_4106706
EPI_ISL_4106707
EPI_ISL_2634649
EPI_ISL_5574927
EPI_ISL_14178534
EPI_ISL_2634945
EPI_ISL_4106670
EPI_ISL_4106674
EPI_ISL_4106675
EPI_ISL_4106672
EPI_ISL_4106673
EPI_ISL_4106678
EPI_ISL_4106679
EPI_ISL_2634606
EPI_ISL_14178533
EPI_ISL_4106676
EPI_ISL_4106677
EPI_ISL_2631402
EPI_ISL_4106681
EPI_ISL_4106682
EPI_ISL_4106680
EPI_ISL_4106685
EPI_ISL_4106686
EPI_ISL_4106683
EPI_ISL_4106684
EPI_ISL_4106689
EPI_ISL_4106687
EPI_ISL_4106688
EPI_ISL_4106652
EPI_ISL_4106653
EPI_ISL_4106651
EPI_ISL_4106657
EPI_ISL_4106654
EPI_ISL_4106658
EPI_ISL_4106659
EPI_ISL_4106660
EPI_ISL_4106663
EPI_ISL_4106664
EPI_ISL_4106661
EPI_ISL_4106662
EPI_ISL_4106667
EPI_ISL_4106668
EPI_ISL_4106665
EPI_ISL_4106666
EPI_ISL_4106669
EPI_ISL_4106630
EPI_ISL_4106634
EPI_ISL_4106632
EPI_ISL_4106633
EPI_ISL_4106638
EPI_ISL_4106639
EPI_ISL_4106636
EPI_ISL_4106637
EPI_ISL_4106642
EPI_ISL_4106640
EPI_ISL_4106645
EPI_ISL_4106643
EPI_ISL_4106644
EPI_ISL_4106649
EPI_ISL_4106647
EPI_ISL_4106648
EPI_ISL_4106613
EPI_ISL_4106616
EPI_ISL_4106617
EPI_ISL_4106614
EPI_ISL_4106615
EPI_ISL_4106618
EPI_ISL_4106619
EPI_ISL_4106620
EPI_ISL_4106623
EPI_ISL_4106624
EPI_ISL_4106621
EPI_ISL_4106622
EPI_ISL_4106627
EPI_ISL_4106625
EPI_ISL_4106626
EPI_ISL_4106629
EPI_ISL_4107128
EPI_ISL_2630452
EPI_ISL_4107130
EPI_ISL_4107131
EPI_ISL_4107135
EPI_ISL_4106692
EPI_ISL_4106693
EPI_ISL_4106690
EPI_ISL_4106691
EPI_ISL_4106696
EPI_ISL_4106697
EPI_ISL_4106694
EPI_ISL_4106695
EPI_ISL_4106698
EPI_ISL_4106699
EPI_ISL_2627044
EPI_ISL_3862060
EPI_ISL_2627112
EPI_ISL_2630779
EPI_ISL_2630767
EPI_ISL_2630975
EPI_ISL_5576288
EPI_ISL_3685419
EPI_ISL_14178536
EPI_ISL_1471401
EPI_ISL_4106990
EPI_ISL_4106993
EPI_ISL_4106991
EPI_ISL_4106992
EPI_ISL_4106997
EPI_ISL_4106998
EPI_ISL_4106995
EPI_ISL_4106996
EPI_ISL_4106999
EPI_ISL_4106972
EPI_ISL_4106970
EPI_ISL_4106975
EPI_ISL_4106976
EPI_ISL_4106973
EPI_ISL_4106974
EPI_ISL_4106979
EPI_ISL_4106977
EPI_ISL_4106978
EPI_ISL_4106982
EPI_ISL_4106983
EPI_ISL_4106980
EPI_ISL_4106981
EPI_ISL_4106986
EPI_ISL_4106988
EPI_ISL_4106989
EPI_ISL_5576577
EPI_ISL_1021265
EPI_ISL_2626993
EPI_ISL_2626926
EPI_ISL_2631060
EPI_ISL_4106832
EPI_ISL_4106833
EPI_ISL_4106830
EPI_ISL_4106831
EPI_ISL_4106836
EPI_ISL_4106837
EPI_ISL_4106834
EPI_ISL_4106835
EPI_ISL_4106839
EPI_ISL_4106843
EPI_ISL_4106842
EPI_ISL_4106847
EPI_ISL_4106848
EPI_ISL_4106846
EPI_ISL_4106849
EPI_ISL_4106809
EPI_ISL_4106810
EPI_ISL_4106811
EPI_ISL_4106814
EPI_ISL_4106815
EPI_ISL_4106812
EPI_ISL_4106813
EPI_ISL_4106818
EPI_ISL_4106819
EPI_ISL_4106816
EPI_ISL_4106817
EPI_ISL_14178535
EPI_ISL_4106821
EPI_ISL_4106822
EPI_ISL_4106820
EPI_ISL_4106825
EPI_ISL_4106826
EPI_ISL_4106824
EPI_ISL_4106829
EPI_ISL_4106827
EPI_ISL_4106828
EPI_ISL_4106800
EPI_ISL_14178549
EPI_ISL_4106803
EPI_ISL_4106804
EPI_ISL_4106801
EPI_ISL_4106802
EPI_ISL_4106807
EPI_ISL_4106808
EPI_ISL_4106805
EPI_ISL_4106806
EPI_ISL_936276
EPI_ISL_4106791
EPI_ISL_4106792
EPI_ISL_4106790
EPI_ISL_4106793
EPI_ISL_4106799
EPI_ISL_4106797
EPI_ISL_4106773
EPI_ISL_4106774
EPI_ISL_4106771
EPI_ISL_4106772
EPI_ISL_4106777
EPI_ISL_4106778
EPI_ISL_4106775
EPI_ISL_4106776
EPI_ISL_4106779
EPI_ISL_4106780
EPI_ISL_4106781
EPI_ISL_4106784
EPI_ISL_4106785
EPI_ISL_4106782
EPI_ISL_4106783
EPI_ISL_4106788
EPI_ISL_4106789
EPI_ISL_4106786
EPI_ISL_4106751
EPI_ISL_4106752
EPI_ISL_4106750
EPI_ISL_4106755
EPI_ISL_4106756
EPI_ISL_4106753
EPI_ISL_4106757
EPI_ISL_4106762
EPI_ISL_4106763
EPI_ISL_4106760
EPI_ISL_4106761
EPI_ISL_4106766
EPI_ISL_4106767
EPI_ISL_4106764
EPI_ISL_4106765
EPI_ISL_4106768
EPI_ISL_4106769
EPI_ISL_4106730
EPI_ISL_4106733
EPI_ISL_4106734
EPI_ISL_4106732
EPI_ISL_4106738
EPI_ISL_4106735
EPI_ISL_4106736
EPI_ISL_4106739
EPI_ISL_4106744
EPI_ISL_4106745
EPI_ISL_4106742
EPI_ISL_4106743
EPI_ISL_4106748
EPI_ISL_4106749
EPI_ISL_4106746
EPI_ISL_4106747
EPI_ISL_1928004
EPI_ISL_14178530
EPI_ISL_3862516
EPI_ISL_2630394
EPI_ISL_2627098
EPI_ISL_2630264
EPI_ISL_1927616
EPI_ISL_2631028
EPI_ISL_4106950
EPI_ISL_4106953
EPI_ISL_4106954
EPI_ISL_4106951
EPI_ISL_4106956
EPI_ISL_4106960
EPI_ISL_4106961
EPI_ISL_4106962
EPI_ISL_4106963
EPI_ISL_4106968
EPI_ISL_4106969
EPI_ISL_14178532
EPI_ISL_4106931
EPI_ISL_2631373
EPI_ISL_4106932
EPI_ISL_4106930
EPI_ISL_4106935
EPI_ISL_4106936
EPI_ISL_4106933
EPI_ISL_4106939
EPI_ISL_4106937
EPI_ISL_4106938
EPI_ISL_4106942
EPI_ISL_4106943
EPI_ISL_4106940
EPI_ISL_4106941
EPI_ISL_4106946
EPI_ISL_4106947
EPI_ISL_4106945
EPI_ISL_4106948
EPI_ISL_5576619
EPI_ISL_4106949
EPI_ISL_4106909
EPI_ISL_4106910
EPI_ISL_4106913
EPI_ISL_4106911
EPI_ISL_4106917
EPI_ISL_4106918
EPI_ISL_4106915
EPI_ISL_4106916
EPI_ISL_4106920
EPI_ISL_4106925
EPI_ISL_4106922
EPI_ISL_4106923
EPI_ISL_4106928
EPI_ISL_4106929
EPI_ISL_4106926
EPI_ISL_4106927
EPI_ISL_2627172
EPI_ISL_14178531
EPI_ISL_14178550
EPI_ISL_4106902
EPI_ISL_5080614
EPI_ISL_4106903
EPI_ISL_4106900
EPI_ISL_4106901
EPI_ISL_4106904
EPI_ISL_4106905
EPI_ISL_4106891
EPI_ISL_4106895
EPI_ISL_4106892
EPI_ISL_1927587
EPI_ISL_4106898
EPI_ISL_4106899
EPI_ISL_4106896
EPI_ISL_4106872
EPI_ISL_4106873
EPI_ISL_4106870
EPI_ISL_4106871
EPI_ISL_4106876
EPI_ISL_4106874
EPI_ISL_4106875
EPI_ISL_4106878
EPI_ISL_4106879
EPI_ISL_4106880
EPI_ISL_4106884
EPI_ISL_2630488
EPI_ISL_2631338
EPI_ISL_4106881
EPI_ISL_4106882
EPI_ISL_4106887
EPI_ISL_4106885
EPI_ISL_4106850
EPI_ISL_4106851
EPI_ISL_4106854
EPI_ISL_4106855
EPI_ISL_4106852
EPI_ISL_4106853
EPI_ISL_1928867
EPI_ISL_4106858
EPI_ISL_4106856
EPI_ISL_4106857
EPI_ISL_4106862
EPI_ISL_4106863
EPI_ISL_4106869
EPI_ISL_4106867
EPI_ISL_4106868
EPI_ISL_982801
EPI_ISL_1928706
EPI_ISL_1928589
EPI_ISL_1928295
EPI_ISL_1928282
EPI_ISL_1928292
EPI_ISL_1928374
EPI_ISL_1928268
EPI_ISL_14178548
EPI_ISL_4107080
EPI_ISL_4107081
EPI_ISL_4107084
EPI_ISL_4107085
EPI_ISL_4107082
EPI_ISL_4107083
EPI_ISL_4107088
EPI_ISL_4107086
EPI_ISL_4107087
EPI_ISL_4107091
EPI_ISL_4107092
EPI_ISL_4107090
EPI_ISL_4107095
EPI_ISL_4107096
EPI_ISL_994901
EPI_ISL_4107093
EPI_ISL_4107094
EPI_ISL_4107099
EPI_ISL_4107097
EPI_ISL_4107098
EPI_ISL_4107062
EPI_ISL_4107063
EPI_ISL_4107060
EPI_ISL_4107061
EPI_ISL_4107066
EPI_ISL_4107067
EPI_ISL_4107064
EPI_ISL_14178545
EPI_ISL_4107068
EPI_ISL_4107069
EPI_ISL_4107070
EPI_ISL_4107073
EPI_ISL_4107074
EPI_ISL_4107071
EPI_ISL_4107072
EPI_ISL_4107077
EPI_ISL_4107078
EPI_ISL_4107075
EPI_ISL_4107076
EPI_ISL_4107079
EPI_ISL_4107040
EPI_ISL_4107042
EPI_ISL_4107043
EPI_ISL_4107048
EPI_ISL_4107049
EPI_ISL_4107047
EPI_ISL_4107056
EPI_ISL_4107053
EPI_ISL_4107059
EPI_ISL_14178544
EPI_ISL_4107057
EPI_ISL_4107058
EPI_ISL_4107026
EPI_ISL_4107027
EPI_ISL_4107024
EPI_ISL_4107029
EPI_ISL_14178547
EPI_ISL_4107030
EPI_ISL_4107032
EPI_ISL_4107037
EPI_ISL_4107035
EPI_ISL_4107036
EPI_ISL_4107039
EPI_ISL_14178541
EPI_ISL_14178540
EPI_ISL_5576302
EPI_ISL_2548040
EPI_ISL_14178543
EPI_ISL_14178542
EPI_ISL_10553026
EPI_ISL_4107000
EPI_ISL_5576375
EPI_ISL_4107004
EPI_ISL_4107005
EPI_ISL_4107003
EPI_ISL_4107008
EPI_ISL_4107006
EPI_ISL_4107007
EPI_ISL_4107011
EPI_ISL_4107010
EPI_ISL_4107019
EPI_ISL_3863663
EPI_ISL_14178599
EPI_ISL_2965316
EPI_ISL_2965317
EPI_ISL_2965311
EPI_ISL_2965304
EPI_ISL_2965305
EPI_ISL_2965307
EPI_ISL_2965300
EPI_ISL_14178596
EPI_ISL_14178595
EPI_ISL_14178598
EPI_ISL_14178597
EPI_ISL_2965279
EPI_ISL_2965270
EPI_ISL_2965271
EPI_ISL_2965272
EPI_ISL_2965273
EPI_ISL_2965276
EPI_ISL_2965277
EPI_ISL_2965278
EPI_ISL_2965268
EPI_ISL_2965269
EPI_ISL_2965264
EPI_ISL_2965266
EPI_ISL_2965259
EPI_ISL_2965254
EPI_ISL_2965255
EPI_ISL_2965246
EPI_ISL_2965247
EPI_ISL_2965249
EPI_ISL_2965241
EPI_ISL_2965236
EPI_ISL_2965230
EPI_ISL_2965225
EPI_ISL_2965227
EPI_ISL_2965229
EPI_ISL_2965220
EPI_ISL_2965222
EPI_ISL_2965218
EPI_ISL_2965219
EPI_ISL_2965204
EPI_ISL_2965208
EPI_ISL_2965200
EPI_ISL_2965201
EPI_ISL_2965290
EPI_ISL_2965291
EPI_ISL_2965293
EPI_ISL_2965294
EPI_ISL_2965295
EPI_ISL_2965299
EPI_ISL_2965280
EPI_ISL_2965281
EPI_ISL_2965282
EPI_ISL_2965285
EPI_ISL_2965286
EPI_ISL_2965287
EPI_ISL_2965288
EPI_ISL_14182611
EPI_ISL_2965151
EPI_ISL_2965152
EPI_ISL_2965153
EPI_ISL_2965155
EPI_ISL_2965156
EPI_ISL_2965148
EPI_ISL_2965140
EPI_ISL_2965141
EPI_ISL_2965144
EPI_ISL_2965146
EPI_ISL_2965136
EPI_ISL_2965139
EPI_ISL_2965135
EPI_ISL_2965125
EPI_ISL_2965120
EPI_ISL_2965121
EPI_ISL_2965123
EPI_ISL_2965118
EPI_ISL_2965119
EPI_ISL_2965110
EPI_ISL_2965111
EPI_ISL_2965113
EPI_ISL_2965104
EPI_ISL_2965107
EPI_ISL_2965101
EPI_ISL_2965102
EPI_ISL_4107161
EPI_ISL_2965190
EPI_ISL_2965191
EPI_ISL_2965192
EPI_ISL_4107162
EPI_ISL_2965193
EPI_ISL_2965196
EPI_ISL_2965197
EPI_ISL_2965199
EPI_ISL_2965182
EPI_ISL_2965184
EPI_ISL_2965185
EPI_ISL_2965186
EPI_ISL_2965189
EPI_ISL_2965170
EPI_ISL_2965177
EPI_ISL_2965178
EPI_ISL_2965179
EPI_ISL_2965169
EPI_ISL_2965165
EPI_ISL_2965166
EPI_ISL_2965167
EPI_ISL_4107160
EPI_ISL_4107166
EPI_ISL_4107163
EPI_ISL_4107164
EPI_ISL_4107169
EPI_ISL_4107167
EPI_ISL_4107168
EPI_ISL_14178581
EPI_ISL_14178580
EPI_ISL_4107170
EPI_ISL_4107140
EPI_ISL_4107143
EPI_ISL_14178583
EPI_ISL_2965037
EPI_ISL_2965039
EPI_ISL_2965030
EPI_ISL_2965031
EPI_ISL_2965033
EPI_ISL_2965034
EPI_ISL_2965035
EPI_ISL_2965036
EPI_ISL_2965026
EPI_ISL_2965020
EPI_ISL_2965022
EPI_ISL_2965018
EPI_ISL_2965019
EPI_ISL_2965011
EPI_ISL_2965013
EPI_ISL_2965014
EPI_ISL_2965004
EPI_ISL_2965007
EPI_ISL_2965008
EPI_ISL_4107141
EPI_ISL_2965001
EPI_ISL_4107142
EPI_ISL_4107147
EPI_ISL_2965091
EPI_ISL_2965096
EPI_ISL_2965099
EPI_ISL_2965080
EPI_ISL_4107148
EPI_ISL_2965081
EPI_ISL_2965086
EPI_ISL_2965087
EPI_ISL_2965071
EPI_ISL_2965074
EPI_ISL_2965075
EPI_ISL_2965076
EPI_ISL_2965077
EPI_ISL_2965078
EPI_ISL_2965079
EPI_ISL_2965060
EPI_ISL_2965061
EPI_ISL_2965063
EPI_ISL_2965064
EPI_ISL_2965066
EPI_ISL_2965068
EPI_ISL_14178582
EPI_ISL_2965050
EPI_ISL_2965053
EPI_ISL_2965055
EPI_ISL_2965056
EPI_ISL_2965057
EPI_ISL_2965048
EPI_ISL_2965049
EPI_ISL_14182600
EPI_ISL_2965041
EPI_ISL_2965044
EPI_ISL_2965045
EPI_ISL_2965046
EPI_ISL_4107154
EPI_ISL_4107155
EPI_ISL_4107152
EPI_ISL_4107153
EPI_ISL_4107158
EPI_ISL_4107159
EPI_ISL_4107156
EPI_ISL_4107157
EPI_ISL_4106716
EPI_ISL_4106714
EPI_ISL_4106729
EPI_ISL_4106655
EPI_ISL_933634
EPI_ISL_933655
EPI_ISL_14178578
EPI_ISL_4106641
EPI_ISL_4107122
EPI_ISL_4107120
EPI_ISL_4107125
EPI_ISL_4107126
EPI_ISL_4107123
EPI_ISL_4107124
EPI_ISL_4107129
EPI_ISL_4107133
EPI_ISL_4107136
EPI_ISL_14178577
EPI_ISL_4107137
EPI_ISL_4107134
EPI_ISL_4107138
EPI_ISL_4107139
EPI_ISL_4107100
EPI_ISL_4107103
EPI_ISL_4107104
EPI_ISL_4107101
EPI_ISL_4107102
EPI_ISL_4107107
EPI_ISL_4107108
EPI_ISL_4107105
EPI_ISL_4107109
EPI_ISL_4107110
EPI_ISL_2965554
EPI_ISL_2965555
EPI_ISL_2965550
EPI_ISL_2965551
EPI_ISL_4107111
EPI_ISL_2965553
EPI_ISL_2965543
EPI_ISL_2965544
EPI_ISL_2965546
EPI_ISL_2965547
EPI_ISL_2633727
EPI_ISL_4107115
EPI_ISL_2965549
EPI_ISL_4107112
EPI_ISL_4107113
EPI_ISL_4107118
EPI_ISL_2965535
EPI_ISL_2965536
EPI_ISL_2965537
EPI_ISL_2965538
EPI_ISL_2965539
EPI_ISL_2965521
EPI_ISL_2965522
EPI_ISL_4107119
EPI_ISL_2965524
EPI_ISL_4107116
EPI_ISL_2965527
EPI_ISL_2965528
EPI_ISL_2965529
EPI_ISL_2965520
EPI_ISL_2965511
EPI_ISL_2965512
EPI_ISL_2965513
EPI_ISL_2965514
EPI_ISL_2965515
EPI_ISL_2965517
EPI_ISL_2965518
EPI_ISL_2965519
EPI_ISL_2965505
EPI_ISL_2965509
EPI_ISL_4107117
EPI_ISL_2965499
EPI_ISL_2965490
EPI_ISL_2965492
EPI_ISL_2965493
EPI_ISL_2965494
EPI_ISL_2965495
EPI_ISL_2965496
EPI_ISL_2965497
EPI_ISL_2965498
EPI_ISL_2965488
EPI_ISL_2965480
EPI_ISL_2965481
EPI_ISL_2965482
EPI_ISL_2965483
EPI_ISL_2965484
EPI_ISL_2965485
EPI_ISL_2965486
EPI_ISL_2965487
EPI_ISL_2965477
EPI_ISL_2965478
EPI_ISL_2965479
EPI_ISL_2965472
EPI_ISL_2965473
EPI_ISL_2965474
EPI_ISL_2965476
EPI_ISL_2965466
EPI_ISL_2965467
EPI_ISL_2965468
EPI_ISL_2965469
EPI_ISL_2965461
EPI_ISL_2965462
EPI_ISL_2965464
EPI_ISL_2965465
EPI_ISL_2965455
EPI_ISL_2965452
EPI_ISL_2965453
EPI_ISL_2965446
EPI_ISL_2965449
EPI_ISL_2965440
EPI_ISL_2964982
EPI_ISL_2964984
EPI_ISL_2964986
EPI_ISL_2964987
EPI_ISL_2964988
EPI_ISL_2964989
EPI_ISL_2964981
EPI_ISL_2964971
EPI_ISL_2964972
EPI_ISL_2964973
EPI_ISL_2964974
EPI_ISL_2964975
EPI_ISL_2964979
EPI_ISL_2964970
EPI_ISL_2964961
EPI_ISL_2964966
EPI_ISL_2964967
EPI_ISL_2964968
EPI_ISL_2964969
EPI_ISL_2965434
EPI_ISL_2965436
EPI_ISL_2965438
EPI_ISL_2965439
EPI_ISL_2965431
EPI_ISL_2965432
EPI_ISL_2965420
EPI_ISL_2965421
EPI_ISL_2965413
EPI_ISL_2965417
EPI_ISL_2965400
EPI_ISL_2965403
EPI_ISL_2965409
EPI_ISL_2964993
EPI_ISL_2964994
EPI_ISL_2964995
EPI_ISL_2964998
EPI_ISL_2964999
EPI_ISL_2964990
EPI_ISL_2964991
EPI_ISL_2964992
EPI_ISL_2965392
EPI_ISL_2965396
EPI_ISL_2965397
EPI_ISL_2965398
EPI_ISL_2965382
EPI_ISL_2965386
EPI_ISL_2965387
EPI_ISL_2965379
EPI_ISL_2965370
EPI_ISL_2965372
EPI_ISL_2965373
EPI_ISL_2965377
EPI_ISL_2923827
EPI_ISL_2965367
EPI_ISL_2965369
EPI_ISL_2965361
EPI_ISL_2965362
EPI_ISL_2965364
EPI_ISL_2965357
EPI_ISL_2965350
EPI_ISL_2965351
EPI_ISL_2965334
EPI_ISL_2965336
EPI_ISL_2965339
EPI_ISL_2965331
EPI_ISL_2965332
EPI_ISL_2965333
EPI_ISL_2965323
EPI_ISL_2965327
EPI_ISL_14178579
EPI_ISL_3865391
EPI_ISL_3865397
EPI_ISL_3865398
EPI_ISL_3865497
EPI_ISL_3865530
EPI_ISL_3865534
EPI_ISL_3865538
EPI_ISL_3865573
EPI_ISL_14178574
EPI_ISL_3865595
EPI_ISL_3865607
EPI_ISL_3865651
EPI_ISL_3865662
EPI_ISL_3865672
EPI_ISL_3865686
EPI_ISL_14178573
EPI_ISL_12174598
EPI_ISL_14178576
EPI_ISL_14178592
EPI_ISL_14178591
EPI_ISL_14178594
EPI_ISL_14178593
EPI_ISL_14178590
EPI_ISL_14178589
EPI_ISL_14178588
EPI_ISL_14178585
EPI_ISL_14178584
EPI_ISL_14178587
EPI_ISL_14178586
EPI_ISL_14182663
EPI_ISL_14182664
EPI_ISL_14182665
EPI_ISL_14182666
EPI_ISL_14182669
EPI_ISL_1261863
EPI_ISL_3744699
EPI_ISL_8487013
EPI_ISL_14182646
EPI_ISL_14182648
EPI_ISL_1261806
EPI_ISL_6404377
EPI_ISL_1261852
EPI_ISL_1114601
EPI_ISL_8177327
EPI_ISL_2646943
EPI_ISL_14182699
EPI_ISL_1636267
EPI_ISL_2548178
EPI_ISL_1261824
EPI_ISL_1261850
EPI_ISL_1261844
EPI_ISL_14182684
EPI_ISL_1261815
EPI_ISL_1261807
EPI_ISL_1261835
EPI_ISL_1261816
EPI_ISL_14182687
EPI_ISL_937128
EPI_ISL_1226601
EPI_ISL_1226701
EPI_ISL_1226901
EPI_ISL_1935640
EPI_ISL_1935645
EPI_ISL_1935639
EPI_ISL_1935621
EPI_ISL_1935613
EPI_ISL_2500819
EPI_ISL_5577781
EPI_ISL_2547853
EPI_ISL_2547872
EPI_ISL_2547637
EPI_ISL_5577864
EPI_ISL_2547547
EPI_ISL_2547688
EPI_ISL_14178519
EPI_ISL_14178516
EPI_ISL_14178515
EPI_ISL_14178518
EPI_ISL_2548338
EPI_ISL_2548336
EPI_ISL_1261817
EPI_ISL_1261847
EPI_ISL_1261795
EPI_ISL_1261811
EPI_ISL_1261831
EPI_ISL_1261832
EPI_ISL_1261825
EPI_ISL_1261845
EPI_ISL_1261840
EPI_ISL_1261836
EPI_ISL_14178517
EPI_ISL_14178512
EPI_ISL_14178511
EPI_ISL_1261796
EPI_ISL_1261797
EPI_ISL_14178514
EPI_ISL_14178513
EPI_ISL_14178510
EPI_ISL_14178527
EPI_ISL_14178526
EPI_ISL_14178529
EPI_ISL_14178528
EPI_ISL_14178523
EPI_ISL_14178522
EPI_ISL_14178525
EPI_ISL_14178524
EPI_ISL_14178521
EPI_ISL_14178520
EPI_ISL_14178509
EPI_ISL_14178508
EPI_ISL_14176910
EPI_ISL_1262553
EPI_ISL_14178505
EPI_ISL_1262561
EPI_ISL_1262571
EPI_ISL_1262573
EPI_ISL_1262556
EPI_ISL_1262514
EPI_ISL_1262507
EPI_ISL_1262562
EPI_ISL_1262502
EPI_ISL_14178507
EPI_ISL_1262527
EPI_ISL_1262517
EPI_ISL_14178506
EPI_ISL_1262532
EPI_ISL_1262529
EPI_ISL_1262528
EPI_ISL_1262558
EPI_ISL_1262544
EPI_ISL_1262568
EPI_ISL_1262536
EPI_ISL_1262543
EPI_ISL_1262551
EPI_ISL_1262510
EPI_ISL_14178501
EPI_ISL_14178500
EPI_ISL_14178503
EPI_ISL_14178502
EPI_ISL_14177591
EPI_ISL_14177592
EPI_ISL_14177593
EPI_ISL_14177587
EPI_ISL_14177588
EPI_ISL_14177589
EPI_ISL_2987206
EPI_ISL_2987202
EPI_ISL_14177583
EPI_ISL_14177584
EPI_ISL_14177598
EPI_ISL_14177599
EPI_ISL_14177594
EPI_ISL_14177596
EPI_ISL_14177597
EPI_ISL_14177570
EPI_ISL_14177571
EPI_ISL_14177569
EPI_ISL_14177566
EPI_ISL_14177567
EPI_ISL_14177561
EPI_ISL_14177562
EPI_ISL_14177563
EPI_ISL_14177581
EPI_ISL_14177582
EPI_ISL_14177577
EPI_ISL_14177578
EPI_ISL_14177579
EPI_ISL_14177572
EPI_ISL_14177575
EPI_ISL_14178000
EPI_ISL_2987209
EPI_ISL_2987205
EPI_ISL_2987194
EPI_ISL_2987196
EPI_ISL_7872427
EPI_ISL_8062727
EPI_ISL_8177427
EPI_ISL_2500749
EPI_ISL_1461301
EPI_ISL_2991963
EPI_ISL_2991962
EPI_ISL_2991964
EPI_ISL_961462
EPI_ISL_8747927
EPI_ISL_2869040
EPI_ISL_14178011
EPI_ISL_14178010
EPI_ISL_1966039
EPI_ISL_1965863
EPI_ISL_1965883
EPI_ISL_1965920
EPI_ISL_1965955
EPI_ISL_1966016
EPI_ISL_1966015
EPI_ISL_1965964
EPI_ISL_1966014
EPI_ISL_1965970
EPI_ISL_1965976
EPI_ISL_1965755
EPI_ISL_1965802
EPI_ISL_1965813
EPI_ISL_1965733
EPI_ISL_1965949
EPI_ISL_9133927
EPI_ISL_9132027
EPI_ISL_14178005
EPI_ISL_1636240
EPI_ISL_965528
EPI_ISL_9132327
EPI_ISL_9132427
EPI_ISL_14178008
EPI_ISL_5095275
EPI_ISL_14178007
EPI_ISL_14178002
EPI_ISL_1654639
EPI_ISL_1742901
EPI_ISL_1967681
EPI_ISL_14178004
EPI_ISL_2869252
EPI_ISL_14178003
EPI_ISL_1968601
EPI_ISL_2141301
EPI_ISL_1968622
EPI_ISL_2466683
EPI_ISL_2869385
EPI_ISL_8079513
EPI_ISL_755773
EPI_ISL_1971104
EPI_ISL_1971231
EPI_ISL_1971373
EPI_ISL_1971135
EPI_ISL_3012250
EPI_ISL_3012254
EPI_ISL_3012253
EPI_ISL_3012258
EPI_ISL_3012257
EPI_ISL_3012241
EPI_ISL_3012248
EPI_ISL_3012247
EPI_ISL_3012246
EPI_ISL_3012274
EPI_ISL_3012273
EPI_ISL_3012272
EPI_ISL_3012275
EPI_ISL_3012279
EPI_ISL_3012262
EPI_ISL_3012266
EPI_ISL_3012265
EPI_ISL_3012264
EPI_ISL_3012269
EPI_ISL_3012268
EPI_ISL_3010631
EPI_ISL_3010635
EPI_ISL_3010633
EPI_ISL_3010628
EPI_ISL_3010629
EPI_ISL_3010626
EPI_ISL_3010627
EPI_ISL_3010624
EPI_ISL_3010625
EPI_ISL_3010622
EPI_ISL_3010623
EPI_ISL_3010650
EPI_ISL_3010651
EPI_ISL_3010652
EPI_ISL_3010658
EPI_ISL_3010655
EPI_ISL_3010656
EPI_ISL_3010649
EPI_ISL_3010642
EPI_ISL_3010640
EPI_ISL_3010641
EPI_ISL_3010646
EPI_ISL_3010647
EPI_ISL_3010644
EPI_ISL_3010639
EPI_ISL_3010637
EPI_ISL_3010638
EPI_ISL_3010671
EPI_ISL_3010672
EPI_ISL_3010670
EPI_ISL_3010675
EPI_ISL_3010676
EPI_ISL_3010673
EPI_ISL_3010674
EPI_ISL_3010679
EPI_ISL_3010677
EPI_ISL_3010678
EPI_ISL_3010660
EPI_ISL_3010665
EPI_ISL_3010663
EPI_ISL_3010668
EPI_ISL_3010669
EPI_ISL_3010666
EPI_ISL_3010667
EPI_ISL_3010659
EPI_ISL_3010693
EPI_ISL_3010694
EPI_ISL_3010691
EPI_ISL_3010692
EPI_ISL_3010697
EPI_ISL_3010698
EPI_ISL_3010695
EPI_ISL_3010696
EPI_ISL_3010699
EPI_ISL_3010682
EPI_ISL_3010681
EPI_ISL_3010686
EPI_ISL_3010687
EPI_ISL_3010684
EPI_ISL_3010688
EPI_ISL_3010689
EPI_ISL_3012408
EPI_ISL_3012442
EPI_ISL_3012497
EPI_ISL_3012482
EPI_ISL_3012480
EPI_ISL_3012484
EPI_ISL_3012296
EPI_ISL_3012295
EPI_ISL_3012294
EPI_ISL_3012298
EPI_ISL_3012297
EPI_ISL_3012292
EPI_ISL_3012291
EPI_ISL_3012290
EPI_ISL_3012282
EPI_ISL_3012288
EPI_ISL_3012287
EPI_ISL_3012286
EPI_ISL_3012281
EPI_ISL_3012280
EPI_ISL_2452717
EPI_ISL_1972028
EPI_ISL_2451764
EPI_ISL_3012313
EPI_ISL_3012312
EPI_ISL_3012319
EPI_ISL_3012318
EPI_ISL_3012300
EPI_ISL_3012306
EPI_ISL_3012305
EPI_ISL_3012322
EPI_ISL_3012324
EPI_ISL_3012323
EPI_ISL_3012327
EPI_ISL_3012364
EPI_ISL_3012613
EPI_ISL_3012604
EPI_ISL_3012622
EPI_ISL_3012620
EPI_ISL_3012617
EPI_ISL_14178042
EPI_ISL_2452704
EPI_ISL_14178041
EPI_ISL_2633001
EPI_ISL_3010712
EPI_ISL_3010710
EPI_ISL_3010711
EPI_ISL_3010706
EPI_ISL_3010703
EPI_ISL_3010709
EPI_ISL_3010707
EPI_ISL_3010708
EPI_ISL_3010701
EPI_ISL_3010702
EPI_ISL_3010700
EPI_ISL_3010731
EPI_ISL_3010734
EPI_ISL_3010735
EPI_ISL_3010732
EPI_ISL_3010733
EPI_ISL_3010727
EPI_ISL_3010728
EPI_ISL_3010726
EPI_ISL_3010729
EPI_ISL_3010720
EPI_ISL_3010723
EPI_ISL_3010724
EPI_ISL_3010721
EPI_ISL_3010716
EPI_ISL_3010717
EPI_ISL_3010714
EPI_ISL_3010718
EPI_ISL_3010719
EPI_ISL_3010752
EPI_ISL_3010750
EPI_ISL_3010757
EPI_ISL_3010754
EPI_ISL_3010747
EPI_ISL_3010741
EPI_ISL_3010740
EPI_ISL_3010746
EPI_ISL_3010743
EPI_ISL_3010744
EPI_ISL_3010738
EPI_ISL_3010739
EPI_ISL_3010736
EPI_ISL_3010737
EPI_ISL_2715601
EPI_ISL_2715701
EPI_ISL_2715801
EPI_ISL_2716201
EPI_ISL_3012500
EPI_ISL_3012503
EPI_ISL_3012535
EPI_ISL_3012538
EPI_ISL_3012523
EPI_ISL_3012555
EPI_ISL_3012578
EPI_ISL_3012564
EPI_ISL_3012593
EPI_ISL_3012597
EPI_ISL_3012598
EPI_ISL_3012580
EPI_ISL_14178044
EPI_ISL_2452884
EPI_ISL_2452412
EPI_ISL_14178043
EPI_ISL_3007470
EPI_ISL_2869612
EPI_ISL_2452866
EPI_ISL_2452620
EPI_ISL_2451424
EPI_ISL_2452998
EPI_ISL_14178040
EPI_ISL_3010155
EPI_ISL_3010153
EPI_ISL_3010156
EPI_ISL_2452304
EPI_ISL_2452460
EPI_ISL_3012251
EPI_ISL_3012256
EPI_ISL_3012243
EPI_ISL_3012242
EPI_ISL_3012278
EPI_ISL_3012276
EPI_ISL_3012270
EPI_ISL_3012261
EPI_ISL_14178039
EPI_ISL_14178038
EPI_ISL_14178035
EPI_ISL_14178034
EPI_ISL_14178037
EPI_ISL_14178036
EPI_ISL_3012912
EPI_ISL_3012910
EPI_ISL_3012906
EPI_ISL_3012905
EPI_ISL_3012904
EPI_ISL_3012903
EPI_ISL_3012909
EPI_ISL_3012907
EPI_ISL_3012902
EPI_ISL_3012901
EPI_ISL_3012900
EPI_ISL_3012931
EPI_ISL_3012930
EPI_ISL_3012935
EPI_ISL_3012934
EPI_ISL_3012933
EPI_ISL_3012932
EPI_ISL_3012928
EPI_ISL_3012927
EPI_ISL_3012926
EPI_ISL_3012925
EPI_ISL_3012929
EPI_ISL_3012920
EPI_ISL_3012924
EPI_ISL_3012922
EPI_ISL_3012921
EPI_ISL_3012917
EPI_ISL_3012916
EPI_ISL_3012915
EPI_ISL_3012914
EPI_ISL_3012919
EPI_ISL_3012918
EPI_ISL_3012951
EPI_ISL_3012957
EPI_ISL_3012955
EPI_ISL_3012954
EPI_ISL_3012948
EPI_ISL_3012947
EPI_ISL_3012942
EPI_ISL_3012940
EPI_ISL_3012946
EPI_ISL_3012945
EPI_ISL_3012944
EPI_ISL_3012943
EPI_ISL_3012939
EPI_ISL_3012938
EPI_ISL_3012937
EPI_ISL_3012936
EPI_ISL_3012971
EPI_ISL_3012970
EPI_ISL_3012975
EPI_ISL_3012974
EPI_ISL_3012972
EPI_ISL_3012978
EPI_ISL_3012977
EPI_ISL_3012976
EPI_ISL_3012969
EPI_ISL_3012960
EPI_ISL_3012963
EPI_ISL_3012962
EPI_ISL_3012961
EPI_ISL_3012967
EPI_ISL_3012966
EPI_ISL_3012965
EPI_ISL_3012958
EPI_ISL_3012993
EPI_ISL_3012992
EPI_ISL_3012991
EPI_ISL_3012990
EPI_ISL_3012995
EPI_ISL_3012994
EPI_ISL_3012999
EPI_ISL_3012998
EPI_ISL_3012982
EPI_ISL_3012980
EPI_ISL_3012986
EPI_ISL_3012985
EPI_ISL_3012984
EPI_ISL_3012983
EPI_ISL_1265999
EPI_ISL_2452041
EPI_ISL_14178053
EPI_ISL_3012410
EPI_ISL_3012413
EPI_ISL_3012412
EPI_ISL_3012411
EPI_ISL_3012418
EPI_ISL_3012417
EPI_ISL_3012402
EPI_ISL_3012401
EPI_ISL_3012400
EPI_ISL_3012407
EPI_ISL_3012405
EPI_ISL_3012404
EPI_ISL_3012431
EPI_ISL_3012430
EPI_ISL_3012436
EPI_ISL_3012435
EPI_ISL_3012434
EPI_ISL_3012433
EPI_ISL_3012439
EPI_ISL_3012437
EPI_ISL_3012421
EPI_ISL_3012420
EPI_ISL_3012424
EPI_ISL_3012423
EPI_ISL_3012422
EPI_ISL_3012428
EPI_ISL_3012427
EPI_ISL_3012426
EPI_ISL_3012419
EPI_ISL_3012450
EPI_ISL_3012453
EPI_ISL_3012452
EPI_ISL_3012457
EPI_ISL_3012456
EPI_ISL_3012455
EPI_ISL_3012440
EPI_ISL_3012446
EPI_ISL_3012445
EPI_ISL_3012471
EPI_ISL_3012475
EPI_ISL_3012474
EPI_ISL_3012473
EPI_ISL_3012479
EPI_ISL_3012461
EPI_ISL_3012460
EPI_ISL_3012465
EPI_ISL_3012463
EPI_ISL_3012462
EPI_ISL_3012469
EPI_ISL_3012494
EPI_ISL_3012493
EPI_ISL_3012492
EPI_ISL_3012491
EPI_ISL_3012496
EPI_ISL_3012495
EPI_ISL_3012483
EPI_ISL_3012485
EPI_ISL_3012488
EPI_ISL_3012285
EPI_ISL_3012284
EPI_ISL_3012283
EPI_ISL_14178052
EPI_ISL_14178055
EPI_ISL_14178054
EPI_ISL_3012310
EPI_ISL_3012315
EPI_ISL_3012316
EPI_ISL_3012309
EPI_ISL_3012308
EPI_ISL_3012307
EPI_ISL_3012332
EPI_ISL_3012331
EPI_ISL_3012330
EPI_ISL_3012336
EPI_ISL_3012334
EPI_ISL_3012338
EPI_ISL_3012325
EPI_ISL_3012329
EPI_ISL_3012328
EPI_ISL_3012351
EPI_ISL_3012355
EPI_ISL_3012353
EPI_ISL_3012352
EPI_ISL_3012358
EPI_ISL_3012357
EPI_ISL_3012356
EPI_ISL_3012340
EPI_ISL_14178051
EPI_ISL_3012342
EPI_ISL_3012341
EPI_ISL_3012348
EPI_ISL_3012347
EPI_ISL_3012346
EPI_ISL_3012371
EPI_ISL_3012376
EPI_ISL_3012375
EPI_ISL_3012374
EPI_ISL_3012379
EPI_ISL_3012378
EPI_ISL_3012362
EPI_ISL_3012361
EPI_ISL_3012360
EPI_ISL_3012365
EPI_ISL_3012363
EPI_ISL_3012368
EPI_ISL_3012367
EPI_ISL_3012394
EPI_ISL_3012393
EPI_ISL_3012397
EPI_ISL_3012396
EPI_ISL_3012391
EPI_ISL_3012390
EPI_ISL_3012384
EPI_ISL_3012383
EPI_ISL_3012382
EPI_ISL_3012381
EPI_ISL_3012387
EPI_ISL_3012386
EPI_ISL_3012385
EPI_ISL_3012389
EPI_ISL_3012380
EPI_ISL_3013022
EPI_ISL_3013020
EPI_ISL_3013025
EPI_ISL_3013029
EPI_ISL_3013028
EPI_ISL_3013027
EPI_ISL_3013011
EPI_ISL_3013014
EPI_ISL_3013018
EPI_ISL_3013017
EPI_ISL_3013032
EPI_ISL_3013031
EPI_ISL_3013030
EPI_ISL_2453238
EPI_ISL_14178050
EPI_ISL_3012612
EPI_ISL_3012611
EPI_ISL_3012616
EPI_ISL_3012614
EPI_ISL_3012609
EPI_ISL_3012608
EPI_ISL_3012606
EPI_ISL_3012601
EPI_ISL_3012600
EPI_ISL_3012605
EPI_ISL_3012603
EPI_ISL_3012630
EPI_ISL_3012634
EPI_ISL_3012633
EPI_ISL_3012631
EPI_ISL_3012638
EPI_ISL_3012637
EPI_ISL_3012636
EPI_ISL_3012635
EPI_ISL_3012629
EPI_ISL_3012628
EPI_ISL_3012621
EPI_ISL_3012625
EPI_ISL_3012624
EPI_ISL_3012619
EPI_ISL_3012618
EPI_ISL_3012651
EPI_ISL_3012650
EPI_ISL_3012656
EPI_ISL_3012655
EPI_ISL_3012654
EPI_ISL_3012653
EPI_ISL_3012659
EPI_ISL_3012658
EPI_ISL_3012657
EPI_ISL_3012641
EPI_ISL_3012644
EPI_ISL_3012643
EPI_ISL_3012649
EPI_ISL_3012648
EPI_ISL_3012646
EPI_ISL_3012639
EPI_ISL_3012670
EPI_ISL_3012674
EPI_ISL_3012673
EPI_ISL_3012672
EPI_ISL_3012671
EPI_ISL_3012677
EPI_ISL_3012676
EPI_ISL_3012675
EPI_ISL_3012679
EPI_ISL_3012662
EPI_ISL_3012661
EPI_ISL_3012660
EPI_ISL_3012667
EPI_ISL_3012665
EPI_ISL_3012664
EPI_ISL_3012669
EPI_ISL_3012668
EPI_ISL_3012692
EPI_ISL_3012690
EPI_ISL_3012696
EPI_ISL_3012695
EPI_ISL_3012694
EPI_ISL_3012693
EPI_ISL_3012699
EPI_ISL_3012698
EPI_ISL_3012697
EPI_ISL_3012681
EPI_ISL_3012680
EPI_ISL_3012684
EPI_ISL_3012682
EPI_ISL_3012689
EPI_ISL_3012688
EPI_ISL_3012687
EPI_ISL_3012686
EPI_ISL_3014405
EPI_ISL_2453121
EPI_ISL_3017344
EPI_ISL_2453296
EPI_ISL_3012511
EPI_ISL_3012510
EPI_ISL_3012516
EPI_ISL_3012515
EPI_ISL_3012509
EPI_ISL_3012507
EPI_ISL_3012502
EPI_ISL_3012501
EPI_ISL_3012506
EPI_ISL_3012505
EPI_ISL_3012504
EPI_ISL_3012533
EPI_ISL_3012539
EPI_ISL_3012537
EPI_ISL_3012536
EPI_ISL_3012524
EPI_ISL_3012522
EPI_ISL_3012528
EPI_ISL_3012527
EPI_ISL_3012525
EPI_ISL_3012519
EPI_ISL_3012518
EPI_ISL_3012553
EPI_ISL_3012552
EPI_ISL_3012551
EPI_ISL_3012556
EPI_ISL_3012554
EPI_ISL_3012558
EPI_ISL_3012541
EPI_ISL_3012546
EPI_ISL_3012545
EPI_ISL_3012544
EPI_ISL_3012543
EPI_ISL_3012549
EPI_ISL_3012547
EPI_ISL_3012570
EPI_ISL_3012574
EPI_ISL_3012573
EPI_ISL_3012572
EPI_ISL_3012576
EPI_ISL_3012560
EPI_ISL_3012561
EPI_ISL_3012591
EPI_ISL_3012590
EPI_ISL_3012596
EPI_ISL_3012595
EPI_ISL_3012594
EPI_ISL_3012599
EPI_ISL_3012582
EPI_ISL_3012581
EPI_ISL_3012586
EPI_ISL_3012585
EPI_ISL_3012587
EPI_ISL_3013000
EPI_ISL_3013004
EPI_ISL_3013003
EPI_ISL_3013002
EPI_ISL_3013001
EPI_ISL_3013008
EPI_ISL_3013006
EPI_ISL_3013005
EPI_ISL_3013009
EPI_ISL_14178049
EPI_ISL_3012810
EPI_ISL_3012814
EPI_ISL_3012813
EPI_ISL_3012812
EPI_ISL_3012811
EPI_ISL_3012807
EPI_ISL_3012806
EPI_ISL_3012805
EPI_ISL_3012809
EPI_ISL_3012808
EPI_ISL_14178046
EPI_ISL_3012803
EPI_ISL_3012802
EPI_ISL_3012801
EPI_ISL_3012800
EPI_ISL_3012832
EPI_ISL_3012831
EPI_ISL_3012836
EPI_ISL_3012835
EPI_ISL_3012834
EPI_ISL_3012833
EPI_ISL_3012829
EPI_ISL_3012828
EPI_ISL_3012827
EPI_ISL_3012826
EPI_ISL_3012821
EPI_ISL_3012820
EPI_ISL_3012825
EPI_ISL_3012824
EPI_ISL_3012823
EPI_ISL_3012818
EPI_ISL_3012817
EPI_ISL_3012816
EPI_ISL_3012815
EPI_ISL_3012819
EPI_ISL_3012850
EPI_ISL_3012854
EPI_ISL_3012853
EPI_ISL_3012852
EPI_ISL_3012851
EPI_ISL_3012856
EPI_ISL_3012855
EPI_ISL_3012849
EPI_ISL_3012848
EPI_ISL_3012843
EPI_ISL_3012842
EPI_ISL_3012841
EPI_ISL_3012840
EPI_ISL_3012847
EPI_ISL_3012845
EPI_ISL_3012844
EPI_ISL_3012839
EPI_ISL_3012837
EPI_ISL_3012872
EPI_ISL_3012876
EPI_ISL_3012874
EPI_ISL_3012873
EPI_ISL_3012879
EPI_ISL_3012878
EPI_ISL_3012877
EPI_ISL_3012861
EPI_ISL_3012860
EPI_ISL_3012865
EPI_ISL_3012864
EPI_ISL_3012863
EPI_ISL_3012862
EPI_ISL_3012869
EPI_ISL_3012868
EPI_ISL_3012867
EPI_ISL_3012866
EPI_ISL_3012859
EPI_ISL_3012893
EPI_ISL_3012892
EPI_ISL_3012891
EPI_ISL_3012898
EPI_ISL_3012896
EPI_ISL_3012895
EPI_ISL_3012899
EPI_ISL_3012883
EPI_ISL_3012882
EPI_ISL_3012881
EPI_ISL_3012880
EPI_ISL_3012887
EPI_ISL_3012886
EPI_ISL_3012885
EPI_ISL_3012889
EPI_ISL_3012888
EPI_ISL_14178045
EPI_ISL_3012710
EPI_ISL_3012715
EPI_ISL_3012714
EPI_ISL_3012713
EPI_ISL_3012708
EPI_ISL_3012707
EPI_ISL_3012706
EPI_ISL_3012705
EPI_ISL_3012709
EPI_ISL_3012700
EPI_ISL_3012704
EPI_ISL_3012703
EPI_ISL_3012702
EPI_ISL_3012701
EPI_ISL_3012733
EPI_ISL_3012731
EPI_ISL_3012730
EPI_ISL_3012737
EPI_ISL_3012736
EPI_ISL_3012735
EPI_ISL_3012734
EPI_ISL_3012729
EPI_ISL_3012728
EPI_ISL_3012727
EPI_ISL_3012722
EPI_ISL_3012721
EPI_ISL_3012726
EPI_ISL_3012725
EPI_ISL_3012724
EPI_ISL_3012719
EPI_ISL_3012718
EPI_ISL_3012717
EPI_ISL_3012716
EPI_ISL_3012755
EPI_ISL_3012754
EPI_ISL_3012752
EPI_ISL_3012759
EPI_ISL_3012758
EPI_ISL_3012757
EPI_ISL_3012756
EPI_ISL_3012749
EPI_ISL_3012740
EPI_ISL_3012743
EPI_ISL_3012742
EPI_ISL_3012741
EPI_ISL_3012748
EPI_ISL_3012747
EPI_ISL_3012746
EPI_ISL_3012745
EPI_ISL_3012739
EPI_ISL_3012773
EPI_ISL_3012772
EPI_ISL_3012771
EPI_ISL_3012770
EPI_ISL_3012776
EPI_ISL_3012775
EPI_ISL_3012774
EPI_ISL_3012779
EPI_ISL_3012778
EPI_ISL_3012762
EPI_ISL_3012761
EPI_ISL_3012760
EPI_ISL_3012766
EPI_ISL_3012765
EPI_ISL_3012764
EPI_ISL_3012763
EPI_ISL_3012769
EPI_ISL_3012768
EPI_ISL_3012767
EPI_ISL_3012791
EPI_ISL_3012790
EPI_ISL_3012795
EPI_ISL_3012794
EPI_ISL_3012793
EPI_ISL_3012792
EPI_ISL_3012799
EPI_ISL_3012798
EPI_ISL_3012797
EPI_ISL_3012796
EPI_ISL_3012780
EPI_ISL_3012784
EPI_ISL_3012783
EPI_ISL_3012782
EPI_ISL_3012781
EPI_ISL_3012788
EPI_ISL_3012787
EPI_ISL_3012786
EPI_ISL_3012785
EPI_ISL_3012789
EPI_ISL_2453167
EPI_ISL_14178048
EPI_ISL_14178047
EPI_ISL_14178022
EPI_ISL_14178021
EPI_ISL_14178017
EPI_ISL_14178016
EPI_ISL_14178018
EPI_ISL_14176928
EPI_ISL_14178013
EPI_ISL_14178012
EPI_ISL_14178015
EPI_ISL_14178030
EPI_ISL_14178033
EPI_ISL_14178028
EPI_ISL_14178027
EPI_ISL_14178029
EPI_ISL_14178024
EPI_ISL_14178023
EPI_ISL_14178026
EPI_ISL_14178025
EPI_ISL_14178086
EPI_ISL_14178088
EPI_ISL_14178087
EPI_ISL_14178082
EPI_ISL_14178081
EPI_ISL_14178084
EPI_ISL_14178083
EPI_ISL_14178080
EPI_ISL_14178079
EPI_ISL_14178078
EPI_ISL_14178097
EPI_ISL_14178096
EPI_ISL_1636373
EPI_ISL_14178099
EPI_ISL_14178098
EPI_ISL_14178093
EPI_ISL_14178092
EPI_ISL_14178094
EPI_ISL_14178091
EPI_ISL_14178090
EPI_ISL_14178089
EPI_ISL_14178064
EPI_ISL_14178063
EPI_ISL_14178066
EPI_ISL_14178065
EPI_ISL_14178060
EPI_ISL_14178062
EPI_ISL_3017298
EPI_ISL_14176926
EPI_ISL_14178061
EPI_ISL_14178057
EPI_ISL_14178056
EPI_ISL_14178059
EPI_ISL_14178058
EPI_ISL_14178074
EPI_ISL_14178077
EPI_ISL_14178076
EPI_ISL_14178071
EPI_ISL_14178070
EPI_ISL_14178073
EPI_ISL_14178072
EPI_ISL_3017421
EPI_ISL_14178068
EPI_ISL_14178067
EPI_ISL_14178069
EPI_ISL_3017349
EPI_ISL_3017343
EPI_ISL_2827601
EPI_ISL_14176806
EPI_ISL_14176800
EPI_ISL_3018903
EPI_ISL_14177507
EPI_ISL_14177508
EPI_ISL_14177509
EPI_ISL_14177503
EPI_ISL_14177504
EPI_ISL_14177505
EPI_ISL_14177506
EPI_ISL_14177500
EPI_ISL_14177501
EPI_ISL_14177502
EPI_ISL_14177518
EPI_ISL_14177519
EPI_ISL_14177514
EPI_ISL_14177515
EPI_ISL_14177516
EPI_ISL_1582327
EPI_ISL_14177517
EPI_ISL_671527
EPI_ISL_14177512
EPI_ISL_14177513
EPI_ISL_12158927
EPI_ISL_2871161
EPI_ISL_12176927
EPI_ISL_3022735
EPI_ISL_14177547
EPI_ISL_14177549
EPI_ISL_5580844
EPI_ISL_14177543
EPI_ISL_15706185
EPI_ISL_14177544
EPI_ISL_7914813
EPI_ISL_14177545
EPI_ISL_8118127
EPI_ISL_14177546
EPI_ISL_1268329
EPI_ISL_14177540
EPI_ISL_14177541
EPI_ISL_2421247
EPI_ISL_14177542
EPI_ISL_14177560
EPI_ISL_14177559
EPI_ISL_14177554
EPI_ISL_14177556
EPI_ISL_14177557
EPI_ISL_14177550
EPI_ISL_14177551
EPI_ISL_14177552
EPI_ISL_3030929
EPI_ISL_3030927
EPI_ISL_3030928
EPI_ISL_3030925
EPI_ISL_3030926
EPI_ISL_3030924
EPI_ISL_3030930
EPI_ISL_3030931
EPI_ISL_1990941
EPI_ISL_14177529
EPI_ISL_3031213
EPI_ISL_3031212
EPI_ISL_3031211
EPI_ISL_3031210
EPI_ISL_3031228
EPI_ISL_3031227
EPI_ISL_3031226
EPI_ISL_3031225
EPI_ISL_3031224
EPI_ISL_3031223
EPI_ISL_3031221
EPI_ISL_3031206
EPI_ISL_3031204
EPI_ISL_3031201
EPI_ISL_3031200
EPI_ISL_3031257
EPI_ISL_3031254
EPI_ISL_3031253
EPI_ISL_3031252
EPI_ISL_3031268
EPI_ISL_3031261
EPI_ISL_3031260
EPI_ISL_3031229
EPI_ISL_3031238
EPI_ISL_3031236
EPI_ISL_3031234
EPI_ISL_3031233
EPI_ISL_3031232
EPI_ISL_3031230
EPI_ISL_3031249
EPI_ISL_14177526
EPI_ISL_3031243
EPI_ISL_3031242
EPI_ISL_3031240
EPI_ISL_3031273
EPI_ISL_14177527
EPI_ISL_14177528
EPI_ISL_14177521
EPI_ISL_14177522
EPI_ISL_14177523
EPI_ISL_14177524
EPI_ISL_14177520
EPI_ISL_14177536
EPI_ISL_14177537
EPI_ISL_14177538
EPI_ISL_14177539
EPI_ISL_3030958
EPI_ISL_3030959
EPI_ISL_3030956
EPI_ISL_3030957
EPI_ISL_3030954
EPI_ISL_3030955
EPI_ISL_3030963
EPI_ISL_3030964
EPI_ISL_3030961
EPI_ISL_3030962
EPI_ISL_3030960
EPI_ISL_3030969
EPI_ISL_3030967
EPI_ISL_3030968
EPI_ISL_3030965
EPI_ISL_3030966
EPI_ISL_3030974
EPI_ISL_3030975
EPI_ISL_3030972
EPI_ISL_3030973
EPI_ISL_3030970
EPI_ISL_3030971
EPI_ISL_2398471
EPI_ISL_3030938
EPI_ISL_3030939
EPI_ISL_3030936
EPI_ISL_3030937
EPI_ISL_3030934
EPI_ISL_3030935
EPI_ISL_3030932
EPI_ISL_3030933
EPI_ISL_3030941
EPI_ISL_3030942
EPI_ISL_3030940
EPI_ISL_3030949
EPI_ISL_3030947
EPI_ISL_3030948
EPI_ISL_3030945
EPI_ISL_3030946
EPI_ISL_3030943
EPI_ISL_3030944
EPI_ISL_3030952
EPI_ISL_3030953
EPI_ISL_3030950
EPI_ISL_3030951
EPI_ISL_14177532
EPI_ISL_3030998
EPI_ISL_3030999
EPI_ISL_14177534
EPI_ISL_3030978
EPI_ISL_3030979
EPI_ISL_3030976
EPI_ISL_3030977
EPI_ISL_3030985
EPI_ISL_3030986
EPI_ISL_14177472
EPI_ISL_3030983
EPI_ISL_3030984
EPI_ISL_3030981
EPI_ISL_3030982
EPI_ISL_3030980
EPI_ISL_3030989
EPI_ISL_3030987
EPI_ISL_3030988
EPI_ISL_3030996
EPI_ISL_3030997
EPI_ISL_3030994
EPI_ISL_3030995
EPI_ISL_3030992
EPI_ISL_3030993
EPI_ISL_3030990
EPI_ISL_3030991
EPI_ISL_14177468
EPI_ISL_14177480
EPI_ISL_14177482
EPI_ISL_14177483
EPI_ISL_14177477
EPI_ISL_994938
EPI_ISL_2871849
EPI_ISL_3031104
EPI_ISL_3031132
EPI_ISL_3031117
EPI_ISL_3031116
EPI_ISL_3031111
EPI_ISL_3031127
EPI_ISL_3031120
EPI_ISL_2872159
EPI_ISL_3031199
EPI_ISL_3031198
EPI_ISL_3031197
EPI_ISL_3031196
EPI_ISL_3031195
EPI_ISL_1989778
EPI_ISL_14176922
EPI_ISL_14177489
EPI_ISL_14177499
EPI_ISL_14177496
EPI_ISL_14177498
EPI_ISL_3031009
EPI_ISL_3031012
EPI_ISL_3031011
EPI_ISL_3031010
EPI_ISL_3031008
EPI_ISL_3031007
EPI_ISL_3031006
EPI_ISL_3031005
EPI_ISL_3031004
EPI_ISL_3031003
EPI_ISL_3031002
EPI_ISL_3031001
EPI_ISL_3031000
EPI_ISL_3031059
EPI_ISL_3031058
EPI_ISL_3031057
EPI_ISL_3031055
EPI_ISL_3031054
EPI_ISL_3031053
EPI_ISL_3031052
EPI_ISL_3031069
EPI_ISL_3031068
EPI_ISL_3031067
EPI_ISL_3031066
EPI_ISL_3031065
EPI_ISL_3031064
EPI_ISL_3031063
EPI_ISL_3031062
EPI_ISL_3031061
EPI_ISL_3031060
EPI_ISL_3031091
EPI_ISL_3031099
EPI_ISL_3031098
EPI_ISL_3031096
EPI_ISL_3031094
EPI_ISL_3031093
EPI_ISL_3031092
EPI_ISL_3031079
EPI_ISL_3031078
EPI_ISL_3031077
EPI_ISL_3031076
EPI_ISL_3031075
EPI_ISL_3031074
EPI_ISL_3031073
EPI_ISL_3031072
EPI_ISL_3031071
EPI_ISL_3031070
EPI_ISL_3031080
EPI_ISL_3031087
EPI_ISL_3031085
EPI_ISL_3031083
EPI_ISL_2872855
EPI_ISL_2872972
EPI_ISL_1271378
EPI_ISL_1271257
EPI_ISL_1271205
EPI_ISL_1271031
EPI_ISL_1271350
EPI_ISL_1271258
EPI_ISL_1271404
EPI_ISL_1064910
EPI_ISL_3062429
EPI_ISL_1064783
EPI_ISL_1064786
EPI_ISL_1064757
EPI_ISL_1064874
EPI_ISL_1064778
EPI_ISL_1064828
EPI_ISL_1271420
EPI_ISL_1271330
EPI_ISL_1064844
EPI_ISL_1064808
EPI_ISL_1271452
EPI_ISL_1271478
EPI_ISL_1271226
EPI_ISL_1271506
EPI_ISL_1271223
EPI_ISL_1271208
EPI_ISL_1271124
EPI_ISL_1270978
EPI_ISL_1271170
EPI_ISL_1271556
EPI_ISL_1271418
EPI_ISL_1271419
EPI_ISL_1271321
EPI_ISL_1271412
EPI_ISL_1271308
EPI_ISL_1271166
EPI_ISL_1271326
EPI_ISL_1990324
EPI_ISL_1990345
EPI_ISL_1271104
EPI_ISL_1271503
EPI_ISL_1271518
EPI_ISL_1271259
EPI_ISL_1271370
EPI_ISL_1271396
EPI_ISL_1271499
EPI_ISL_1271393
EPI_ISL_1270972
EPI_ISL_1271007
EPI_ISL_1271100
EPI_ISL_1271122
EPI_ISL_1271138
EPI_ISL_1271135
EPI_ISL_1270895
EPI_ISL_1270963
EPI_ISL_1271048
EPI_ISL_1271015
EPI_ISL_1271167
EPI_ISL_1270989
EPI_ISL_1271152
EPI_ISL_1271035
EPI_ISL_1271198
EPI_ISL_1271073
EPI_ISL_3046606
EPI_ISL_3046601
EPI_ISL_3046608
EPI_ISL_3046607
EPI_ISL_3046588
EPI_ISL_3046587
EPI_ISL_1270938
EPI_ISL_3046586
EPI_ISL_3046584
EPI_ISL_3046583
EPI_ISL_3046597
EPI_ISL_3046595
EPI_ISL_3046594
EPI_ISL_3046591
EPI_ISL_3046590
EPI_ISL_1270902
EPI_ISL_1270853
EPI_ISL_1270905
EPI_ISL_1270925
EPI_ISL_1270917
EPI_ISL_1270827
EPI_ISL_7907928
EPI_ISL_1270832
EPI_ISL_7872428
EPI_ISL_8083528
EPI_ISL_1270854
EPI_ISL_1271548
EPI_ISL_1271536
EPI_ISL_1271567
EPI_ISL_1271569
EPI_ISL_1271552
EPI_ISL_1271454
EPI_ISL_1271565
EPI_ISL_1271572
EPI_ISL_1271585
EPI_ISL_1271426
EPI_ISL_1270016
EPI_ISL_1271339
EPI_ISL_1271311
EPI_ISL_1271337
EPI_ISL_1271451
EPI_ISL_1271501
EPI_ISL_1271295
EPI_ISL_1271336
EPI_ISL_1271353
EPI_ISL_1271400
EPI_ISL_1271505
EPI_ISL_1271507
EPI_ISL_8177528
EPI_ISL_8094728
EPI_ISL_1271202
EPI_ISL_8156828
EPI_ISL_8156628
EPI_ISL_1271046
EPI_ISL_1271133
EPI_ISL_1271039
EPI_ISL_1270850
EPI_ISL_8322728
EPI_ISL_1271210
EPI_ISL_3046603
EPI_ISL_1271421
EPI_ISL_1271248
EPI_ISL_1271221
EPI_ISL_1271216
EPI_ISL_1271272
EPI_ISL_1271000
EPI_ISL_1060644
EPI_ISL_1271309
EPI_ISL_1271286
EPI_ISL_1271092
EPI_ISL_1270973
EPI_ISL_1271489
EPI_ISL_1271439
EPI_ISL_1271338
EPI_ISL_1271247
EPI_ISL_1271238
EPI_ISL_1271147
EPI_ISL_1271155
EPI_ISL_1271033
EPI_ISL_1271054
EPI_ISL_1270872
EPI_ISL_1270904
EPI_ISL_1270928
EPI_ISL_1270907
EPI_ISL_8577128
EPI_ISL_1271094
EPI_ISL_1271121
EPI_ISL_1271297
EPI_ISL_1270947
EPI_ISL_1271016
EPI_ISL_3062461
EPI_ISL_3062448
EPI_ISL_3062436
EPI_ISL_3899701
EPI_ISL_3899744
EPI_ISL_3899749
EPI_ISL_3899734
EPI_ISL_3899770
EPI_ISL_3899795
EPI_ISL_1271818
EPI_ISL_1271844
EPI_ISL_1271892
EPI_ISL_1271833
EPI_ISL_1271907
EPI_ISL_1271909
EPI_ISL_1271930
EPI_ISL_1271960
EPI_ISL_1271883
EPI_ISL_1271647
EPI_ISL_3060294
EPI_ISL_3060290
EPI_ISL_3060293
EPI_ISL_3060287
EPI_ISL_3060289
EPI_ISL_9050328
EPI_ISL_1271683
EPI_ISL_9132528
EPI_ISL_9132628
EPI_ISL_3062430
EPI_ISL_3062431
EPI_ISL_3062428
EPI_ISL_3062463
EPI_ISL_3062462
EPI_ISL_3062459
EPI_ISL_3062452
EPI_ISL_3062453
EPI_ISL_3062451
EPI_ISL_3062449
EPI_ISL_3062447
EPI_ISL_3062446
EPI_ISL_3062443
EPI_ISL_3062444
EPI_ISL_3062439
EPI_ISL_3066855
EPI_ISL_1271875
EPI_ISL_1271959
EPI_ISL_1271593
EPI_ISL_1271623
EPI_ISL_1271604
EPI_ISL_1271734
EPI_ISL_1271763
EPI_ISL_1271953
EPI_ISL_1271839
EPI_ISL_1271962
EPI_ISL_1271964
EPI_ISL_1271598
EPI_ISL_1997737
EPI_ISL_1271731
EPI_ISL_1271624
EPI_ISL_1271726
EPI_ISL_1271765
EPI_ISL_1271761
EPI_ISL_1271775
EPI_ISL_3065026
EPI_ISL_3065025
EPI_ISL_1050026
EPI_ISL_3065029
EPI_ISL_3065022
EPI_ISL_3065021
EPI_ISL_3065020
EPI_ISL_3065019
EPI_ISL_3065018
EPI_ISL_1271961
EPI_ISL_1271857
EPI_ISL_1997940
EPI_ISL_1271836
EPI_ISL_1271852
EPI_ISL_3065033
EPI_ISL_3065032
EPI_ISL_3065031
EPI_ISL_1050060
EPI_ISL_1271871
EPI_ISL_1271771
EPI_ISL_14176859
EPI_ISL_1271653
EPI_ISL_14176977
EPI_ISL_1271687
EPI_ISL_14176730
EPI_ISL_5583191
EPI_ISL_14176503
EPI_ISL_14176741
EPI_ISL_9552628
EPI_ISL_3071867
EPI_ISL_3071873
EPI_ISL_3071877
EPI_ISL_3071876
EPI_ISL_3071884
EPI_ISL_3071883
EPI_ISL_3071881
EPI_ISL_3071880
EPI_ISL_3071888
EPI_ISL_3071887
EPI_ISL_3071894
EPI_ISL_3071897
EPI_ISL_14176951
EPI_ISL_3071946
EPI_ISL_3071941
EPI_ISL_3071948
EPI_ISL_3071956
EPI_ISL_3071955
EPI_ISL_3071954
EPI_ISL_3071953
EPI_ISL_3071959
EPI_ISL_3071961
EPI_ISL_3071965
EPI_ISL_3071964
EPI_ISL_3071963
EPI_ISL_3071962
EPI_ISL_3071972
EPI_ISL_3071977
EPI_ISL_3071982
EPI_ISL_3071980
EPI_ISL_3071909
EPI_ISL_3071905
EPI_ISL_3071912
EPI_ISL_3071916
EPI_ISL_3071915
EPI_ISL_3071925
EPI_ISL_3071924
EPI_ISL_3071929
EPI_ISL_3071928
EPI_ISL_3071926
EPI_ISL_3071935
EPI_ISL_3071932
EPI_ISL_3071930
EPI_ISL_3089971
EPI_ISL_883338
EPI_ISL_1998305
EPI_ISL_2652852
EPI_ISL_14176960
EPI_ISL_3904788
EPI_ISL_14176721
EPI_ISL_3904825
EPI_ISL_7942513
EPI_ISL_3904839
EPI_ISL_1040909
EPI_ISL_1040906
EPI_ISL_1040854
EPI_ISL_1999353
EPI_ISL_8063013
EPI_ISL_1272927
EPI_ISL_2290768
EPI_ISL_5316401
EPI_ISL_5316701
EPI_ISL_2364466
EPI_ISL_3085112
EPI_ISL_3085111
EPI_ISL_2364217
EPI_ISL_2364123
EPI_ISL_3085059
EPI_ISL_451428
EPI_ISL_3087176
EPI_ISL_3087177
EPI_ISL_3087189
EPI_ISL_3087181
EPI_ISL_3087182
EPI_ISL_3087183
EPI_ISL_3087185
EPI_ISL_3087186
EPI_ISL_3087188
EPI_ISL_3087192
EPI_ISL_3087193
EPI_ISL_3087194
EPI_ISL_3087195
EPI_ISL_3087198
EPI_ISL_3087190
EPI_ISL_3087191
EPI_ISL_3089512
EPI_ISL_3089516
EPI_ISL_3089509
EPI_ISL_3091820
EPI_ISL_3089525
EPI_ISL_3089527
EPI_ISL_3089520
EPI_ISL_3089535
EPI_ISL_3089534
EPI_ISL_3089538
EPI_ISL_3089531
EPI_ISL_3089529
EPI_ISL_3089543
EPI_ISL_3089546
EPI_ISL_3089548
EPI_ISL_3089541
EPI_ISL_3089501
EPI_ISL_3089503
EPI_ISL_3089506
EPI_ISL_3089591
EPI_ISL_3089592
EPI_ISL_3089594
EPI_ISL_3089597
EPI_ISL_3089596
EPI_ISL_3089557
EPI_ISL_3089550
EPI_ISL_3089552
EPI_ISL_3089565
EPI_ISL_3089568
EPI_ISL_3089560
EPI_ISL_3089562
EPI_ISL_3089564
EPI_ISL_3089563
EPI_ISL_3089577
EPI_ISL_3089571
EPI_ISL_3089570
EPI_ISL_3089572
EPI_ISL_3089580
EPI_ISL_3089582
EPI_ISL_3089581
EPI_ISL_3089585
EPI_ISL_3089401
EPI_ISL_3089403
EPI_ISL_3089407
EPI_ISL_3089411
EPI_ISL_3089416
EPI_ISL_3089418
EPI_ISL_3089410
EPI_ISL_3089409
EPI_ISL_3089408
EPI_ISL_3089422
EPI_ISL_3089424
EPI_ISL_3089427
EPI_ISL_3089429
EPI_ISL_3089428
EPI_ISL_3089420
EPI_ISL_3089470
EPI_ISL_3089471
EPI_ISL_3089473
EPI_ISL_3089475
EPI_ISL_3089482
EPI_ISL_3089484
EPI_ISL_3089499
EPI_ISL_3089492
EPI_ISL_3089494
EPI_ISL_3089493
EPI_ISL_3089495
EPI_ISL_3089497
EPI_ISL_3089433
EPI_ISL_3089438
EPI_ISL_3089439
EPI_ISL_3089449
EPI_ISL_3089448
EPI_ISL_3089440
EPI_ISL_3089456
EPI_ISL_3089458
EPI_ISL_3089457
EPI_ISL_3089453
EPI_ISL_3089466
EPI_ISL_3089469
EPI_ISL_3089461
EPI_ISL_3089460
EPI_ISL_3089464
EPI_ISL_1029021
EPI_ISL_3089701
EPI_ISL_3089755
EPI_ISL_3089756
EPI_ISL_3089758
EPI_ISL_3089764
EPI_ISL_3089762
EPI_ISL_3089775
EPI_ISL_3089774
EPI_ISL_3089777
EPI_ISL_3089776
EPI_ISL_3089778
EPI_ISL_3089787
EPI_ISL_3089780
EPI_ISL_3089784
EPI_ISL_3089783
EPI_ISL_3089713
EPI_ISL_3089714
EPI_ISL_3089706
EPI_ISL_3089722
EPI_ISL_3089721
EPI_ISL_3089717
EPI_ISL_3089716
EPI_ISL_3089734
EPI_ISL_3089736
EPI_ISL_3089729
EPI_ISL_3089742
EPI_ISL_3089743
EPI_ISL_3089745
EPI_ISL_3089739
EPI_ISL_3089790
EPI_ISL_3089633
EPI_ISL_3089638
EPI_ISL_3089630
EPI_ISL_3089628
EPI_ISL_3089642
EPI_ISL_3089649
EPI_ISL_3089639
EPI_ISL_3089664
EPI_ISL_3089667
EPI_ISL_3089669
EPI_ISL_3089660
EPI_ISL_3089604
EPI_ISL_3089614
EPI_ISL_3089609
EPI_ISL_3089618
EPI_ISL_3089619
EPI_ISL_3089677
EPI_ISL_3089671
EPI_ISL_3089688
EPI_ISL_3089681
EPI_ISL_3089680
EPI_ISL_3089685
EPI_ISL_3089690
EPI_ISL_3089911
EPI_ISL_3089913
EPI_ISL_3089903
EPI_ISL_3089906
EPI_ISL_3089922
EPI_ISL_3089923
EPI_ISL_3089917
EPI_ISL_3089930
EPI_ISL_3089935
EPI_ISL_3089925
EPI_ISL_3089902
EPI_ISL_3089952
EPI_ISL_3089955
EPI_ISL_3089957
EPI_ISL_3089956
EPI_ISL_3089966
EPI_ISL_3089960
EPI_ISL_3089959
EPI_ISL_3089813
EPI_ISL_3089807
EPI_ISL_3089808
EPI_ISL_3089824
EPI_ISL_3089878
EPI_ISL_3089877
EPI_ISL_3089889
EPI_ISL_3089897
EPI_ISL_3089835
EPI_ISL_3089828
EPI_ISL_3089844
EPI_ISL_3089847
EPI_ISL_3089838
EPI_ISL_3089837
EPI_ISL_3089851
EPI_ISL_3089857
EPI_ISL_3089850
EPI_ISL_3089849
EPI_ISL_3089848
EPI_ISL_3089863
EPI_ISL_3089864
EPI_ISL_3089861
EPI_ISL_3089302
EPI_ISL_3089356
EPI_ISL_3089359
EPI_ISL_14176777
EPI_ISL_3089352
EPI_ISL_3089355
EPI_ISL_14176899
EPI_ISL_3089368
EPI_ISL_3089367
EPI_ISL_3089361
EPI_ISL_3089363
EPI_ISL_3089366
EPI_ISL_3089378
EPI_ISL_3089373
EPI_ISL_3089374
EPI_ISL_3089376
EPI_ISL_3089382
EPI_ISL_3089387
EPI_ISL_3089380
EPI_ISL_3089309
EPI_ISL_3089329
EPI_ISL_3089320
EPI_ISL_14176894
EPI_ISL_3089335
EPI_ISL_3089338
EPI_ISL_3089331
EPI_ISL_3089332
EPI_ISL_3089345
EPI_ISL_3089347
EPI_ISL_3089340
EPI_ISL_3089344
EPI_ISL_3089394
EPI_ISL_3089398
EPI_ISL_3089391
EPI_ISL_3089279
EPI_ISL_3089273
EPI_ISL_3089275
EPI_ISL_3089277
EPI_ISL_3089286
EPI_ISL_3089288
EPI_ISL_3089281
EPI_ISL_3089280
EPI_ISL_3089299
EPI_ISL_3089291
EPI_ISL_3091990
EPI_ISL_14176770
EPI_ISL_14176780
EPI_ISL_14184904
EPI_ISL_14176518
EPI_ISL_14176649
EPI_ISL_14176994
EPI_ISL_14176511
EPI_ISL_14176754
EPI_ISL_14176408
EPI_ISL_14176526
EPI_ISL_14176400
EPI_ISL_14176884
EPI_ISL_14176402
EPI_ISL_14176341
EPI_ISL_14176644
EPI_ISL_1022132
EPI_ISL_14177305
EPI_ISL_14177404
EPI_ISL_14176340
EPI_ISL_14176350
EPI_ISL_3102063
EPI_ISL_14176592
EPI_ISL_14177312
EPI_ISL_14176346
EPI_ISL_14176588
EPI_ISL_14176557
EPI_ISL_14176438
EPI_ISL_14176676
EPI_ISL_2012823
EPI_ISL_14176670
EPI_ISL_2370630
EPI_ISL_2364190
EPI_ISL_2372100
EPI_ISL_8083529
EPI_ISL_14176691
EPI_ISL_14176447
EPI_ISL_1018011
EPI_ISL_1018014
EPI_ISL_1018010
EPI_ISL_14176448
EPI_ISL_1018000
EPI_ISL_1018045
EPI_ISL_14176685
EPI_ISL_1018043
EPI_ISL_1017996
EPI_ISL_14176687
EPI_ISL_1016390
EPI_ISL_1016361
EPI_ISL_1016367
EPI_ISL_1016235
EPI_ISL_1016217
EPI_ISL_1016266
EPI_ISL_1016260
EPI_ISL_1016263
EPI_ISL_1016264
EPI_ISL_1016142
EPI_ISL_1016259
EPI_ISL_1016122
EPI_ISL_1016306
EPI_ISL_1015706
EPI_ISL_1116502
EPI_ISL_15706310
EPI_ISL_1015682
EPI_ISL_3745149
EPI_ISL_14184909
EPI_ISL_3745157
EPI_ISL_3914401
EPI_ISL_3913970
EPI_ISL_3913975
EPI_ISL_3914396
EPI_ISL_14184096
EPI_ISL_1009365
EPI_ISL_14184099
EPI_ISL_8177828
EPI_ISL_8177928
EPI_ISL_2009159
EPI_ISL_2009131
EPI_ISL_2009183
EPI_ISL_2009156
EPI_ISL_2009181
EPI_ISL_1009399
EPI_ISL_2009163
EPI_ISL_2009143
EPI_ISL_3854325
EPI_ISL_3854327
EPI_ISL_9132113
EPI_ISL_14183631
EPI_ISL_14183630
EPI_ISL_14184961
EPI_ISL_14183632
EPI_ISL_14183635
EPI_ISL_14183634
EPI_ISL_14183637
EPI_ISL_14183636
EPI_ISL_14183620
EPI_ISL_14183628
EPI_ISL_2010902
EPI_ISL_14184941
EPI_ISL_2012184
EPI_ISL_2012419
EPI_ISL_2012655
EPI_ISL_2012414
EPI_ISL_9184213
EPI_ISL_2012630
EPI_ISL_2012662
EPI_ISL_2012557
EPI_ISL_2012431
EPI_ISL_2012490
EPI_ISL_2012585
EPI_ISL_2012587
EPI_ISL_2012385
EPI_ISL_2012367
EPI_ISL_2012303
EPI_ISL_2012177
EPI_ISL_2012298
EPI_ISL_2012142
EPI_ISL_2012279
EPI_ISL_2011790
EPI_ISL_2011905
EPI_ISL_2012017
EPI_ISL_2012015
EPI_ISL_2011812
EPI_ISL_2011815
EPI_ISL_2011937
EPI_ISL_2011871
EPI_ISL_2012045
EPI_ISL_2011868
EPI_ISL_2012037
EPI_ISL_2011767
EPI_ISL_2012901
EPI_ISL_2012980
EPI_ISL_2012981
EPI_ISL_2012995
EPI_ISL_2012983
EPI_ISL_2012993
EPI_ISL_2012991
EPI_ISL_2012979
EPI_ISL_2013023
EPI_ISL_2012767
EPI_ISL_2012886
EPI_ISL_2012764
EPI_ISL_2012761
EPI_ISL_2012883
EPI_ISL_2012748
EPI_ISL_2012778
EPI_ISL_2012739
EPI_ISL_2012890
EPI_ISL_2012863
EPI_ISL_2012872
EPI_ISL_2012740
EPI_ISL_2012754
EPI_ISL_2012751
EPI_ISL_2012682
EPI_ISL_2012780
EPI_ISL_2012796
EPI_ISL_2012674
EPI_ISL_2012933
EPI_ISL_2012935
EPI_ISL_2012936
EPI_ISL_2012909
EPI_ISL_2012839
EPI_ISL_2012724
EPI_ISL_2012729
EPI_ISL_2012856
EPI_ISL_2012732
EPI_ISL_2012722
EPI_ISL_2012734
EPI_ISL_2012819
EPI_ISL_2012945
EPI_ISL_2012938
EPI_ISL_2012816
EPI_ISL_2012822
EPI_ISL_2012707
EPI_ISL_2012948
EPI_ISL_14183600
EPI_ISL_3855095
EPI_ISL_884053
EPI_ISL_14184931
EPI_ISL_2283260
EPI_ISL_14183601
EPI_ISL_14184932
EPI_ISL_14184936
EPI_ISL_14183608
EPI_ISL_14184992
EPI_ISL_14183650
EPI_ISL_14183642
EPI_ISL_14183641
EPI_ISL_14183646
EPI_ISL_14183645
EPI_ISL_14183648
EPI_ISL_14183647
EPI_ISL_14183649
EPI_ISL_14183599
EPI_ISL_4142035
EPI_ISL_14183580
EPI_ISL_4141596
EPI_ISL_4139264
EPI_ISL_4139257
EPI_ISL_14183567
EPI_ISL_4138972
EPI_ISL_4141670
EPI_ISL_4138015
EPI_ISL_14184894
EPI_ISL_4139305
EPI_ISL_4142102
EPI_ISL_2019956
EPI_ISL_4140388
EPI_ISL_4140373
EPI_ISL_4142642
EPI_ISL_4138579
EPI_ISL_4140885
EPI_ISL_5927251
EPI_ISL_5927250
EPI_ISL_5927244
EPI_ISL_5927243
EPI_ISL_5927242
EPI_ISL_5927241
EPI_ISL_4141342
EPI_ISL_5927248
EPI_ISL_5927247
EPI_ISL_5927246
EPI_ISL_5927245
EPI_ISL_5927249
EPI_ISL_4139114
EPI_ISL_5927233
EPI_ISL_5927232
EPI_ISL_5927231
EPI_ISL_5927230
EPI_ISL_4139137
EPI_ISL_5927237
EPI_ISL_5927236
EPI_ISL_5927235
EPI_ISL_5927234
EPI_ISL_5927239
EPI_ISL_5927238
EPI_ISL_5927220
EPI_ISL_5927225
EPI_ISL_5927229
EPI_ISL_5927228
EPI_ISL_5927227
EPI_ISL_5927210
EPI_ISL_5927215
EPI_ISL_5927214
EPI_ISL_4141181
EPI_ISL_5927213
EPI_ISL_5927212
EPI_ISL_5927218
EPI_ISL_5927216
EPI_ISL_5927200
EPI_ISL_5927203
EPI_ISL_5927202
EPI_ISL_5927201
EPI_ISL_5927207
EPI_ISL_5927206
EPI_ISL_5927205
EPI_ISL_5927209
EPI_ISL_4138359
EPI_ISL_4141971
EPI_ISL_4141158
EPI_ISL_4141159
EPI_ISL_4141141
EPI_ISL_8636413
EPI_ISL_4141831
EPI_ISL_5927156
EPI_ISL_5927155
EPI_ISL_5927154
EPI_ISL_5927153
EPI_ISL_5927159
EPI_ISL_5927157
EPI_ISL_5927152
EPI_ISL_5927150
EPI_ISL_5927145
EPI_ISL_4139469
EPI_ISL_5927144
EPI_ISL_5927143
EPI_ISL_5927142
EPI_ISL_5927149
EPI_ISL_5927148
EPI_ISL_5927146
EPI_ISL_5927141
EPI_ISL_5927140
EPI_ISL_5927134
EPI_ISL_5927133
EPI_ISL_5927132
EPI_ISL_5927138
EPI_ISL_5927137
EPI_ISL_5927136
EPI_ISL_5927135
EPI_ISL_5927130
EPI_ISL_5927139
EPI_ISL_5927127
EPI_ISL_5927124
EPI_ISL_5927129
EPI_ISL_5927199
EPI_ISL_5927198
EPI_ISL_5927197
EPI_ISL_5927192
EPI_ISL_5927191
EPI_ISL_5927190
EPI_ISL_5927196
EPI_ISL_5927195
EPI_ISL_5927194
EPI_ISL_5927193
EPI_ISL_5927189
EPI_ISL_5927188
EPI_ISL_5927187
EPI_ISL_5927186
EPI_ISL_5927181
EPI_ISL_5927180
EPI_ISL_5927185
EPI_ISL_5927183
EPI_ISL_4140406
EPI_ISL_5927182
EPI_ISL_5927178
EPI_ISL_5927176
EPI_ISL_5927175
EPI_ISL_5927179
EPI_ISL_5927170
EPI_ISL_5927173
EPI_ISL_5927172
EPI_ISL_5927171
EPI_ISL_5927167
EPI_ISL_5927166
EPI_ISL_5927169
EPI_ISL_5927168
EPI_ISL_5927162
EPI_ISL_5927160
EPI_ISL_4142215
EPI_ISL_14184049
EPI_ISL_4140621
EPI_ISL_14184047
EPI_ISL_14184046
EPI_ISL_14184050
EPI_ISL_4140587
EPI_ISL_14184034
EPI_ISL_14184033
EPI_ISL_4141002
EPI_ISL_4141003
EPI_ISL_5926565
EPI_ISL_14184085
EPI_ISL_5926568
EPI_ISL_14184084
EPI_ISL_14184086
EPI_ISL_14184090
EPI_ISL_12150229
EPI_ISL_14184065
EPI_ISL_12174529
EPI_ISL_14184072
EPI_ISL_10623998
EPI_ISL_9775513
EPI_ISL_2304764
EPI_ISL_2009125
EPI_ISL_2279503
EPI_ISL_2283208
EPI_ISL_4152283
EPI_ISL_4152288
EPI_ISL_4152287
EPI_ISL_4150434
EPI_ISL_4150607
EPI_ISL_4150651
EPI_ISL_4150650
EPI_ISL_4150659
EPI_ISL_4150660
EPI_ISL_4149668
EPI_ISL_4151097
EPI_ISL_4151902
EPI_ISL_4151901
EPI_ISL_4152366
EPI_ISL_4151063
EPI_ISL_4151607
EPI_ISL_4151608
EPI_ISL_4151605
EPI_ISL_4151606
EPI_ISL_4151611
EPI_ISL_4151618
EPI_ISL_4151616
EPI_ISL_4151614
EPI_ISL_4151615
EPI_ISL_4151612
EPI_ISL_4151613
EPI_ISL_4151621
EPI_ISL_4152051
EPI_ISL_4152068
EPI_ISL_4152049
EPI_ISL_4151515
EPI_ISL_4151516
EPI_ISL_4151513
EPI_ISL_4151514
EPI_ISL_4151534
EPI_ISL_4151530
EPI_ISL_4151539
EPI_ISL_4151537
EPI_ISL_4151538
EPI_ISL_4151535
EPI_ISL_4151536
EPI_ISL_4151594
EPI_ISL_4151717
EPI_ISL_4151734
EPI_ISL_4151743
EPI_ISL_4151749
EPI_ISL_4151746
EPI_ISL_4151747
EPI_ISL_4151744
EPI_ISL_4151750
EPI_ISL_4151637
EPI_ISL_4151641
EPI_ISL_4151652
EPI_ISL_4151653
EPI_ISL_4151658
EPI_ISL_4151659
EPI_ISL_4151657
EPI_ISL_4151662
EPI_ISL_4151660
EPI_ISL_4151669
EPI_ISL_4151673
EPI_ISL_4151679
EPI_ISL_5924696
EPI_ISL_4151694
EPI_ISL_4151692
EPI_ISL_4151693
EPI_ISL_5924698
EPI_ISL_4149953
EPI_ISL_4151364
EPI_ISL_4151362
EPI_ISL_3933256
EPI_ISL_3933183
EPI_ISL_3933186
EPI_ISL_3933189
EPI_ISL_3933192
EPI_ISL_3933195
EPI_ISL_3933200
EPI_ISL_3933201
EPI_ISL_3933202
EPI_ISL_3933204
EPI_ISL_3933203
EPI_ISL_3933205
EPI_ISL_3933208
EPI_ISL_3933211
EPI_ISL_3933216
EPI_ISL_3933219
EPI_ISL_3933222
EPI_ISL_3933221
EPI_ISL_3933251
EPI_ISL_3933253
EPI_ISL_3933258
EPI_ISL_3933261
EPI_ISL_3933267
EPI_ISL_3933269
EPI_ISL_3933268
EPI_ISL_3933270
EPI_ISL_3933278
EPI_ISL_3933279
EPI_ISL_3933282
EPI_ISL_3933285
EPI_ISL_3933288
EPI_ISL_3933295
EPI_ISL_3933305
EPI_ISL_3933309
EPI_ISL_3933311
EPI_ISL_3933310
EPI_ISL_3933315
EPI_ISL_3933313
EPI_ISL_3933317
EPI_ISL_3933319
EPI_ISL_3933318
EPI_ISL_3933322
EPI_ISL_3933325
EPI_ISL_3933323
EPI_ISL_3933326
EPI_ISL_3933329
EPI_ISL_3933328
EPI_ISL_3933331
EPI_ISL_3933330
EPI_ISL_3933333
EPI_ISL_3933332
EPI_ISL_3933335
EPI_ISL_3933336
EPI_ISL_3933337
EPI_ISL_3933338
EPI_ISL_3933339
EPI_ISL_3933340
EPI_ISL_3933342
EPI_ISL_3933341
EPI_ISL_3933344
EPI_ISL_3933343
EPI_ISL_3933347
EPI_ISL_3933348
EPI_ISL_3933351
EPI_ISL_3933352
EPI_ISL_3933353
EPI_ISL_3933357
EPI_ISL_3933356
EPI_ISL_3933359
EPI_ISL_3933358
EPI_ISL_3933360
EPI_ISL_3933362
EPI_ISL_3933361
EPI_ISL_4151410
EPI_ISL_3933364
EPI_ISL_3933366
EPI_ISL_3933365
EPI_ISL_3933367
EPI_ISL_4151426
EPI_ISL_3933374
EPI_ISL_3933376
EPI_ISL_3933377
EPI_ISL_3933383
EPI_ISL_3933385
EPI_ISL_3933388
EPI_ISL_3933394
EPI_ISL_3933393
EPI_ISL_3933398
EPI_ISL_3933399
EPI_ISL_3933401
EPI_ISL_3933402
EPI_ISL_3933403
EPI_ISL_3933404
EPI_ISL_3933405
EPI_ISL_3933409
EPI_ISL_3933417
EPI_ISL_3933416
EPI_ISL_3933418
EPI_ISL_3933419
EPI_ISL_3933255
EPI_ISL_2279569
EPI_ISL_4149748
EPI_ISL_4149735
EPI_ISL_4151174
EPI_ISL_4150669
EPI_ISL_4150667
EPI_ISL_4150670
EPI_ISL_4152426
EPI_ISL_4152430
EPI_ISL_4152438
EPI_ISL_4150893
EPI_ISL_4156664
EPI_ISL_4156663
EPI_ISL_4156675
EPI_ISL_4156697
EPI_ISL_4156698
EPI_ISL_4156690
EPI_ISL_4156691
EPI_ISL_4157932
EPI_ISL_4157934
EPI_ISL_4152284
EPI_ISL_4157970
EPI_ISL_4157065
EPI_ISL_4157084
EPI_ISL_4157083
EPI_ISL_4157085
EPI_ISL_4157090
EPI_ISL_4153512
EPI_ISL_4156797
EPI_ISL_4156798
EPI_ISL_4156700
EPI_ISL_4156705
EPI_ISL_4156714
EPI_ISL_4156715
EPI_ISL_4156716
EPI_ISL_4156717
EPI_ISL_4156719
EPI_ISL_4156720
EPI_ISL_4156726
EPI_ISL_4154909
EPI_ISL_4154987
EPI_ISL_4154983
EPI_ISL_4155978
EPI_ISL_4155979
EPI_ISL_4155980
EPI_ISL_4155981
EPI_ISL_4155915
EPI_ISL_4155940
EPI_ISL_14184844
EPI_ISL_4155951
EPI_ISL_4155952
EPI_ISL_14184830
EPI_ISL_4157017
EPI_ISL_4158348
EPI_ISL_4157018
EPI_ISL_4157013
EPI_ISL_4157012
EPI_ISL_4157015
EPI_ISL_4157014
EPI_ISL_4157049
EPI_ISL_4157053
EPI_ISL_4157055
EPI_ISL_4157054
EPI_ISL_4156536
EPI_ISL_4156537
EPI_ISL_4157874
EPI_ISL_4157876
EPI_ISL_4157873
EPI_ISL_4156567
EPI_ISL_4156578
EPI_ISL_4156579
EPI_ISL_4156588
EPI_ISL_4156589
EPI_ISL_4156581
EPI_ISL_4156585
EPI_ISL_4156598
EPI_ISL_4156590
EPI_ISL_4156591
EPI_ISL_4156594
EPI_ISL_4156517
EPI_ISL_5928692
EPI_ISL_4155715
EPI_ISL_4155726
EPI_ISL_4155734
EPI_ISL_4155747
EPI_ISL_4155752
EPI_ISL_4155755
EPI_ISL_4155768
EPI_ISL_4155769
EPI_ISL_4155770
EPI_ISL_8577213
EPI_ISL_10553013
EPI_ISL_4156383
EPI_ISL_4156394
EPI_ISL_4156356
EPI_ISL_4155841
EPI_ISL_4155846
EPI_ISL_4155847
EPI_ISL_4155848
EPI_ISL_4155850
EPI_ISL_4155857
EPI_ISL_4155859
EPI_ISL_4155825
EPI_ISL_4156083
EPI_ISL_4156891
EPI_ISL_4156894
EPI_ISL_4156007
EPI_ISL_7872429
EPI_ISL_4156862
EPI_ISL_5929847
EPI_ISL_5927224
EPI_ISL_5927223
EPI_ISL_5927211
EPI_ISL_5927219
EPI_ISL_5928547
EPI_ISL_4156134
EPI_ISL_7899929
EPI_ISL_7946529
EPI_ISL_10624107
EPI_ISL_3303685
EPI_ISL_4156929
EPI_ISL_4156948
EPI_ISL_4155623
EPI_ISL_5927131
EPI_ISL_4155624
EPI_ISL_4156958
EPI_ISL_4156960
EPI_ISL_5927125
EPI_ISL_4155662
EPI_ISL_5927163
EPI_ISL_4156095
EPI_ISL_4156097
EPI_ISL_5928436
EPI_ISL_4156901
EPI_ISL_8077929
EPI_ISL_10624953
EPI_ISL_10624959
EPI_ISL_8147629
EPI_ISL_10624771
EPI_ISL_10624788
EPI_ISL_4157903
EPI_ISL_4157904
EPI_ISL_4157907
EPI_ISL_10624785
EPI_ISL_4157925
EPI_ISL_10624799
EPI_ISL_4157931
EPI_ISL_4157944
EPI_ISL_2927622
EPI_ISL_2927652
EPI_ISL_8323029
EPI_ISL_10624723
EPI_ISL_10624725
EPI_ISL_10624726
EPI_ISL_10624756
EPI_ISL_10624757
EPI_ISL_10624751
EPI_ISL_10624767
EPI_ISL_10624906
EPI_ISL_10624019
EPI_ISL_10624022
EPI_ISL_10624061
EPI_ISL_10624896
EPI_ISL_2929220
EPI_ISL_3939926
EPI_ISL_3939939
EPI_ISL_3939942
EPI_ISL_3939951
EPI_ISL_10624814
EPI_ISL_4158347
EPI_ISL_10624828
EPI_ISL_10624831
EPI_ISL_4158344
EPI_ISL_4158346
EPI_ISL_4158345
EPI_ISL_10624848
EPI_ISL_8577229
EPI_ISL_4157866
EPI_ISL_4157871
EPI_ISL_4157889
EPI_ISL_4157880
EPI_ISL_4157881
EPI_ISL_4157884
EPI_ISL_10624865
EPI_ISL_8577129
EPI_ISL_4181691
EPI_ISL_4158287
EPI_ISL_4158288
EPI_ISL_4161630
EPI_ISL_3939925
EPI_ISL_3939930
EPI_ISL_3939931
EPI_ISL_3939935
EPI_ISL_3939949
EPI_ISL_3939946
EPI_ISL_3939954
EPI_ISL_4161726
EPI_ISL_4157669
EPI_ISL_5928104
EPI_ISL_5928108
EPI_ISL_4161340
EPI_ISL_4161386
EPI_ISL_5928910
EPI_ISL_4164273
EPI_ISL_4164277
EPI_ISL_4164276
EPI_ISL_4164279
EPI_ISL_4164278
EPI_ISL_4164286
EPI_ISL_4164280
EPI_ISL_4164281
EPI_ISL_4164289
EPI_ISL_4164294
EPI_ISL_4164296
EPI_ISL_4164291
EPI_ISL_4164290
EPI_ISL_4164293
EPI_ISL_4164299
EPI_ISL_4164206
EPI_ISL_4164200
EPI_ISL_4164214
EPI_ISL_4164216
EPI_ISL_4164211
EPI_ISL_4164210
EPI_ISL_4164213
EPI_ISL_2273904
EPI_ISL_4164212
EPI_ISL_4164207
EPI_ISL_4164209
EPI_ISL_4164226
EPI_ISL_4164225
EPI_ISL_4164228
EPI_ISL_4164227
EPI_ISL_4164222
EPI_ISL_4164221
EPI_ISL_4164224
EPI_ISL_4164223
EPI_ISL_4164219
EPI_ISL_4164218
EPI_ISL_4164230
EPI_ISL_4164232
EPI_ISL_4164229
EPI_ISL_4163937
EPI_ISL_4164394
EPI_ISL_4164314
EPI_ISL_4164315
EPI_ISL_4164310
EPI_ISL_4165643
EPI_ISL_4164312
EPI_ISL_4164307
EPI_ISL_4164306
EPI_ISL_4165637
EPI_ISL_4164309
EPI_ISL_4164308
EPI_ISL_4164318
EPI_ISL_4164317
EPI_ISL_4165690
EPI_ISL_4165611
EPI_ISL_4162597
EPI_ISL_4165635
EPI_ISL_4164303
EPI_ISL_4165636
EPI_ISL_4164302
EPI_ISL_4165633
EPI_ISL_4164305
EPI_ISL_4164304
EPI_ISL_2037065
EPI_ISL_4165632
EPI_ISL_4164301
EPI_ISL_4164910
EPI_ISL_4164909
EPI_ISL_4164917
EPI_ISL_4164912
EPI_ISL_4166694
EPI_ISL_4166695
EPI_ISL_4166690
EPI_ISL_4166698
EPI_ISL_4166699
EPI_ISL_4166696
EPI_ISL_4164075
EPI_ISL_4164074
EPI_ISL_4164073
EPI_ISL_14184885
EPI_ISL_4164093
EPI_ISL_4166615
EPI_ISL_4166611
EPI_ISL_4166607
EPI_ISL_4166605
EPI_ISL_4166606
EPI_ISL_4166625
EPI_ISL_4166626
EPI_ISL_4166623
EPI_ISL_4166622
EPI_ISL_4166620
EPI_ISL_4166618
EPI_ISL_4166619
EPI_ISL_4166616
EPI_ISL_4166617
EPI_ISL_4166636
EPI_ISL_4166635
EPI_ISL_4166632
EPI_ISL_4166630
EPI_ISL_4166631
EPI_ISL_4166629
EPI_ISL_4166627
EPI_ISL_4166628
EPI_ISL_4166640
EPI_ISL_4166645
EPI_ISL_4166643
EPI_ISL_4166641
EPI_ISL_4166650
EPI_ISL_4166651
EPI_ISL_4166656
EPI_ISL_4166657
EPI_ISL_4166655
EPI_ISL_4166653
EPI_ISL_4166649
EPI_ISL_4166661
EPI_ISL_4166667
EPI_ISL_4166665
EPI_ISL_4166663
EPI_ISL_4166664
EPI_ISL_4166673
EPI_ISL_4166670
EPI_ISL_4166671
EPI_ISL_4166678
EPI_ISL_4166677
EPI_ISL_4166674
EPI_ISL_4166675
EPI_ISL_4166684
EPI_ISL_4166682
EPI_ISL_4166680
EPI_ISL_4166685
EPI_ISL_4166686
EPI_ISL_4164832
EPI_ISL_4164840
EPI_ISL_4164834
EPI_ISL_4164851
EPI_ISL_4164847
EPI_ISL_4164862
EPI_ISL_4164857
EPI_ISL_4166601
EPI_ISL_4163710
EPI_ISL_2251567
EPI_ISL_2251321
EPI_ISL_671528
EPI_ISL_671728
EPI_ISL_4166702
EPI_ISL_4166708
EPI_ISL_4166709
EPI_ISL_4166706
EPI_ISL_4166705
EPI_ISL_4166720
EPI_ISL_14184884
EPI_ISL_14184888
EPI_ISL_14183557
EPI_ISL_4164610
EPI_ISL_4164609
EPI_ISL_4164638
EPI_ISL_4164636
EPI_ISL_4164637
EPI_ISL_4166573
EPI_ISL_4166574
EPI_ISL_4166570
EPI_ISL_4166577
EPI_ISL_4166578
EPI_ISL_4166575
EPI_ISL_4166576
EPI_ISL_4166585
EPI_ISL_4166580
EPI_ISL_4166581
EPI_ISL_4166588
EPI_ISL_4166589
EPI_ISL_4166586
EPI_ISL_4166595
EPI_ISL_4166593
EPI_ISL_4166591
EPI_ISL_4166599
EPI_ISL_4166540
EPI_ISL_4166549
EPI_ISL_4166546
EPI_ISL_4166547
EPI_ISL_4166544
EPI_ISL_4166539
EPI_ISL_4166551
EPI_ISL_4166552
EPI_ISL_4166550
EPI_ISL_4166557
EPI_ISL_4166558
EPI_ISL_4166555
EPI_ISL_4166556
EPI_ISL_4166553
EPI_ISL_4166554
EPI_ISL_4166562
EPI_ISL_4166563
EPI_ISL_4166560
EPI_ISL_4166568
EPI_ISL_4166569
EPI_ISL_4166566
EPI_ISL_4166567
EPI_ISL_4166565
EPI_ISL_4164703
EPI_ISL_4164773
EPI_ISL_4164771
EPI_ISL_4164768
EPI_ISL_4164769
EPI_ISL_4165766
EPI_ISL_4165764
EPI_ISL_4165759
EPI_ISL_4165771
EPI_ISL_5928759
EPI_ISL_4165773
EPI_ISL_4164450
EPI_ISL_4165784
EPI_ISL_1683458
EPI_ISL_5928731
EPI_ISL_2252405
EPI_ISL_4165702
EPI_ISL_4165707
EPI_ISL_4165708
EPI_ISL_14183532
EPI_ISL_4179370
EPI_ISL_14183533
EPI_ISL_4164558
EPI_ISL_4164553
EPI_ISL_4164569
EPI_ISL_4164566
EPI_ISL_4164571
EPI_ISL_4164579
EPI_ISL_4164578
EPI_ISL_4164575
EPI_ISL_4164576
EPI_ISL_2250464
EPI_ISL_2250340
EPI_ISL_4180360
EPI_ISL_4164525
EPI_ISL_4164523
EPI_ISL_4164520
EPI_ISL_4164521
EPI_ISL_4164519
EPI_ISL_4164518
EPI_ISL_4164535
EPI_ISL_4164536
EPI_ISL_4164534
EPI_ISL_4164530
EPI_ISL_4164529
EPI_ISL_4164526
EPI_ISL_4164527
EPI_ISL_5928790
EPI_ISL_4164539
EPI_ISL_2037340
EPI_ISL_2251426
EPI_ISL_5928832
EPI_ISL_5928835
EPI_ISL_5928814
EPI_ISL_2251660
EPI_ISL_2252505
EPI_ISL_2251891
EPI_ISL_2252847
EPI_ISL_2250787
EPI_ISL_2251513
EPI_ISL_2252390
EPI_ISL_2037141
EPI_ISL_2252271
EPI_ISL_2251057
EPI_ISL_2252264
EPI_ISL_2252387
EPI_ISL_2251298
EPI_ISL_2251169
EPI_ISL_2252010
EPI_ISL_2251032
EPI_ISL_2252239
EPI_ISL_2252359
EPI_ISL_2252591
EPI_ISL_5933278
EPI_ISL_5933279
EPI_ISL_2251374
EPI_ISL_4169703
EPI_ISL_4169704
EPI_ISL_4169705
EPI_ISL_4169706
EPI_ISL_2252699
EPI_ISL_4169708
EPI_ISL_5933283
EPI_ISL_5933287
EPI_ISL_2243849
EPI_ISL_2251112
EPI_ISL_2251474
EPI_ISL_4173022
EPI_ISL_4173075
EPI_ISL_4173076
EPI_ISL_4173017
EPI_ISL_4173015
EPI_ISL_2250926
EPI_ISL_3942787
EPI_ISL_3942800
EPI_ISL_2252294
EPI_ISL_3942611
EPI_ISL_3942620
EPI_ISL_3942624
EPI_ISL_3942630
EPI_ISL_3942631
EPI_ISL_3942634
EPI_ISL_3942635
EPI_ISL_3942636
EPI_ISL_3942639
EPI_ISL_3942641
EPI_ISL_3942640
EPI_ISL_3942644
EPI_ISL_3942653
EPI_ISL_3942655
EPI_ISL_3942656
EPI_ISL_3942659
EPI_ISL_3942662
EPI_ISL_3942663
EPI_ISL_3942664
EPI_ISL_3942665
EPI_ISL_3942666
EPI_ISL_3942667
EPI_ISL_3942668
EPI_ISL_3942670
EPI_ISL_3942676
EPI_ISL_3942677
EPI_ISL_3942694
EPI_ISL_3942695
EPI_ISL_3942702
EPI_ISL_3942709
EPI_ISL_3942722
EPI_ISL_3942723
EPI_ISL_3942725
EPI_ISL_3942724
EPI_ISL_3942728
EPI_ISL_3942731
EPI_ISL_3942732
EPI_ISL_3942733
EPI_ISL_3942736
EPI_ISL_3942737
EPI_ISL_3942739
EPI_ISL_3942740
EPI_ISL_3942741
EPI_ISL_3942742
EPI_ISL_3942743
EPI_ISL_3942745
EPI_ISL_3942697
EPI_ISL_3942698
EPI_ISL_3942699
EPI_ISL_3942747
EPI_ISL_3942750
EPI_ISL_3942751
EPI_ISL_3942752
EPI_ISL_3942753
EPI_ISL_3942754
EPI_ISL_3942755
EPI_ISL_3942756
EPI_ISL_3942759
EPI_ISL_3942761
EPI_ISL_3942763
EPI_ISL_3942764
EPI_ISL_3942766
EPI_ISL_3942767
EPI_ISL_3942768
EPI_ISL_3942770
EPI_ISL_3942771
EPI_ISL_3942772
EPI_ISL_3942773
EPI_ISL_3942776
EPI_ISL_3942777
EPI_ISL_3942778
EPI_ISL_3942785
EPI_ISL_3942791
EPI_ISL_3942792
EPI_ISL_3942794
EPI_ISL_3942796
EPI_ISL_3942799
EPI_ISL_3942803
EPI_ISL_3942805
EPI_ISL_3942809
EPI_ISL_3942808
EPI_ISL_3942818
EPI_ISL_3942819
EPI_ISL_3942820
EPI_ISL_3942822
EPI_ISL_3942825
EPI_ISL_3942826
EPI_ISL_3942827
EPI_ISL_3942828
EPI_ISL_3942829
EPI_ISL_3942830
EPI_ISL_3942831
EPI_ISL_3942832
EPI_ISL_3942833
EPI_ISL_3942835
EPI_ISL_3942836
EPI_ISL_3942837
EPI_ISL_3942839
EPI_ISL_3942840
EPI_ISL_3942841
EPI_ISL_2251849
EPI_ISL_3942848
EPI_ISL_3942851
EPI_ISL_3942852
EPI_ISL_3942853
EPI_ISL_2251726
EPI_ISL_3942854
EPI_ISL_3942855
EPI_ISL_3942856
EPI_ISL_3942858
EPI_ISL_3942857
EPI_ISL_4174501
EPI_ISL_3942861
EPI_ISL_3942863
EPI_ISL_3942887
EPI_ISL_3942902
EPI_ISL_3942906
EPI_ISL_3942905
EPI_ISL_3942908
EPI_ISL_3942910
EPI_ISL_2251976
EPI_ISL_4174482
EPI_ISL_4174484
EPI_ISL_4174485
EPI_ISL_4174471
EPI_ISL_4174473
EPI_ISL_4174475
EPI_ISL_4174476
EPI_ISL_4173176
EPI_ISL_3942937
EPI_ISL_4174491
EPI_ISL_4174493
EPI_ISL_4174499
EPI_ISL_4174496
EPI_ISL_3942971
EPI_ISL_3942972
EPI_ISL_4174498
EPI_ISL_3942973
EPI_ISL_3942977
EPI_ISL_3942982
EPI_ISL_3942986
EPI_ISL_3942991
EPI_ISL_3942993
EPI_ISL_3942995
EPI_ISL_4173181
EPI_ISL_3942997
EPI_ISL_3942999
EPI_ISL_3943004
EPI_ISL_3943022
EPI_ISL_3943024
EPI_ISL_3943037
EPI_ISL_3943038
EPI_ISL_3943041
EPI_ISL_3943043
EPI_ISL_3943048
EPI_ISL_3943047
EPI_ISL_3943052
EPI_ISL_3943056
EPI_ISL_3943059
EPI_ISL_3943064
EPI_ISL_3943063
EPI_ISL_3943065
EPI_ISL_3943068
EPI_ISL_3943071
EPI_ISL_3943074
EPI_ISL_430402
EPI_ISL_3943082
EPI_ISL_1671145
EPI_ISL_4174423
EPI_ISL_4174425
EPI_ISL_4174409
EPI_ISL_4174438
EPI_ISL_4174445
EPI_ISL_4174447
EPI_ISL_4174442
EPI_ISL_4174427
EPI_ISL_4174429
EPI_ISL_4174435
EPI_ISL_4174431
EPI_ISL_4174466
EPI_ISL_4174467
EPI_ISL_4174469
EPI_ISL_4174464
EPI_ISL_2250634
EPI_ISL_3943096
EPI_ISL_4174456
EPI_ISL_4174454
EPI_ISL_2250996
EPI_ISL_4174600
EPI_ISL_3943102
EPI_ISL_4175919
EPI_ISL_4174614
EPI_ISL_4174616
EPI_ISL_4174620
EPI_ISL_4174607
EPI_ISL_4174602
EPI_ISL_4174603
EPI_ISL_4174611
EPI_ISL_3943105
EPI_ISL_2250987
EPI_ISL_3060281
EPI_ISL_2252920
EPI_ISL_3943106
EPI_ISL_2250862
EPI_ISL_3943107
EPI_ISL_3060282
EPI_ISL_3943109
EPI_ISL_4174593
EPI_ISL_4174595
EPI_ISL_2250845
EPI_ISL_2251822
EPI_ISL_2250733
EPI_ISL_3943110
EPI_ISL_4174514
EPI_ISL_4174517
EPI_ISL_4174521
EPI_ISL_3943111
EPI_ISL_4174507
EPI_ISL_4174508
EPI_ISL_4174503
EPI_ISL_4174505
EPI_ISL_4174510
EPI_ISL_4174537
EPI_ISL_4174539
EPI_ISL_4174543
EPI_ISL_4174544
EPI_ISL_4174546
EPI_ISL_4174525
EPI_ISL_3943113
EPI_ISL_3943112
EPI_ISL_4174526
EPI_ISL_3943114
EPI_ISL_4174528
EPI_ISL_4174533
EPI_ISL_4174535
EPI_ISL_4174530
EPI_ISL_4174531
EPI_ISL_3943115
EPI_ISL_4174558
EPI_ISL_4174566
EPI_ISL_4173230
EPI_ISL_4174568
EPI_ISL_4174561
EPI_ISL_3943116
EPI_ISL_4174563
EPI_ISL_3943117
EPI_ISL_4174564
EPI_ISL_3943118
EPI_ISL_3943119
EPI_ISL_2250832
EPI_ISL_4174555
EPI_ISL_3943120
EPI_ISL_4174550
EPI_ISL_4174552
EPI_ISL_3943121
EPI_ISL_3943122
EPI_ISL_4174581
EPI_ISL_4174582
EPI_ISL_4174588
EPI_ISL_4174584
EPI_ISL_3943123
EPI_ISL_3943124
EPI_ISL_4174577
EPI_ISL_3943125
EPI_ISL_4174578
EPI_ISL_2253090
EPI_ISL_4173833
EPI_ISL_4173837
EPI_ISL_4173836
EPI_ISL_3943126
EPI_ISL_2250813
EPI_ISL_3943127
EPI_ISL_3943128
EPI_ISL_3943129
EPI_ISL_3943130
EPI_ISL_3943131
EPI_ISL_3943132
EPI_ISL_3943134
EPI_ISL_3943135
EPI_ISL_3943141
EPI_ISL_3943142
EPI_ISL_3943084
EPI_ISL_3943085
EPI_ISL_4174253
EPI_ISL_4174255
EPI_ISL_3943086
EPI_ISL_4174284
EPI_ISL_3943143
EPI_ISL_3943146
EPI_ISL_4174288
EPI_ISL_3943149
EPI_ISL_4174289
EPI_ISL_4174271
EPI_ISL_4174270
EPI_ISL_4174279
EPI_ISL_4174275
EPI_ISL_4174277
EPI_ISL_3943152
EPI_ISL_3943151
EPI_ISL_3943153
EPI_ISL_4174293
EPI_ISL_4174295
EPI_ISL_3943155
EPI_ISL_4174297
EPI_ISL_3943156
EPI_ISL_4174298
EPI_ISL_3943157
EPI_ISL_3943159
EPI_ISL_3943160
EPI_ISL_3943161
EPI_ISL_4173779
EPI_ISL_3943163
EPI_ISL_3943165
EPI_ISL_3943166
EPI_ISL_3943172
EPI_ISL_3943173
EPI_ISL_3943175
EPI_ISL_4174203
EPI_ISL_3943178
EPI_ISL_3943179
EPI_ISL_3943180
EPI_ISL_3943181
EPI_ISL_3943182
EPI_ISL_4174218
EPI_ISL_3943183
EPI_ISL_3943184
EPI_ISL_3943185
EPI_ISL_3943186
EPI_ISL_4174227
EPI_ISL_3943188
EPI_ISL_3943190
EPI_ISL_3943189
EPI_ISL_3943191
EPI_ISL_3943193
EPI_ISL_3943194
EPI_ISL_4174212
EPI_ISL_4173948
EPI_ISL_4173935
EPI_ISL_4173939
EPI_ISL_3943197
EPI_ISL_4173972
EPI_ISL_4173971
EPI_ISL_3943198
EPI_ISL_4173989
EPI_ISL_4173991
EPI_ISL_4173993
EPI_ISL_4173978
EPI_ISL_4173976
EPI_ISL_4173980
EPI_ISL_4173984
EPI_ISL_4173983
EPI_ISL_4173982
EPI_ISL_4173999
EPI_ISL_4173998
EPI_ISL_4173909
EPI_ISL_4173923
EPI_ISL_4173912
EPI_ISL_4173916
EPI_ISL_4173917
EPI_ISL_3943199
EPI_ISL_3943200
EPI_ISL_3943202
EPI_ISL_3943201
EPI_ISL_4174362
EPI_ISL_4174368
EPI_ISL_4174366
EPI_ISL_4174349
EPI_ISL_3943203
EPI_ISL_4174351
EPI_ISL_4174359
EPI_ISL_3943204
EPI_ISL_3943205
EPI_ISL_3943206
EPI_ISL_4174382
EPI_ISL_4174384
EPI_ISL_4174380
EPI_ISL_4174389
EPI_ISL_4174386
EPI_ISL_4174370
EPI_ISL_4174372
EPI_ISL_4174378
EPI_ISL_4174375
EPI_ISL_4174377
EPI_ISL_2234928
EPI_ISL_4174393
EPI_ISL_4174395
EPI_ISL_4174396
EPI_ISL_4174398
EPI_ISL_4174319
EPI_ISL_4174323
EPI_ISL_2235211
EPI_ISL_4174321
EPI_ISL_4174309
EPI_ISL_4174308
EPI_ISL_4174338
EPI_ISL_4174344
EPI_ISL_4174916
EPI_ISL_4174911
EPI_ISL_4174912
EPI_ISL_4174918
EPI_ISL_4174904
EPI_ISL_4174905
EPI_ISL_4174902
EPI_ISL_4174907
EPI_ISL_4174936
EPI_ISL_4174938
EPI_ISL_3943213
EPI_ISL_3943212
EPI_ISL_4174932
EPI_ISL_4174934
EPI_ISL_4174940
EPI_ISL_4174925
EPI_ISL_4174927
EPI_ISL_4174921
EPI_ISL_4174923
EPI_ISL_4174929
EPI_ISL_4174931
EPI_ISL_4174958
EPI_ISL_4174955
EPI_ISL_4174963
EPI_ISL_4173631
EPI_ISL_4174960
EPI_ISL_3943215
EPI_ISL_3943214
EPI_ISL_3943217
EPI_ISL_3943216
EPI_ISL_4174949
EPI_ISL_3943218
EPI_ISL_4174944
EPI_ISL_4174945
EPI_ISL_4174953
EPI_ISL_4173621
EPI_ISL_3943225
EPI_ISL_3943162
EPI_ISL_3943062
EPI_ISL_3942963
EPI_ISL_3942762
EPI_ISL_4173637
EPI_ISL_3942615
EPI_ISL_4173640
EPI_ISL_4173642
EPI_ISL_4174082
EPI_ISL_4174088
EPI_ISL_4174074
EPI_ISL_4174098
EPI_ISL_4174092
EPI_ISL_4174006
EPI_ISL_4174001
EPI_ISL_4174026
EPI_ISL_4174011
EPI_ISL_4174014
EPI_ISL_4174049
EPI_ISL_4174063
EPI_ISL_4174061
EPI_ISL_4174068
EPI_ISL_4174878
EPI_ISL_4174884
EPI_ISL_4174886
EPI_ISL_4174887
EPI_ISL_4174880
EPI_ISL_4173554
EPI_ISL_4174882
EPI_ISL_4173538
EPI_ISL_4174873
EPI_ISL_4174876
EPI_ISL_4174891
EPI_ISL_4174894
EPI_ISL_4176633
EPI_ISL_4174195
EPI_ISL_4174190
EPI_ISL_4174192
EPI_ISL_4174193
EPI_ISL_4174199
EPI_ISL_4174120
EPI_ISL_4174122
EPI_ISL_4174114
EPI_ISL_4174142
EPI_ISL_4174131
EPI_ISL_4174139
EPI_ISL_4174135
EPI_ISL_4174166
EPI_ISL_4174152
EPI_ISL_4174158
EPI_ISL_4174184
EPI_ISL_4174186
EPI_ISL_4174182
EPI_ISL_4174170
EPI_ISL_4174171
EPI_ISL_4174177
EPI_ISL_4174717
EPI_ISL_4174719
EPI_ISL_4174715
EPI_ISL_4174721
EPI_ISL_4174702
EPI_ISL_4174704
EPI_ISL_4174742
EPI_ISL_4174723
EPI_ISL_14184782
EPI_ISL_4174643
EPI_ISL_4174645
EPI_ISL_4174641
EPI_ISL_4174629
EPI_ISL_4174625
EPI_ISL_4174627
EPI_ISL_4174634
EPI_ISL_4174630
EPI_ISL_4174658
EPI_ISL_4174664
EPI_ISL_4174666
EPI_ISL_4174667
EPI_ISL_4174660
EPI_ISL_4174662
EPI_ISL_4174647
EPI_ISL_4174653
EPI_ISL_4174651
EPI_ISL_4173349
EPI_ISL_4173348
EPI_ISL_4174680
EPI_ISL_4173350
EPI_ISL_4173354
EPI_ISL_4173353
EPI_ISL_4174688
EPI_ISL_4173352
EPI_ISL_4173351
EPI_ISL_4174689
EPI_ISL_4173358
EPI_ISL_4173356
EPI_ISL_4174675
EPI_ISL_4174671
EPI_ISL_4173347
EPI_ISL_4173345
EPI_ISL_4174673
EPI_ISL_4173370
EPI_ISL_4174697
EPI_ISL_4174699
EPI_ISL_4173369
EPI_ISL_4174693
EPI_ISL_4173368
EPI_ISL_4174695
EPI_ISL_4174815
EPI_ISL_4174816
EPI_ISL_4174813
EPI_ISL_4174820
EPI_ISL_4174804
EPI_ISL_4174805
EPI_ISL_4174807
EPI_ISL_4174800
EPI_ISL_4174802
EPI_ISL_4174809
EPI_ISL_4174833
EPI_ISL_4173509
EPI_ISL_4174835
EPI_ISL_4174842
EPI_ISL_4173511
EPI_ISL_4174826
EPI_ISL_4174827
EPI_ISL_4174829
EPI_ISL_4174822
EPI_ISL_4174824
EPI_ISL_4173500
EPI_ISL_4173525
EPI_ISL_4173524
EPI_ISL_4174855
EPI_ISL_4174856
EPI_ISL_4174858
EPI_ISL_4174862
EPI_ISL_4174864
EPI_ISL_4174865
EPI_ISL_4174849
EPI_ISL_4173515
EPI_ISL_4174847
EPI_ISL_4174853
EPI_ISL_4173522
EPI_ISL_4174759
EPI_ISL_4174746
EPI_ISL_4174752
EPI_ISL_4174750
EPI_ISL_4173449
EPI_ISL_4174778
EPI_ISL_4173451
EPI_ISL_4173450
EPI_ISL_4174767
EPI_ISL_4174771
EPI_ISL_4174772
EPI_ISL_4173471
EPI_ISL_4173470
EPI_ISL_4173473
EPI_ISL_4174789
EPI_ISL_4174791
EPI_ISL_4173460
EPI_ISL_4174796
EPI_ISL_4173463
EPI_ISL_4173462
EPI_ISL_4174798
EPI_ISL_4174793
EPI_ISL_4174794
EPI_ISL_4173493
EPI_ISL_4173492
EPI_ISL_4173491
EPI_ISL_4173496
EPI_ISL_4173495
EPI_ISL_4173494
EPI_ISL_4173498
EPI_ISL_4180362
EPI_ISL_4181693
EPI_ISL_4181694
EPI_ISL_4180364
EPI_ISL_4181696
EPI_ISL_4180355
EPI_ISL_4179377
EPI_ISL_4181687
EPI_ISL_4179375
EPI_ISL_4180358
EPI_ISL_4179373
EPI_ISL_4179379
EPI_ISL_4181680
EPI_ISL_4181682
EPI_ISL_4180352
EPI_ISL_4181684
EPI_ISL_4181685
EPI_ISL_4180344
EPI_ISL_4181676
EPI_ISL_4179367
EPI_ISL_4179364
EPI_ISL_4180346
EPI_ISL_4181678
EPI_ISL_4180349
EPI_ISL_4179361
EPI_ISL_4180380
EPI_ISL_4180382
EPI_ISL_4179390
EPI_ISL_4180384
EPI_ISL_4180386
EPI_ISL_4180377
EPI_ISL_4179394
EPI_ISL_4180370
EPI_ISL_4180373
EPI_ISL_4180375
EPI_ISL_4181698
EPI_ISL_4180368
EPI_ISL_4179387
EPI_ISL_4179384
EPI_ISL_4179382
EPI_ISL_4182100
EPI_ISL_4182103
EPI_ISL_4182102
EPI_ISL_4180399
EPI_ISL_4180391
EPI_ISL_4180394
EPI_ISL_4180395
EPI_ISL_4180397
EPI_ISL_4180388
EPI_ISL_4180389
EPI_ISL_4182120
EPI_ISL_4182122
EPI_ISL_4182125
EPI_ISL_4182124
EPI_ISL_4182116
EPI_ISL_4182115
EPI_ISL_4182118
EPI_ISL_4182111
EPI_ISL_4182113
EPI_ISL_4182107
EPI_ISL_4182109
EPI_ISL_4182931
EPI_ISL_4181601
EPI_ISL_4182934
EPI_ISL_4181604
EPI_ISL_4181607
EPI_ISL_4181609
EPI_ISL_4182920
EPI_ISL_4182922
EPI_ISL_4182927
EPI_ISL_4181620
EPI_ISL_4182951
EPI_ISL_4182954
EPI_ISL_4181624
EPI_ISL_4182958
EPI_ISL_4181629
EPI_ISL_4181613
EPI_ISL_4181616
EPI_ISL_4182949
EPI_ISL_4181618
EPI_ISL_4182981
EPI_ISL_4181650
EPI_ISL_4180321
EPI_ISL_4181652
EPI_ISL_4182973
EPI_ISL_4180312
EPI_ISL_4181644
EPI_ISL_4180314
EPI_ISL_4181646
EPI_ISL_4182977
EPI_ISL_4180317
EPI_ISL_4181648
EPI_ISL_4180319
EPI_ISL_4181631
EPI_ISL_4182962
EPI_ISL_4180302
EPI_ISL_4182964
EPI_ISL_4180305
EPI_ISL_4181638
EPI_ISL_4180309
EPI_ISL_4180340
EPI_ISL_4180342
EPI_ISL_4180333
EPI_ISL_4179356
EPI_ISL_4181665
EPI_ISL_4179353
EPI_ISL_4180335
EPI_ISL_4181667
EPI_ISL_4182997
EPI_ISL_4179351
EPI_ISL_4181669
EPI_ISL_4180338
EPI_ISL_4179359
EPI_ISL_4182990
EPI_ISL_4180330
EPI_ISL_4181663
EPI_ISL_4180323
EPI_ISL_4181655
EPI_ISL_4180325
EPI_ISL_4180327
EPI_ISL_4179349
EPI_ISL_4182091
EPI_ISL_4182096
EPI_ISL_4182098
EPI_ISL_4178889
EPI_ISL_4182911
EPI_ISL_4182918
EPI_ISL_4178891
EPI_ISL_4178893
EPI_ISL_4182901
EPI_ISL_4182905
EPI_ISL_4182907
EPI_ISL_4182909
EPI_ISL_4182020
EPI_ISL_4182026
EPI_ISL_4182025
EPI_ISL_4182017
EPI_ISL_4182010
EPI_ISL_4182014
EPI_ISL_4182007
EPI_ISL_4182043
EPI_ISL_4182046
EPI_ISL_4182031
EPI_ISL_2399074
EPI_ISL_4182030
EPI_ISL_4182033
EPI_ISL_4182032
EPI_ISL_4182035
EPI_ISL_4182029
EPI_ISL_4182068
EPI_ISL_4182052
EPI_ISL_4182058
EPI_ISL_4182082
EPI_ISL_4182072
EPI_ISL_4182076
EPI_ISL_4182079
EPI_ISL_4180480
EPI_ISL_4179491
EPI_ISL_4180482
EPI_ISL_4180484
EPI_ISL_4180486
EPI_ISL_4179497
EPI_ISL_4179494
EPI_ISL_4180471
EPI_ISL_4180473
EPI_ISL_4180475
EPI_ISL_4180465
EPI_ISL_4181796
EPI_ISL_4181798
EPI_ISL_4179486
EPI_ISL_4180469
EPI_ISL_4179483
EPI_ISL_4179489
EPI_ISL_4182202
EPI_ISL_4182201
EPI_ISL_4180499
EPI_ISL_4180490
EPI_ISL_4180491
EPI_ISL_4180493
EPI_ISL_4180495
EPI_ISL_4180497
EPI_ISL_4180488
EPI_ISL_4182220
EPI_ISL_4182222
EPI_ISL_4182224
EPI_ISL_4182216
EPI_ISL_4182218
EPI_ISL_4182210
EPI_ISL_4182213
EPI_ISL_4182204
EPI_ISL_4182206
EPI_ISL_4182208
EPI_ISL_4182240
EPI_ISL_4182242
EPI_ISL_4182243
EPI_ISL_4182245
EPI_ISL_4182236
EPI_ISL_4182238
EPI_ISL_4182231
EPI_ISL_4182233
EPI_ISL_4182226
EPI_ISL_4182227
EPI_ISL_4182229
EPI_ISL_4179411
EPI_ISL_4181720
EPI_ISL_4181721
EPI_ISL_4181723
EPI_ISL_4181725
EPI_ISL_4181727
EPI_ISL_4179419
EPI_ISL_4181729
EPI_ISL_4179416
EPI_ISL_4179412
EPI_ISL_4179400
EPI_ISL_4181711
EPI_ISL_4181714
EPI_ISL_4179403
EPI_ISL_4181751
EPI_ISL_4180420
EPI_ISL_4181741
EPI_ISL_4179433
EPI_ISL_4181743
EPI_ISL_4180412
EPI_ISL_4179430
EPI_ISL_4181745
EPI_ISL_4180414
EPI_ISL_4181746
EPI_ISL_4181747
EPI_ISL_4180416
EPI_ISL_4181748
EPI_ISL_4181749
EPI_ISL_4180418
EPI_ISL_4179437
EPI_ISL_4179435
EPI_ISL_4181730
EPI_ISL_4179422
EPI_ISL_4181732
EPI_ISL_4181734
EPI_ISL_4180403
EPI_ISL_4181735
EPI_ISL_4181737
EPI_ISL_4180406
EPI_ISL_4181739
EPI_ISL_4180408
EPI_ISL_4179427
EPI_ISL_4179425
EPI_ISL_4181771
EPI_ISL_4181772
EPI_ISL_4180441
EPI_ISL_4180432
EPI_ISL_4179455
EPI_ISL_4181765
EPI_ISL_4180434
EPI_ISL_4179453
EPI_ISL_4181767
EPI_ISL_4180436
EPI_ISL_4179450
EPI_ISL_4181769
EPI_ISL_4180439
EPI_ISL_4179458
EPI_ISL_4180430
EPI_ISL_4181762
EPI_ISL_4181753
EPI_ISL_4179444
EPI_ISL_4181754
EPI_ISL_4180423
EPI_ISL_4179442
EPI_ISL_4181756
EPI_ISL_4180425
EPI_ISL_4179440
EPI_ISL_4181758
EPI_ISL_4180428
EPI_ISL_4179447
EPI_ISL_4181791
EPI_ISL_4181792
EPI_ISL_4180462
EPI_ISL_4181785
EPI_ISL_4180454
EPI_ISL_4179476
EPI_ISL_4181787
EPI_ISL_4180456
EPI_ISL_4180458
EPI_ISL_4179473
EPI_ISL_4179470
EPI_ISL_4179479
EPI_ISL_4181780
EPI_ISL_4180450
EPI_ISL_4181782
EPI_ISL_4180452
EPI_ISL_4181783
EPI_ISL_4180443
EPI_ISL_4181774
EPI_ISL_4181776
EPI_ISL_4180445
EPI_ISL_4179464
EPI_ISL_4180447
EPI_ISL_4179461
EPI_ISL_4181778
EPI_ISL_4180449
EPI_ISL_4179467
EPI_ISL_4181700
EPI_ISL_4181702
EPI_ISL_4181703
EPI_ISL_4181705
EPI_ISL_4181707
EPI_ISL_4181709
EPI_ISL_4182143
EPI_ISL_4182142
EPI_ISL_4182145
EPI_ISL_4182147
EPI_ISL_4182138
EPI_ISL_4182137
EPI_ISL_4182133
EPI_ISL_4182135
EPI_ISL_4182127
EPI_ISL_4182163
EPI_ISL_4182165
EPI_ISL_4182167
EPI_ISL_4182169
EPI_ISL_4182159
EPI_ISL_4182150
EPI_ISL_4182152
EPI_ISL_4182156
EPI_ISL_4182157
EPI_ISL_4182149
EPI_ISL_4182181
EPI_ISL_4182183
EPI_ISL_4182184
EPI_ISL_4182186
EPI_ISL_4182188
EPI_ISL_4182170
EPI_ISL_4182172
EPI_ISL_4182176
EPI_ISL_4182190
EPI_ISL_4182193
EPI_ISL_4182197
EPI_ISL_4182199
EPI_ISL_4182781
EPI_ISL_4182780
EPI_ISL_4182783
EPI_ISL_4180121
EPI_ISL_4181454
EPI_ISL_4181445
EPI_ISL_4180115
EPI_ISL_4182778
EPI_ISL_4181447
EPI_ISL_4180118
EPI_ISL_4181441
EPI_ISL_4181443
EPI_ISL_4181434
EPI_ISL_4180103
EPI_ISL_4181436
EPI_ISL_4181438
EPI_ISL_4180107
EPI_ISL_4180108
EPI_ISL_4181470
EPI_ISL_4180141
EPI_ISL_4181474
EPI_ISL_4181475
EPI_ISL_4180144
EPI_ISL_4181466
EPI_ISL_4180136
EPI_ISL_4181468
EPI_ISL_4182790
EPI_ISL_4181461
EPI_ISL_4180131
EPI_ISL_4181463
EPI_ISL_4181465
EPI_ISL_4180124
EPI_ISL_4181456
EPI_ISL_4180127
EPI_ISL_4181458
EPI_ISL_4182788
EPI_ISL_4181459
EPI_ISL_4180129
EPI_ISL_4181490
EPI_ISL_4180160
EPI_ISL_4181492
EPI_ISL_4180162
EPI_ISL_4180164
EPI_ISL_4181496
EPI_ISL_4180166
EPI_ISL_4181498
EPI_ISL_4180157
EPI_ISL_4181488
EPI_ISL_4180159
EPI_ISL_4181481
EPI_ISL_4180151
EPI_ISL_4180153
EPI_ISL_4181484
EPI_ISL_4180155
EPI_ISL_4181486
EPI_ISL_4180147
EPI_ISL_4181479
EPI_ISL_4180183
EPI_ISL_4180186
EPI_ISL_4180172
EPI_ISL_4180175
EPI_ISL_4180178
EPI_ISL_4180994
EPI_ISL_4180997
EPI_ISL_4180999
EPI_ISL_4180983
EPI_ISL_4180986
EPI_ISL_4180988
EPI_ISL_4178679
EPI_ISL_4182703
EPI_ISL_4182706
EPI_ISL_4178698
EPI_ISL_4181401
EPI_ISL_4181402
EPI_ISL_4182733
EPI_ISL_4181406
EPI_ISL_4181408
EPI_ISL_4182739
EPI_ISL_4181409
EPI_ISL_4181431
EPI_ISL_4180101
EPI_ISL_4181432
EPI_ISL_4181422
EPI_ISL_4181425
EPI_ISL_4181427
EPI_ISL_4182759
EPI_ISL_4181420
EPI_ISL_4181411
EPI_ISL_4181413
EPI_ISL_4181415
EPI_ISL_4181416
EPI_ISL_4182748
EPI_ISL_4181418
EPI_ISL_4179106
EPI_ISL_4179107
EPI_ISL_4179929
EPI_ISL_4179927
EPI_ISL_4180913
EPI_ISL_4179935
EPI_ISL_4180915
EPI_ISL_4180917
EPI_ISL_4179931
EPI_ISL_4179918
EPI_ISL_4179915
EPI_ISL_4179916
EPI_ISL_4179925
EPI_ISL_4180905
EPI_ISL_4179923
EPI_ISL_4179920
EPI_ISL_4180906
EPI_ISL_4180930
EPI_ISL_4180932
EPI_ISL_4180934
EPI_ISL_4180936
EPI_ISL_4180937
EPI_ISL_4180939
EPI_ISL_4179952
EPI_ISL_4179938
EPI_ISL_4180921
EPI_ISL_4180923
EPI_ISL_4180924
EPI_ISL_4179946
EPI_ISL_4180926
EPI_ISL_4179943
EPI_ISL_4179940
EPI_ISL_4179972
EPI_ISL_4180951
EPI_ISL_4179970
EPI_ISL_4180953
EPI_ISL_4180954
EPI_ISL_4180956
EPI_ISL_4180958
EPI_ISL_4179977
EPI_ISL_4179978
EPI_ISL_4179975
EPI_ISL_4179961
EPI_ISL_4180943
EPI_ISL_4180945
EPI_ISL_4179968
EPI_ISL_4180949
EPI_ISL_4179964
EPI_ISL_4180981
EPI_ISL_4180971
EPI_ISL_4179993
EPI_ISL_4179991
EPI_ISL_4180975
EPI_ISL_4180977
EPI_ISL_4179998
EPI_ISL_4179996
EPI_ISL_4179982
EPI_ISL_4179980
EPI_ISL_4180966
EPI_ISL_4180968
EPI_ISL_4180969
EPI_ISL_4179986
EPI_ISL_4179987
EPI_ISL_4180081
EPI_ISL_4180083
EPI_ISL_4179094
EPI_ISL_4180085
EPI_ISL_4179092
EPI_ISL_4180087
EPI_ISL_4183105
EPI_ISL_4183107
EPI_ISL_4179097
EPI_ISL_4180072
EPI_ISL_4180074
EPI_ISL_4183102
EPI_ISL_4180076
EPI_ISL_4180078
EPI_ISL_4179086
EPI_ISL_4180090
EPI_ISL_4180092
EPI_ISL_4183120
EPI_ISL_4180094
EPI_ISL_4180096
EPI_ISL_4180097
EPI_ISL_4183118
EPI_ISL_4179909
EPI_ISL_4179906
EPI_ISL_4179907
EPI_ISL_4179904
EPI_ISL_4179911
EPI_ISL_4179902
EPI_ISL_4179900
EPI_ISL_4180240
EPI_ISL_4181572
EPI_ISL_4180242
EPI_ISL_4181574
EPI_ISL_4180244
EPI_ISL_4180234
EPI_ISL_4181565
EPI_ISL_4182896
EPI_ISL_4182899
EPI_ISL_4181568
EPI_ISL_4180237
EPI_ISL_4182898
EPI_ISL_4182890
EPI_ISL_4181561
EPI_ISL_4180231
EPI_ISL_4182892
EPI_ISL_4180232
EPI_ISL_4181563
EPI_ISL_4182894
EPI_ISL_4181554
EPI_ISL_4182885
EPI_ISL_4180225
EPI_ISL_4181556
EPI_ISL_4182888
EPI_ISL_4180227
EPI_ISL_4181558
EPI_ISL_4180229
EPI_ISL_4181590
EPI_ISL_4181591
EPI_ISL_4180261
EPI_ISL_4181592
EPI_ISL_4181594
EPI_ISL_4180263
EPI_ISL_4181596
EPI_ISL_4180265
EPI_ISL_4180266
EPI_ISL_4181587
EPI_ISL_4181588
EPI_ISL_4180257
EPI_ISL_4180259
EPI_ISL_4181580
EPI_ISL_4181582
EPI_ISL_4180251
EPI_ISL_4180253
EPI_ISL_4181576
EPI_ISL_4180246
EPI_ISL_4181578
EPI_ISL_4180248
EPI_ISL_4180249
EPI_ISL_4180282
EPI_ISL_4180279
EPI_ISL_4180273
EPI_ISL_4180277
EPI_ISL_4181598
EPI_ISL_4181599
EPI_ISL_4180268
EPI_ISL_4182000
EPI_ISL_4182002
EPI_ISL_4180290
EPI_ISL_4180292
EPI_ISL_4180295
EPI_ISL_4180297
EPI_ISL_4180299
EPI_ISL_4180289
EPI_ISL_4182810
EPI_ISL_4182812
EPI_ISL_4182815
EPI_ISL_4182814
EPI_ISL_4182819
EPI_ISL_4182803
EPI_ISL_4182806
EPI_ISL_4182805
EPI_ISL_4182808
EPI_ISL_4178797
EPI_ISL_4178799
EPI_ISL_4182830
EPI_ISL_4181500
EPI_ISL_4182833
EPI_ISL_4182832
EPI_ISL_4182835
EPI_ISL_4181503
EPI_ISL_4182837
EPI_ISL_4181505
EPI_ISL_4182839
EPI_ISL_4182821
EPI_ISL_4182823
EPI_ISL_4182825
EPI_ISL_4182828
EPI_ISL_2203933
EPI_ISL_4182827
EPI_ISL_4181531
EPI_ISL_4181522
EPI_ISL_4182854
EPI_ISL_4181524
EPI_ISL_4182857
EPI_ISL_4181525
EPI_ISL_4182859
EPI_ISL_4181527
EPI_ISL_4181529
EPI_ISL_4181520
EPI_ISL_4181510
EPI_ISL_4182841
EPI_ISL_4182843
EPI_ISL_4181516
EPI_ISL_4181518
EPI_ISL_4182849
EPI_ISL_4181551
EPI_ISL_4181552
EPI_ISL_4182883
EPI_ISL_4181543
EPI_ISL_4182874
EPI_ISL_4182877
EPI_ISL_4180215
EPI_ISL_4182879
EPI_ISL_4181547
EPI_ISL_4181549
EPI_ISL_4180219
EPI_ISL_4182870
EPI_ISL_4181541
EPI_ISL_4181532
EPI_ISL_4182864
EPI_ISL_4182866
EPI_ISL_4181534
EPI_ISL_4180204
EPI_ISL_4182868
EPI_ISL_4181536
EPI_ISL_4181538
EPI_ISL_4181539
EPI_ISL_4180208
EPI_ISL_4178716
EPI_ISL_4178722
EPI_ISL_4178721
EPI_ISL_4178707
EPI_ISL_4178746
EPI_ISL_4178730
EPI_ISL_4178733
EPI_ISL_4180190
EPI_ISL_4180195
EPI_ISL_4180197
EPI_ISL_4180198
EPI_ISL_4181210
EPI_ISL_4182543
EPI_ISL_4182534
EPI_ISL_4181202
EPI_ISL_4182536
EPI_ISL_4181204
EPI_ISL_4181206
EPI_ISL_4181208
EPI_ISL_4182539
EPI_ISL_4182532
EPI_ISL_4181200
EPI_ISL_4182523
EPI_ISL_4182524
EPI_ISL_4182526
EPI_ISL_4182528
EPI_ISL_4182561
EPI_ISL_4181230
EPI_ISL_4181232
EPI_ISL_4181234
EPI_ISL_4181225
EPI_ISL_4181226
EPI_ISL_4182557
EPI_ISL_4181228
EPI_ISL_4182559
EPI_ISL_4182550
EPI_ISL_4181221
EPI_ISL_4181223
EPI_ISL_4181213
EPI_ISL_4181215
EPI_ISL_4181217
EPI_ISL_4182548
EPI_ISL_4181219
EPI_ISL_4181250
EPI_ISL_4182583
EPI_ISL_4181251
EPI_ISL_4181253
EPI_ISL_4182584
EPI_ISL_4182586
EPI_ISL_4181256
EPI_ISL_4181246
EPI_ISL_4182577
EPI_ISL_4181248
EPI_ISL_4182579
EPI_ISL_4181241
EPI_ISL_4181242
EPI_ISL_4181244
EPI_ISL_4181239
EPI_ISL_4181270
EPI_ISL_4181272
EPI_ISL_4181275
EPI_ISL_4181277
EPI_ISL_4181268
EPI_ISL_4182599
EPI_ISL_4182592
EPI_ISL_4181261
EPI_ISL_4182594
EPI_ISL_4181263
EPI_ISL_4182595
EPI_ISL_4181265
EPI_ISL_4182597
EPI_ISL_4181267
EPI_ISL_4182588
EPI_ISL_4181258
EPI_ISL_4180761
EPI_ISL_4180751
EPI_ISL_4179774
EPI_ISL_4180753
EPI_ISL_4179771
EPI_ISL_4180755
EPI_ISL_4180757
EPI_ISL_4179779
EPI_ISL_4179777
EPI_ISL_4179776
EPI_ISL_4180750
EPI_ISL_4180740
EPI_ISL_4179762
EPI_ISL_4179769
EPI_ISL_4179767
EPI_ISL_4179764
EPI_ISL_4179765
EPI_ISL_4180780
EPI_ISL_4179795
EPI_ISL_4179793
EPI_ISL_4180775
EPI_ISL_4179791
EPI_ISL_4180777
EPI_ISL_4179798
EPI_ISL_4179784
EPI_ISL_4180762
EPI_ISL_4179783
EPI_ISL_4179781
EPI_ISL_4180768
EPI_ISL_4180769
EPI_ISL_4179788
EPI_ISL_4179789
EPI_ISL_4179786
EPI_ISL_4180796
EPI_ISL_4180798
EPI_ISL_4180791
EPI_ISL_4180793
EPI_ISL_4180794
EPI_ISL_4180784
EPI_ISL_4180787
EPI_ISL_4180789
EPI_ISL_4182521
EPI_ISL_4182514
EPI_ISL_4182515
EPI_ISL_4182517
EPI_ISL_4182519
EPI_ISL_4182510
EPI_ISL_4182501
EPI_ISL_4182503
EPI_ISL_4182505
EPI_ISL_4182506
EPI_ISL_4182508
EPI_ISL_4179709
EPI_ISL_4179707
EPI_ISL_4179716
EPI_ISL_4179713
EPI_ISL_4179714
EPI_ISL_4179711
EPI_ISL_4179704
EPI_ISL_4179705
EPI_ISL_4179702
EPI_ISL_4179729
EPI_ISL_4179730
EPI_ISL_4180715
EPI_ISL_4179738
EPI_ISL_4180717
EPI_ISL_4179736
EPI_ISL_4179734
EPI_ISL_4179732
EPI_ISL_4179718
EPI_ISL_4180704
EPI_ISL_4179727
EPI_ISL_4180708
EPI_ISL_4179723
EPI_ISL_4179721
EPI_ISL_4179752
EPI_ISL_4179750
EPI_ISL_4180733
EPI_ISL_4180735
EPI_ISL_4180737
EPI_ISL_4179759
EPI_ISL_4180739
EPI_ISL_4179755
EPI_ISL_4179753
EPI_ISL_4179739
EPI_ISL_4179741
EPI_ISL_4180720
EPI_ISL_4180726
EPI_ISL_4179746
EPI_ISL_4180728
EPI_ISL_4179744
EPI_ISL_4179743
EPI_ISL_4181170
EPI_ISL_4181172
EPI_ISL_4181174
EPI_ISL_4181176
EPI_ISL_4181177
EPI_ISL_4181179
EPI_ISL_4182490
EPI_ISL_4181160
EPI_ISL_4182492
EPI_ISL_4181162
EPI_ISL_4181164
EPI_ISL_4182497
EPI_ISL_4182496
EPI_ISL_4181166
EPI_ISL_4182499
EPI_ISL_4181168
EPI_ISL_4181159
EPI_ISL_4181191
EPI_ISL_4181193
EPI_ISL_4181194
EPI_ISL_4181196
EPI_ISL_3943281
EPI_ISL_3943280
EPI_ISL_4181198
EPI_ISL_4181182
EPI_ISL_4181184
EPI_ISL_4181185
EPI_ISL_4181187
EPI_ISL_4181189
EPI_ISL_3943228
EPI_ISL_4182660
EPI_ISL_4182662
EPI_ISL_4181331
EPI_ISL_4180000
EPI_ISL_4181332
EPI_ISL_4180002
EPI_ISL_4181324
EPI_ISL_4181325
EPI_ISL_4181327
EPI_ISL_4181329
EPI_ISL_4182650
EPI_ISL_4181320
EPI_ISL_4181321
EPI_ISL_4182644
EPI_ISL_4181313
EPI_ISL_4181314
EPI_ISL_4179001
EPI_ISL_3943229
EPI_ISL_4181316
EPI_ISL_4182647
EPI_ISL_4179000
EPI_ISL_4179007
EPI_ISL_4179008
EPI_ISL_4179006
EPI_ISL_4181351
EPI_ISL_4181352
EPI_ISL_3943230
EPI_ISL_4180024
EPI_ISL_4182677
EPI_ISL_4181345
EPI_ISL_4180015
EPI_ISL_4181347
EPI_ISL_4180017
EPI_ISL_4181349
EPI_ISL_4180018
EPI_ISL_4179030
EPI_ISL_4182671
EPI_ISL_4181340
EPI_ISL_4181342
EPI_ISL_4181343
EPI_ISL_4182674
EPI_ISL_4180013
EPI_ISL_4182666
EPI_ISL_4181334
EPI_ISL_4180004
EPI_ISL_4180005
EPI_ISL_4181338
EPI_ISL_4180009
EPI_ISL_4181370
EPI_ISL_4181371
EPI_ISL_4180041
EPI_ISL_4181373
EPI_ISL_4180043
EPI_ISL_4181375
EPI_ISL_4181377
EPI_ISL_4180036
EPI_ISL_4181368
EPI_ISL_14184783
EPI_ISL_4180039
EPI_ISL_4181361
EPI_ISL_4180030
EPI_ISL_4182694
EPI_ISL_4181364
EPI_ISL_4180033
EPI_ISL_4181366
EPI_ISL_4182688
EPI_ISL_4181356
EPI_ISL_3943247
EPI_ISL_4181357
EPI_ISL_4180026
EPI_ISL_4181359
EPI_ISL_4180028
EPI_ISL_4180060
EPI_ISL_4180061
EPI_ISL_4181393
EPI_ISL_4179073
EPI_ISL_4181395
EPI_ISL_4181397
EPI_ISL_4181399
EPI_ISL_4180068
EPI_ISL_4181389
EPI_ISL_4180058
EPI_ISL_4181380
EPI_ISL_4181382
EPI_ISL_4180051
EPI_ISL_4181384
EPI_ISL_4180053
EPI_ISL_4181386
EPI_ISL_4181388
EPI_ISL_4181379
EPI_ISL_4180049
EPI_ISL_4180872
EPI_ISL_4179894
EPI_ISL_4180874
EPI_ISL_4180876
EPI_ISL_4179891
EPI_ISL_4180878
EPI_ISL_4179898
EPI_ISL_4179896
EPI_ISL_4180871
EPI_ISL_4179883
EPI_ISL_4180862
EPI_ISL_4180865
EPI_ISL_4179880
EPI_ISL_4179888
EPI_ISL_4179885
EPI_ISL_4180898
EPI_ISL_4180890
EPI_ISL_4180892
EPI_ISL_4180883
EPI_ISL_4180885
EPI_ISL_4180887
EPI_ISL_4182612
EPI_ISL_4182616
EPI_ISL_4182619
EPI_ISL_4182601
EPI_ISL_4182603
EPI_ISL_4182606
EPI_ISL_4182641
EPI_ISL_4182632
EPI_ISL_4181302
EPI_ISL_4182635
EPI_ISL_4181304
EPI_ISL_4182637
EPI_ISL_4181306
EPI_ISL_4181307
EPI_ISL_4181309
EPI_ISL_4181300
EPI_ISL_4182622
EPI_ISL_4182628
EPI_ISL_4179809
EPI_ISL_4183071
EPI_ISL_4179805
EPI_ISL_4183073
EPI_ISL_4183075
EPI_ISL_4183078
EPI_ISL_4183077
EPI_ISL_4179814
EPI_ISL_4179815
EPI_ISL_4183062
EPI_ISL_4183067
EPI_ISL_4183069
EPI_ISL_4179803
EPI_ISL_4179802
EPI_ISL_4179800
EPI_ISL_4183093
EPI_ISL_4179828
EPI_ISL_4183098
EPI_ISL_4180811
EPI_ISL_4180815
EPI_ISL_4180816
EPI_ISL_4179835
EPI_ISL_4179833
EPI_ISL_4179830
EPI_ISL_4183080
EPI_ISL_4179818
EPI_ISL_4179819
EPI_ISL_4183085
EPI_ISL_4180801
EPI_ISL_4180803
EPI_ISL_4179825
EPI_ISL_4179826
EPI_ISL_4179823
EPI_ISL_4180807
EPI_ISL_4179821
EPI_ISL_4180809
EPI_ISL_4179849
EPI_ISL_4179850
EPI_ISL_4180830
EPI_ISL_4180833
EPI_ISL_4180835
EPI_ISL_4179859
EPI_ISL_4180839
EPI_ISL_4179857
EPI_ISL_4179854
EPI_ISL_4179838
EPI_ISL_4179840
EPI_ISL_4180820
EPI_ISL_4180822
EPI_ISL_4179847
EPI_ISL_4180826
EPI_ISL_4179845
EPI_ISL_4180828
EPI_ISL_4179843
EPI_ISL_4179842
EPI_ISL_4180860
EPI_ISL_4180850
EPI_ISL_4179872
EPI_ISL_4180852
EPI_ISL_4179870
EPI_ISL_4180856
EPI_ISL_4180857
EPI_ISL_4179877
EPI_ISL_4179875
EPI_ISL_4180840
EPI_ISL_4179860
EPI_ISL_4180844
EPI_ISL_4180846
EPI_ISL_4180848
EPI_ISL_4179868
EPI_ISL_4179865
EPI_ISL_4179866
EPI_ISL_4179863
EPI_ISL_4181290
EPI_ISL_4181292
EPI_ISL_4181295
EPI_ISL_4181297
EPI_ISL_4181299
EPI_ISL_4181281
EPI_ISL_4181283
EPI_ISL_4181284
EPI_ISL_4181286
EPI_ISL_4181288
EPI_ISL_4183010
EPI_ISL_4183012
EPI_ISL_4183014
EPI_ISL_4183016
EPI_ISL_4183007
EPI_ISL_4183008
EPI_ISL_4183001
EPI_ISL_4183003
EPI_ISL_4183005
EPI_ISL_4183031
EPI_ISL_4183033
EPI_ISL_4183036
EPI_ISL_4183035
EPI_ISL_4183038
EPI_ISL_4183037
EPI_ISL_4183028
EPI_ISL_4183020
EPI_ISL_4183022
EPI_ISL_4183024
EPI_ISL_4183026
EPI_ISL_4183018
EPI_ISL_4183051
EPI_ISL_4183053
EPI_ISL_4183057
EPI_ISL_4183059
EPI_ISL_4183040
EPI_ISL_4183047
EPI_ISL_4183049
EPI_ISL_4182301
EPI_ISL_4180599
EPI_ISL_4180591
EPI_ISL_4180593
EPI_ISL_4180596
EPI_ISL_4180586
EPI_ISL_4180587
EPI_ISL_4180589
EPI_ISL_4182321
EPI_ISL_4182322
EPI_ISL_4182314
EPI_ISL_4182315
EPI_ISL_4182317
EPI_ISL_4182319
EPI_ISL_4182310
EPI_ISL_4182312
EPI_ISL_4182303
EPI_ISL_4182305
EPI_ISL_4182307
EPI_ISL_4182308
EPI_ISL_4182341
EPI_ISL_4182343
EPI_ISL_4181014
EPI_ISL_4181004
EPI_ISL_4182335
EPI_ISL_4181006
EPI_ISL_4182337
EPI_ISL_4181008
EPI_ISL_4182339
EPI_ISL_4182330
EPI_ISL_4182333
EPI_ISL_4182328
EPI_ISL_4182362
EPI_ISL_4182364
EPI_ISL_4182367
EPI_ISL_4181035
EPI_ISL_4182366
EPI_ISL_4181027
EPI_ISL_4182357
EPI_ISL_4182359
EPI_ISL_4182351
EPI_ISL_4182353
EPI_ISL_4182355
EPI_ISL_4181025
EPI_ISL_4182346
EPI_ISL_4182348
EPI_ISL_4181019
EPI_ISL_4181850
EPI_ISL_4179532
EPI_ISL_4180510
EPI_ISL_4181843
EPI_ISL_4180512
EPI_ISL_4179530
EPI_ISL_4180514
EPI_ISL_4181845
EPI_ISL_4181846
EPI_ISL_4180516
EPI_ISL_4181848
EPI_ISL_4180518
EPI_ISL_4179538
EPI_ISL_4179534
EPI_ISL_4179521
EPI_ISL_4181830
EPI_ISL_4181831
EPI_ISL_4180501
EPI_ISL_4181833
EPI_ISL_4181835
EPI_ISL_4180505
EPI_ISL_4181837
EPI_ISL_4179528
EPI_ISL_4181839
EPI_ISL_4179526
EPI_ISL_4180509
EPI_ISL_4179524
EPI_ISL_4181871
EPI_ISL_4181872
EPI_ISL_4180541
EPI_ISL_4180531
EPI_ISL_4179553
EPI_ISL_4180532
EPI_ISL_4181865
EPI_ISL_4180534
EPI_ISL_4179550
EPI_ISL_4181867
EPI_ISL_4180536
EPI_ISL_4180538
EPI_ISL_4180539
EPI_ISL_4179559
EPI_ISL_4181860
EPI_ISL_4181861
EPI_ISL_4180520
EPI_ISL_4180521
EPI_ISL_4181852
EPI_ISL_4180523
EPI_ISL_4179541
EPI_ISL_4181856
EPI_ISL_4180525
EPI_ISL_4180527
EPI_ISL_4180529
EPI_ISL_4179547
EPI_ISL_4180561
EPI_ISL_4181894
EPI_ISL_4180563
EPI_ISL_4181885
EPI_ISL_4181887
EPI_ISL_4180556
EPI_ISL_4179574
EPI_ISL_4180559
EPI_ISL_4179578
EPI_ISL_4181881
EPI_ISL_4180552
EPI_ISL_4181874
EPI_ISL_4180544
EPI_ISL_4179562
EPI_ISL_4181876
EPI_ISL_4180545
EPI_ISL_4181878
EPI_ISL_4181879
EPI_ISL_4180548
EPI_ISL_4179568
EPI_ISL_4179590
EPI_ISL_4180580
EPI_ISL_4180582
EPI_ISL_4180584
EPI_ISL_4180575
EPI_ISL_4180576
EPI_ISL_4179598
EPI_ISL_4179596
EPI_ISL_4179593
EPI_ISL_4180570
EPI_ISL_4180573
EPI_ISL_4179587
EPI_ISL_4181897
EPI_ISL_4179584
EPI_ISL_4180567
EPI_ISL_4181899
EPI_ISL_4179581
EPI_ISL_4181800
EPI_ISL_4181802
EPI_ISL_4181803
EPI_ISL_4181805
EPI_ISL_4181807
EPI_ISL_4181808
EPI_ISL_4179509
EPI_ISL_4181821
EPI_ISL_4181823
EPI_ISL_4181824
EPI_ISL_4181826
EPI_ISL_4179518
EPI_ISL_4181828
EPI_ISL_4179515
EPI_ISL_4181814
EPI_ISL_4179506
EPI_ISL_4181816
EPI_ISL_4181817
EPI_ISL_4179504
EPI_ISL_4179502
EPI_ISL_4181819
EPI_ISL_4179500
EPI_ISL_4182261
EPI_ISL_4182263
EPI_ISL_4182265
EPI_ISL_4182267
EPI_ISL_4182259
EPI_ISL_4182258
EPI_ISL_4182250
EPI_ISL_4182252
EPI_ISL_4182254
EPI_ISL_4182256
EPI_ISL_4182247
EPI_ISL_4182249
EPI_ISL_4182281
EPI_ISL_4182283
EPI_ISL_4182285
EPI_ISL_4182288
EPI_ISL_4182287
EPI_ISL_4182270
EPI_ISL_4182272
EPI_ISL_4182274
EPI_ISL_4182277
EPI_ISL_4182276
EPI_ISL_4182279
EPI_ISL_4182269
EPI_ISL_4182290
EPI_ISL_4182292
EPI_ISL_4182294
EPI_ISL_4182296
EPI_ISL_4182299
EPI_ISL_4182421
EPI_ISL_4182412
EPI_ISL_4182414
EPI_ISL_4182416
EPI_ISL_4182419
EPI_ISL_4182418
EPI_ISL_4182403
EPI_ISL_4182405
EPI_ISL_4182407
EPI_ISL_4181110
EPI_ISL_4182441
EPI_ISL_4181112
EPI_ISL_4182443
EPI_ISL_4182435
EPI_ISL_4181104
EPI_ISL_4182434
EPI_ISL_4182437
EPI_ISL_4181106
EPI_ISL_4181108
EPI_ISL_4182430
EPI_ISL_4181101
EPI_ISL_4181102
EPI_ISL_4182423
EPI_ISL_4182425
EPI_ISL_4182428
EPI_ISL_4182460
EPI_ISL_4182462
EPI_ISL_4181131
EPI_ISL_4182464
EPI_ISL_4182466
EPI_ISL_4181135
EPI_ISL_4181125
EPI_ISL_4181127
EPI_ISL_4182459
EPI_ISL_4181129
EPI_ISL_4182450
EPI_ISL_4182453
EPI_ISL_4181123
EPI_ISL_4182455
EPI_ISL_4181114
EPI_ISL_4182445
EPI_ISL_4181116
EPI_ISL_4181118
EPI_ISL_4181119
EPI_ISL_4181150
EPI_ISL_4182481
EPI_ISL_4181152
EPI_ISL_4182484
EPI_ISL_4182483
EPI_ISL_4182486
EPI_ISL_4182488
EPI_ISL_4181157
EPI_ISL_4182479
EPI_ISL_4181148
EPI_ISL_4181140
EPI_ISL_4182470
EPI_ISL_4181142
EPI_ISL_4181144
EPI_ISL_4182477
EPI_ISL_4181146
EPI_ISL_4182476
EPI_ISL_4181137
EPI_ISL_4181139
EPI_ISL_4181970
EPI_ISL_4180640
EPI_ISL_4181961
EPI_ISL_4180630
EPI_ISL_4180632
EPI_ISL_4181963
EPI_ISL_4179651
EPI_ISL_4180634
EPI_ISL_4181965
EPI_ISL_4180636
EPI_ISL_4181967
EPI_ISL_4181968
EPI_ISL_4179659
EPI_ISL_4179657
EPI_ISL_4179654
EPI_ISL_4181960
EPI_ISL_4179642
EPI_ISL_4180620
EPI_ISL_4181951
EPI_ISL_4180622
EPI_ISL_4181955
EPI_ISL_4180624
EPI_ISL_4180626
EPI_ISL_4180627
EPI_ISL_4180629
EPI_ISL_4179645
EPI_ISL_4181991
EPI_ISL_4181993
EPI_ISL_4179674
EPI_ISL_4180652
EPI_ISL_4179675
EPI_ISL_4181984
EPI_ISL_4180654
EPI_ISL_4181986
EPI_ISL_4180656
EPI_ISL_4179671
EPI_ISL_4180657
EPI_ISL_4181988
EPI_ISL_4180658
EPI_ISL_4181989
EPI_ISL_4179679
EPI_ISL_4179676
EPI_ISL_4179677
EPI_ISL_4181981
EPI_ISL_4180650
EPI_ISL_4181982
EPI_ISL_4179663
EPI_ISL_4179661
EPI_ISL_4181974
EPI_ISL_4181975
EPI_ISL_4181977
EPI_ISL_4180647
EPI_ISL_4181979
EPI_ISL_4179669
EPI_ISL_4179667
EPI_ISL_4179665
EPI_ISL_4180680
EPI_ISL_4180682
EPI_ISL_4179697
EPI_ISL_4180675
EPI_ISL_4179695
EPI_ISL_4180678
EPI_ISL_4179693
EPI_ISL_4179690
EPI_ISL_4179691
EPI_ISL_4179699
EPI_ISL_4180671
EPI_ISL_4180673
EPI_ISL_4180664
EPI_ISL_4181995
EPI_ISL_4179686
EPI_ISL_4181997
EPI_ISL_4179681
EPI_ISL_4179682
EPI_ISL_4180668
EPI_ISL_4180669
EPI_ISL_4179688
EPI_ISL_4182400
EPI_ISL_4180697
EPI_ISL_4180690
EPI_ISL_4180692
EPI_ISL_4180694
EPI_ISL_4180688
EPI_ISL_4181901
EPI_ISL_4181903
EPI_ISL_4181905
EPI_ISL_4179608
EPI_ISL_4181920
EPI_ISL_4181921
EPI_ISL_4181925
EPI_ISL_4179617
EPI_ISL_4181927
EPI_ISL_4179614
EPI_ISL_4181929
EPI_ISL_4179611
EPI_ISL_4181910
EPI_ISL_4179605
EPI_ISL_4181914
EPI_ISL_4181916
EPI_ISL_4179601
EPI_ISL_4179630
EPI_ISL_4181940
EPI_ISL_4180610
EPI_ISL_4180611
EPI_ISL_4180613
EPI_ISL_4181944
EPI_ISL_4180615
EPI_ISL_4181948
EPI_ISL_4179639
EPI_ISL_4180617
EPI_ISL_4181949
EPI_ISL_4180618
EPI_ISL_4179636
EPI_ISL_4179633
EPI_ISL_4179620
EPI_ISL_4181931
EPI_ISL_4180601
EPI_ISL_4181933
EPI_ISL_4180602
EPI_ISL_4181935
EPI_ISL_4180604
EPI_ISL_4179628
EPI_ISL_4180606
EPI_ISL_4180608
EPI_ISL_4179626
EPI_ISL_4179623
EPI_ISL_4182380
EPI_ISL_4181051
EPI_ISL_4182383
EPI_ISL_4182382
EPI_ISL_4182385
EPI_ISL_4182387
EPI_ISL_4182389
EPI_ISL_4181058
EPI_ISL_4181041
EPI_ISL_4182371
EPI_ISL_4181043
EPI_ISL_4182373
EPI_ISL_4182376
EPI_ISL_4181045
EPI_ISL_4182375
EPI_ISL_4182378
EPI_ISL_4181047
EPI_ISL_4182369
EPI_ISL_4181039
EPI_ISL_4181073
EPI_ISL_4181077
EPI_ISL_4182390
EPI_ISL_4182392
EPI_ISL_4181060
EPI_ISL_4181062
EPI_ISL_4182396
EPI_ISL_4181066
EPI_ISL_4181068
EPI_ISL_4181090
EPI_ISL_4181091
EPI_ISL_4181095
EPI_ISL_4181097
EPI_ISL_4181099
EPI_ISL_4181081
EPI_ISL_4181082
EPI_ISL_4181084
EPI_ISL_4188230
EPI_ISL_4188273
EPI_ISL_4188209
EPI_ISL_4182903
EPI_ISL_4188357
EPI_ISL_4187010
EPI_ISL_4187823
EPI_ISL_4186530
EPI_ISL_4187899
EPI_ISL_4188088
EPI_ISL_4188064
EPI_ISL_4182752
EPI_ISL_4182744
EPI_ISL_4187543
EPI_ISL_4186209
EPI_ISL_4187575
EPI_ISL_4188112
EPI_ISL_4188164
EPI_ISL_4187662
EPI_ISL_10209529
EPI_ISL_4187693
EPI_ISL_4187600
EPI_ISL_4182564
EPI_ISL_4184300
EPI_ISL_4184281
EPI_ISL_4184288
EPI_ISL_4184286
EPI_ISL_4184273
EPI_ISL_4184270
EPI_ISL_4184271
EPI_ISL_4184277
EPI_ISL_4184274
EPI_ISL_4184279
EPI_ISL_4184290
EPI_ISL_4184291
EPI_ISL_4184294
EPI_ISL_4184293
EPI_ISL_4184298
EPI_ISL_4187379
EPI_ISL_4184200
EPI_ISL_4184204
EPI_ISL_4184202
EPI_ISL_4184221
EPI_ISL_4184225
EPI_ISL_4184223
EPI_ISL_4184216
EPI_ISL_4184217
EPI_ISL_4184210
EPI_ISL_4184212
EPI_ISL_4184207
EPI_ISL_4184206
EPI_ISL_4184209
EPI_ISL_4184240
EPI_ISL_4184243
EPI_ISL_4184241
EPI_ISL_4184247
EPI_ISL_4184245
EPI_ISL_4184233
EPI_ISL_4184230
EPI_ISL_4184234
EPI_ISL_4184229
EPI_ISL_4184227
EPI_ISL_4184261
EPI_ISL_4184263
EPI_ISL_4184264
EPI_ISL_4184269
EPI_ISL_4184267
EPI_ISL_4184250
EPI_ISL_4184251
EPI_ISL_4184255
EPI_ISL_4184252
EPI_ISL_4184258
EPI_ISL_4184257
EPI_ISL_4186172
EPI_ISL_4187466
EPI_ISL_4184320
EPI_ISL_4184324
EPI_ISL_4184323
EPI_ISL_4184317
EPI_ISL_4184315
EPI_ISL_4184313
EPI_ISL_4184307
EPI_ISL_4184309
EPI_ISL_4184343
EPI_ISL_4184346
EPI_ISL_4184345
EPI_ISL_4184338
EPI_ISL_4184332
EPI_ISL_4184330
EPI_ISL_4186998
EPI_ISL_4184335
EPI_ISL_4184333
EPI_ISL_4184329
EPI_ISL_4184365
EPI_ISL_4184363
EPI_ISL_4184368
EPI_ISL_4184353
EPI_ISL_4184357
EPI_ISL_4184355
EPI_ISL_4184349
EPI_ISL_4184372
EPI_ISL_4184370
EPI_ISL_4187401
EPI_ISL_4184374
EPI_ISL_4184379
EPI_ISL_4184377
EPI_ISL_4187143
EPI_ISL_4188443
EPI_ISL_4185349
EPI_ISL_4185348
EPI_ISL_4185345
EPI_ISL_4185346
EPI_ISL_4187299
EPI_ISL_4184163
EPI_ISL_4184160
EPI_ISL_4184166
EPI_ISL_4184167
EPI_ISL_4184164
EPI_ISL_4184169
EPI_ISL_4184151
EPI_ISL_4184152
EPI_ISL_4184155
EPI_ISL_4184158
EPI_ISL_4184181
EPI_ISL_4184184
EPI_ISL_4184183
EPI_ISL_4184186
EPI_ISL_2180665
EPI_ISL_4184187
EPI_ISL_4184170
EPI_ISL_4184173
EPI_ISL_4184174
EPI_ISL_4184172
EPI_ISL_4184177
EPI_ISL_4184179
EPI_ISL_4184191
EPI_ISL_4184192
EPI_ISL_4184190
EPI_ISL_4184194
EPI_ISL_4184199
EPI_ISL_4184198
EPI_ISL_4187247
EPI_ISL_1671207
EPI_ISL_1671313
EPI_ISL_1671196
EPI_ISL_4184149
EPI_ISL_2181640
EPI_ISL_9135829
EPI_ISL_14185209
EPI_ISL_2045087
EPI_ISL_4194923
EPI_ISL_4194924
EPI_ISL_4194926
EPI_ISL_4194928
EPI_ISL_4194929
EPI_ISL_4194930
EPI_ISL_4194931
EPI_ISL_4194932
EPI_ISL_4194900
EPI_ISL_4194901
EPI_ISL_4194903
EPI_ISL_4194905
EPI_ISL_4194906
EPI_ISL_4194907
EPI_ISL_4194908
EPI_ISL_4194909
EPI_ISL_4194910
EPI_ISL_4194911
EPI_ISL_4194912
EPI_ISL_4194913
EPI_ISL_4194914
EPI_ISL_4194916
EPI_ISL_4194918
EPI_ISL_4194919
EPI_ISL_3299967
EPI_ISL_5944737
EPI_ISL_4194765
EPI_ISL_4194766
EPI_ISL_4194767
EPI_ISL_4194768
EPI_ISL_4194769
EPI_ISL_4194770
EPI_ISL_4194771
EPI_ISL_4194772
EPI_ISL_4194773
EPI_ISL_4194774
EPI_ISL_4194775
EPI_ISL_4194777
EPI_ISL_4194778
EPI_ISL_4194779
EPI_ISL_4194780
EPI_ISL_4194781
EPI_ISL_4194782
EPI_ISL_4194783
EPI_ISL_4194784
EPI_ISL_4194785
EPI_ISL_4194786
EPI_ISL_4194743
EPI_ISL_4194744
EPI_ISL_4194745
EPI_ISL_4194746
EPI_ISL_4194747
EPI_ISL_4194749
EPI_ISL_4194750
EPI_ISL_4194751
EPI_ISL_4194752
EPI_ISL_4194753
EPI_ISL_4194754
EPI_ISL_4194755
EPI_ISL_4194756
EPI_ISL_4194757
EPI_ISL_4194758
EPI_ISL_4194759
EPI_ISL_4194760
EPI_ISL_4194761
EPI_ISL_4194762
EPI_ISL_4194763
EPI_ISL_4194764
EPI_ISL_5944768
EPI_ISL_4196506
EPI_ISL_4196510
EPI_ISL_4194787
EPI_ISL_4194788
EPI_ISL_4194789
EPI_ISL_4194790
EPI_ISL_4194791
EPI_ISL_4194792
EPI_ISL_4194793
EPI_ISL_4194794
EPI_ISL_4194795
EPI_ISL_4194796
EPI_ISL_4194797
EPI_ISL_4194798
EPI_ISL_4194799
EPI_ISL_4194721
EPI_ISL_4194722
EPI_ISL_4194723
EPI_ISL_4194724
EPI_ISL_4194725
EPI_ISL_4194726
EPI_ISL_4194727
EPI_ISL_4194728
EPI_ISL_4194729
EPI_ISL_4194730
EPI_ISL_4194731
EPI_ISL_4194732
EPI_ISL_4194733
EPI_ISL_4194734
EPI_ISL_4194735
EPI_ISL_4194736
EPI_ISL_4194737
EPI_ISL_4194738
EPI_ISL_4194739
EPI_ISL_4194740
EPI_ISL_4194741
EPI_ISL_4194700
EPI_ISL_4194701
EPI_ISL_4194702
EPI_ISL_4194703
EPI_ISL_4194704
EPI_ISL_4194705
EPI_ISL_4194706
EPI_ISL_4194707
EPI_ISL_4194708
EPI_ISL_4194710
EPI_ISL_4194711
EPI_ISL_4194712
EPI_ISL_4194713
EPI_ISL_4194714
EPI_ISL_4194716
EPI_ISL_4194717
EPI_ISL_4194718
EPI_ISL_4194719
EPI_ISL_4194720
EPI_ISL_570002
EPI_ISL_4196491
EPI_ISL_5944713
EPI_ISL_4194886
EPI_ISL_4194887
EPI_ISL_4194890
EPI_ISL_4194891
EPI_ISL_4194892
EPI_ISL_4194893
EPI_ISL_4194894
EPI_ISL_4194895
EPI_ISL_4194896
EPI_ISL_4194897
EPI_ISL_4194898
EPI_ISL_4194899
EPI_ISL_4194866
EPI_ISL_4194867
EPI_ISL_4194868
EPI_ISL_4194869
EPI_ISL_4194870
EPI_ISL_4194871
EPI_ISL_4194873
EPI_ISL_4194874
EPI_ISL_4194875
EPI_ISL_4194876
EPI_ISL_4194877
EPI_ISL_4194880
EPI_ISL_4194881
EPI_ISL_4194883
EPI_ISL_4194884
EPI_ISL_4194885
EPI_ISL_4194800
EPI_ISL_4194801
EPI_ISL_4194802
EPI_ISL_4194804
EPI_ISL_4194806
EPI_ISL_4194807
EPI_ISL_4194808
EPI_ISL_4194809
EPI_ISL_4194810
EPI_ISL_4194811
EPI_ISL_4194812
EPI_ISL_4194813
EPI_ISL_4194814
EPI_ISL_4194815
EPI_ISL_4194816
EPI_ISL_4194817
EPI_ISL_4194818
EPI_ISL_4194819
EPI_ISL_4194842
EPI_ISL_4194844
EPI_ISL_4194845
EPI_ISL_4194846
EPI_ISL_4194847
EPI_ISL_4194848
EPI_ISL_4194849
EPI_ISL_4194851
EPI_ISL_4194852
EPI_ISL_4194853
EPI_ISL_4194854
EPI_ISL_4194855
EPI_ISL_4194856
EPI_ISL_4194857
EPI_ISL_4194858
EPI_ISL_4194859
EPI_ISL_4194860
EPI_ISL_4194861
EPI_ISL_4194820
EPI_ISL_4194822
EPI_ISL_4194823
EPI_ISL_4194824
EPI_ISL_4194825
EPI_ISL_4194826
EPI_ISL_4194827
EPI_ISL_4194828
EPI_ISL_4194829
EPI_ISL_4194830
EPI_ISL_4194831
EPI_ISL_4194834
EPI_ISL_4194835
EPI_ISL_4194836
EPI_ISL_4194837
EPI_ISL_4194838
EPI_ISL_4194839
EPI_ISL_4194840
EPI_ISL_4194841
EPI_ISL_4196577
EPI_ISL_14185238
EPI_ISL_2045818
EPI_ISL_4194698
EPI_ISL_4194699
EPI_ISL_14185227
EPI_ISL_5944777
EPI_ISL_5944784
EPI_ISL_5944791
EPI_ISL_5944612
EPI_ISL_4195764
EPI_ISL_4002364
EPI_ISL_5944697
EPI_ISL_4199092
EPI_ISL_4199093
EPI_ISL_4199090
EPI_ISL_4199091
EPI_ISL_4199096
EPI_ISL_4199097
EPI_ISL_4199098
EPI_ISL_4199099
EPI_ISL_5944650
EPI_ISL_5944669
EPI_ISL_5944665
EPI_ISL_5944677
EPI_ISL_4202901
EPI_ISL_4202903
EPI_ISL_4202900
EPI_ISL_2147034
EPI_ISL_2151401
EPI_ISL_5944685
EPI_ISL_4202830
EPI_ISL_4202835
EPI_ISL_4202838
EPI_ISL_4202837
EPI_ISL_4202832
EPI_ISL_4202831
EPI_ISL_4202834
EPI_ISL_4202833
EPI_ISL_4202829
EPI_ISL_4202828
EPI_ISL_4202824
EPI_ISL_4202827
EPI_ISL_4202826
EPI_ISL_4202820
EPI_ISL_4202823
EPI_ISL_4202822
EPI_ISL_4202819
EPI_ISL_4202814
EPI_ISL_4202813
EPI_ISL_4202816
EPI_ISL_4202815
EPI_ISL_4202812
EPI_ISL_4202811
EPI_ISL_4202807
EPI_ISL_4202806
EPI_ISL_4202809
EPI_ISL_4202808
EPI_ISL_4202803
EPI_ISL_4202805
EPI_ISL_4202804
EPI_ISL_4202801
EPI_ISL_4202800
EPI_ISL_4202872
EPI_ISL_4202871
EPI_ISL_4202874
EPI_ISL_4202873
EPI_ISL_4202870
EPI_ISL_4202879
EPI_ISL_4202875
EPI_ISL_4202878
EPI_ISL_4202877
EPI_ISL_4202861
EPI_ISL_4202860
EPI_ISL_4202868
EPI_ISL_4202864
EPI_ISL_4202867
EPI_ISL_4202866
EPI_ISL_4202850
EPI_ISL_4202852
EPI_ISL_4202859
EPI_ISL_4202854
EPI_ISL_4202853
EPI_ISL_4202856
EPI_ISL_4202855
EPI_ISL_4202840
EPI_ISL_4202847
EPI_ISL_4202846
EPI_ISL_4202849
EPI_ISL_4202848
EPI_ISL_4202843
EPI_ISL_4202842
EPI_ISL_4202845
EPI_ISL_4202844
EPI_ISL_4202839
EPI_ISL_4202894
EPI_ISL_4202895
EPI_ISL_4202890
EPI_ISL_4202892
EPI_ISL_4202898
EPI_ISL_4202897
EPI_ISL_4202899
EPI_ISL_4202883
EPI_ISL_4202885
EPI_ISL_4202884
EPI_ISL_4202887
EPI_ISL_4202886
EPI_ISL_4202889
EPI_ISL_4202888
EPI_ISL_4201360
EPI_ISL_4202691
EPI_ISL_4202694
EPI_ISL_4202684
EPI_ISL_4202681
EPI_ISL_4202689
EPI_ISL_4202714
EPI_ISL_4202706
EPI_ISL_4202702
EPI_ISL_4202751
EPI_ISL_4202753
EPI_ISL_4202759
EPI_ISL_4202758
EPI_ISL_4202754
EPI_ISL_4202757
EPI_ISL_4202756
EPI_ISL_4202741
EPI_ISL_4202749
EPI_ISL_4202731
EPI_ISL_4202736
EPI_ISL_4202739
EPI_ISL_4202729
EPI_ISL_4202726
EPI_ISL_4202721
EPI_ISL_4202719
EPI_ISL_4202795
EPI_ISL_4202794
EPI_ISL_4202791
EPI_ISL_4202790
EPI_ISL_4202793
EPI_ISL_4202799
EPI_ISL_4202798
EPI_ISL_4202783
EPI_ISL_4202780
EPI_ISL_4202781
EPI_ISL_4202788
EPI_ISL_4202787
EPI_ISL_4202789
EPI_ISL_4202773
EPI_ISL_4202772
EPI_ISL_4202775
EPI_ISL_4202770
EPI_ISL_4202776
EPI_ISL_4202779
EPI_ISL_4202778
EPI_ISL_4202762
EPI_ISL_4202761
EPI_ISL_4202764
EPI_ISL_4201432
EPI_ISL_4202763
EPI_ISL_4202765
EPI_ISL_4202768
EPI_ISL_4202767
EPI_ISL_4202578
EPI_ISL_5944571
EPI_ISL_5944599
EPI_ISL_5944531
EPI_ISL_4202675
EPI_ISL_4202670
EPI_ISL_4202672
EPI_ISL_4202671
EPI_ISL_4202677
EPI_ISL_4202679
EPI_ISL_4202663
EPI_ISL_4202665
EPI_ISL_4202664
EPI_ISL_4202661
EPI_ISL_4202667
EPI_ISL_4202666
EPI_ISL_4202668
EPI_ISL_4202652
EPI_ISL_4202651
EPI_ISL_4202654
EPI_ISL_4202650
EPI_ISL_4202659
EPI_ISL_4202656
EPI_ISL_4202657
EPI_ISL_4199140
EPI_ISL_4199141
EPI_ISL_4199144
EPI_ISL_4199145
EPI_ISL_4199143
EPI_ISL_4199148
EPI_ISL_4199149
EPI_ISL_4199146
EPI_ISL_4199151
EPI_ISL_4199150
EPI_ISL_4199154
EPI_ISL_4199159
EPI_ISL_4199158
EPI_ISL_4199122
EPI_ISL_4199123
EPI_ISL_4199120
EPI_ISL_4199121
EPI_ISL_4199127
EPI_ISL_4199124
EPI_ISL_4199125
EPI_ISL_4199128
EPI_ISL_4199129
EPI_ISL_4199130
EPI_ISL_4199133
EPI_ISL_4199134
EPI_ISL_4199132
EPI_ISL_4199137
EPI_ISL_4199138
EPI_ISL_4199135
EPI_ISL_4199136
EPI_ISL_4199139
EPI_ISL_4199160
EPI_ISL_4199161
EPI_ISL_4199167
EPI_ISL_4199168
EPI_ISL_4199169
EPI_ISL_4199170
EPI_ISL_4199100
EPI_ISL_4199101
EPI_ISL_4199104
EPI_ISL_4199105
EPI_ISL_4199102
EPI_ISL_4199103
EPI_ISL_4199108
EPI_ISL_4199109
EPI_ISL_4199106
EPI_ISL_4199107
EPI_ISL_4199112
EPI_ISL_4199110
EPI_ISL_4199115
EPI_ISL_4199116
EPI_ISL_4199113
EPI_ISL_4199114
EPI_ISL_4199119
EPI_ISL_4199117
EPI_ISL_4199118
EPI_ISL_4002366
EPI_ISL_7851530
EPI_ISL_5946198
EPI_ISL_5946195
EPI_ISL_4201088
EPI_ISL_8177430
EPI_ISL_5946150
EPI_ISL_5946168
EPI_ISL_5946166
EPI_ISL_5946165
EPI_ISL_5946163
EPI_ISL_5946179
EPI_ISL_5946178
EPI_ISL_5946173
EPI_ISL_5946237
EPI_ISL_5946236
EPI_ISL_5946248
EPI_ISL_5946201
EPI_ISL_5946208
EPI_ISL_5946206
EPI_ISL_5946204
EPI_ISL_5946219
EPI_ISL_5946221
EPI_ISL_8177530
EPI_ISL_8156630
EPI_ISL_5946091
EPI_ISL_5946098
EPI_ISL_5946097
EPI_ISL_5946096
EPI_ISL_5946134
EPI_ISL_5946132
EPI_ISL_5946137
EPI_ISL_5946146
EPI_ISL_5946145
EPI_ISL_5946144
EPI_ISL_5946143
EPI_ISL_5946147
EPI_ISL_5946102
EPI_ISL_5946100
EPI_ISL_8618130
EPI_ISL_2139069
EPI_ISL_4211487
EPI_ISL_10636592
EPI_ISL_5940668
EPI_ISL_2009158
EPI_ISL_2009168
EPI_ISL_2009139
EPI_ISL_5940675
EPI_ISL_5940617
EPI_ISL_5940611
EPI_ISL_5940614
EPI_ISL_9131930
EPI_ISL_5940625
EPI_ISL_10636538
EPI_ISL_5940638
EPI_ISL_9132030
EPI_ISL_10636552
EPI_ISL_10636564
EPI_ISL_9132630
EPI_ISL_2139274
EPI_ISL_12158914
EPI_ISL_2106521
EPI_ISL_4212959
EPI_ISL_4212961
EPI_ISL_4212960
EPI_ISL_4212964
EPI_ISL_4212962
EPI_ISL_4212969
EPI_ISL_4212968
EPI_ISL_4212966
EPI_ISL_4212972
EPI_ISL_4212971
EPI_ISL_4212970
EPI_ISL_4212976
EPI_ISL_4212973
EPI_ISL_4212979
EPI_ISL_4212978
EPI_ISL_4212977
EPI_ISL_4212983
EPI_ISL_4212982
EPI_ISL_4212981
EPI_ISL_4212980
EPI_ISL_4212987
EPI_ISL_4212986
EPI_ISL_4212985
EPI_ISL_4212984
EPI_ISL_4212989
EPI_ISL_4212988
EPI_ISL_4212994
EPI_ISL_4212992
EPI_ISL_4212991
EPI_ISL_4212998
EPI_ISL_4212997
EPI_ISL_4212996
EPI_ISL_4212995
EPI_ISL_4212999
EPI_ISL_4212929
EPI_ISL_4212928
EPI_ISL_4212927
EPI_ISL_4212930
EPI_ISL_4212935
EPI_ISL_4212934
EPI_ISL_4212933
EPI_ISL_4212939
EPI_ISL_4212938
EPI_ISL_4212937
EPI_ISL_4212943
EPI_ISL_4212942
EPI_ISL_4212941
EPI_ISL_4212940
EPI_ISL_4212947
EPI_ISL_4212946
EPI_ISL_4212945
EPI_ISL_4212944
EPI_ISL_4212949
EPI_ISL_4212948
EPI_ISL_4212950
EPI_ISL_4212952
EPI_ISL_4212951
EPI_ISL_4212958
EPI_ISL_4212955
EPI_ISL_5944952
EPI_ISL_10635332
EPI_ISL_10636661
EPI_ISL_5944911
EPI_ISL_5944918
EPI_ISL_4213001
EPI_ISL_4213000
EPI_ISL_4213004
EPI_ISL_4213003
EPI_ISL_4213002
EPI_ISL_5939611
EPI_ISL_14186041
EPI_ISL_5944851
EPI_ISL_5944860
EPI_ISL_5944868
EPI_ISL_5944877
EPI_ISL_5944873
EPI_ISL_5944880
EPI_ISL_5944886
EPI_ISL_5944839
EPI_ISL_14183838
EPI_ISL_5944842
EPI_ISL_14183827
EPI_ISL_2106531
EPI_ISL_5944891
EPI_ISL_5944897
EPI_ISL_2009123
EPI_ISL_14183817
EPI_ISL_14183800
EPI_ISL_14183804
EPI_ISL_14183873
EPI_ISL_2098178
EPI_ISL_14183872
EPI_ISL_2104334
EPI_ISL_14183879
EPI_ISL_5610252
EPI_ISL_5609867
EPI_ISL_14183862
EPI_ISL_15784056
EPI_ISL_15784057
EPI_ISL_15784059
EPI_ISL_15784064
EPI_ISL_14183851
EPI_ISL_14183852
EPI_ISL_14183840
EPI_ISL_14183842
EPI_ISL_14183841
EPI_ISL_14183844
EPI_ISL_14183846
EPI_ISL_15784066
EPI_ISL_14183848
EPI_ISL_14183847
EPI_ISL_14183849
EPI_ISL_15784067
EPI_ISL_15784068
EPI_ISL_15784069
EPI_ISL_5946277
EPI_ISL_5946274
EPI_ISL_15784074
EPI_ISL_5946271
EPI_ISL_5946279
EPI_ISL_15784075
EPI_ISL_15784076
EPI_ISL_14183895
EPI_ISL_15784077
EPI_ISL_14183897
EPI_ISL_15784070
EPI_ISL_2097308
EPI_ISL_14183890
EPI_ISL_15784073
EPI_ISL_14183882
EPI_ISL_14184203
EPI_ISL_14184205
EPI_ISL_14184204
EPI_ISL_14185537
EPI_ISL_14184201
EPI_ISL_15784078
EPI_ISL_15784088
EPI_ISL_15784082
EPI_ISL_14184241
EPI_ISL_15784084
EPI_ISL_14184240
EPI_ISL_15784080
EPI_ISL_14184237
EPI_ISL_14184239
EPI_ISL_2036985
EPI_ISL_7542548
EPI_ISL_7542547
EPI_ISL_14184225
EPI_ISL_7542546
EPI_ISL_15784089
EPI_ISL_7542545
EPI_ISL_15784098
EPI_ISL_7542544
EPI_ISL_7542543
EPI_ISL_7542542
EPI_ISL_5946158
EPI_ISL_7542541
EPI_ISL_7542540
EPI_ISL_14185544
EPI_ISL_5946161
EPI_ISL_5946171
EPI_ISL_5946170
EPI_ISL_15784099
EPI_ISL_5946230
EPI_ISL_5946243
EPI_ISL_15784092
EPI_ISL_7542539
EPI_ISL_7542537
EPI_ISL_7542536
EPI_ISL_5947587
EPI_ISL_5946253
EPI_ISL_7542535
EPI_ISL_7542532
EPI_ISL_7542531
EPI_ISL_7542530
EPI_ISL_7542529
EPI_ISL_5946268
EPI_ISL_15784094
EPI_ISL_15784091
EPI_ISL_7542528
EPI_ISL_15784016
EPI_ISL_15784017
EPI_ISL_5946203
EPI_ISL_7542526
EPI_ISL_5946211
EPI_ISL_15784018
EPI_ISL_15784019
EPI_ISL_7542525
EPI_ISL_7542523
EPI_ISL_5946217
EPI_ISL_7542522
EPI_ISL_7542521
EPI_ISL_7542520
EPI_ISL_14184268
EPI_ISL_5946229
EPI_ISL_5946228
EPI_ISL_5946226
EPI_ISL_5946225
EPI_ISL_14184261
EPI_ISL_14184260
EPI_ISL_14184263
EPI_ISL_15784013
EPI_ISL_14184262
EPI_ISL_14184265
EPI_ISL_14184264
EPI_ISL_14184266
EPI_ISL_14184258
EPI_ISL_14184259
EPI_ISL_14185580
EPI_ISL_14185585
EPI_ISL_14184254
EPI_ISL_14184256
EPI_ISL_15784020
EPI_ISL_15784021
EPI_ISL_5946099
EPI_ISL_5946095
EPI_ISL_7542519
EPI_ISL_15784022
EPI_ISL_5946111
EPI_ISL_5946110
EPI_ISL_5946117
EPI_ISL_5946116
EPI_ISL_7542518
EPI_ISL_5946127
EPI_ISL_5946126
EPI_ISL_5946125
EPI_ISL_2037187
EPI_ISL_5946135
EPI_ISL_5946133
EPI_ISL_5946130
EPI_ISL_5946142
EPI_ISL_5946140
EPI_ISL_5946148
EPI_ISL_15784027
EPI_ISL_15784028
EPI_ISL_7542517
EPI_ISL_7542516
EPI_ISL_15784023
EPI_ISL_7542515
EPI_ISL_5946104
EPI_ISL_15784024
EPI_ISL_7542514
EPI_ISL_7542513
EPI_ISL_7542512
EPI_ISL_7542511
EPI_ISL_15784025
EPI_ISL_604802
EPI_ISL_7542507
EPI_ISL_7542506
EPI_ISL_7542505
EPI_ISL_7542589
EPI_ISL_7542588
EPI_ISL_7542587
EPI_ISL_7542586
EPI_ISL_7542585
EPI_ISL_5611194
EPI_ISL_7542582
EPI_ISL_7542581
EPI_ISL_7542580
EPI_ISL_7542578
EPI_ISL_7542577
EPI_ISL_7542576
EPI_ISL_7542572
EPI_ISL_7542571
EPI_ISL_7542570
EPI_ISL_7542569
EPI_ISL_7542568
EPI_ISL_7542567
EPI_ISL_7542566
EPI_ISL_7542562
EPI_ISL_5611817
EPI_ISL_7542560
EPI_ISL_7542559
EPI_ISL_7542558
EPI_ISL_7542557
EPI_ISL_7542555
EPI_ISL_7542554
EPI_ISL_7542552
EPI_ISL_7542551
EPI_ISL_7542550
EPI_ISL_15784031
EPI_ISL_15784037
EPI_ISL_5612957
EPI_ISL_5613001
EPI_ISL_4239480
EPI_ISL_4239482
EPI_ISL_4238113
EPI_ISL_4241683
EPI_ISL_1384966
EPI_ISL_7542599
EPI_ISL_7542598
EPI_ISL_7542597
EPI_ISL_14183752
EPI_ISL_14183751
EPI_ISL_14183754
EPI_ISL_14183753
EPI_ISL_7542595
EPI_ISL_14183755
EPI_ISL_7542594
EPI_ISL_7542593
EPI_ISL_7542592
EPI_ISL_7542591
EPI_ISL_7542590
EPI_ISL_4238921
EPI_ISL_1384900
EPI_ISL_4238757
EPI_ISL_8014430
EPI_ISL_1385083
EPI_ISL_4239268
EPI_ISL_4239267
EPI_ISL_4239281
EPI_ISL_4239271
EPI_ISL_15784038
EPI_ISL_15784034
EPI_ISL_15784036
EPI_ISL_15784041
EPI_ISL_15784042
EPI_ISL_15784043
EPI_ISL_4238638
EPI_ISL_4238637
EPI_ISL_4238627
EPI_ISL_4238628
EPI_ISL_4238625
EPI_ISL_4238629
EPI_ISL_4238641
EPI_ISL_4238640
EPI_ISL_15784040
EPI_ISL_4239118
EPI_ISL_4239117
EPI_ISL_4239101
EPI_ISL_4239102
EPI_ISL_4239107
EPI_ISL_4239106
EPI_ISL_15784046
EPI_ISL_15784055
EPI_ISL_4239169
EPI_ISL_15784050
EPI_ISL_4239170
EPI_ISL_4239171
EPI_ISL_15784051
EPI_ISL_4239004
EPI_ISL_4239006
EPI_ISL_5614342
EPI_ISL_4238593
EPI_ISL_4239079
EPI_ISL_4240096
EPI_ISL_4238618
EPI_ISL_15784100
EPI_ISL_4239656
EPI_ISL_5614688
EPI_ISL_14183747
EPI_ISL_4245488
EPI_ISL_4247201
EPI_ISL_2012653
EPI_ISL_2012873
EPI_ISL_2012785
EPI_ISL_1385004
EPI_ISL_1385051
EPI_ISL_15706576
EPI_ISL_14183721
EPI_ISL_1384907
EPI_ISL_14183796
EPI_ISL_14183795
EPI_ISL_14183798
EPI_ISL_5946799
EPI_ISL_9132430
EPI_ISL_4245988
EPI_ISL_2011980
EPI_ISL_4245813
EPI_ISL_14183794
EPI_ISL_1995039
EPI_ISL_4247675
EPI_ISL_4246169
EPI_ISL_4246185
EPI_ISL_4247460
EPI_ISL_4246128
EPI_ISL_4246049
EPI_ISL_4246072
EPI_ISL_4246012
EPI_ISL_4247354
EPI_ISL_14183763
EPI_ISL_14183760
EPI_ISL_10635930
EPI_ISL_4248474
EPI_ISL_4248479
EPI_ISL_4248462
EPI_ISL_4249784
EPI_ISL_4248454
EPI_ISL_4248522
EPI_ISL_4248361
EPI_ISL_4248330
EPI_ISL_4247934
EPI_ISL_1635887
EPI_ISL_4249714
EPI_ISL_4249742
EPI_ISL_4249552
EPI_ISL_4251892
EPI_ISL_4251898
EPI_ISL_14185452
EPI_ISL_4249519
EPI_ISL_4249541
EPI_ISL_4251852
EPI_ISL_4248268
EPI_ISL_14184115
EPI_ISL_4249602
EPI_ISL_14184114
EPI_ISL_4251760
EPI_ISL_4249436
EPI_ISL_14184110
EPI_ISL_4251790
EPI_ISL_14184113
EPI_ISL_4251803
EPI_ISL_4251641
EPI_ISL_14184112
EPI_ISL_4249315
EPI_ISL_14184104
EPI_ISL_4251656
EPI_ISL_4251646
EPI_ISL_4247583
EPI_ISL_4247594
EPI_ISL_4248071
EPI_ISL_4248993
EPI_ISL_1971111
EPI_ISL_4248953
EPI_ISL_4248956
EPI_ISL_4251505
EPI_ISL_4249229
EPI_ISL_4247453
EPI_ISL_4249248
EPI_ISL_4251565
EPI_ISL_4248891
EPI_ISL_7852131
EPI_ISL_7872431
EPI_ISL_4249121
EPI_ISL_7946531
EPI_ISL_7985431
EPI_ISL_4247418
EPI_ISL_4248710
EPI_ISL_8034531
EPI_ISL_10636388
EPI_ISL_10635065
EPI_ISL_8177831
EPI_ISL_5959690
EPI_ISL_10636300
EPI_ISL_10636312
EPI_ISL_8094731
EPI_ISL_11413214
EPI_ISL_14184155
EPI_ISL_4249014
EPI_ISL_14185487
EPI_ISL_7542611
EPI_ISL_7542610
EPI_ISL_7542609
EPI_ISL_7542606
EPI_ISL_7542605
EPI_ISL_7542604
EPI_ISL_7542603
EPI_ISL_7542602
EPI_ISL_7542601
EPI_ISL_10636400
EPI_ISL_10636423
EPI_ISL_8177531
EPI_ISL_8177631
EPI_ISL_8177431
EPI_ISL_10636114
EPI_ISL_8324131
EPI_ISL_10636138
EPI_ISL_10636142
EPI_ISL_14185466
EPI_ISL_8487031
EPI_ISL_10636938
EPI_ISL_10635805
EPI_ISL_10636267
EPI_ISL_10636266
EPI_ISL_10636268
EPI_ISL_10636272
EPI_ISL_8577231
EPI_ISL_10636203
EPI_ISL_8618231
EPI_ISL_5964755
EPI_ISL_9132231
EPI_ISL_8977431
EPI_ISL_1611744
EPI_ISL_4261431
EPI_ISL_4261433
EPI_ISL_4261432
EPI_ISL_4261420
EPI_ISL_4261422
EPI_ISL_4261421
EPI_ISL_4261424
EPI_ISL_4261423
EPI_ISL_4258717
EPI_ISL_4258718
EPI_ISL_4258715
EPI_ISL_4258714
EPI_ISL_4258711
EPI_ISL_4258712
EPI_ISL_4258710
EPI_ISL_4258708
EPI_ISL_4258709
EPI_ISL_4258706
EPI_ISL_4258707
EPI_ISL_4258704
EPI_ISL_4258705
EPI_ISL_4258739
EPI_ISL_4258737
EPI_ISL_4258738
EPI_ISL_4258735
EPI_ISL_4258736
EPI_ISL_4258733
EPI_ISL_4258734
EPI_ISL_4258731
EPI_ISL_4258732
EPI_ISL_4258730
EPI_ISL_4258728
EPI_ISL_4258729
EPI_ISL_4258726
EPI_ISL_4258727
EPI_ISL_4258724
EPI_ISL_4258725
EPI_ISL_4258722
EPI_ISL_4258723
EPI_ISL_4258720
EPI_ISL_4258719
EPI_ISL_4258744
EPI_ISL_4258745
EPI_ISL_4258742
EPI_ISL_4258743
EPI_ISL_4258740
EPI_ISL_4258741
EPI_ISL_9132331
EPI_ISL_9132631
EPI_ISL_5962069
EPI_ISL_1635552
EPI_ISL_9133431
EPI_ISL_1920159
EPI_ISL_14184184
EPI_ISL_14184183
EPI_ISL_14184186
EPI_ISL_14184185
EPI_ISL_14184188
EPI_ISL_14184191
EPI_ISL_14184190
EPI_ISL_1921019
EPI_ISL_14184177
EPI_ISL_4260483
EPI_ISL_4260482
EPI_ISL_4260485
EPI_ISL_4260484
EPI_ISL_4260487
EPI_ISL_4260489
EPI_ISL_4260488
EPI_ISL_4260481
EPI_ISL_4260480
EPI_ISL_4260494
EPI_ISL_9549831
EPI_ISL_4260496
EPI_ISL_4260495
EPI_ISL_4260497
EPI_ISL_4260499
EPI_ISL_4260490
EPI_ISL_4260492
EPI_ISL_4260491
EPI_ISL_4260458
EPI_ISL_4260457
EPI_ISL_4260459
EPI_ISL_4260461
EPI_ISL_4260460
EPI_ISL_4260463
EPI_ISL_4260465
EPI_ISL_4260464
EPI_ISL_4260466
EPI_ISL_4260469
EPI_ISL_4260472
EPI_ISL_4260474
EPI_ISL_4260476
EPI_ISL_4260475
EPI_ISL_4260478
EPI_ISL_4260477
EPI_ISL_4260470
EPI_ISL_4260437
EPI_ISL_4260439
EPI_ISL_4260441
EPI_ISL_4260443
EPI_ISL_4260446
EPI_ISL_4260448
EPI_ISL_4260452
EPI_ISL_4260454
EPI_ISL_4260453
EPI_ISL_4260455
EPI_ISL_4260415
EPI_ISL_4260417
EPI_ISL_4260419
EPI_ISL_4260421
EPI_ISL_4260423
EPI_ISL_4260426
EPI_ISL_1920131
EPI_ISL_4260431
EPI_ISL_4260434
EPI_ISL_4260377
EPI_ISL_4260376
EPI_ISL_4260378
EPI_ISL_5957484
EPI_ISL_4260383
EPI_ISL_4260385
EPI_ISL_4260387
EPI_ISL_4260389
EPI_ISL_4260380
EPI_ISL_4260381
EPI_ISL_4260394
EPI_ISL_4260397
EPI_ISL_7847114
EPI_ISL_4260399
EPI_ISL_4260391
EPI_ISL_4260403
EPI_ISL_4260405
EPI_ISL_4260407
EPI_ISL_4260409
EPI_ISL_1920125
EPI_ISL_8618096
EPI_ISL_2009141
EPI_ISL_2009171
EPI_ISL_8017414
EPI_ISL_10637077
EPI_ISL_10637079
EPI_ISL_8060514
EPI_ISL_10637082
EPI_ISL_8094314
EPI_ISL_4263006
EPI_ISL_4247178
EPI_ISL_7544499
EPI_ISL_8304414
EPI_ISL_10553014
EPI_ISL_8323514
EPI_ISL_8324014
EPI_ISL_12175014
EPI_ISL_8545614
EPI_ISL_8577614
EPI_ISL_8577714
EPI_ISL_8578014
EPI_ISL_1624030
EPI_ISL_3857801
EPI_ISL_10636997
EPI_ISL_548902
EPI_ISL_7544501
EPI_ISL_1624469
EPI_ISL_3016889
EPI_ISL_767428
EPI_ISL_10636269
EPI_ISL_10636270
EPI_ISL_676702
EPI_ISL_676902
EPI_ISL_677102
EPI_ISL_3017426
EPI_ISL_9135614
EPI_ISL_1990279
EPI_ISL_4276954
EPI_ISL_4276956
EPI_ISL_4276955
EPI_ISL_4276961
EPI_ISL_4276960
EPI_ISL_4276963
EPI_ISL_4276962
EPI_ISL_4276965
EPI_ISL_4276964
EPI_ISL_4276967
EPI_ISL_4276966
EPI_ISL_4276958
EPI_ISL_4276957
EPI_ISL_4276959
EPI_ISL_4276970
EPI_ISL_4276969
EPI_ISL_4276968
EPI_ISL_3997859
EPI_ISL_3997862
EPI_ISL_3997861
EPI_ISL_3997865
EPI_ISL_3997869
EPI_ISL_3997872
EPI_ISL_3997878
EPI_ISL_3997892
EPI_ISL_4273908
EPI_ISL_14182784
EPI_ISL_4276653
EPI_ISL_4276655
EPI_ISL_4276657
EPI_ISL_8177914
EPI_ISL_14182785
EPI_ISL_14182786
EPI_ISL_14182781
EPI_ISL_14182782
EPI_ISL_14182778
EPI_ISL_14182779
EPI_ISL_1919989
EPI_ISL_4001784
EPI_ISL_4001786
EPI_ISL_4001785
EPI_ISL_4001787
EPI_ISL_4001789
EPI_ISL_4001791
EPI_ISL_4001796
EPI_ISL_4001798
EPI_ISL_4001801
EPI_ISL_4001805
EPI_ISL_4001806
EPI_ISL_4001808
EPI_ISL_4001812
EPI_ISL_4001811
EPI_ISL_4001826
EPI_ISL_4001825
EPI_ISL_4001827
EPI_ISL_4001828
EPI_ISL_4001829
EPI_ISL_4001831
EPI_ISL_4001834
EPI_ISL_4001836
EPI_ISL_4001837
EPI_ISL_9132396
EPI_ISL_4001844
EPI_ISL_4001849
EPI_ISL_4001852
EPI_ISL_4001853
EPI_ISL_4001855
EPI_ISL_4001856
EPI_ISL_4001858
EPI_ISL_4001859
EPI_ISL_4001860
EPI_ISL_4001864
EPI_ISL_4001865
EPI_ISL_4001868
EPI_ISL_4001870
EPI_ISL_4001875
EPI_ISL_5981481
EPI_ISL_4001845
EPI_ISL_4001878
EPI_ISL_4001881
EPI_ISL_4001885
EPI_ISL_4001915
EPI_ISL_4001914
EPI_ISL_4001919
EPI_ISL_4001921
EPI_ISL_4001929
EPI_ISL_4001934
EPI_ISL_4001935
EPI_ISL_4001937
EPI_ISL_4001941
EPI_ISL_4001944
EPI_ISL_4001945
EPI_ISL_4001947
EPI_ISL_4001953
EPI_ISL_4001954
EPI_ISL_5981418
EPI_ISL_4001956
EPI_ISL_4001959
EPI_ISL_4001964
EPI_ISL_4001968
EPI_ISL_4001974
EPI_ISL_4001973
EPI_ISL_4001976
EPI_ISL_4001985
EPI_ISL_4001986
EPI_ISL_4001987
EPI_ISL_4001990
EPI_ISL_4001991
EPI_ISL_4001994
EPI_ISL_4001997
EPI_ISL_4002000
EPI_ISL_4002009
EPI_ISL_4002008
EPI_ISL_4002011
EPI_ISL_4002012
EPI_ISL_4002017
EPI_ISL_4002035
EPI_ISL_4002050
EPI_ISL_4002053
EPI_ISL_4002052
EPI_ISL_4002054
EPI_ISL_4002058
EPI_ISL_4002074
EPI_ISL_4002077
EPI_ISL_4002082
EPI_ISL_4002088
EPI_ISL_4002089
EPI_ISL_4002090
EPI_ISL_4002104
EPI_ISL_4002106
EPI_ISL_4002112
EPI_ISL_4002113
EPI_ISL_4002115
EPI_ISL_4002117
EPI_ISL_4002118
EPI_ISL_4002119
EPI_ISL_4002124
EPI_ISL_4002132
EPI_ISL_4002139
EPI_ISL_4002144
EPI_ISL_4002147
EPI_ISL_4002148
EPI_ISL_4002150
EPI_ISL_4002152
EPI_ISL_4002151
EPI_ISL_4002153
EPI_ISL_4002157
EPI_ISL_4002159
EPI_ISL_4002162
EPI_ISL_4002164
EPI_ISL_4002177
EPI_ISL_4002188
EPI_ISL_14182794
EPI_ISL_4002197
EPI_ISL_4002201
EPI_ISL_4002205
EPI_ISL_4002204
EPI_ISL_4002208
EPI_ISL_4002207
EPI_ISL_4002210
EPI_ISL_4002212
EPI_ISL_4002216
EPI_ISL_4002219
EPI_ISL_4002223
EPI_ISL_4002224
EPI_ISL_4002227
EPI_ISL_4002228
EPI_ISL_4002230
EPI_ISL_4002233
EPI_ISL_4002234
EPI_ISL_4002238
EPI_ISL_4002237
EPI_ISL_4002241
EPI_ISL_4002243
EPI_ISL_4002262
EPI_ISL_4002267
EPI_ISL_4002272
EPI_ISL_4002280
EPI_ISL_4002281
EPI_ISL_4002282
EPI_ISL_4002284
EPI_ISL_4002283
EPI_ISL_4002287
EPI_ISL_4002289
EPI_ISL_14182798
EPI_ISL_4002295
EPI_ISL_4002294
EPI_ISL_4002298
EPI_ISL_14182799
EPI_ISL_4002304
EPI_ISL_4002307
EPI_ISL_4002306
EPI_ISL_4002309
EPI_ISL_4002312
EPI_ISL_4002315
EPI_ISL_4002319
EPI_ISL_4002322
EPI_ISL_4002326
EPI_ISL_4002325
EPI_ISL_4002329
EPI_ISL_4002328
EPI_ISL_4002330
EPI_ISL_4002332
EPI_ISL_4002335
EPI_ISL_4002337
EPI_ISL_4002338
EPI_ISL_4002340
EPI_ISL_4002339
EPI_ISL_4002342
EPI_ISL_4002341
EPI_ISL_4002343
EPI_ISL_4286792
EPI_ISL_4002347
EPI_ISL_4002346
EPI_ISL_4286790
EPI_ISL_4002351
EPI_ISL_4002350
EPI_ISL_4002353
EPI_ISL_4002352
EPI_ISL_4002355
EPI_ISL_4002354
EPI_ISL_4002358
EPI_ISL_4286798
EPI_ISL_4002359
EPI_ISL_4002362
EPI_ISL_4002361
EPI_ISL_4002363
EPI_ISL_4286796
EPI_ISL_4002369
EPI_ISL_4002370
EPI_ISL_4002373
EPI_ISL_4002371
EPI_ISL_4286794
EPI_ISL_4286782
EPI_ISL_4286781
EPI_ISL_4286788
EPI_ISL_4286786
EPI_ISL_4286784
EPI_ISL_4286770
EPI_ISL_4002394
EPI_ISL_4286777
EPI_ISL_4286774
EPI_ISL_4286772
EPI_ISL_4002406
EPI_ISL_4286760
EPI_ISL_4002407
EPI_ISL_4002408
EPI_ISL_4286768
EPI_ISL_4002409
EPI_ISL_4286766
EPI_ISL_4002412
EPI_ISL_4286762
EPI_ISL_4002426
EPI_ISL_4002428
EPI_ISL_4002440
EPI_ISL_4002444
EPI_ISL_4002456
EPI_ISL_4002473
EPI_ISL_4002474
EPI_ISL_4002497
EPI_ISL_4002505
EPI_ISL_14185776
EPI_ISL_4002514
EPI_ISL_4286683
EPI_ISL_4286681
EPI_ISL_14183113
EPI_ISL_4286688
EPI_ISL_4286686
EPI_ISL_4286684
EPI_ISL_4286671
EPI_ISL_4286677
EPI_ISL_4002533
EPI_ISL_4286675
EPI_ISL_4286673
EPI_ISL_4286660
EPI_ISL_4002541
EPI_ISL_4286668
EPI_ISL_4002542
EPI_ISL_4002546
EPI_ISL_4002545
EPI_ISL_4286666
EPI_ISL_4286664
EPI_ISL_4286662
EPI_ISL_4286650
EPI_ISL_4286658
EPI_ISL_4002557
EPI_ISL_4002560
EPI_ISL_4002562
EPI_ISL_4002561
EPI_ISL_4002565
EPI_ISL_4002563
EPI_ISL_4002568
EPI_ISL_4286656
EPI_ISL_4002572
EPI_ISL_4002574
EPI_ISL_4002573
EPI_ISL_4002575
EPI_ISL_4002576
EPI_ISL_4002577
EPI_ISL_4286654
EPI_ISL_4002578
EPI_ISL_4286652
EPI_ISL_4002579
EPI_ISL_4002581
EPI_ISL_4002582
EPI_ISL_4002584
EPI_ISL_4002587
EPI_ISL_4002588
EPI_ISL_4002589
EPI_ISL_4002590
EPI_ISL_4002591
EPI_ISL_4002593
EPI_ISL_4002594
EPI_ISL_4002595
EPI_ISL_4002597
EPI_ISL_4002596
EPI_ISL_4002598
EPI_ISL_4002602
EPI_ISL_4002603
EPI_ISL_4002609
EPI_ISL_4002611
EPI_ISL_4002613
EPI_ISL_4002619
EPI_ISL_4002625
EPI_ISL_4002627
EPI_ISL_4002630
EPI_ISL_4002633
EPI_ISL_4002636
EPI_ISL_4002638
EPI_ISL_4002639
EPI_ISL_14183117
EPI_ISL_4002640
EPI_ISL_4002647
EPI_ISL_4002649
EPI_ISL_4002656
EPI_ISL_4002660
EPI_ISL_4002662
EPI_ISL_4002670
EPI_ISL_4002673
EPI_ISL_4002674
EPI_ISL_4002677
EPI_ISL_4002680
EPI_ISL_4002684
EPI_ISL_4002687
EPI_ISL_4002690
EPI_ISL_4002692
EPI_ISL_4002693
EPI_ISL_4002694
EPI_ISL_4002696
EPI_ISL_4002697
EPI_ISL_2262668
EPI_ISL_4002721
EPI_ISL_4002722
EPI_ISL_4002728
EPI_ISL_4002735
EPI_ISL_4002737
EPI_ISL_4002738
EPI_ISL_4002741
EPI_ISL_4002740
EPI_ISL_4002743
EPI_ISL_4002746
EPI_ISL_4002747
EPI_ISL_4002751
EPI_ISL_4002758
EPI_ISL_4002757
EPI_ISL_4002761
EPI_ISL_4002762
EPI_ISL_4002766
EPI_ISL_4002774
EPI_ISL_4002776
EPI_ISL_4002779
EPI_ISL_14184440
EPI_ISL_4002780
EPI_ISL_4002797
EPI_ISL_4002798
EPI_ISL_4002803
EPI_ISL_4002806
EPI_ISL_4002813
EPI_ISL_4002821
EPI_ISL_4002836
EPI_ISL_4002841
EPI_ISL_4002843
EPI_ISL_4002844
EPI_ISL_4002846
EPI_ISL_4002847
EPI_ISL_4002849
EPI_ISL_4002848
EPI_ISL_4002851
EPI_ISL_4002850
EPI_ISL_2134793
EPI_ISL_4002852
EPI_ISL_4002854
EPI_ISL_4002853
EPI_ISL_4002855
EPI_ISL_2134791
EPI_ISL_4002856
EPI_ISL_4002861
EPI_ISL_4002862
EPI_ISL_4002863
EPI_ISL_4002866
EPI_ISL_4002867
EPI_ISL_4002868
EPI_ISL_4002869
EPI_ISL_4002873
EPI_ISL_4002874
EPI_ISL_4002877
EPI_ISL_4002879
EPI_ISL_4002880
EPI_ISL_4002886
EPI_ISL_4002889
EPI_ISL_4002890
EPI_ISL_4002891
EPI_ISL_4002893
EPI_ISL_4002894
EPI_ISL_4002895
EPI_ISL_4002896
EPI_ISL_4002897
EPI_ISL_4002899
EPI_ISL_4002900
EPI_ISL_4001902
EPI_ISL_4001904
EPI_ISL_4001903
EPI_ISL_4001907
EPI_ISL_4001924
EPI_ISL_4001920
EPI_ISL_4001969
EPI_ISL_4002047
EPI_ISL_4002116
EPI_ISL_4002149
EPI_ISL_4002156
EPI_ISL_4002158
EPI_ISL_4002169
EPI_ISL_4002171
EPI_ISL_4002175
EPI_ISL_4002186
EPI_ISL_4002209
EPI_ISL_4002215
EPI_ISL_4002229
EPI_ISL_4002240
EPI_ISL_4002276
EPI_ISL_4002356
EPI_ISL_4002372
EPI_ISL_4002396
EPI_ISL_4002437
EPI_ISL_4002470
EPI_ISL_4002476
EPI_ISL_4002558
EPI_ISL_4002559
EPI_ISL_4002564
EPI_ISL_4002567
EPI_ISL_4002601
EPI_ISL_4002635
EPI_ISL_4002691
EPI_ISL_4002739
EPI_ISL_4002759
EPI_ISL_4002795
EPI_ISL_4002816
EPI_ISL_4002817
EPI_ISL_4002842
EPI_ISL_4002857
EPI_ISL_4002888
EPI_ISL_4003101
EPI_ISL_4002943
EPI_ISL_4003079
EPI_ISL_14185767
EPI_ISL_14184436
EPI_ISL_14184438
EPI_ISL_4286231
EPI_ISL_4286239
EPI_ISL_4286235
EPI_ISL_4286227
EPI_ISL_4286223
EPI_ISL_14184437
EPI_ISL_14184439
EPI_ISL_14185754
EPI_ISL_4286264
EPI_ISL_4286268
EPI_ISL_4286247
EPI_ISL_4286244
EPI_ISL_8577115
EPI_ISL_4260486
EPI_ISL_4002910
EPI_ISL_4002914
EPI_ISL_14184413
EPI_ISL_4002917
EPI_ISL_4002918
EPI_ISL_4002922
EPI_ISL_4002921
EPI_ISL_4002923
EPI_ISL_4002927
EPI_ISL_4002926
EPI_ISL_4002928
EPI_ISL_3065027
EPI_ISL_7544723
EPI_ISL_4002931
EPI_ISL_7544721
EPI_ISL_4286800
EPI_ISL_1927868
EPI_ISL_4002966
EPI_ISL_4002977
EPI_ISL_4002995
EPI_ISL_4002998
EPI_ISL_4003002
EPI_ISL_4003010
EPI_ISL_4003017
EPI_ISL_4003033
EPI_ISL_4003042
EPI_ISL_4003045
EPI_ISL_4003049
EPI_ISL_4003060
EPI_ISL_4003063
EPI_ISL_4003064
EPI_ISL_4003065
EPI_ISL_4003069
EPI_ISL_4003073
EPI_ISL_4003077
EPI_ISL_4003078
EPI_ISL_4003086
EPI_ISL_4003093
EPI_ISL_4003095
EPI_ISL_4003098
EPI_ISL_4003100
EPI_ISL_4003104
EPI_ISL_4003108
EPI_ISL_4003109
EPI_ISL_4002961
EPI_ISL_4002993
EPI_ISL_4003037
EPI_ISL_4003058
EPI_ISL_14183148
EPI_ISL_1920087
EPI_ISL_14183140
EPI_ISL_14183141
EPI_ISL_5982467
EPI_ISL_14183142
EPI_ISL_14183143
EPI_ISL_14183144
EPI_ISL_14183145
EPI_ISL_14184467
EPI_ISL_14183137
EPI_ISL_14183138
EPI_ISL_14183139
EPI_ISL_14183130
EPI_ISL_14183131
EPI_ISL_14184462
EPI_ISL_7851215
EPI_ISL_7851315
EPI_ISL_7851815
EPI_ISL_7914715
EPI_ISL_7920715
EPI_ISL_5981957
EPI_ISL_14183125
EPI_ISL_1896809
EPI_ISL_4004987
EPI_ISL_4004990
EPI_ISL_2141015
EPI_ISL_2141398
EPI_ISL_2141391
EPI_ISL_2146825
EPI_ISL_2140978
EPI_ISL_2141036
EPI_ISL_2141199
EPI_ISL_2141111
EPI_ISL_2141108
EPI_ISL_1906634
EPI_ISL_7543514
EPI_ISL_1611954
EPI_ISL_7543511
EPI_ISL_7543508
EPI_ISL_4298575
EPI_ISL_4298560
EPI_ISL_4298568
EPI_ISL_4298545
EPI_ISL_4298513
EPI_ISL_4298505
EPI_ISL_4298497
EPI_ISL_4298482
EPI_ISL_4298464
EPI_ISL_4298461
EPI_ISL_4298310
EPI_ISL_5986022
EPI_ISL_4298354
EPI_ISL_4298340
EPI_ISL_5986007
EPI_ISL_7543520
EPI_ISL_7543517
EPI_ISL_5989941
EPI_ISL_5989944
EPI_ISL_4298298
EPI_ISL_4298295
EPI_ISL_4298292
EPI_ISL_4298280
EPI_ISL_4298277
EPI_ISL_4298279
EPI_ISL_5989938
EPI_ISL_5989901
EPI_ISL_5989905
EPI_ISL_5989909
EPI_ISL_5989912
EPI_ISL_5989918
EPI_ISL_5986067
EPI_ISL_5989887
EPI_ISL_5989892
EPI_ISL_5989897
EPI_ISL_3860443
EPI_ISL_14183194
EPI_ISL_14183189
EPI_ISL_14183190
EPI_ISL_4298573
EPI_ISL_4298574
EPI_ISL_4298570
EPI_ISL_4298579
EPI_ISL_14183163
EPI_ISL_4298577
EPI_ISL_4298576
EPI_ISL_4298562
EPI_ISL_4298563
EPI_ISL_4298561
EPI_ISL_4298569
EPI_ISL_14183164
EPI_ISL_4298566
EPI_ISL_4298564
EPI_ISL_4298565
EPI_ISL_4298551
EPI_ISL_4298552
EPI_ISL_4298550
EPI_ISL_4298559
EPI_ISL_4298557
EPI_ISL_4298558
EPI_ISL_4298555
EPI_ISL_4298556
EPI_ISL_4298554
EPI_ISL_4298540
EPI_ISL_4298541
EPI_ISL_4298549
EPI_ISL_4298547
EPI_ISL_4298544
EPI_ISL_4298542
EPI_ISL_4298539
EPI_ISL_4298530
EPI_ISL_4298537
EPI_ISL_4298535
EPI_ISL_4298536
EPI_ISL_4298533
EPI_ISL_4298534
EPI_ISL_4298531
EPI_ISL_4298532
EPI_ISL_4298528
EPI_ISL_4298529
EPI_ISL_4298526
EPI_ISL_4298525
EPI_ISL_4298522
EPI_ISL_4298520
EPI_ISL_4298521
EPI_ISL_4298519
EPI_ISL_4298517
EPI_ISL_4298518
EPI_ISL_4298515
EPI_ISL_4298516
EPI_ISL_4298511
EPI_ISL_4298512
EPI_ISL_4298510
EPI_ISL_4298508
EPI_ISL_4298509
EPI_ISL_4298506
EPI_ISL_4298504
EPI_ISL_4298502
EPI_ISL_4298500
EPI_ISL_4298501
EPI_ISL_1897101
EPI_ISL_4298581
EPI_ISL_4298458
EPI_ISL_4298459
EPI_ISL_4298455
EPI_ISL_4298494
EPI_ISL_4298495
EPI_ISL_4298493
EPI_ISL_4298491
EPI_ISL_4298498
EPI_ISL_4298485
EPI_ISL_4298486
EPI_ISL_4298483
EPI_ISL_4298484
EPI_ISL_4298481
EPI_ISL_4298480
EPI_ISL_4298489
EPI_ISL_4298487
EPI_ISL_4298488
EPI_ISL_4298475
EPI_ISL_4298472
EPI_ISL_4298473
EPI_ISL_4298470
EPI_ISL_4298478
EPI_ISL_4298476
EPI_ISL_4298477
EPI_ISL_4298463
EPI_ISL_4298462
EPI_ISL_4298469
EPI_ISL_4298467
EPI_ISL_4298466
EPI_ISL_4298331
EPI_ISL_4298332
EPI_ISL_4298339
EPI_ISL_4298337
EPI_ISL_4298338
EPI_ISL_4298336
EPI_ISL_4298333
EPI_ISL_4298334
EPI_ISL_4298320
EPI_ISL_4298328
EPI_ISL_4298329
EPI_ISL_4298326
EPI_ISL_4298324
EPI_ISL_4298322
EPI_ISL_4298323
EPI_ISL_4298317
EPI_ISL_4298318
EPI_ISL_4298315
EPI_ISL_4298316
EPI_ISL_4298313
EPI_ISL_4298314
EPI_ISL_4298312
EPI_ISL_4298309
EPI_ISL_4298306
EPI_ISL_4298307
EPI_ISL_4298305
EPI_ISL_4298302
EPI_ISL_4298300
EPI_ISL_4298301
EPI_ISL_4298380
EPI_ISL_4298375
EPI_ISL_4298376
EPI_ISL_4298373
EPI_ISL_4298374
EPI_ISL_4298371
EPI_ISL_4298379
EPI_ISL_4298377
EPI_ISL_4298378
EPI_ISL_4298364
EPI_ISL_4298365
EPI_ISL_4298362
EPI_ISL_4298360
EPI_ISL_4298361
EPI_ISL_4298368
EPI_ISL_4298369
EPI_ISL_4298353
EPI_ISL_4298351
EPI_ISL_4298352
EPI_ISL_4298350
EPI_ISL_4298359
EPI_ISL_4298357
EPI_ISL_4298358
EPI_ISL_4298355
EPI_ISL_4298356
EPI_ISL_4298343
EPI_ISL_4298341
EPI_ISL_4298348
EPI_ISL_4298349
EPI_ISL_4298347
EPI_ISL_4298345
EPI_ISL_4298299
EPI_ISL_4298296
EPI_ISL_4298297
EPI_ISL_4298294
EPI_ISL_4298293
EPI_ISL_4298291
EPI_ISL_4298287
EPI_ISL_4298288
EPI_ISL_4298285
EPI_ISL_4298286
EPI_ISL_4298283
EPI_ISL_4298284
EPI_ISL_4298281
EPI_ISL_4298282
EPI_ISL_14183919
EPI_ISL_14183902
EPI_ISL_14183907
EPI_ISL_14183950
EPI_ISL_14183952
EPI_ISL_14183951
EPI_ISL_14183953
EPI_ISL_14183945
EPI_ISL_14183944
EPI_ISL_14183947
EPI_ISL_14183946
EPI_ISL_14183949
EPI_ISL_14183948
EPI_ISL_14183938
EPI_ISL_14183937
EPI_ISL_14183972
EPI_ISL_14183971
EPI_ISL_14183974
EPI_ISL_14183976
EPI_ISL_14183975
EPI_ISL_12175031
EPI_ISL_8260331
EPI_ISL_14183966
EPI_ISL_14183968
EPI_ISL_4304903
EPI_ISL_4304901
EPI_ISL_4304905
EPI_ISL_4304919
EPI_ISL_4304925
EPI_ISL_4304923
EPI_ISL_4304927
EPI_ISL_4304921
EPI_ISL_4304909
EPI_ISL_4304913
EPI_ISL_4304917
EPI_ISL_4304915
EPI_ISL_4304899
EPI_ISL_4304897
EPI_ISL_7871431
EPI_ISL_4305011
EPI_ISL_4305015
EPI_ISL_4305013
EPI_ISL_4305009
EPI_ISL_14185736
EPI_ISL_14184406
EPI_ISL_4304429
EPI_ISL_4304433
EPI_ISL_4304431
EPI_ISL_4304435
EPI_ISL_7940831
EPI_ISL_3111850
EPI_ISL_4019249
EPI_ISL_3111938
EPI_ISL_3111949
EPI_ISL_3112277
EPI_ISL_3112278
EPI_ISL_8146632
EPI_ISL_4020754
EPI_ISL_3112493
EPI_ISL_3112494
EPI_ISL_3112513
EPI_ISL_3112520
EPI_ISL_4021185
EPI_ISL_3112580
EPI_ISL_14183039
EPI_ISL_3112653
EPI_ISL_3112657
EPI_ISL_3112695
EPI_ISL_3112699
EPI_ISL_14183031
EPI_ISL_14183032
EPI_ISL_14184363
EPI_ISL_3112742
EPI_ISL_3112783
EPI_ISL_7542338
EPI_ISL_14184345
EPI_ISL_7851132
EPI_ISL_7851432
EPI_ISL_7852132
EPI_ISL_7872132
EPI_ISL_7911032
EPI_ISL_5989961
EPI_ISL_5989960
EPI_ISL_5989963
EPI_ISL_5989965
EPI_ISL_5989940
EPI_ISL_5989942
EPI_ISL_5989946
EPI_ISL_5989948
EPI_ISL_5989951
EPI_ISL_5989954
EPI_ISL_5989956
EPI_ISL_5989955
EPI_ISL_5989958
EPI_ISL_5989922
EPI_ISL_5989924
EPI_ISL_5989926
EPI_ISL_5989929
EPI_ISL_5989928
EPI_ISL_5989932
EPI_ISL_5989931
EPI_ISL_5989936
EPI_ISL_5989935
EPI_ISL_5989939
EPI_ISL_5989902
EPI_ISL_5989904
EPI_ISL_5989906
EPI_ISL_5989908
EPI_ISL_5989916
EPI_ISL_5989915
EPI_ISL_8019632
EPI_ISL_2662934
EPI_ISL_7542385
EPI_ISL_2662851
EPI_ISL_2662876
EPI_ISL_7542373
EPI_ISL_3113815
EPI_ISL_2662893
EPI_ISL_2662897
EPI_ISL_2662902
EPI_ISL_5989899
EPI_ISL_8324032
EPI_ISL_8324132
EPI_ISL_2662911
EPI_ISL_7542365
EPI_ISL_2662926
EPI_ISL_2662930
EPI_ISL_2159187
EPI_ISL_2662942
EPI_ISL_2662943
EPI_ISL_2662955
EPI_ISL_2662957
EPI_ISL_2662966
EPI_ISL_2662983
EPI_ISL_2662988
EPI_ISL_7542355
EPI_ISL_8545532
EPI_ISL_8617932
EPI_ISL_8618232
EPI_ISL_3114863
EPI_ISL_3114981
EPI_ISL_3115006
EPI_ISL_4026083
EPI_ISL_1385617
EPI_ISL_9132532
EPI_ISL_4026221
EPI_ISL_5999889
EPI_ISL_5999896
EPI_ISL_5999894
EPI_ISL_5999871
EPI_ISL_2161681
EPI_ISL_9152229
EPI_ISL_1385776
EPI_ISL_5999825
EPI_ISL_5999823
EPI_ISL_7542394
EPI_ISL_5999831
EPI_ISL_5999808
EPI_ISL_5999806
EPI_ISL_5999802
EPI_ISL_9135632
EPI_ISL_5999800
EPI_ISL_5999811
EPI_ISL_5999788
EPI_ISL_5999786
EPI_ISL_5999785
EPI_ISL_5999784
EPI_ISL_5999783
EPI_ISL_5999792
EPI_ISL_5999799
EPI_ISL_5999796
EPI_ISL_5999795
EPI_ISL_5999794
EPI_ISL_5999767
EPI_ISL_5999764
EPI_ISL_5999763
EPI_ISL_5999761
EPI_ISL_5999770
EPI_ISL_5999775
EPI_ISL_5999773
EPI_ISL_5999772
EPI_ISL_5999757
EPI_ISL_5999756
EPI_ISL_6000627
EPI_ISL_6000626
EPI_ISL_6000610
EPI_ISL_6000587
EPI_ISL_6000585
EPI_ISL_925628
EPI_ISL_6000574
EPI_ISL_14184342
EPI_ISL_4028856
EPI_ISL_4029001
EPI_ISL_4029009
EPI_ISL_4029012
EPI_ISL_4029013
EPI_ISL_4029156
EPI_ISL_2662914
EPI_ISL_6000081
EPI_ISL_4032686
EPI_ISL_4032689
EPI_ISL_4032695
EPI_ISL_4032703
EPI_ISL_4032706
EPI_ISL_4032708
EPI_ISL_4032709
EPI_ISL_6000092
EPI_ISL_4032692
EPI_ISL_4032693
EPI_ISL_4032697
EPI_ISL_4032722
EPI_ISL_4032725
EPI_ISL_4032715
EPI_ISL_4032714
EPI_ISL_4032732
EPI_ISL_4032757
EPI_ISL_14184344
EPI_ISL_1580732
EPI_ISL_4032712
EPI_ISL_4032727
EPI_ISL_4032729
EPI_ISL_4032737
EPI_ISL_4032738
EPI_ISL_4032742
EPI_ISL_4032741
EPI_ISL_4032743
EPI_ISL_4032745
EPI_ISL_4032746
EPI_ISL_4032747
EPI_ISL_4032748
EPI_ISL_4032749
EPI_ISL_4032752
EPI_ISL_4032759
EPI_ISL_4032769
EPI_ISL_4032770
EPI_ISL_4032771
EPI_ISL_4032774
EPI_ISL_4032772
EPI_ISL_4032776
EPI_ISL_4032784
EPI_ISL_4032796
EPI_ISL_4032794
EPI_ISL_4032807
EPI_ISL_4032814
EPI_ISL_4032818
EPI_ISL_4032820
EPI_ISL_4032833
EPI_ISL_4032834
EPI_ISL_4032878
EPI_ISL_4032881
EPI_ISL_4032883
EPI_ISL_6000057
EPI_ISL_6000009
EPI_ISL_14184343
EPI_ISL_4033354
EPI_ISL_8916537
EPI_ISL_8916539
EPI_ISL_8916544
EPI_ISL_4032907
EPI_ISL_4032798
EPI_ISL_4032793
EPI_ISL_4032781
EPI_ISL_4032785
EPI_ISL_4032782
EPI_ISL_4032766
EPI_ISL_427628
EPI_ISL_8916546
EPI_ISL_6000107
EPI_ISL_8916548
EPI_ISL_6000159
EPI_ISL_1041828
EPI_ISL_5999252
EPI_ISL_765502
EPI_ISL_5999980
EPI_ISL_5999990
EPI_ISL_5999997
EPI_ISL_830716
EPI_ISL_5999958
EPI_ISL_5999957
EPI_ISL_5999923
EPI_ISL_5999905
EPI_ISL_5999904
EPI_ISL_5999902
EPI_ISL_4331899
EPI_ISL_4331897
EPI_ISL_1290859
EPI_ISL_4332336
EPI_ISL_4332337
EPI_ISL_4332341
EPI_ISL_4332340
EPI_ISL_4332321
EPI_ISL_4332326
EPI_ISL_4332389
EPI_ISL_4332295
EPI_ISL_4332296
EPI_ISL_4332290
EPI_ISL_4332275
EPI_ISL_4332286
EPI_ISL_4332287
EPI_ISL_4332288
EPI_ISL_4332264
EPI_ISL_4332263
EPI_ISL_5999880
EPI_ISL_5999888
EPI_ISL_5999885
EPI_ISL_5999882
EPI_ISL_5999891
EPI_ISL_5999890
EPI_ISL_5999895
EPI_ISL_5999893
EPI_ISL_5999863
EPI_ISL_5999879
EPI_ISL_5999878
EPI_ISL_4331717
EPI_ISL_5999877
EPI_ISL_5999876
EPI_ISL_5999874
EPI_ISL_5999873
EPI_ISL_5999872
EPI_ISL_4331734
EPI_ISL_5999846
EPI_ISL_5999845
EPI_ISL_5999843
EPI_ISL_5999842
EPI_ISL_5999840
EPI_ISL_5999859
EPI_ISL_6001835
EPI_ISL_5999858
EPI_ISL_5999855
EPI_ISL_5999854
EPI_ISL_5999853
EPI_ISL_5999851
EPI_ISL_5999850
EPI_ISL_5999821
EPI_ISL_5999839
EPI_ISL_4332107
EPI_ISL_4332108
EPI_ISL_4332109
EPI_ISL_4332106
EPI_ISL_5999835
EPI_ISL_5999833
EPI_ISL_5999832
EPI_ISL_4332110
EPI_ISL_4332111
EPI_ISL_5999819
EPI_ISL_5999816
EPI_ISL_5999815
EPI_ISL_5999813
EPI_ISL_794302
EPI_ISL_4333277
EPI_ISL_6000622
EPI_ISL_6000616
EPI_ISL_6000613
EPI_ISL_6000625
EPI_ISL_14184332
EPI_ISL_6000624
EPI_ISL_6000611
EPI_ISL_6000608
EPI_ISL_6000607
EPI_ISL_6000604
EPI_ISL_6001903
EPI_ISL_6000586
EPI_ISL_6000583
EPI_ISL_6000593
EPI_ISL_6000599
EPI_ISL_6000598
EPI_ISL_6000594
EPI_ISL_6000578
EPI_ISL_6000577
EPI_ISL_6000545
EPI_ISL_2885699
EPI_ISL_4331124
EPI_ISL_4331125
EPI_ISL_4331126
EPI_ISL_4331133
EPI_ISL_4331130
EPI_ISL_4331139
EPI_ISL_4331135
EPI_ISL_4331107
EPI_ISL_4331108
EPI_ISL_4331102
EPI_ISL_4331103
EPI_ISL_4331105
EPI_ISL_4331110
EPI_ISL_4331111
EPI_ISL_4332442
EPI_ISL_4331112
EPI_ISL_4332443
EPI_ISL_4331119
EPI_ISL_4331113
EPI_ISL_4331114
EPI_ISL_4332445
EPI_ISL_4331115
EPI_ISL_4331116
EPI_ISL_4331166
EPI_ISL_4331167
EPI_ISL_4331163
EPI_ISL_4331175
EPI_ISL_4331174
EPI_ISL_4331170
EPI_ISL_4332471
EPI_ISL_4331141
EPI_ISL_4331146
EPI_ISL_4331147
EPI_ISL_4331151
EPI_ISL_4331157
EPI_ISL_4331158
EPI_ISL_4331159
EPI_ISL_4331088
EPI_ISL_4331089
EPI_ISL_4331084
EPI_ISL_4331081
EPI_ISL_4331082
EPI_ISL_4331099
EPI_ISL_4331095
EPI_ISL_4331091
EPI_ISL_4331092
EPI_ISL_4331093
EPI_ISL_4332397
EPI_ISL_4332398
EPI_ISL_4332399
EPI_ISL_4331068
EPI_ISL_4332392
EPI_ISL_4332393
EPI_ISL_4332394
EPI_ISL_4332395
EPI_ISL_4331069
EPI_ISL_4332390
EPI_ISL_4331078
EPI_ISL_4331079
EPI_ISL_4331073
EPI_ISL_4331074
EPI_ISL_4331071
EPI_ISL_4331917
EPI_ISL_4331915
EPI_ISL_6001978
EPI_ISL_4331916
EPI_ISL_4331910
EPI_ISL_4331911
EPI_ISL_4331906
EPI_ISL_4331902
EPI_ISL_4331903
EPI_ISL_4331905
EPI_ISL_4334981
EPI_ISL_4335402
EPI_ISL_4335410
EPI_ISL_4335414
EPI_ISL_4335417
EPI_ISL_4335416
EPI_ISL_4335327
EPI_ISL_4335328
EPI_ISL_4335332
EPI_ISL_4335305
EPI_ISL_4335310
EPI_ISL_4335379
EPI_ISL_4335373
EPI_ISL_4335372
EPI_ISL_4335385
EPI_ISL_4335386
EPI_ISL_4335380
EPI_ISL_4335391
EPI_ISL_7542424
EPI_ISL_4334846
EPI_ISL_4337093
EPI_ISL_4334852
EPI_ISL_4336531
EPI_ISL_4336536
EPI_ISL_4336544
EPI_ISL_4336541
EPI_ISL_4336549
EPI_ISL_4337851
EPI_ISL_4336557
EPI_ISL_4336555
EPI_ISL_4336552
EPI_ISL_4336562
EPI_ISL_4336560
EPI_ISL_4335286
EPI_ISL_4335287
EPI_ISL_4338268
EPI_ISL_4338263
EPI_ISL_4338262
EPI_ISL_14183076
EPI_ISL_4337827
EPI_ISL_4337742
EPI_ISL_4337740
EPI_ISL_4336425
EPI_ISL_4336427
EPI_ISL_1990196
EPI_ISL_4337736
EPI_ISL_1291205
EPI_ISL_4336433
EPI_ISL_4338238
EPI_ISL_4338233
EPI_ISL_4338221
EPI_ISL_4338155
EPI_ISL_4335900
EPI_ISL_4334630
EPI_ISL_4334631
EPI_ISL_4334640
EPI_ISL_4334645
EPI_ISL_4334615
EPI_ISL_4334614
EPI_ISL_4335955
EPI_ISL_4337713
EPI_ISL_14183082
EPI_ISL_4336373
EPI_ISL_4336380
EPI_ISL_4336362
EPI_ISL_14183061
EPI_ISL_925602
EPI_ISL_14183062
EPI_ISL_14183065
EPI_ISL_14183066
EPI_ISL_14183067
EPI_ISL_14183068
EPI_ISL_6000084
EPI_ISL_6000095
EPI_ISL_6000093
EPI_ISL_14183058
EPI_ISL_6000090
EPI_ISL_14183059
EPI_ISL_14183050
EPI_ISL_14183051
EPI_ISL_14183052
EPI_ISL_4336254
EPI_ISL_4337582
EPI_ISL_4337595
EPI_ISL_14183053
EPI_ISL_14183054
EPI_ISL_14183055
EPI_ISL_4336247
EPI_ISL_14183056
EPI_ISL_14184388
EPI_ISL_14183057
EPI_ISL_14183047
EPI_ISL_14183048
EPI_ISL_14183040
EPI_ISL_14183041
EPI_ISL_4335716
EPI_ISL_2179188
EPI_ISL_2179181
EPI_ISL_6000065
EPI_ISL_6000063
EPI_ISL_6000067
EPI_ISL_6000066
EPI_ISL_6000075
EPI_ISL_6000072
EPI_ISL_14183046
EPI_ISL_4337431
EPI_ISL_6000077
EPI_ISL_6000041
EPI_ISL_6000046
EPI_ISL_6000045
EPI_ISL_6000044
EPI_ISL_6000052
EPI_ISL_6000051
EPI_ISL_6000050
EPI_ISL_1254028
EPI_ISL_6000028
EPI_ISL_6000022
EPI_ISL_6000030
EPI_ISL_6000038
EPI_ISL_6000035
EPI_ISL_6000033
EPI_ISL_6000004
EPI_ISL_6000001
EPI_ISL_1334728
EPI_ISL_6000016
EPI_ISL_6000013
EPI_ISL_6000008
EPI_ISL_1306728
EPI_ISL_4335566
EPI_ISL_4335576
EPI_ISL_4335575
EPI_ISL_4335572
EPI_ISL_4335573
EPI_ISL_4335550
EPI_ISL_4335588
EPI_ISL_6000116
EPI_ISL_4335596
EPI_ISL_6000113
EPI_ISL_4335595
EPI_ISL_4335591
EPI_ISL_6000111
EPI_ISL_4337383
EPI_ISL_4335527
EPI_ISL_4335526
EPI_ISL_4335518
EPI_ISL_4335519
EPI_ISL_6000140
EPI_ISL_6000148
EPI_ISL_6000145
EPI_ISL_6000144
EPI_ISL_4335424
EPI_ISL_6000150
EPI_ISL_4335426
EPI_ISL_4335425
EPI_ISL_6000157
EPI_ISL_6000156
EPI_ISL_6000154
EPI_ISL_4335438
EPI_ISL_6000126
EPI_ISL_6000124
EPI_ISL_6000123
EPI_ISL_6000136
EPI_ISL_6000135
EPI_ISL_6000133
EPI_ISL_6002087
EPI_ISL_984902
EPI_ISL_6002047
EPI_ISL_6002043
EPI_ISL_6002044
EPI_ISL_6002054
EPI_ISL_6002021
EPI_ISL_6002037
EPI_ISL_14183083
EPI_ISL_14183089
EPI_ISL_2181831
EPI_ISL_6002014
EPI_ISL_14182940
EPI_ISL_14182944
EPI_ISL_14182945
EPI_ISL_14182949
EPI_ISL_4343591
EPI_ISL_5999989
EPI_ISL_5999988
EPI_ISL_14182939
EPI_ISL_5999999
EPI_ISL_5999994
EPI_ISL_5999992
EPI_ISL_5999976
EPI_ISL_5999973
EPI_ISL_5999971
EPI_ISL_5999970
EPI_ISL_5999948
EPI_ISL_5999943
EPI_ISL_5999959
EPI_ISL_5999953
EPI_ISL_5999952
EPI_ISL_5999927
EPI_ISL_5999920
EPI_ISL_5999939
EPI_ISL_5999937
EPI_ISL_5999935
EPI_ISL_5999933
EPI_ISL_5999932
EPI_ISL_5999931
EPI_ISL_5999930
EPI_ISL_5999906
EPI_ISL_5999903
EPI_ISL_5999900
EPI_ISL_5999919
EPI_ISL_5999913
EPI_ISL_5999912
EPI_ISL_5999910
EPI_ISL_6001679
EPI_ISL_6001677
EPI_ISL_6001672
EPI_ISL_14182911
EPI_ISL_14185184
EPI_ISL_14185193
EPI_ISL_14182915
EPI_ISL_4338709
EPI_ISL_4339137
EPI_ISL_14182960
EPI_ISL_14182953
EPI_ISL_4339165
EPI_ISL_14182957
EPI_ISL_14182959
EPI_ISL_14184766
EPI_ISL_4346944
EPI_ISL_14184760
EPI_ISL_1291253
EPI_ISL_14184759
EPI_ISL_14184758
EPI_ISL_4343753
EPI_ISL_4343756
EPI_ISL_4343775
EPI_ISL_14184744
EPI_ISL_4347269
EPI_ISL_14183401
EPI_ISL_14183402
EPI_ISL_14183403
EPI_ISL_14183404
EPI_ISL_14183405
EPI_ISL_1385302
EPI_ISL_8324532
EPI_ISL_2663512
EPI_ISL_2663513
EPI_ISL_4346350
EPI_ISL_4343992
EPI_ISL_4343995
EPI_ISL_4347451
EPI_ISL_1293138
EPI_ISL_7542404
EPI_ISL_4050999
EPI_ISL_4051005
EPI_ISL_4051004
EPI_ISL_4051012
EPI_ISL_4051006
EPI_ISL_4051032
EPI_ISL_7542463
EPI_ISL_7542449
EPI_ISL_7542438
EPI_ISL_2193763
EPI_ISL_7542499
EPI_ISL_7542498
EPI_ISL_7542495
EPI_ISL_7542496
EPI_ISL_7542493
EPI_ISL_14183391
EPI_ISL_4052873
EPI_ISL_7542494
EPI_ISL_14183393
EPI_ISL_14183394
EPI_ISL_14183395
EPI_ISL_14183388
EPI_ISL_14183389
EPI_ISL_14183381
EPI_ISL_14183385
EPI_ISL_14183386
EPI_ISL_14183387
EPI_ISL_14183390
EPI_ISL_4052864
EPI_ISL_4052893
EPI_ISL_4052897
EPI_ISL_4052867
EPI_ISL_7542491
EPI_ISL_14183374
EPI_ISL_4052957
EPI_ISL_4052966
EPI_ISL_4052870
EPI_ISL_4052954
EPI_ISL_4052960
EPI_ISL_4052961
EPI_ISL_4052974
EPI_ISL_4052975
EPI_ISL_4052979
EPI_ISL_4052996
EPI_ISL_4052997
EPI_ISL_4052998
EPI_ISL_4053001
EPI_ISL_4053002
EPI_ISL_4053009
EPI_ISL_4053007
EPI_ISL_4052990
EPI_ISL_7542490
EPI_ISL_1543396
EPI_ISL_1543411
EPI_ISL_1543428
EPI_ISL_14183363
EPI_ISL_1543302
EPI_ISL_7542489
EPI_ISL_7542487
EPI_ISL_7542484
EPI_ISL_1542514
EPI_ISL_1542754
EPI_ISL_7542482
EPI_ISL_7542483
EPI_ISL_7542480
EPI_ISL_7542481
EPI_ISL_14185130
EPI_ISL_4361603
EPI_ISL_4362919
EPI_ISL_4362917
EPI_ISL_4362981
EPI_ISL_4360369
EPI_ISL_4359374
EPI_ISL_4359367
EPI_ISL_4359364
EPI_ISL_4359368
EPI_ISL_4359363
EPI_ISL_4359362
EPI_ISL_4359361
EPI_ISL_4359355
EPI_ISL_4359354
EPI_ISL_4359353
EPI_ISL_4359359
EPI_ISL_4359358
EPI_ISL_4359357
EPI_ISL_4359351
EPI_ISL_4359348
EPI_ISL_4362100
EPI_ISL_4359398
EPI_ISL_4359390
EPI_ISL_4359389
EPI_ISL_4359387
EPI_ISL_4359381
EPI_ISL_4359385
EPI_ISL_4359382
EPI_ISL_4363356
EPI_ISL_4362001
EPI_ISL_4363329
EPI_ISL_4363370
EPI_ISL_4362810
EPI_ISL_4360247
EPI_ISL_4362872
EPI_ISL_4360995
EPI_ISL_4360106
EPI_ISL_1855141
EPI_ISL_14185112
EPI_ISL_4360900
EPI_ISL_4363176
EPI_ISL_4363170
EPI_ISL_4360956
EPI_ISL_4359959
EPI_ISL_4360933
EPI_ISL_4362673
EPI_ISL_4360007
EPI_ISL_4359810
EPI_ISL_1855173
EPI_ISL_7542477
EPI_ISL_4359824
EPI_ISL_4360809
EPI_ISL_4360777
EPI_ISL_4363873
EPI_ISL_4362539
EPI_ISL_4361208
EPI_ISL_4362529
EPI_ISL_4362563
EPI_ISL_4362550
EPI_ISL_4360710
EPI_ISL_4360644
EPI_ISL_4359654
EPI_ISL_4359642
EPI_ISL_4359646
EPI_ISL_4359644
EPI_ISL_7542478
EPI_ISL_4359637
EPI_ISL_4359622
EPI_ISL_4359621
EPI_ISL_4359628
EPI_ISL_4359627
EPI_ISL_4359629
EPI_ISL_1543091
EPI_ISL_14182900
EPI_ISL_4362415
EPI_ISL_4363771
EPI_ISL_4359610
EPI_ISL_4359601
EPI_ISL_4359532
EPI_ISL_4359535
EPI_ISL_4359534
EPI_ISL_4359525
EPI_ISL_4359522
EPI_ISL_4359527
EPI_ISL_4359513
EPI_ISL_4359512
EPI_ISL_4359511
EPI_ISL_4359518
EPI_ISL_4359517
EPI_ISL_4359515
EPI_ISL_4359501
EPI_ISL_4359576
EPI_ISL_4359579
EPI_ISL_14185182
EPI_ISL_14182902
EPI_ISL_4359571
EPI_ISL_4359570
EPI_ISL_4360551
EPI_ISL_4361879
EPI_ISL_12150233
EPI_ISL_4359556
EPI_ISL_4359550
EPI_ISL_4359543
EPI_ISL_4359541
EPI_ISL_4359540
EPI_ISL_4359547
EPI_ISL_4359544
EPI_ISL_4359549
EPI_ISL_4359548
EPI_ISL_4359598
EPI_ISL_4359595
EPI_ISL_4359594
EPI_ISL_4359592
EPI_ISL_4359591
EPI_ISL_4359587
EPI_ISL_4359585
EPI_ISL_4359589
EPI_ISL_4360573
EPI_ISL_4359588
EPI_ISL_4359580
EPI_ISL_14185162
EPI_ISL_4362290
EPI_ISL_4359410
EPI_ISL_4359415
EPI_ISL_4359414
EPI_ISL_4359413
EPI_ISL_4359412
EPI_ISL_4359418
EPI_ISL_4359417
EPI_ISL_4359402
EPI_ISL_4359401
EPI_ISL_4359407
EPI_ISL_4359453
EPI_ISL_4361775
EPI_ISL_4359459
EPI_ISL_4359458
EPI_ISL_4359457
EPI_ISL_4359447
EPI_ISL_4359449
EPI_ISL_4359440
EPI_ISL_4359431
EPI_ISL_4360424
EPI_ISL_4359435
EPI_ISL_4359439
EPI_ISL_4359438
EPI_ISL_4359420
EPI_ISL_14185151
EPI_ISL_4359424
EPI_ISL_4359428
EPI_ISL_4359427
EPI_ISL_4359498
EPI_ISL_4359497
EPI_ISL_4359494
EPI_ISL_4359492
EPI_ISL_4363501
EPI_ISL_4359485
EPI_ISL_4359489
EPI_ISL_4359483
EPI_ISL_4359482
EPI_ISL_4359479
EPI_ISL_4359473
EPI_ISL_4359472
EPI_ISL_4359464
EPI_ISL_4359469
EPI_ISL_4359468
EPI_ISL_4359460
EPI_ISL_4363528
EPI_ISL_4056794
EPI_ISL_4366509
EPI_ISL_4367849
EPI_ISL_4367805
EPI_ISL_4367891
EPI_ISL_4366566
EPI_ISL_4367897
EPI_ISL_4368282
EPI_ISL_14185143
EPI_ISL_4364678
EPI_ISL_4363345
EPI_ISL_4364674
EPI_ISL_4364692
EPI_ISL_4367716
EPI_ISL_4366472
EPI_ISL_14182825
EPI_ISL_14182826
EPI_ISL_14182827
EPI_ISL_14182828
EPI_ISL_4367761
EPI_ISL_14182829
EPI_ISL_4367790
EPI_ISL_4368135
EPI_ISL_4368143
EPI_ISL_4368166
EPI_ISL_4366391
EPI_ISL_4368188
EPI_ISL_4367615
EPI_ISL_4367617
EPI_ISL_4057950
EPI_ISL_4364574
EPI_ISL_4366351
EPI_ISL_4058295
EPI_ISL_4366383
EPI_ISL_4367644
EPI_ISL_14185078
EPI_ISL_14182802
EPI_ISL_14182803
EPI_ISL_14182804
EPI_ISL_4366284
EPI_ISL_4366294
EPI_ISL_4058582
EPI_ISL_4364504
EPI_ISL_4367575
EPI_ISL_4366156
EPI_ISL_14182864
EPI_ISL_14182865
EPI_ISL_4363982
EPI_ISL_4364363
EPI_ISL_4366970
EPI_ISL_4366976
EPI_ISL_4364394
EPI_ISL_4367451
EPI_ISL_4367432
EPI_ISL_4366047
EPI_ISL_4366919
EPI_ISL_4363835
EPI_ISL_4366879
EPI_ISL_4366847
EPI_ISL_4366853
EPI_ISL_4367320
EPI_ISL_4368676
EPI_ISL_4364252
EPI_ISL_4367302
EPI_ISL_4363707
EPI_ISL_14182868
EPI_ISL_4367261
EPI_ISL_4368599
EPI_ISL_4367277
EPI_ISL_14182850
EPI_ISL_14182851
EPI_ISL_4363687
EPI_ISL_4363686
EPI_ISL_14182854
EPI_ISL_4368544
EPI_ISL_4060410
EPI_ISL_1172202
EPI_ISL_4368456
EPI_ISL_4367140
EPI_ISL_4363620
EPI_ISL_4364945
EPI_ISL_4363576
EPI_ISL_4367982
EPI_ISL_4366657
EPI_ISL_14182842
EPI_ISL_14182830
EPI_ISL_14182831
EPI_ISL_14182832
EPI_ISL_14182833
EPI_ISL_14182834
EPI_ISL_14182835
EPI_ISL_4366627
EPI_ISL_14182837
EPI_ISL_4364010
EPI_ISL_830596
EPI_ISL_4365352
EPI_ISL_14182894
EPI_ISL_14182895
EPI_ISL_14182896
EPI_ISL_4368404
EPI_ISL_14182899
EPI_ISL_14182890
EPI_ISL_4060381
EPI_ISL_14182884
EPI_ISL_14185912
EPI_ISL_4367909
EPI_ISL_4364805
EPI_ISL_14182887
EPI_ISL_14182889
EPI_ISL_4060923
EPI_ISL_4371081
EPI_ISL_4370611
EPI_ISL_4368302
EPI_ISL_4369639
EPI_ISL_4370626
EPI_ISL_4369585
EPI_ISL_4369591
EPI_ISL_4370530
EPI_ISL_4370559
EPI_ISL_4369577
EPI_ISL_14182877
EPI_ISL_4371004
EPI_ISL_14182878
EPI_ISL_14182879
EPI_ISL_4370474
EPI_ISL_4372228
EPI_ISL_4370328
EPI_ISL_1182902
EPI_ISL_1183102
EPI_ISL_4369366
EPI_ISL_1183202
EPI_ISL_4369367
EPI_ISL_830300
EPI_ISL_4370362
EPI_ISL_1183302
EPI_ISL_4369305
EPI_ISL_4369310
EPI_ISL_4371633
EPI_ISL_4372975
EPI_ISL_4373471
EPI_ISL_4370371
EPI_ISL_4369391
EPI_ISL_4370387
EPI_ISL_1543110
EPI_ISL_4368832
EPI_ISL_4368863
EPI_ISL_4371550
EPI_ISL_4371552
EPI_ISL_4369245
EPI_ISL_4370291
EPI_ISL_4370270
EPI_ISL_4373311
EPI_ISL_4368719
EPI_ISL_4373248
EPI_ISL_4372812
EPI_ISL_4371414
EPI_ISL_14183234
EPI_ISL_14183235
EPI_ISL_4372713
EPI_ISL_4372741
EPI_ISL_4369182
EPI_ISL_4370175
EPI_ISL_4373208
EPI_ISL_14183236
EPI_ISL_4370137
EPI_ISL_4372793
EPI_ISL_14183237
EPI_ISL_4369158
EPI_ISL_4371488
EPI_ISL_4373155
EPI_ISL_4373151
EPI_ISL_4370998
EPI_ISL_4368614
EPI_ISL_4368631
EPI_ISL_4372644
EPI_ISL_14183230
EPI_ISL_4368579
EPI_ISL_4368589
EPI_ISL_14183231
EPI_ISL_14183232
EPI_ISL_14183233
EPI_ISL_14183223
EPI_ISL_14183225
EPI_ISL_14183226
EPI_ISL_4371383
EPI_ISL_4369072
EPI_ISL_4369075
EPI_ISL_14183229
EPI_ISL_4370016
EPI_ISL_4369032
EPI_ISL_4370020
EPI_ISL_8311133
EPI_ISL_4371375
EPI_ISL_4371371
EPI_ISL_4369816
EPI_ISL_4373009
EPI_ISL_4370866
EPI_ISL_4369886
EPI_ISL_4373081
EPI_ISL_4373098
EPI_ISL_4372505
EPI_ISL_4369797
EPI_ISL_1227602
EPI_ISL_4369742
EPI_ISL_1228402
EPI_ISL_4370719
EPI_ISL_1228502
EPI_ISL_4369739
EPI_ISL_4370661
EPI_ISL_4369690
EPI_ISL_4372486
EPI_ISL_4372483
EPI_ISL_4378506
EPI_ISL_4375476
EPI_ISL_4374154
EPI_ISL_4374122
EPI_ISL_4374196
EPI_ISL_4377168
EPI_ISL_4376737
EPI_ISL_4376734
EPI_ISL_4374988
EPI_ISL_4375343
EPI_ISL_4374029
EPI_ISL_4375352
EPI_ISL_4376681
EPI_ISL_4374045
EPI_ISL_4377971
EPI_ISL_4377989
EPI_ISL_4377139
EPI_ISL_4374830
EPI_ISL_4377951
EPI_ISL_4373540
EPI_ISL_4377893
EPI_ISL_4377839
EPI_ISL_4375215
EPI_ISL_4378338
EPI_ISL_4377033
EPI_ISL_4378265
EPI_ISL_4378281
EPI_ISL_4378280
EPI_ISL_4374763
EPI_ISL_4377794
EPI_ISL_4378230
EPI_ISL_4375909
EPI_ISL_4378141
EPI_ISL_4378154
EPI_ISL_4377715
EPI_ISL_4374623
EPI_ISL_4375966
EPI_ISL_4375015
EPI_ISL_4376300
EPI_ISL_4378063
EPI_ISL_4378069
EPI_ISL_4374548
EPI_ISL_4374542
EPI_ISL_4374553
EPI_ISL_4375848
EPI_ISL_8117733
EPI_ISL_1271402
EPI_ISL_1271602
EPI_ISL_4376213
EPI_ISL_1271702
EPI_ISL_4377556
EPI_ISL_4374459
EPI_ISL_4376297
EPI_ISL_4377582
EPI_ISL_4373914
EPI_ISL_4373931
EPI_ISL_4375663
EPI_ISL_4374331
EPI_ISL_4377489
EPI_ISL_4376180
EPI_ISL_4373910
EPI_ISL_4373848
EPI_ISL_4374314
EPI_ISL_4376913
EPI_ISL_4374210
EPI_ISL_4375554
EPI_ISL_4374249
EPI_ISL_4376042
EPI_ISL_4377386
EPI_ISL_4377382
EPI_ISL_4373752
EPI_ISL_4373712
EPI_ISL_4376835
EPI_ISL_4376839
EPI_ISL_4376843
EPI_ISL_2202467
EPI_ISL_4380801
EPI_ISL_4383059
EPI_ISL_4380888
EPI_ISL_8618333
EPI_ISL_8686533
EPI_ISL_4378564
EPI_ISL_8322833
EPI_ISL_8116733
EPI_ISL_7851433
EPI_ISL_8026733
EPI_ISL_4379791
EPI_ISL_4383766
EPI_ISL_2202791
EPI_ISL_8117933
EPI_ISL_2179185
EPI_ISL_2202781
EPI_ISL_2179190
EPI_ISL_4380603
EPI_ISL_4381963
EPI_ISL_4381013
EPI_ISL_8318433
EPI_ISL_8323133
EPI_ISL_8323533
EPI_ISL_8116833
EPI_ISL_8324333
EPI_ISL_4381061
EPI_ISL_4383681
EPI_ISL_1542954
EPI_ISL_4384074
EPI_ISL_4381872
EPI_ISL_4380537
EPI_ISL_4380461
EPI_ISL_4382253
EPI_ISL_857202
EPI_ISL_2202814
EPI_ISL_1385625
EPI_ISL_4379425
EPI_ISL_4380404
EPI_ISL_4380406
EPI_ISL_4379445
EPI_ISL_4379446
EPI_ISL_4379449
EPI_ISL_4381758
EPI_ISL_4379459
EPI_ISL_4380379
EPI_ISL_2202581
EPI_ISL_4379286
EPI_ISL_4380271
EPI_ISL_4379284
EPI_ISL_4379299
EPI_ISL_10651351
EPI_ISL_4380226
EPI_ISL_4383379
EPI_ISL_10651344
EPI_ISL_734302
EPI_ISL_4382793
EPI_ISL_4379144
EPI_ISL_4382789
EPI_ISL_2204136
EPI_ISL_10651367
EPI_ISL_10651366
EPI_ISL_1746846
EPI_ISL_2204013
EPI_ISL_2203953
EPI_ISL_2204070
EPI_ISL_4378612
EPI_ISL_2203861
EPI_ISL_4378633
EPI_ISL_1746969
EPI_ISL_2204054
EPI_ISL_4381342
EPI_ISL_4380094
EPI_ISL_4383117
EPI_ISL_754802
EPI_ISL_9133233
EPI_ISL_4386197
EPI_ISL_4386924
EPI_ISL_4385613
EPI_ISL_4389142
EPI_ISL_10651325
EPI_ISL_4385630
EPI_ISL_4384317
EPI_ISL_4388666
EPI_ISL_10652665
EPI_ISL_7899933
EPI_ISL_8555433
EPI_ISL_10650836
EPI_ISL_8916371
EPI_ISL_4386843
EPI_ISL_8916373
EPI_ISL_8916377
EPI_ISL_10650824
EPI_ISL_4387207
EPI_ISL_4387204
EPI_ISL_4385425
EPI_ISL_4388439
EPI_ISL_4388406
EPI_ISL_4388403
EPI_ISL_4388476
EPI_ISL_4388487
EPI_ISL_4387928
EPI_ISL_4388310
EPI_ISL_4388323
EPI_ISL_4385298
EPI_ISL_4388371
EPI_ISL_4388382
EPI_ISL_4388336
EPI_ISL_4388347
EPI_ISL_4388357
EPI_ISL_4384760
EPI_ISL_4388299
EPI_ISL_4385217
EPI_ISL_4387835
EPI_ISL_8557533
EPI_ISL_4386445
EPI_ISL_10651421
EPI_ISL_8182933
EPI_ISL_4386463
EPI_ISL_4388260
EPI_ISL_4388272
EPI_ISL_4388286
EPI_ISL_4388227
EPI_ISL_4388223
EPI_ISL_4388248
EPI_ISL_14183216
EPI_ISL_4388240
EPI_ISL_4384625
EPI_ISL_4385913
EPI_ISL_2364128
EPI_ISL_2364228
EPI_ISL_8022733
EPI_ISL_8017333
EPI_ISL_8015433
EPI_ISL_7872433
EPI_ISL_4385991
EPI_ISL_8031033
EPI_ISL_10650958
EPI_ISL_10650957
EPI_ISL_14183219
EPI_ISL_10650979
EPI_ISL_10650973
EPI_ISL_10650974
EPI_ISL_10650975
EPI_ISL_10650980
EPI_ISL_10650981
EPI_ISL_8577233
EPI_ISL_10650969
EPI_ISL_10650965
EPI_ISL_10650966
EPI_ISL_10650967
EPI_ISL_8578133
EPI_ISL_10650961
EPI_ISL_10650963
EPI_ISL_8577933
EPI_ISL_10650964
EPI_ISL_10650970
EPI_ISL_10650994
EPI_ISL_10650996
EPI_ISL_10650997
EPI_ISL_10650988
EPI_ISL_10650983
EPI_ISL_10650985
EPI_ISL_10650991
EPI_ISL_10650992
EPI_ISL_10650993
EPI_ISL_4388027
EPI_ISL_10651109
EPI_ISL_8322633
EPI_ISL_10651105
EPI_ISL_10651104
EPI_ISL_4385726
EPI_ISL_10651106
EPI_ISL_10651112
EPI_ISL_8618233
EPI_ISL_1828188
EPI_ISL_10651114
EPI_ISL_10651113
EPI_ISL_10651110
EPI_ISL_4384470
EPI_ISL_10651101
EPI_ISL_10651100
EPI_ISL_10651103
EPI_ISL_10651102
EPI_ISL_10651127
EPI_ISL_10651126
EPI_ISL_10651129
EPI_ISL_10651128
EPI_ISL_10651134
EPI_ISL_10651133
EPI_ISL_10651136
EPI_ISL_10651135
EPI_ISL_10651130
EPI_ISL_10651132
EPI_ISL_10651131
EPI_ISL_10651119
EPI_ISL_8304433
EPI_ISL_8305333
EPI_ISL_10651116
EPI_ISL_10651115
EPI_ISL_10651118
EPI_ISL_10651117
EPI_ISL_10651123
EPI_ISL_10651122
EPI_ISL_10651125
EPI_ISL_10651124
EPI_ISL_4384442
EPI_ISL_10651121
EPI_ISL_10651120
EPI_ISL_10651149
EPI_ISL_10651148
EPI_ISL_10651156
EPI_ISL_10651155
EPI_ISL_10651157
EPI_ISL_10651152
EPI_ISL_10651153
EPI_ISL_10651150
EPI_ISL_10651138
EPI_ISL_10651137
EPI_ISL_8924509
EPI_ISL_8924508
EPI_ISL_10651139
EPI_ISL_10651144
EPI_ISL_10651147
EPI_ISL_10651146
EPI_ISL_10651141
EPI_ISL_10651140
EPI_ISL_10651143
EPI_ISL_10651142
EPI_ISL_8924505
EPI_ISL_10651178
EPI_ISL_10651174
EPI_ISL_10651173
EPI_ISL_8924504
EPI_ISL_8924507
EPI_ISL_8924506
EPI_ISL_10651175
EPI_ISL_10651170
EPI_ISL_10651172
EPI_ISL_10651171
EPI_ISL_8116533
EPI_ISL_8323033
EPI_ISL_10651159
EPI_ISL_8323333
EPI_ISL_10651167
EPI_ISL_10651166
EPI_ISL_10651169
EPI_ISL_10651162
EPI_ISL_10651165
EPI_ISL_10651164
EPI_ISL_10651161
EPI_ISL_8117033
EPI_ISL_8924501
EPI_ISL_8924500
EPI_ISL_10651160
EPI_ISL_8323433
EPI_ISL_8924503
EPI_ISL_8117633
EPI_ISL_8118133
EPI_ISL_8323833
EPI_ISL_8924502
EPI_ISL_8324533
EPI_ISL_8924519
EPI_ISL_8924516
EPI_ISL_8331133
EPI_ISL_8924515
EPI_ISL_8924518
EPI_ISL_8924511
EPI_ISL_8924514
EPI_ISL_8924513
EPI_ISL_8924527
EPI_ISL_8924526
EPI_ISL_8924523
EPI_ISL_8924522
EPI_ISL_8924525
EPI_ISL_8924524
EPI_ISL_4388784
EPI_ISL_10652409
EPI_ISL_4391508
EPI_ISL_8924521
EPI_ISL_8924520
EPI_ISL_8924538
EPI_ISL_8924537
EPI_ISL_8924534
EPI_ISL_8924533
EPI_ISL_8924536
EPI_ISL_4391507
EPI_ISL_8924530
EPI_ISL_8924532
EPI_ISL_8924531
EPI_ISL_4389218
EPI_ISL_4391514
EPI_ISL_8924567
EPI_ISL_8635333
EPI_ISL_1298226
EPI_ISL_4389982
EPI_ISL_4388613
EPI_ISL_8323633
EPI_ISL_8324033
EPI_ISL_10651079
EPI_ISL_10651078
EPI_ISL_10651075
EPI_ISL_10651074
EPI_ISL_10651077
EPI_ISL_10651076
EPI_ISL_10651070
EPI_ISL_10651072
EPI_ISL_10651068
EPI_ISL_10651067
EPI_ISL_10651069
EPI_ISL_10651063
EPI_ISL_10651066
EPI_ISL_10651065
EPI_ISL_10651060
EPI_ISL_10651062
EPI_ISL_10651061
EPI_ISL_10651096
EPI_ISL_10651099
EPI_ISL_10651093
EPI_ISL_10651092
EPI_ISL_10651095
EPI_ISL_10651090
EPI_ISL_10651089
EPI_ISL_10651087
EPI_ISL_10651082
EPI_ISL_10651081
EPI_ISL_10651084
EPI_ISL_10651083
EPI_ISL_10651080
EPI_ISL_8357933
EPI_ISL_8178033
EPI_ISL_10651249
EPI_ISL_4389837
EPI_ISL_10209633
EPI_ISL_4389771
EPI_ISL_4390748
EPI_ISL_4389705
EPI_ISL_4391030
EPI_ISL_4391053
EPI_ISL_4391051
EPI_ISL_4391047
EPI_ISL_4391092
EPI_ISL_4390368
EPI_ISL_8310733
EPI_ISL_4388967
EPI_ISL_4388968
EPI_ISL_4392149
EPI_ISL_10650775
EPI_ISL_4389342
EPI_ISL_4389354
EPI_ISL_4389355
EPI_ISL_1041902
EPI_ISL_4388810
EPI_ISL_4398971
EPI_ISL_1828619
EPI_ISL_4397594
EPI_ISL_4398027
EPI_ISL_4398857
EPI_ISL_1828226
EPI_ISL_1828597
EPI_ISL_4399147
EPI_ISL_15784065
EPI_ISL_15784062
EPI_ISL_15784083
EPI_ISL_4398577
EPI_ISL_4398562
EPI_ISL_4398561
EPI_ISL_4398556
EPI_ISL_4399045
EPI_ISL_1029502
EPI_ISL_4397951
EPI_ISL_15784014
EPI_ISL_15784033
EPI_ISL_2547528
EPI_ISL_2633628
EPI_ISL_2633928
EPI_ISL_1298234
EPI_ISL_1298242
EPI_ISL_2827628
EPI_ISL_2827728
EPI_ISL_3031128
EPI_ISL_4400594
EPI_ISL_4399723
EPI_ISL_10553033
EPI_ISL_4400293
EPI_ISL_14183204
EPI_ISL_12176333
EPI_ISL_14183207
EPI_ISL_14184538
EPI_ISL_1298327
EPI_ISL_4400106
EPI_ISL_4409320
EPI_ISL_4409321
EPI_ISL_4409324
EPI_ISL_4409322
EPI_ISL_4409323
EPI_ISL_4409328
EPI_ISL_4409329
EPI_ISL_4409326
EPI_ISL_4409327
EPI_ISL_4409310
EPI_ISL_4409311
EPI_ISL_4409312
EPI_ISL_4409318
EPI_ISL_4409315
EPI_ISL_4409316
EPI_ISL_4409319
EPI_ISL_4409302
EPI_ISL_4409303
EPI_ISL_4409300
EPI_ISL_4409301
EPI_ISL_4409304
EPI_ISL_4409308
EPI_ISL_4409309
EPI_ISL_4409290
EPI_ISL_4409291
EPI_ISL_4409294
EPI_ISL_4409295
EPI_ISL_4409293
EPI_ISL_4409299
EPI_ISL_4409296
EPI_ISL_4409297
EPI_ISL_4409280
EPI_ISL_4409283
EPI_ISL_4409284
EPI_ISL_4409281
EPI_ISL_4409286
EPI_ISL_4409272
EPI_ISL_4409273
EPI_ISL_4409270
EPI_ISL_4409271
EPI_ISL_4409276
EPI_ISL_4409277
EPI_ISL_4409275
EPI_ISL_4409278
EPI_ISL_4409279
EPI_ISL_4409260
EPI_ISL_4409265
EPI_ISL_4409263
EPI_ISL_4409264
EPI_ISL_4409267
EPI_ISL_4409268
EPI_ISL_4409251
EPI_ISL_4409255
EPI_ISL_4409259
EPI_ISL_4409257
EPI_ISL_4409243
EPI_ISL_4409244
EPI_ISL_4409242
EPI_ISL_4409247
EPI_ISL_4409248
EPI_ISL_4409245
EPI_ISL_4409246
EPI_ISL_4409249
EPI_ISL_4409230
EPI_ISL_4409231
EPI_ISL_4409234
EPI_ISL_4409238
EPI_ISL_4409223
EPI_ISL_4409224
EPI_ISL_4409210
EPI_ISL_4409214
EPI_ISL_4409212
EPI_ISL_4409213
EPI_ISL_4409219
EPI_ISL_4409216
EPI_ISL_4409217
EPI_ISL_4409200
EPI_ISL_4409203
EPI_ISL_4409204
EPI_ISL_4409201
EPI_ISL_4409202
EPI_ISL_4409207
EPI_ISL_4409208
EPI_ISL_4409205
EPI_ISL_4409206
EPI_ISL_4409209
EPI_ISL_4409193
EPI_ISL_4409194
EPI_ISL_4409199
EPI_ISL_4409197
EPI_ISL_4409198
EPI_ISL_4409181
EPI_ISL_4409182
EPI_ISL_4409183
EPI_ISL_4409188
EPI_ISL_4409189
EPI_ISL_4409186
EPI_ISL_4409187
EPI_ISL_4409174
EPI_ISL_4409171
EPI_ISL_4409172
EPI_ISL_4409178
EPI_ISL_4409175
EPI_ISL_4409176
EPI_ISL_4409179
EPI_ISL_4409164
EPI_ISL_4409168
EPI_ISL_4409155
EPI_ISL_4409158
EPI_ISL_4409141
EPI_ISL_4409144
EPI_ISL_4409142
EPI_ISL_4409143
EPI_ISL_4409146
EPI_ISL_4409131
EPI_ISL_4409132
EPI_ISL_4409138
EPI_ISL_4409135
EPI_ISL_4409136
EPI_ISL_4409139
EPI_ISL_4409120
EPI_ISL_4409121
EPI_ISL_4409127
EPI_ISL_4409124
EPI_ISL_4409128
EPI_ISL_4409129
EPI_ISL_4409111
EPI_ISL_4409112
EPI_ISL_4409115
EPI_ISL_4409113
EPI_ISL_4409114
EPI_ISL_4409104
EPI_ISL_4409102
EPI_ISL_4409103
EPI_ISL_4409108
EPI_ISL_4409109
EPI_ISL_4409106
EPI_ISL_4409107
EPI_ISL_4409092
EPI_ISL_4409093
EPI_ISL_4409091
EPI_ISL_4409096
EPI_ISL_4409097
EPI_ISL_4409094
EPI_ISL_4409095
EPI_ISL_4409098
EPI_ISL_4409099
EPI_ISL_4409081
EPI_ISL_4409082
EPI_ISL_4409080
EPI_ISL_8923981
EPI_ISL_4409085
EPI_ISL_4409086
EPI_ISL_4409083
EPI_ISL_4409084
EPI_ISL_4409088
EPI_ISL_4409070
EPI_ISL_4409071
EPI_ISL_4409074
EPI_ISL_4409075
EPI_ISL_4409072
EPI_ISL_4409073
EPI_ISL_4409078
EPI_ISL_4409079
EPI_ISL_4409076
EPI_ISL_4409077
EPI_ISL_4409060
EPI_ISL_4409064
EPI_ISL_4409061
EPI_ISL_4409062
EPI_ISL_4409067
EPI_ISL_4409068
EPI_ISL_4409065
EPI_ISL_4409066
EPI_ISL_4409052
EPI_ISL_4409053
EPI_ISL_4409050
EPI_ISL_4409051
EPI_ISL_4409056
EPI_ISL_4409057
EPI_ISL_4409054
EPI_ISL_4409055
EPI_ISL_4409058
EPI_ISL_4409059
EPI_ISL_4409045
EPI_ISL_4409046
EPI_ISL_4409044
EPI_ISL_4409049
EPI_ISL_4409048
EPI_ISL_8923982
EPI_ISL_1500526
EPI_ISL_1500488
EPI_ISL_1500550
EPI_ISL_8923998
EPI_ISL_8923992
EPI_ISL_4409583
EPI_ISL_4409523
EPI_ISL_10651200
EPI_ISL_12175033
EPI_ISL_4409415
EPI_ISL_8924409
EPI_ISL_4409401
EPI_ISL_8924406
EPI_ISL_8924405
EPI_ISL_8924408
EPI_ISL_8924407
EPI_ISL_8924402
EPI_ISL_10651201
EPI_ISL_8924401
EPI_ISL_14183271
EPI_ISL_8924403
EPI_ISL_4409395
EPI_ISL_4409379
EPI_ISL_4409352
EPI_ISL_4409342
EPI_ISL_4409343
EPI_ISL_4409341
EPI_ISL_4409347
EPI_ISL_4409344
EPI_ISL_4409345
EPI_ISL_4409331
EPI_ISL_4409332
EPI_ISL_4409330
EPI_ISL_4409335
EPI_ISL_4409336
EPI_ISL_4409333
EPI_ISL_4409334
EPI_ISL_4409339
EPI_ISL_4409337
EPI_ISL_4409338
EPI_ISL_14183277
EPI_ISL_14183280
EPI_ISL_8924400
EPI_ISL_8924417
EPI_ISL_8924416
EPI_ISL_8924419
EPI_ISL_8924418
EPI_ISL_8924412
EPI_ISL_8924415
EPI_ISL_8924414
EPI_ISL_8924411
EPI_ISL_4410130
EPI_ISL_4410126
EPI_ISL_4410127
EPI_ISL_4410128
EPI_ISL_4410129
EPI_ISL_4410123
EPI_ISL_4410125
EPI_ISL_4410120
EPI_ISL_4410119
EPI_ISL_4410117
EPI_ISL_4410112
EPI_ISL_4410114
EPI_ISL_4410110
EPI_ISL_4410109
EPI_ISL_8924428
EPI_ISL_4410105
EPI_ISL_4410106
EPI_ISL_4410107
EPI_ISL_4410100
EPI_ISL_8924427
EPI_ISL_4410101
EPI_ISL_14184594
EPI_ISL_4410102
EPI_ISL_4410103
EPI_ISL_8924429
EPI_ISL_8924423
EPI_ISL_8924426
EPI_ISL_8924425
EPI_ISL_8924420
EPI_ISL_4409991
EPI_ISL_4409992
EPI_ISL_8924422
EPI_ISL_4409990
EPI_ISL_4409995
EPI_ISL_4409996
EPI_ISL_4409993
EPI_ISL_4409994
EPI_ISL_4409999
EPI_ISL_4409997
EPI_ISL_4409998
EPI_ISL_8924421
EPI_ISL_4409980
EPI_ISL_4409981
EPI_ISL_4409984
EPI_ISL_4409985
EPI_ISL_4409982
EPI_ISL_4409983
EPI_ISL_4409988
EPI_ISL_4409989
EPI_ISL_4409986
EPI_ISL_4409987
EPI_ISL_4409970
EPI_ISL_4409974
EPI_ISL_4409971
EPI_ISL_4409972
EPI_ISL_4409977
EPI_ISL_4409978
EPI_ISL_4409975
EPI_ISL_4409976
EPI_ISL_4409979
EPI_ISL_4409962
EPI_ISL_4409963
EPI_ISL_4409960
EPI_ISL_4409961
EPI_ISL_4409966
EPI_ISL_4409964
EPI_ISL_4409965
EPI_ISL_4409968
EPI_ISL_4409969
EPI_ISL_4409951
EPI_ISL_4409952
EPI_ISL_4409950
EPI_ISL_4409956
EPI_ISL_4409954
EPI_ISL_4409959
EPI_ISL_4409957
EPI_ISL_4409958
EPI_ISL_4409944
EPI_ISL_4409945
EPI_ISL_4409942
EPI_ISL_4409943
EPI_ISL_4409948
EPI_ISL_4409949
EPI_ISL_4409946
EPI_ISL_4409947
EPI_ISL_4409930
EPI_ISL_4409934
EPI_ISL_4409931
EPI_ISL_4409932
EPI_ISL_4409938
EPI_ISL_4409936
EPI_ISL_4409939
EPI_ISL_4409923
EPI_ISL_4409920
EPI_ISL_4409921
EPI_ISL_4409927
EPI_ISL_4409924
EPI_ISL_4409925
EPI_ISL_4409928
EPI_ISL_4409929
EPI_ISL_4409911
EPI_ISL_4409912
EPI_ISL_4409910
EPI_ISL_4409915
EPI_ISL_4409913
EPI_ISL_4409914
EPI_ISL_4409917
EPI_ISL_4409918
EPI_ISL_4409900
EPI_ISL_4409904
EPI_ISL_4409905
EPI_ISL_4409902
EPI_ISL_4409903
EPI_ISL_4409908
EPI_ISL_4409909
EPI_ISL_4409906
EPI_ISL_4409907
EPI_ISL_8924438
EPI_ISL_8924436
EPI_ISL_8924430
EPI_ISL_8924432
EPI_ISL_4410092
EPI_ISL_4410093
EPI_ISL_4410094
EPI_ISL_4410095
EPI_ISL_4410090
EPI_ISL_4410091
EPI_ISL_4410096
EPI_ISL_4410097
EPI_ISL_4410098
EPI_ISL_4410099
EPI_ISL_4410081
EPI_ISL_4410082
EPI_ISL_4410083
EPI_ISL_4410084
EPI_ISL_4410080
EPI_ISL_4410089
EPI_ISL_4410085
EPI_ISL_4410086
EPI_ISL_4410087
EPI_ISL_4410088
EPI_ISL_4410070
EPI_ISL_4410071
EPI_ISL_4410072
EPI_ISL_4410073
EPI_ISL_4410078
EPI_ISL_4410079
EPI_ISL_4410074
EPI_ISL_4410075
EPI_ISL_4410076
EPI_ISL_4410077
EPI_ISL_14183250
EPI_ISL_4410060
EPI_ISL_4410061
EPI_ISL_4410062
EPI_ISL_4410067
EPI_ISL_4410068
EPI_ISL_4410069
EPI_ISL_14183251
EPI_ISL_4410063
EPI_ISL_4410064
EPI_ISL_4410065
EPI_ISL_4410066
EPI_ISL_4410050
EPI_ISL_4410051
EPI_ISL_14183253
EPI_ISL_14183254
EPI_ISL_4410056
EPI_ISL_14183247
EPI_ISL_4410057
EPI_ISL_4410058
EPI_ISL_4410059
EPI_ISL_4410052
EPI_ISL_4410053
EPI_ISL_4410054
EPI_ISL_4410055
EPI_ISL_4410040
EPI_ISL_4410049
EPI_ISL_4410046
EPI_ISL_4410047
EPI_ISL_4410048
EPI_ISL_4410041
EPI_ISL_8924441
EPI_ISL_4410042
EPI_ISL_4410043
EPI_ISL_4410044
EPI_ISL_14183248
EPI_ISL_14183249
EPI_ISL_4409043
EPI_ISL_4410038
EPI_ISL_4410039
EPI_ISL_4410034
EPI_ISL_4410035
EPI_ISL_4410036
EPI_ISL_4410037
EPI_ISL_4410030
EPI_ISL_4410031
EPI_ISL_4410032
EPI_ISL_4410033
EPI_ISL_4410027
EPI_ISL_4410028
EPI_ISL_4410029
EPI_ISL_4410023
EPI_ISL_4410024
EPI_ISL_4410025
EPI_ISL_4410026
EPI_ISL_4410020
EPI_ISL_4410021
EPI_ISL_4410022
EPI_ISL_4410016
EPI_ISL_4410017
EPI_ISL_4410018
EPI_ISL_4410019
EPI_ISL_4410012
EPI_ISL_4410013
EPI_ISL_4410014
EPI_ISL_4410015
EPI_ISL_4410010
EPI_ISL_4410011
EPI_ISL_4410009
EPI_ISL_4410005
EPI_ISL_4410006
EPI_ISL_4410007
EPI_ISL_4410008
EPI_ISL_4410001
EPI_ISL_4410002
EPI_ISL_4410003
EPI_ISL_4410004
EPI_ISL_4410000
EPI_ISL_4409892
EPI_ISL_4409893
EPI_ISL_4409891
EPI_ISL_4409897
EPI_ISL_4409894
EPI_ISL_4409895
EPI_ISL_4409898
EPI_ISL_4409899
EPI_ISL_4409881
EPI_ISL_4409882
EPI_ISL_4409880
EPI_ISL_4409885
EPI_ISL_4409883
EPI_ISL_4409884
EPI_ISL_4409887
EPI_ISL_4409888
EPI_ISL_4409870
EPI_ISL_4409871
EPI_ISL_4409874
EPI_ISL_4409872
EPI_ISL_4409873
EPI_ISL_4409878
EPI_ISL_4409879
EPI_ISL_4409876
EPI_ISL_4409877
EPI_ISL_4409860
EPI_ISL_4409863
EPI_ISL_4409864
EPI_ISL_4409861
EPI_ISL_4409862
EPI_ISL_4409867
EPI_ISL_4409868
EPI_ISL_4409865
EPI_ISL_4409866
EPI_ISL_4409869
EPI_ISL_4409852
EPI_ISL_4409850
EPI_ISL_4409851
EPI_ISL_4409856
EPI_ISL_4409857
EPI_ISL_4409855
EPI_ISL_4409858
EPI_ISL_4409859
EPI_ISL_4409840
EPI_ISL_4409844
EPI_ISL_4409847
EPI_ISL_4409848
EPI_ISL_4409836
EPI_ISL_4409824
EPI_ISL_4409821
EPI_ISL_4409822
EPI_ISL_4409825
EPI_ISL_4409826
EPI_ISL_4409813
EPI_ISL_8924469
EPI_ISL_4409810
EPI_ISL_4409811
EPI_ISL_4409817
EPI_ISL_4409814
EPI_ISL_4409815
EPI_ISL_4409818
EPI_ISL_4409819
EPI_ISL_4409802
EPI_ISL_4409800
EPI_ISL_4409806
EPI_ISL_4409804
EPI_ISL_4409809
EPI_ISL_4409807
EPI_ISL_4409808
EPI_ISL_14185018
EPI_ISL_8924498
EPI_ISL_4409799
EPI_ISL_4409781
EPI_ISL_4409772
EPI_ISL_4409770
EPI_ISL_4409776
EPI_ISL_4409773
EPI_ISL_4409774
EPI_ISL_4409760
EPI_ISL_4409761
EPI_ISL_4409764
EPI_ISL_4409765
EPI_ISL_4409762
EPI_ISL_4409763
EPI_ISL_4409768
EPI_ISL_4409769
EPI_ISL_4409766
EPI_ISL_4409767
EPI_ISL_4409750
EPI_ISL_4409753
EPI_ISL_4409754
EPI_ISL_4409751
EPI_ISL_4409752
EPI_ISL_4409757
EPI_ISL_4409758
EPI_ISL_4409755
EPI_ISL_4409756
EPI_ISL_4409759
EPI_ISL_4409742
EPI_ISL_4409743
EPI_ISL_4409740
EPI_ISL_4409741
EPI_ISL_4409746
EPI_ISL_4409747
EPI_ISL_4409744
EPI_ISL_4409745
EPI_ISL_4409748
EPI_ISL_4409749
EPI_ISL_4409731
EPI_ISL_4409730
EPI_ISL_4409735
EPI_ISL_4409736
EPI_ISL_4409733
EPI_ISL_4409734
EPI_ISL_4409739
EPI_ISL_4409737
EPI_ISL_4409738
EPI_ISL_4409722
EPI_ISL_4409723
EPI_ISL_4409728
EPI_ISL_4409729
EPI_ISL_4409726
EPI_ISL_4409727
EPI_ISL_4409713
EPI_ISL_4409714
EPI_ISL_4409711
EPI_ISL_4409712
EPI_ISL_4409717
EPI_ISL_4409718
EPI_ISL_4409715
EPI_ISL_4409716
EPI_ISL_4409719
EPI_ISL_4409702
EPI_ISL_4409703
EPI_ISL_4409700
EPI_ISL_4409701
EPI_ISL_4409707
EPI_ISL_4409704
EPI_ISL_4409705
EPI_ISL_4409694
EPI_ISL_4409695
EPI_ISL_4409692
EPI_ISL_4409693
EPI_ISL_4409698
EPI_ISL_4409699
EPI_ISL_4409696
EPI_ISL_4409697
EPI_ISL_4409683
EPI_ISL_4409684
EPI_ISL_4409681
EPI_ISL_4409682
EPI_ISL_4409687
EPI_ISL_4409688
EPI_ISL_4409685
EPI_ISL_4409686
EPI_ISL_4409672
EPI_ISL_4409673
EPI_ISL_4409671
EPI_ISL_4409674
EPI_ISL_4409678
EPI_ISL_4409679
EPI_ISL_4409662
EPI_ISL_4409666
EPI_ISL_4409663
EPI_ISL_4409654
EPI_ISL_4409655
EPI_ISL_4409652
EPI_ISL_4409653
EPI_ISL_4409658
EPI_ISL_4409659
EPI_ISL_4409656
EPI_ISL_4409640
EPI_ISL_4409643
EPI_ISL_4409644
EPI_ISL_4409641
EPI_ISL_4409642
EPI_ISL_4409647
EPI_ISL_4409648
EPI_ISL_4409645
EPI_ISL_4409646
EPI_ISL_4409649
EPI_ISL_4409633
EPI_ISL_4409630
EPI_ISL_4409631
EPI_ISL_4409637
EPI_ISL_4409634
EPI_ISL_4409635
EPI_ISL_4409638
EPI_ISL_4409639
EPI_ISL_4409621
EPI_ISL_4409622
EPI_ISL_4409620
EPI_ISL_4409625
EPI_ISL_4409626
EPI_ISL_4409623
EPI_ISL_4409624
EPI_ISL_4409629
EPI_ISL_4409627
EPI_ISL_4409628
EPI_ISL_4409610
EPI_ISL_4409611
EPI_ISL_4409614
EPI_ISL_4409615
EPI_ISL_4409612
EPI_ISL_4409613
EPI_ISL_4409618
EPI_ISL_4409619
EPI_ISL_4409616
EPI_ISL_4409603
EPI_ISL_4409604
EPI_ISL_4409601
EPI_ISL_4409602
EPI_ISL_4409605
EPI_ISL_4409606
EPI_ISL_4409609
EPI_ISL_8331134
EPI_ISL_4409590
EPI_ISL_4409594
EPI_ISL_4409598
EPI_ISL_4409589
EPI_ISL_4409575
EPI_ISL_4409563
EPI_ISL_4409566
EPI_ISL_4409567
EPI_ISL_4409565
EPI_ISL_4409551
EPI_ISL_4409552
EPI_ISL_4409550
EPI_ISL_4409555
EPI_ISL_4409556
EPI_ISL_4409553
EPI_ISL_4409557
EPI_ISL_4409541
EPI_ISL_4409543
EPI_ISL_4409549
EPI_ISL_4409530
EPI_ISL_4409533
EPI_ISL_4409534
EPI_ISL_4409531
EPI_ISL_4409532
EPI_ISL_4409538
EPI_ISL_4409535
EPI_ISL_4409536
EPI_ISL_4409539
EPI_ISL_4409522
EPI_ISL_4409520
EPI_ISL_4409521
EPI_ISL_4409526
EPI_ISL_4409527
EPI_ISL_4409524
EPI_ISL_4409525
EPI_ISL_4409528
EPI_ISL_4409529
EPI_ISL_4409512
EPI_ISL_4409510
EPI_ISL_4409515
EPI_ISL_4409516
EPI_ISL_4409513
EPI_ISL_4409514
EPI_ISL_4409519
EPI_ISL_4409517
EPI_ISL_4409518
EPI_ISL_4409501
EPI_ISL_4409504
EPI_ISL_4409505
EPI_ISL_4409502
EPI_ISL_4409503
EPI_ISL_4409508
EPI_ISL_4409506
EPI_ISL_4409507
EPI_ISL_10650704
EPI_ISL_4409492
EPI_ISL_4409490
EPI_ISL_4409491
EPI_ISL_4409496
EPI_ISL_4409497
EPI_ISL_4409499
EPI_ISL_4409489
EPI_ISL_4409488
EPI_ISL_4409474
EPI_ISL_4409475
EPI_ISL_4409472
EPI_ISL_4409473
EPI_ISL_4409477
EPI_ISL_4409466
EPI_ISL_4409452
EPI_ISL_4409453
EPI_ISL_4409450
EPI_ISL_4409454
EPI_ISL_4409455
EPI_ISL_4409440
EPI_ISL_4409449
EPI_ISL_4409448
EPI_ISL_4409430
EPI_ISL_4409434
EPI_ISL_4409435
EPI_ISL_4409432
EPI_ISL_4409433
EPI_ISL_4409438
EPI_ISL_4409439
EPI_ISL_4409436
EPI_ISL_4409437
EPI_ISL_4409420
EPI_ISL_4409423
EPI_ISL_4409424
EPI_ISL_4409421
EPI_ISL_4409422
EPI_ISL_4409428
EPI_ISL_4409425
EPI_ISL_4409426
EPI_ISL_4409429
EPI_ISL_4409412
EPI_ISL_4409413
EPI_ISL_4409411
EPI_ISL_4409417
EPI_ISL_4409414
EPI_ISL_4409418
EPI_ISL_4409419
EPI_ISL_4409400
EPI_ISL_4409405
EPI_ISL_4409406
EPI_ISL_4409403
EPI_ISL_4409390
EPI_ISL_4409392
EPI_ISL_4409398
EPI_ISL_4409396
EPI_ISL_4409399
EPI_ISL_4409382
EPI_ISL_4409383
EPI_ISL_4409381
EPI_ISL_4409387
EPI_ISL_4409385
EPI_ISL_4409388
EPI_ISL_4409389
EPI_ISL_4409361
EPI_ISL_4409363
EPI_ISL_4409366
EPI_ISL_4409367
EPI_ISL_4409358
EPI_ISL_4409356
EPI_ISL_4409359
EPI_ISL_1789857
EPI_ISL_14183286
EPI_ISL_1742983
EPI_ISL_1755836
EPI_ISL_1742962
EPI_ISL_14185042
EPI_ISL_1300176
EPI_ISL_1300207
EPI_ISL_1300273
EPI_ISL_1300198
EPI_ISL_1300223
EPI_ISL_1300208
EPI_ISL_1300257
EPI_ISL_1170278
EPI_ISL_1300267
EPI_ISL_1300215
EPI_ISL_1300211
EPI_ISL_1740137
EPI_ISL_1300272
EPI_ISL_1300271
EPI_ISL_1300197
EPI_ISL_1300221
EPI_ISL_1300254
EPI_ISL_1300258
EPI_ISL_1300175
EPI_ISL_1300191
EPI_ISL_1300181
EPI_ISL_1300180
EPI_ISL_1739914
EPI_ISL_14182402
EPI_ISL_14182527
EPI_ISL_1300220
EPI_ISL_1300229
EPI_ISL_1300261
EPI_ISL_1300242
EPI_ISL_1739953
EPI_ISL_1300895
EPI_ISL_1301259
EPI_ISL_1301220
EPI_ISL_1301276
EPI_ISL_1301290
EPI_ISL_1301289
EPI_ISL_1742903
EPI_ISL_1301301
EPI_ISL_1301239
EPI_ISL_1301015
EPI_ISL_1301005
EPI_ISL_14182559
EPI_ISL_1300983
EPI_ISL_14182551
EPI_ISL_14182432
EPI_ISL_1301135
EPI_ISL_1300951
EPI_ISL_1301004
EPI_ISL_1301122
EPI_ISL_1300959
EPI_ISL_14182376
EPI_ISL_1301043
EPI_ISL_4091326
EPI_ISL_4091288
EPI_ISL_4091309
EPI_ISL_4091316
EPI_ISL_14182493
EPI_ISL_4091345
EPI_ISL_4091282
EPI_ISL_4091283
EPI_ISL_4091337
EPI_ISL_4091307
EPI_ISL_4091321
EPI_ISL_4091338
EPI_ISL_14182488
EPI_ISL_14182489
EPI_ISL_1170602
EPI_ISL_1300943
EPI_ISL_8924306
EPI_ISL_8924309
EPI_ISL_8924303
EPI_ISL_8924302
EPI_ISL_8924305
EPI_ISL_1300871
EPI_ISL_8924304
EPI_ISL_8924301
EPI_ISL_8924300
EPI_ISL_1300820
EPI_ISL_8924318
EPI_ISL_8924317
EPI_ISL_8924319
EPI_ISL_8924314
EPI_ISL_1160802
EPI_ISL_8924313
EPI_ISL_8924316
EPI_ISL_8924315
EPI_ISL_8924310
EPI_ISL_8924312
EPI_ISL_8924311
EPI_ISL_1301229
EPI_ISL_1301343
EPI_ISL_8924329
EPI_ISL_8924328
EPI_ISL_8924325
EPI_ISL_1301039
EPI_ISL_8924324
EPI_ISL_8924327
EPI_ISL_8924326
EPI_ISL_8924321
EPI_ISL_14182280
EPI_ISL_14182277
EPI_ISL_8924320
EPI_ISL_8924323
EPI_ISL_8924322
EPI_ISL_1300982
EPI_ISL_1300989
EPI_ISL_1300864
EPI_ISL_1300842
EPI_ISL_1300851
EPI_ISL_1300852
EPI_ISL_1300804
EPI_ISL_1300843
EPI_ISL_1300841
EPI_ISL_8924339
EPI_ISL_8924336
EPI_ISL_1300847
EPI_ISL_1300849
EPI_ISL_1300832
EPI_ISL_1300838
EPI_ISL_1300844
EPI_ISL_1300836
EPI_ISL_1300783
EPI_ISL_8924338
EPI_ISL_8924337
EPI_ISL_8924332
EPI_ISL_1300897
EPI_ISL_1300834
EPI_ISL_1300776
EPI_ISL_1300881
EPI_ISL_1300896
EPI_ISL_1300893
EPI_ISL_1300761
EPI_ISL_8924331
EPI_ISL_1300892
EPI_ISL_1300900
EPI_ISL_8924334
EPI_ISL_1300885
EPI_ISL_1300888
EPI_ISL_1300882
EPI_ISL_1300883
EPI_ISL_8924333
EPI_ISL_1300880
EPI_ISL_1300889
EPI_ISL_1300758
EPI_ISL_8924330
EPI_ISL_1300879
EPI_ISL_1300823
EPI_ISL_1300904
EPI_ISL_1300905
EPI_ISL_1300810
EPI_ISL_8924347
EPI_ISL_1300818
EPI_ISL_1300921
EPI_ISL_8924346
EPI_ISL_1300901
EPI_ISL_1300808
EPI_ISL_8924349
EPI_ISL_1300924
EPI_ISL_8924348
EPI_ISL_8924343
EPI_ISL_8924344
EPI_ISL_8924341
EPI_ISL_8924353
EPI_ISL_8924356
EPI_ISL_8924350
EPI_ISL_8924351
EPI_ISL_8924369
EPI_ISL_8924365
EPI_ISL_8924364
EPI_ISL_1739971
EPI_ISL_8924363
EPI_ISL_8924362
EPI_ISL_1482569
EPI_ISL_1482566
EPI_ISL_1301283
EPI_ISL_8924373
EPI_ISL_1301139
EPI_ISL_1301001
EPI_ISL_8924393
EPI_ISL_1301077
EPI_ISL_1301072
EPI_ISL_1301168
EPI_ISL_1301180
EPI_ISL_10650741
EPI_ISL_8093934
EPI_ISL_10651195
EPI_ISL_10651198
EPI_ISL_10651197
EPI_ISL_10651191
EPI_ISL_4435295
EPI_ISL_10651194
EPI_ISL_1301228
EPI_ISL_1300757
EPI_ISL_10651193
EPI_ISL_1300812
EPI_ISL_10651190
EPI_ISL_10651189
EPI_ISL_10651188
EPI_ISL_10651185
EPI_ISL_10651184
EPI_ISL_10651187
EPI_ISL_10651186
EPI_ISL_1300801
EPI_ISL_10651181
EPI_ISL_10651180
EPI_ISL_10651182
EPI_ISL_4435311
EPI_ISL_4435329
EPI_ISL_4435328
EPI_ISL_4435346
EPI_ISL_8323034
EPI_ISL_8323534
EPI_ISL_8323634
EPI_ISL_8324134
EPI_ISL_8324034
EPI_ISL_8324334
EPI_ISL_2229546
EPI_ISL_2229650
EPI_ISL_2229540
EPI_ISL_2229655
EPI_ISL_2229547
EPI_ISL_8426434
EPI_ISL_1301308
EPI_ISL_2229705
EPI_ISL_2229589
EPI_ISL_1301309
EPI_ISL_8923969
EPI_ISL_8923966
EPI_ISL_1230502
EPI_ISL_1230602
EPI_ISL_1230902
EPI_ISL_8923960
EPI_ISL_1231102
EPI_ISL_1301423
EPI_ISL_8182934
EPI_ISL_10651006
EPI_ISL_8545634
EPI_ISL_10651005
EPI_ISL_10651008
EPI_ISL_10651013
EPI_ISL_10651012
EPI_ISL_10651015
EPI_ISL_10651014
EPI_ISL_10651011
EPI_ISL_10651010
EPI_ISL_10651002
EPI_ISL_10651001
EPI_ISL_10651004
EPI_ISL_10651003
EPI_ISL_10651000
EPI_ISL_10651028
EPI_ISL_10651029
EPI_ISL_10651035
EPI_ISL_10651037
EPI_ISL_10651031
EPI_ISL_10651030
EPI_ISL_10651033
EPI_ISL_10651032
EPI_ISL_10651017
EPI_ISL_10651016
EPI_ISL_10651019
EPI_ISL_10651018
EPI_ISL_10651023
EPI_ISL_1379202
EPI_ISL_10651026
EPI_ISL_10651020
EPI_ISL_10651022
EPI_ISL_10651021
EPI_ISL_10651049
EPI_ISL_10651057
EPI_ISL_10651059
EPI_ISL_10651058
EPI_ISL_10651053
EPI_ISL_10651052
EPI_ISL_10651051
EPI_ISL_10651050
EPI_ISL_10651039
EPI_ISL_10651038
EPI_ISL_10651046
EPI_ISL_10651045
EPI_ISL_10651048
EPI_ISL_10651047
EPI_ISL_10651042
EPI_ISL_10651041
EPI_ISL_10651044
EPI_ISL_10651040
EPI_ISL_1301433
EPI_ISL_1301411
EPI_ISL_1301412
EPI_ISL_1301376
EPI_ISL_1301418
EPI_ISL_1478566
EPI_ISL_8577334
EPI_ISL_1307602
EPI_ISL_9135634
EPI_ISL_9132234
EPI_ISL_4435278
EPI_ISL_4435281
EPI_ISL_4435285
EPI_ISL_4435286
EPI_ISL_4435291
EPI_ISL_4435292
EPI_ISL_4435299
EPI_ISL_4435297
EPI_ISL_8323734
EPI_ISL_8924208
EPI_ISL_8924209
EPI_ISL_1306502
EPI_ISL_8924204
EPI_ISL_8924206
EPI_ISL_8924200
EPI_ISL_8924202
EPI_ISL_8924201
EPI_ISL_4435303
EPI_ISL_4435304
EPI_ISL_8924219
EPI_ISL_4435302
EPI_ISL_8924218
EPI_ISL_8924215
EPI_ISL_8924214
EPI_ISL_4435318
EPI_ISL_4435317
EPI_ISL_8924217
EPI_ISL_4435310
EPI_ISL_4435315
EPI_ISL_4435312
EPI_ISL_1397402
EPI_ISL_4435320
EPI_ISL_4435332
EPI_ISL_4435333
EPI_ISL_4435331
EPI_ISL_8924216
EPI_ISL_4435334
EPI_ISL_8924211
EPI_ISL_8924210
EPI_ISL_8924213
EPI_ISL_4435344
EPI_ISL_4435341
EPI_ISL_4435342
EPI_ISL_4435347
EPI_ISL_8924225
EPI_ISL_4435351
EPI_ISL_4435352
EPI_ISL_8924227
EPI_ISL_4435353
EPI_ISL_4435356
EPI_ISL_1320902
EPI_ISL_1398002
EPI_ISL_4095619
EPI_ISL_4095642
EPI_ISL_10651598
EPI_ISL_10651578
EPI_ISL_10651577
EPI_ISL_8924222
EPI_ISL_2235039
EPI_ISL_2234982
EPI_ISL_2234964
EPI_ISL_8924224
EPI_ISL_8924223
EPI_ISL_2235015
EPI_ISL_2234973
EPI_ISL_8924220
EPI_ISL_2235016
EPI_ISL_2234992
EPI_ISL_2234972
EPI_ISL_2235028
EPI_ISL_2235023
EPI_ISL_2235000
EPI_ISL_2234954
EPI_ISL_2234913
EPI_ISL_2234938
EPI_ISL_2235198
EPI_ISL_2235193
EPI_ISL_2235172
EPI_ISL_2235108
EPI_ISL_2235170
EPI_ISL_10651509
EPI_ISL_8924237
EPI_ISL_8924239
EPI_ISL_2235074
EPI_ISL_2235051
EPI_ISL_2235065
EPI_ISL_10651524
EPI_ISL_8924238
EPI_ISL_8924233
EPI_ISL_8924231
EPI_ISL_8924230
EPI_ISL_8924248
EPI_ISL_8924247
EPI_ISL_8924249
EPI_ISL_8924244
EPI_ISL_8924246
EPI_ISL_8924245
EPI_ISL_8924241
EPI_ISL_8924259
EPI_ISL_8924258
EPI_ISL_8924255
EPI_ISL_8924257
EPI_ISL_8924256
EPI_ISL_8577634
EPI_ISL_8924251
EPI_ISL_8924250
EPI_ISL_8924253
EPI_ISL_8924252
EPI_ISL_8924269
EPI_ISL_8924266
EPI_ISL_8924268
EPI_ISL_8924267
EPI_ISL_8924264
EPI_ISL_8924277
EPI_ISL_8924276
EPI_ISL_8924273
EPI_ISL_8924275
EPI_ISL_8924274
EPI_ISL_8924271
EPI_ISL_8924270
EPI_ISL_8924287
EPI_ISL_8924283
EPI_ISL_8924286
EPI_ISL_8924280
EPI_ISL_8924282
EPI_ISL_8924281
EPI_ISL_8183134
EPI_ISL_8924298
EPI_ISL_8924293
EPI_ISL_8924292
EPI_ISL_10651535
EPI_ISL_8635334
EPI_ISL_2235061
EPI_ISL_2235208
EPI_ISL_2235098
EPI_ISL_2235075
EPI_ISL_2235067
EPI_ISL_2235052
EPI_ISL_2235166
EPI_ISL_2235153
EPI_ISL_2235049
EPI_ISL_9861834
EPI_ISL_2235135
EPI_ISL_2235143
EPI_ISL_2235142
EPI_ISL_2235145
EPI_ISL_2235110
EPI_ISL_8318434
EPI_ISL_2235124
EPI_ISL_8322834
EPI_ISL_8322934
EPI_ISL_8323234
EPI_ISL_8323434
EPI_ISL_8261634
EPI_ISL_4095599
EPI_ISL_8310734
EPI_ISL_8323334
EPI_ISL_8117934
EPI_ISL_8324534
EPI_ISL_10651622
EPI_ISL_8578034
EPI_ISL_8323834
EPI_ISL_10651644
EPI_ISL_10651643
EPI_ISL_10651645
EPI_ISL_1301438
EPI_ISL_1301401
EPI_ISL_7899834
EPI_ISL_1478302
EPI_ISL_4096418
EPI_ISL_4096437
EPI_ISL_4096468
EPI_ISL_4096473
EPI_ISL_4096482
EPI_ISL_4096489
EPI_ISL_4096494
EPI_ISL_4096501
EPI_ISL_4096509
EPI_ISL_4096517
EPI_ISL_4096521
EPI_ISL_4096522
EPI_ISL_4096525
EPI_ISL_4096526
EPI_ISL_4096535
EPI_ISL_4096543
EPI_ISL_4096544
EPI_ISL_4096549
EPI_ISL_4096552
EPI_ISL_4096557
EPI_ISL_4096560
EPI_ISL_4096565
EPI_ISL_4096563
EPI_ISL_1301436
EPI_ISL_4096582
EPI_ISL_4096583
EPI_ISL_4096586
EPI_ISL_4096587
EPI_ISL_4096599
EPI_ISL_3339539
EPI_ISL_4096608
EPI_ISL_4096610
EPI_ISL_4096615
EPI_ISL_4096616
EPI_ISL_4096623
EPI_ISL_4096638
EPI_ISL_4096658
EPI_ISL_4096660
EPI_ISL_4096663
EPI_ISL_4096666
EPI_ISL_4096670
EPI_ISL_4096672
EPI_ISL_4096678
EPI_ISL_4096679
EPI_ISL_4096684
EPI_ISL_4096688
EPI_ISL_8022734
EPI_ISL_4096695
EPI_ISL_4096701
EPI_ISL_4096707
EPI_ISL_4096717
EPI_ISL_4096719
EPI_ISL_4096718
EPI_ISL_4096722
EPI_ISL_4096726
EPI_ISL_4096725
EPI_ISL_4096728
EPI_ISL_4096732
EPI_ISL_4096745
EPI_ISL_4096746
EPI_ISL_4096747
EPI_ISL_10651604
EPI_ISL_10651605
EPI_ISL_4096754
EPI_ISL_4096758
EPI_ISL_4096773
EPI_ISL_8924109
EPI_ISL_8924108
EPI_ISL_8924104
EPI_ISL_4096467
EPI_ISL_8924100
EPI_ISL_4096481
EPI_ISL_4096493
EPI_ISL_8924103
EPI_ISL_4096575
EPI_ISL_4096625
EPI_ISL_4096631
EPI_ISL_4096662
EPI_ISL_4096687
EPI_ISL_4096681
EPI_ISL_4096690
EPI_ISL_8924119
EPI_ISL_4096715
EPI_ISL_4096743
EPI_ISL_8924115
EPI_ISL_4096744
EPI_ISL_8924112
EPI_ISL_8924111
EPI_ISL_8924114
EPI_ISL_8924113
EPI_ISL_9552534
EPI_ISL_8924127
EPI_ISL_10652697
EPI_ISL_8924126
EPI_ISL_8924128
EPI_ISL_8924123
EPI_ISL_8924122
EPI_ISL_8924125
EPI_ISL_8924124
EPI_ISL_8924120
EPI_ISL_8924138
EPI_ISL_8924137
EPI_ISL_8924139
EPI_ISL_8924134
EPI_ISL_8924133
EPI_ISL_8924136
EPI_ISL_8924130
EPI_ISL_8924132
EPI_ISL_8924034
EPI_ISL_8924131
EPI_ISL_8924149
EPI_ISL_8924145
EPI_ISL_8924144
EPI_ISL_8924147
EPI_ISL_8924140
EPI_ISL_8924143
EPI_ISL_8924142
EPI_ISL_8924159
EPI_ISL_8924152
EPI_ISL_8924151
EPI_ISL_8924167
EPI_ISL_8924161
EPI_ISL_8924160
EPI_ISL_8924172
EPI_ISL_4096781
EPI_ISL_8924189
EPI_ISL_8924185
EPI_ISL_4096782
EPI_ISL_8924184
EPI_ISL_8924186
EPI_ISL_4096783
EPI_ISL_4096784
EPI_ISL_8924195
EPI_ISL_8924197
EPI_ISL_4096779
EPI_ISL_8924191
EPI_ISL_8924193
EPI_ISL_1471888
EPI_ISL_8061934
EPI_ISL_8116734
EPI_ISL_8618034
EPI_ISL_8322734
EPI_ISL_7872334
EPI_ISL_8117734
EPI_ISL_8577234
EPI_ISL_8034234
EPI_ISL_8178234
EPI_ISL_10654396
EPI_ISL_1471797
EPI_ISL_8014434
EPI_ISL_8178134
EPI_ISL_8577534
EPI_ISL_10652773
EPI_ISL_10656268
EPI_ISL_10656267
EPI_ISL_10657597
EPI_ISL_10656266
EPI_ISL_10657590
EPI_ISL_10657583
EPI_ISL_10657582
EPI_ISL_10656289
EPI_ISL_10656286
EPI_ISL_10656285
EPI_ISL_10656281
EPI_ISL_10656280
EPI_ISL_10656279
EPI_ISL_10656278
EPI_ISL_10656275
EPI_ISL_10656272
EPI_ISL_10656290
EPI_ISL_10656296
EPI_ISL_10656294
EPI_ISL_10656293
EPI_ISL_10656292
EPI_ISL_10656291
EPI_ISL_1471441
EPI_ISL_2241975
EPI_ISL_10654452
EPI_ISL_2241955
EPI_ISL_1385002
EPI_ISL_2241767
EPI_ISL_2241646
EPI_ISL_2242534
EPI_ISL_1385202
EPI_ISL_1470774
EPI_ISL_4455299
EPI_ISL_4459685
EPI_ISL_4455301
EPI_ISL_4455313
EPI_ISL_4458541
EPI_ISL_4458579
EPI_ISL_4459001
EPI_ISL_4459005
EPI_ISL_2244460
EPI_ISL_4459357
EPI_ISL_1543602
EPI_ISL_4458907
EPI_ISL_1559302
EPI_ISL_4458982
EPI_ISL_1717753
EPI_ISL_2251553
EPI_ISL_4464254
EPI_ISL_4463845
EPI_ISL_4464351
EPI_ISL_4464387
EPI_ISL_1230729
EPI_ISL_8924009
EPI_ISL_1580702
EPI_ISL_8924006
EPI_ISL_8924008
EPI_ISL_8924007
EPI_ISL_8924002
EPI_ISL_8924001
EPI_ISL_8924004
EPI_ISL_8924003
EPI_ISL_8924000
EPI_ISL_8924017
EPI_ISL_8924019
EPI_ISL_8924018
EPI_ISL_8924013
EPI_ISL_8924012
EPI_ISL_8924015
EPI_ISL_8924014
EPI_ISL_8924011
EPI_ISL_8924010
EPI_ISL_8924028
EPI_ISL_8924029
EPI_ISL_8924024
EPI_ISL_8924023
EPI_ISL_8924026
EPI_ISL_4464439
EPI_ISL_8924025
EPI_ISL_8924020
EPI_ISL_4464435
EPI_ISL_4464468
EPI_ISL_8924022
EPI_ISL_8924039
EPI_ISL_8924038
EPI_ISL_8924035
EPI_ISL_8924037
EPI_ISL_8924036
EPI_ISL_8924030
EPI_ISL_8924033
EPI_ISL_8924032
EPI_ISL_8924049
EPI_ISL_8924048
EPI_ISL_8924047
EPI_ISL_8924044
EPI_ISL_8924056
EPI_ISL_8924051
EPI_ISL_8924064
EPI_ISL_8924066
EPI_ISL_4459288
EPI_ISL_2248467
EPI_ISL_4465121
EPI_ISL_1385234
EPI_ISL_4459383
EPI_ISL_8924078
EPI_ISL_4464135
EPI_ISL_8924072
EPI_ISL_4465494
EPI_ISL_4466824
EPI_ISL_4466856
EPI_ISL_4465510
EPI_ISL_4465509
EPI_ISL_8924086
EPI_ISL_4465546
EPI_ISL_8924085
EPI_ISL_1465651
EPI_ISL_4466060
EPI_ISL_4465640
EPI_ISL_4465661
EPI_ISL_4465658
EPI_ISL_8924088
EPI_ISL_4466136
EPI_ISL_4465713
EPI_ISL_4466215
EPI_ISL_4106631
EPI_ISL_4106864
EPI_ISL_4465829
EPI_ISL_8924093
EPI_ISL_12173934
EPI_ISL_4106628
EPI_ISL_4106635
EPI_ISL_4106646
EPI_ISL_4106656
EPI_ISL_4466343
EPI_ISL_4466345
EPI_ISL_4106770
EPI_ISL_4106713
EPI_ISL_4106794
EPI_ISL_8924092
EPI_ISL_4464620
EPI_ISL_4106841
EPI_ISL_4465109
EPI_ISL_4466428
EPI_ISL_4466450
EPI_ISL_4466475
EPI_ISL_4465136
EPI_ISL_12150234
EPI_ISL_4106955
EPI_ISL_4106957
EPI_ISL_4106958
EPI_ISL_4106959
EPI_ISL_4465171
EPI_ISL_4106964
EPI_ISL_450129
EPI_ISL_4106965
EPI_ISL_4106966
EPI_ISL_4106967
EPI_ISL_4106971
EPI_ISL_10654204
EPI_ISL_4106984
EPI_ISL_4106985
EPI_ISL_4106987
EPI_ISL_4106994
EPI_ISL_4107001
EPI_ISL_4107002
EPI_ISL_4107012
EPI_ISL_4107013
EPI_ISL_4107017
EPI_ISL_4107018
EPI_ISL_4466507
EPI_ISL_4107025
EPI_ISL_4107028
EPI_ISL_4107031
EPI_ISL_4107033
EPI_ISL_4107034
EPI_ISL_4107041
EPI_ISL_4107044
EPI_ISL_4107045
EPI_ISL_4107046
EPI_ISL_4466529
EPI_ISL_4107050
EPI_ISL_4107051
EPI_ISL_4107052
EPI_ISL_4465220
EPI_ISL_4107054
EPI_ISL_4107055
EPI_ISL_4107065
EPI_ISL_4107106
EPI_ISL_2250337
EPI_ISL_4107121
EPI_ISL_4107127
EPI_ISL_4107132
EPI_ISL_4107144
EPI_ISL_4465298
EPI_ISL_4107165
EPI_ISL_4467010
EPI_ISL_1465877
EPI_ISL_4107114
EPI_ISL_15706988
EPI_ISL_2250329
EPI_ISL_4106907
EPI_ISL_2250336
EPI_ISL_4106859
EPI_ISL_4106844
EPI_ISL_4106924
EPI_ISL_4466639
EPI_ISL_4465313
EPI_ISL_1465748
EPI_ISL_1465866
EPI_ISL_4465335
EPI_ISL_2250699
EPI_ISL_4466684
EPI_ISL_1465819
EPI_ISL_2250796
EPI_ISL_2250665
EPI_ISL_2250785
EPI_ISL_4467137
EPI_ISL_424929
EPI_ISL_1465633
EPI_ISL_4464901
EPI_ISL_4464930
EPI_ISL_2250765
EPI_ISL_1465653
EPI_ISL_2250727
EPI_ISL_2250731
EPI_ISL_2250742
EPI_ISL_2250723
EPI_ISL_2250709
EPI_ISL_2250708
EPI_ISL_4465465
EPI_ISL_2250818
EPI_ISL_2250817
EPI_ISL_2250493
EPI_ISL_2250367
EPI_ISL_2250648
EPI_ISL_2250638
EPI_ISL_2250618
EPI_ISL_2251037
EPI_ISL_2250838
EPI_ISL_2250980
EPI_ISL_2251579
EPI_ISL_2251572
EPI_ISL_2251797
EPI_ISL_2251792
EPI_ISL_2251759
EPI_ISL_2251628
EPI_ISL_2251747
EPI_ISL_2251760
EPI_ISL_2251762
EPI_ISL_2251617
EPI_ISL_2251751
EPI_ISL_2251605
EPI_ISL_2251744
EPI_ISL_2251737
EPI_ISL_2251740
EPI_ISL_2251624
EPI_ISL_2251620
EPI_ISL_2251717
EPI_ISL_2251706
EPI_ISL_2251829
EPI_ISL_2251806
EPI_ISL_2251591
EPI_ISL_2251722
EPI_ISL_2251816
EPI_ISL_2251808
EPI_ISL_2251820
EPI_ISL_2251809
EPI_ISL_2251597
EPI_ISL_2251711
EPI_ISL_2251802
EPI_ISL_2251812
EPI_ISL_2251346
EPI_ISL_2251344
EPI_ISL_2251463
EPI_ISL_2251466
EPI_ISL_2251327
EPI_ISL_2251340
EPI_ISL_2251339
EPI_ISL_2251440
EPI_ISL_2251436
EPI_ISL_2251439
EPI_ISL_2251424
EPI_ISL_2251317
EPI_ISL_2251539
EPI_ISL_2251419
EPI_ISL_2251427
EPI_ISL_2251011
EPI_ISL_2251421
EPI_ISL_2251533
EPI_ISL_2251502
EPI_ISL_2251402
EPI_ISL_2251288
EPI_ISL_2251399
EPI_ISL_2251271
EPI_ISL_2251390
EPI_ISL_2251265
EPI_ISL_2251383
EPI_ISL_2251256
EPI_ISL_2251380
EPI_ISL_2251259
EPI_ISL_2251496
EPI_ISL_2251361
EPI_ISL_2251370
EPI_ISL_2251250
EPI_ISL_2251483
EPI_ISL_2251350
EPI_ISL_2251473
EPI_ISL_2251091
EPI_ISL_2251108
EPI_ISL_2251096
EPI_ISL_2251086
EPI_ISL_2251201
EPI_ISL_2251077
EPI_ISL_2251083
EPI_ISL_2251180
EPI_ISL_2251181
EPI_ISL_2251050
EPI_ISL_2251175
EPI_ISL_2250979
EPI_ISL_2251161
EPI_ISL_2251168
EPI_ISL_2251166
EPI_ISL_2251038
EPI_ISL_2251154
EPI_ISL_2251005
EPI_ISL_2251235
EPI_ISL_2251113
EPI_ISL_2252815
EPI_ISL_2252832
EPI_ISL_2252809
EPI_ISL_2252804
EPI_ISL_1337483
EPI_ISL_2252669
EPI_ISL_2252656
EPI_ISL_2252652
EPI_ISL_2252619
EPI_ISL_2252744
EPI_ISL_2252721
EPI_ISL_1337532
EPI_ISL_2252596
EPI_ISL_2252489
EPI_ISL_2252469
EPI_ISL_2252574
EPI_ISL_2252454
EPI_ISL_2252450
EPI_ISL_2252569
EPI_ISL_2252408
EPI_ISL_2252300
EPI_ISL_2252404
EPI_ISL_2252410
EPI_ISL_2252284
EPI_ISL_2252254
EPI_ISL_2252266
EPI_ISL_2252245
EPI_ISL_2252364
EPI_ISL_2252358
EPI_ISL_2252219
EPI_ISL_1337500
EPI_ISL_2252337
EPI_ISL_2252332
EPI_ISL_2251881
EPI_ISL_2252038
EPI_ISL_2251873
EPI_ISL_2252126
EPI_ISL_1337547
EPI_ISL_2251866
EPI_ISL_2252034
EPI_ISL_2251983
EPI_ISL_2251865
EPI_ISL_2252032
EPI_ISL_2251852
EPI_ISL_2252136
EPI_ISL_2252138
EPI_ISL_2251961
EPI_ISL_2251908
EPI_ISL_10657291
EPI_ISL_1461369
EPI_ISL_2252981
EPI_ISL_2253029
EPI_ISL_2252930
EPI_ISL_4486767
EPI_ISL_2253053
EPI_ISL_2253093
EPI_ISL_2252887
EPI_ISL_2252979
EPI_ISL_2253042
EPI_ISL_2252970
EPI_ISL_2252952
EPI_ISL_2252945
EPI_ISL_2252922
EPI_ISL_2252908
EPI_ISL_2252909
EPI_ISL_2252923
EPI_ISL_1718102
EPI_ISL_10657297
EPI_ISL_10657296
EPI_ISL_10657295
EPI_ISL_10657294
EPI_ISL_10657293
EPI_ISL_10657292
EPI_ISL_1717202
EPI_ISL_2254384
EPI_ISL_4478565
EPI_ISL_4478560
EPI_ISL_4478607
EPI_ISL_4478612
EPI_ISL_4478667
EPI_ISL_4478649
EPI_ISL_4478653
EPI_ISL_4478725
EPI_ISL_10657287
EPI_ISL_10657286
EPI_ISL_10657285
EPI_ISL_4482843
EPI_ISL_4483335
EPI_ISL_10657281
EPI_ISL_4483346
EPI_ISL_4482008
EPI_ISL_4483372
EPI_ISL_4482045
EPI_ISL_4483384
EPI_ISL_4482019
EPI_ISL_4482021
EPI_ISL_4482035
EPI_ISL_4482033
EPI_ISL_4482032
EPI_ISL_4482030
EPI_ISL_4482907
EPI_ISL_4482965
EPI_ISL_4483412
EPI_ISL_4483402
EPI_ISL_4483449
EPI_ISL_4483463
EPI_ISL_4483444
EPI_ISL_4483475
EPI_ISL_4483476
EPI_ISL_4483477
EPI_ISL_4483483
EPI_ISL_4481736
EPI_ISL_4483500
EPI_ISL_4484826
EPI_ISL_4484828
EPI_ISL_4483531
EPI_ISL_4483512
EPI_ISL_4483513
EPI_ISL_4483504
EPI_ISL_4483521
EPI_ISL_4483516
EPI_ISL_4483517
EPI_ISL_4483518
EPI_ISL_4483575
EPI_ISL_4483576
EPI_ISL_4482253
EPI_ISL_4483552
EPI_ISL_4484890
EPI_ISL_4483569
EPI_ISL_4482291
EPI_ISL_4482290
EPI_ISL_4483598
EPI_ISL_4482275
EPI_ISL_4484028
EPI_ISL_4484039
EPI_ISL_4484018
EPI_ISL_4484945
EPI_ISL_4481894
EPI_ISL_4481892
EPI_ISL_4483669
EPI_ISL_4483689
EPI_ISL_4481901
EPI_ISL_4481947
EPI_ISL_4481946
EPI_ISL_4481942
EPI_ISL_4481958
EPI_ISL_4481938
EPI_ISL_4481935
EPI_ISL_4481934
EPI_ISL_4481941
EPI_ISL_4481990
EPI_ISL_4481968
EPI_ISL_4481965
EPI_ISL_4481974
EPI_ISL_4481976
EPI_ISL_4481975
EPI_ISL_4481983
EPI_ISL_4481981
EPI_ISL_4483733
EPI_ISL_4483727
EPI_ISL_4483736
EPI_ISL_4483715
EPI_ISL_4483785
EPI_ISL_4483746
EPI_ISL_4483792
EPI_ISL_4483794
EPI_ISL_4483801
EPI_ISL_4483818
EPI_ISL_4482517
EPI_ISL_4482523
EPI_ISL_4483824
EPI_ISL_4483826
EPI_ISL_4482506
EPI_ISL_4483843
EPI_ISL_4482503
EPI_ISL_4483838
EPI_ISL_4483892
EPI_ISL_4482554
EPI_ISL_4484314
EPI_ISL_4484316
EPI_ISL_4483020
EPI_ISL_4484353
EPI_ISL_4484368
EPI_ISL_4483080
EPI_ISL_4483903
EPI_ISL_1718099
EPI_ISL_4483965
EPI_ISL_4481340
EPI_ISL_4483101
EPI_ISL_4481376
EPI_ISL_4483113
EPI_ISL_4483115
EPI_ISL_4483117
EPI_ISL_7872135
EPI_ISL_7872435
EPI_ISL_538329
EPI_ISL_4483193
EPI_ISL_4483198
EPI_ISL_7913535
EPI_ISL_4480157
EPI_ISL_4480150
EPI_ISL_4484541
EPI_ISL_8924535
EPI_ISL_8924549
EPI_ISL_8924544
EPI_ISL_8924547
EPI_ISL_8924546
EPI_ISL_8924559
EPI_ISL_8924555
EPI_ISL_8924554
EPI_ISL_4483250
EPI_ISL_8924566
EPI_ISL_4483252
EPI_ISL_8924569
EPI_ISL_8924565
EPI_ISL_8924564
EPI_ISL_8924561
EPI_ISL_8924560
EPI_ISL_8924570
EPI_ISL_4483231
EPI_ISL_4483270
EPI_ISL_8032635
EPI_ISL_8924439
EPI_ISL_8924435
EPI_ISL_8924449
EPI_ISL_8924446
EPI_ISL_8924445
EPI_ISL_8924448
EPI_ISL_8924447
EPI_ISL_8924440
EPI_ISL_8924457
EPI_ISL_8924458
EPI_ISL_8924455
EPI_ISL_8924454
EPI_ISL_8924451
EPI_ISL_8924450
EPI_ISL_8924467
EPI_ISL_4488142
EPI_ISL_4488159
EPI_ISL_8078135
EPI_ISL_8924466
EPI_ISL_4488126
EPI_ISL_4488124
EPI_ISL_4488135
EPI_ISL_8924460
EPI_ISL_4488184
EPI_ISL_4488181
EPI_ISL_593529
EPI_ISL_8924478
EPI_ISL_8924474
EPI_ISL_8924476
EPI_ISL_10657259
EPI_ISL_10657257
EPI_ISL_10657255
EPI_ISL_10657253
EPI_ISL_10657252
EPI_ISL_10657251
EPI_ISL_10657250
EPI_ISL_10657249
EPI_ISL_10657248
EPI_ISL_4488175
EPI_ISL_4488173
EPI_ISL_8924471
EPI_ISL_8924470
EPI_ISL_10657279
EPI_ISL_10657278
EPI_ISL_10657277
EPI_ISL_10657276
EPI_ISL_10657275
EPI_ISL_10657274
EPI_ISL_10657273
EPI_ISL_10657272
EPI_ISL_10657271
EPI_ISL_10657270
EPI_ISL_10657269
EPI_ISL_10657266
EPI_ISL_10657265
EPI_ISL_10657264
EPI_ISL_10657262
EPI_ISL_10657261
EPI_ISL_10657260
EPI_ISL_8924489
EPI_ISL_8117135
EPI_ISL_8924486
EPI_ISL_8117235
EPI_ISL_8924485
EPI_ISL_10654126
EPI_ISL_8924482
EPI_ISL_8924481
EPI_ISL_10654107
EPI_ISL_8924484
EPI_ISL_8924483
EPI_ISL_8924480
EPI_ISL_4487742
EPI_ISL_8924493
EPI_ISL_8924492
EPI_ISL_4486441
EPI_ISL_8924494
EPI_ISL_8924491
EPI_ISL_8924490
EPI_ISL_10654156
EPI_ISL_10654157
EPI_ISL_10654155
EPI_ISL_10654153
EPI_ISL_591129
EPI_ISL_6035486
EPI_ISL_4488224
EPI_ISL_4488222
EPI_ISL_4488231
EPI_ISL_4488202
EPI_ISL_4488264
EPI_ISL_4488276
EPI_ISL_4488241
EPI_ISL_3341687
EPI_ISL_10657339
EPI_ISL_10657338
EPI_ISL_10657337
EPI_ISL_10657336
EPI_ISL_10657335
EPI_ISL_10657334
EPI_ISL_4487021
EPI_ISL_10657333
EPI_ISL_10657332
EPI_ISL_10657331
EPI_ISL_10657330
EPI_ISL_10657319
EPI_ISL_10657329
EPI_ISL_10657328
EPI_ISL_10657326
EPI_ISL_10657325
EPI_ISL_10657323
EPI_ISL_10657322
EPI_ISL_4487065
EPI_ISL_10657321
EPI_ISL_4487062
EPI_ISL_10657320
EPI_ISL_4487032
EPI_ISL_4488367
EPI_ISL_4488365
EPI_ISL_10657350
EPI_ISL_10657349
EPI_ISL_4487043
EPI_ISL_4487040
EPI_ISL_4487091
EPI_ISL_4484829
EPI_ISL_10657347
EPI_ISL_10657346
EPI_ISL_10657345
EPI_ISL_1709527
EPI_ISL_10657344
EPI_ISL_8323535
EPI_ISL_10657342
EPI_ISL_10657341
EPI_ISL_10657340
EPI_ISL_1717276
EPI_ISL_4487970
EPI_ISL_4486651
EPI_ISL_4486659
EPI_ISL_4487989
EPI_ISL_4487949
EPI_ISL_4487960
EPI_ISL_4486688
EPI_ISL_4486691
EPI_ISL_1709103
EPI_ISL_1709345
EPI_ISL_6035400
EPI_ISL_4485342
EPI_ISL_6035402
EPI_ISL_4487102
EPI_ISL_4487109
EPI_ISL_548729
EPI_ISL_4488467
EPI_ISL_10657309
EPI_ISL_10657308
EPI_ISL_10657318
EPI_ISL_10657317
EPI_ISL_10657316
EPI_ISL_10657315
EPI_ISL_10657314
EPI_ISL_10657313
EPI_ISL_10657312
EPI_ISL_10657311
EPI_ISL_10657310
EPI_ISL_10657307
EPI_ISL_10657306
EPI_ISL_10657305
EPI_ISL_10657304
EPI_ISL_10657303
EPI_ISL_10657302
EPI_ISL_10657301
EPI_ISL_10657300
EPI_ISL_4487188
EPI_ISL_4487158
EPI_ISL_8487035
EPI_ISL_4488491
EPI_ISL_4486726
EPI_ISL_4486725
EPI_ISL_4486710
EPI_ISL_4486768
EPI_ISL_4486778
EPI_ISL_4486751
EPI_ISL_4485422
EPI_ISL_4485423
EPI_ISL_4485483
EPI_ISL_1306313
EPI_ISL_4488557
EPI_ISL_4487239
EPI_ISL_4489030
EPI_ISL_4489029
EPI_ISL_4489070
EPI_ISL_4486811
EPI_ISL_4489081
EPI_ISL_4485552
EPI_ISL_4485531
EPI_ISL_1709276
EPI_ISL_4488639
EPI_ISL_4487309
EPI_ISL_4488667
EPI_ISL_4486008
EPI_ISL_4488641
EPI_ISL_4487317
EPI_ISL_4487321
EPI_ISL_4487325
EPI_ISL_4488683
EPI_ISL_4486021
EPI_ISL_4488687
EPI_ISL_4488696
EPI_ISL_6037366
EPI_ISL_6037367
EPI_ISL_6037374
EPI_ISL_8577235
EPI_ISL_8577735
EPI_ISL_6037377
EPI_ISL_6037370
EPI_ISL_6037378
EPI_ISL_6037386
EPI_ISL_4489166
EPI_ISL_6037388
EPI_ISL_4489169
EPI_ISL_6037384
EPI_ISL_6037389
EPI_ISL_6037392
EPI_ISL_4489188
EPI_ISL_4486936
EPI_ISL_4488715
EPI_ISL_4488757
EPI_ISL_4488758
EPI_ISL_4488720
EPI_ISL_4488722
EPI_ISL_4488725
EPI_ISL_4488729
EPI_ISL_4488788
EPI_ISL_4488793
EPI_ISL_4488791
EPI_ISL_4488797
EPI_ISL_4488795
EPI_ISL_4487430
EPI_ISL_4486163
EPI_ISL_4486166
EPI_ISL_4489203
EPI_ISL_4489204
EPI_ISL_4489207
EPI_ISL_4487470
EPI_ISL_4487481
EPI_ISL_4487485
EPI_ISL_4489234
EPI_ISL_4489239
EPI_ISL_4489217
EPI_ISL_4489261
EPI_ISL_4485744
EPI_ISL_4488830
EPI_ISL_4488834
EPI_ISL_4488832
EPI_ISL_4488829
EPI_ISL_4488862
EPI_ISL_4488861
EPI_ISL_4488878
EPI_ISL_4488845
EPI_ISL_4487516
EPI_ISL_4488852
EPI_ISL_4487519
EPI_ISL_4488882
EPI_ISL_4488030
EPI_ISL_4488007
EPI_ISL_10654068
EPI_ISL_10654069
EPI_ISL_10654056
EPI_ISL_4488108
EPI_ISL_10654078
EPI_ISL_10654072
EPI_ISL_10654090
EPI_ISL_10654096
EPI_ISL_10654093
EPI_ISL_10654092
EPI_ISL_4494999
EPI_ISL_10654029
EPI_ISL_10654034
EPI_ISL_10653326
EPI_ISL_1709089
EPI_ISL_10657709
EPI_ISL_10657708
EPI_ISL_10657707
EPI_ISL_10657705
EPI_ISL_1690087
EPI_ISL_10657704
EPI_ISL_1681497
EPI_ISL_10657714
EPI_ISL_10657713
EPI_ISL_10657712
EPI_ISL_10657711
EPI_ISL_10657710
EPI_ISL_10657702
EPI_ISL_10657701
EPI_ISL_1687834
EPI_ISL_1695469
EPI_ISL_1681416
EPI_ISL_1681316
EPI_ISL_4495001
EPI_ISL_1681453
EPI_ISL_10656369
EPI_ISL_10656368
EPI_ISL_10656367
EPI_ISL_10656366
EPI_ISL_10657697
EPI_ISL_10656364
EPI_ISL_10656363
EPI_ISL_10657694
EPI_ISL_10656362
EPI_ISL_10656360
EPI_ISL_10656359
EPI_ISL_10656358
EPI_ISL_10656357
EPI_ISL_10656356
EPI_ISL_10657682
EPI_ISL_10656351
EPI_ISL_10657681
EPI_ISL_10657680
EPI_ISL_10656389
EPI_ISL_10656387
EPI_ISL_10656386
EPI_ISL_10656385
EPI_ISL_10656384
EPI_ISL_10656382
EPI_ISL_10656381
EPI_ISL_10656380
EPI_ISL_10656379
EPI_ISL_1682929
EPI_ISL_10656376
EPI_ISL_1692634
EPI_ISL_10656375
EPI_ISL_10656374
EPI_ISL_10656373
EPI_ISL_10656372
EPI_ISL_10656371
EPI_ISL_10656370
EPI_ISL_10656394
EPI_ISL_10656393
EPI_ISL_10656392
EPI_ISL_10656391
EPI_ISL_1683058
EPI_ISL_10656390
EPI_ISL_8924379
EPI_ISL_4495358
EPI_ISL_4495349
EPI_ISL_4495345
EPI_ISL_1686227
EPI_ISL_8924378
EPI_ISL_2262601
EPI_ISL_2262493
EPI_ISL_8924377
EPI_ISL_10657609
EPI_ISL_2262602
EPI_ISL_10657608
EPI_ISL_2262638
EPI_ISL_2262606
EPI_ISL_2262612
EPI_ISL_2262609
EPI_ISL_10657607
EPI_ISL_10657606
EPI_ISL_10657605
EPI_ISL_2262618
EPI_ISL_10657615
EPI_ISL_2262604
EPI_ISL_10657614
EPI_ISL_2262581
EPI_ISL_10657612
EPI_ISL_4495494
EPI_ISL_2262577
EPI_ISL_2262595
EPI_ISL_10657611
EPI_ISL_2262584
EPI_ISL_8924387
EPI_ISL_2262559
EPI_ISL_8924386
EPI_ISL_10657610
EPI_ISL_2262537
EPI_ISL_8924389
EPI_ISL_2262552
EPI_ISL_2262554
EPI_ISL_2262546
EPI_ISL_2262539
EPI_ISL_2262540
EPI_ISL_2262524
EPI_ISL_2262528
EPI_ISL_2262620
EPI_ISL_2262522
EPI_ISL_10657604
EPI_ISL_2262629
EPI_ISL_2262626
EPI_ISL_2262622
EPI_ISL_10657603
EPI_ISL_2262624
EPI_ISL_2262504
EPI_ISL_2262500
EPI_ISL_10657602
EPI_ISL_10657601
EPI_ISL_1671446
EPI_ISL_10657600
EPI_ISL_10657629
EPI_ISL_10657628
EPI_ISL_10656306
EPI_ISL_10656305
EPI_ISL_10656304
EPI_ISL_10657634
EPI_ISL_10656303
EPI_ISL_10656302
EPI_ISL_10657632
EPI_ISL_10656301
EPI_ISL_10657631
EPI_ISL_8924383
EPI_ISL_10656300
EPI_ISL_1678057
EPI_ISL_8924382
EPI_ISL_8924385
EPI_ISL_8924381
EPI_ISL_10657619
EPI_ISL_10657617
EPI_ISL_10657616
EPI_ISL_10657626
EPI_ISL_10657625
EPI_ISL_10657624
EPI_ISL_10657623
EPI_ISL_10657622
EPI_ISL_10657621
EPI_ISL_10657620
EPI_ISL_10656319
EPI_ISL_10657649
EPI_ISL_10656318
EPI_ISL_10657659
EPI_ISL_10656328
EPI_ISL_10656326
EPI_ISL_10657655
EPI_ISL_10656324
EPI_ISL_10657654
EPI_ISL_10656323
EPI_ISL_1306424
EPI_ISL_10657653
EPI_ISL_1306340
EPI_ISL_10656322
EPI_ISL_10657652
EPI_ISL_1306451
EPI_ISL_10656321
EPI_ISL_10657651
EPI_ISL_10656320
EPI_ISL_1306275
EPI_ISL_10656309
EPI_ISL_10656308
EPI_ISL_8924398
EPI_ISL_10657639
EPI_ISL_10657648
EPI_ISL_10656317
EPI_ISL_10656316
EPI_ISL_10657646
EPI_ISL_10656315
EPI_ISL_10657645
EPI_ISL_10656314
EPI_ISL_10657644
EPI_ISL_10656313
EPI_ISL_10657643
EPI_ISL_10656312
EPI_ISL_10657642
EPI_ISL_10657641
EPI_ISL_10656310
EPI_ISL_10657640
EPI_ISL_8924399
EPI_ISL_10656349
EPI_ISL_10656348
EPI_ISL_10656347
EPI_ISL_10657678
EPI_ISL_10656346
EPI_ISL_10657676
EPI_ISL_10656345
EPI_ISL_10656344
EPI_ISL_4497732
EPI_ISL_4497718
EPI_ISL_10657674
EPI_ISL_10656343
EPI_ISL_10656342
EPI_ISL_4497720
EPI_ISL_4497726
EPI_ISL_4497711
EPI_ISL_4496432
EPI_ISL_10657672
EPI_ISL_10657671
EPI_ISL_10657670
EPI_ISL_10656329
EPI_ISL_10656339
EPI_ISL_10656338
EPI_ISL_10656337
EPI_ISL_10657668
EPI_ISL_10656336
EPI_ISL_8924394
EPI_ISL_10657666
EPI_ISL_10656335
EPI_ISL_10656334
EPI_ISL_10657665
EPI_ISL_1667746
EPI_ISL_10657664
EPI_ISL_10656333
EPI_ISL_10656332
EPI_ISL_10657662
EPI_ISL_10656331
EPI_ISL_10657661
EPI_ISL_10657660
EPI_ISL_8924395
EPI_ISL_8924391
EPI_ISL_4495238
EPI_ISL_1661051
EPI_ISL_4495266
EPI_ISL_1968602
EPI_ISL_3341689
EPI_ISL_1306489
EPI_ISL_1306306
EPI_ISL_1649685
EPI_ISL_1306349
EPI_ISL_1635582
EPI_ISL_1635553
EPI_ISL_1306310
EPI_ISL_1624013
EPI_ISL_1306363
EPI_ISL_1624029
EPI_ISL_1634173
EPI_ISL_1621956
EPI_ISL_1306399
EPI_ISL_1306477
EPI_ISL_1306498
EPI_ISL_1306261
EPI_ISL_1306290
EPI_ISL_1306320
EPI_ISL_1306391
EPI_ISL_1306345
EPI_ISL_1306355
EPI_ISL_1633877
EPI_ISL_1306318
EPI_ISL_1306396
EPI_ISL_1306286
EPI_ISL_1611213
EPI_ISL_1609809
EPI_ISL_1306734
EPI_ISL_1609612
EPI_ISL_1609406
EPI_ISL_1306559
EPI_ISL_1444912
EPI_ISL_1306361
EPI_ISL_4514191
EPI_ISL_1615047
EPI_ISL_4514163
EPI_ISL_4514164
EPI_ISL_4514168
EPI_ISL_4514151
EPI_ISL_4514155
EPI_ISL_4514152
EPI_ISL_4514159
EPI_ISL_4514188
EPI_ISL_4514186
EPI_ISL_4514170
EPI_ISL_4514177
EPI_ISL_4514174
EPI_ISL_4514175
EPI_ISL_4514125
EPI_ISL_4514129
EPI_ISL_4514113
EPI_ISL_4514119
EPI_ISL_4514148
EPI_ISL_4514146
EPI_ISL_4514133
EPI_ISL_4514137
EPI_ISL_4514100
EPI_ISL_4514107
EPI_ISL_4514108
EPI_ISL_4514105
EPI_ISL_4513798
EPI_ISL_1306298
EPI_ISL_1306441
EPI_ISL_4514283
EPI_ISL_4514281
EPI_ISL_4514286
EPI_ISL_4514284
EPI_ISL_4514277
EPI_ISL_4514292
EPI_ISL_4514297
EPI_ISL_4514298
EPI_ISL_4514243
EPI_ISL_4514232
EPI_ISL_4514260
EPI_ISL_4514269
EPI_ISL_4514250
EPI_ISL_4514253
EPI_ISL_4514251
EPI_ISL_4514252
EPI_ISL_4514255
EPI_ISL_4514200
EPI_ISL_4514207
EPI_ISL_1611543
EPI_ISL_4514221
EPI_ISL_4514222
EPI_ISL_4514223
EPI_ISL_4514229
EPI_ISL_4514212
EPI_ISL_4514216
EPI_ISL_4514306
EPI_ISL_4514304
EPI_ISL_4514309
EPI_ISL_4513871
EPI_ISL_4513876
EPI_ISL_4513860
EPI_ISL_4513866
EPI_ISL_4513863
EPI_ISL_4513868
EPI_ISL_4513892
EPI_ISL_4513898
EPI_ISL_4513880
EPI_ISL_4513882
EPI_ISL_4513888
EPI_ISL_4513834
EPI_ISL_4513838
EPI_ISL_4513839
EPI_ISL_4513822
EPI_ISL_4513820
EPI_ISL_4513826
EPI_ISL_4513823
EPI_ISL_4513829
EPI_ISL_4513827
EPI_ISL_4513828
EPI_ISL_4513850
EPI_ISL_4513851
EPI_ISL_4513855
EPI_ISL_4513852
EPI_ISL_4513858
EPI_ISL_4513857
EPI_ISL_4513841
EPI_ISL_4513847
EPI_ISL_4513848
EPI_ISL_4513845
EPI_ISL_4513846
EPI_ISL_4513849
EPI_ISL_4513801
EPI_ISL_4513806
EPI_ISL_4514393
EPI_ISL_4514394
EPI_ISL_4514395
EPI_ISL_4514364
EPI_ISL_4514362
EPI_ISL_4514368
EPI_ISL_4514350
EPI_ISL_4514354
EPI_ISL_4514381
EPI_ISL_4514380
EPI_ISL_4514374
EPI_ISL_4514378
EPI_ISL_4514379
EPI_ISL_4514376
EPI_ISL_4514377
EPI_ISL_4514320
EPI_ISL_4514321
EPI_ISL_4514322
EPI_ISL_4514328
EPI_ISL_4514325
EPI_ISL_4514312
EPI_ISL_4514310
EPI_ISL_4514317
EPI_ISL_4514315
EPI_ISL_4514341
EPI_ISL_4514340
EPI_ISL_4514349
EPI_ISL_4514347
EPI_ISL_4514348
EPI_ISL_4514335
EPI_ISL_4514338
EPI_ISL_4514337
EPI_ISL_4514400
EPI_ISL_4514401
EPI_ISL_4514403
EPI_ISL_4514409
EPI_ISL_4514422
EPI_ISL_4514423
EPI_ISL_4514420
EPI_ISL_4514421
EPI_ISL_4514424
EPI_ISL_4514425
EPI_ISL_4514429
EPI_ISL_4514411
EPI_ISL_4514415
EPI_ISL_4514413
EPI_ISL_4514414
EPI_ISL_4514419
EPI_ISL_4514417
EPI_ISL_4514418
EPI_ISL_4513992
EPI_ISL_4513997
EPI_ISL_4513987
EPI_ISL_4513984
EPI_ISL_4513989
EPI_ISL_4513950
EPI_ISL_4513953
EPI_ISL_4513954
EPI_ISL_4513951
EPI_ISL_4513952
EPI_ISL_4513957
EPI_ISL_4513956
EPI_ISL_4513959
EPI_ISL_4513942
EPI_ISL_4513943
EPI_ISL_4513941
EPI_ISL_4513947
EPI_ISL_4513944
EPI_ISL_4513945
EPI_ISL_4513972
EPI_ISL_4513976
EPI_ISL_4513974
EPI_ISL_4513978
EPI_ISL_4513961
EPI_ISL_4513964
EPI_ISL_4513965
EPI_ISL_4513963
EPI_ISL_4513966
EPI_ISL_4513908
EPI_ISL_4513910
EPI_ISL_4513918
EPI_ISL_4513916
EPI_ISL_4513903
EPI_ISL_4513900
EPI_ISL_4513932
EPI_ISL_4513935
EPI_ISL_4513938
EPI_ISL_4513919
EPI_ISL_4513920
EPI_ISL_1307223
EPI_ISL_4513924
EPI_ISL_4513922
EPI_ISL_4513928
EPI_ISL_4513929
EPI_ISL_4513926
EPI_ISL_1306875
EPI_ISL_1307046
EPI_ISL_1306828
EPI_ISL_4514484
EPI_ISL_4514470
EPI_ISL_4514474
EPI_ISL_4514472
EPI_ISL_1306948
EPI_ISL_1306947
EPI_ISL_1306630
EPI_ISL_1306510
EPI_ISL_1306985
EPI_ISL_4514491
EPI_ISL_4514492
EPI_ISL_4514490
EPI_ISL_1306970
EPI_ISL_4514445
EPI_ISL_1306736
EPI_ISL_4514434
EPI_ISL_4514431
EPI_ISL_4514460
EPI_ISL_4514464
EPI_ISL_4514465
EPI_ISL_4514455
EPI_ISL_4514453
EPI_ISL_4514457
EPI_ISL_1306739
EPI_ISL_1307513
EPI_ISL_1307370
EPI_ISL_1307480
EPI_ISL_1307500
EPI_ISL_1307502
EPI_ISL_1307400
EPI_ISL_1307279
EPI_ISL_1307372
EPI_ISL_854729
EPI_ISL_1307518
EPI_ISL_2140902
EPI_ISL_1307506
EPI_ISL_2141402
EPI_ISL_1307134
EPI_ISL_1307340
EPI_ISL_1307285
EPI_ISL_1306847
EPI_ISL_1307157
EPI_ISL_1307092
EPI_ISL_1306966
EPI_ISL_1307010
EPI_ISL_1307487
EPI_ISL_1306967
EPI_ISL_1306839
EPI_ISL_4514082
EPI_ISL_4514083
EPI_ISL_4514077
EPI_ISL_4514079
EPI_ISL_4514090
EPI_ISL_4514095
EPI_ISL_4514093
EPI_ISL_4514094
EPI_ISL_4514099
EPI_ISL_4514097
EPI_ISL_4514098
EPI_ISL_4514042
EPI_ISL_4514043
EPI_ISL_4514047
EPI_ISL_4514033
EPI_ISL_4514034
EPI_ISL_4514032
EPI_ISL_4514038
EPI_ISL_4514035
EPI_ISL_4514063
EPI_ISL_4514066
EPI_ISL_4514067
EPI_ISL_4514065
EPI_ISL_4514069
EPI_ISL_4514050
EPI_ISL_4514056
EPI_ISL_4514057
EPI_ISL_4514058
EPI_ISL_4514003
EPI_ISL_4514007
EPI_ISL_4514022
EPI_ISL_4514020
EPI_ISL_4514025
EPI_ISL_4514012
EPI_ISL_4514010
EPI_ISL_4514014
EPI_ISL_4514019
EPI_ISL_1306955
EPI_ISL_1306835
EPI_ISL_1306824
EPI_ISL_6043649
EPI_ISL_1307411
EPI_ISL_1307031
EPI_ISL_1307530
EPI_ISL_1306884
EPI_ISL_1307044
EPI_ISL_1307342
EPI_ISL_4517193
EPI_ISL_4517190
EPI_ISL_1307408
EPI_ISL_4517196
EPI_ISL_1307525
EPI_ISL_1307512
EPI_ISL_4517198
EPI_ISL_6042325
EPI_ISL_1307406
EPI_ISL_1307409
EPI_ISL_1307505
EPI_ISL_4517166
EPI_ISL_1307444
EPI_ISL_1307439
EPI_ISL_1307433
EPI_ISL_6043680
EPI_ISL_6042351
EPI_ISL_1307121
EPI_ISL_1307138
EPI_ISL_6042354
EPI_ISL_6042356
EPI_ISL_1306695
EPI_ISL_1306996
EPI_ISL_4517202
EPI_ISL_6042362
EPI_ISL_6042363
EPI_ISL_1306864
EPI_ISL_1307118
EPI_ISL_6042359
EPI_ISL_1307231
EPI_ISL_1307237
EPI_ISL_1306992
EPI_ISL_6042373
EPI_ISL_6042374
EPI_ISL_6042379
EPI_ISL_1306865
EPI_ISL_6042369
EPI_ISL_1307099
EPI_ISL_1307190
EPI_ISL_1307067
EPI_ISL_1306714
EPI_ISL_10590035
EPI_ISL_1307208
EPI_ISL_1307308
EPI_ISL_1306882
EPI_ISL_1307319
EPI_ISL_1307005
EPI_ISL_1307004
EPI_ISL_1306621
EPI_ISL_1306543
EPI_ISL_1306931
EPI_ISL_1306942
EPI_ISL_1306696
EPI_ISL_1306520
EPI_ISL_1307344
EPI_ISL_4517629
EPI_ISL_4517649
EPI_ISL_1306814
EPI_ISL_6043616
EPI_ISL_2686447
EPI_ISL_2686449
EPI_ISL_1306729
EPI_ISL_1306903
EPI_ISL_1306525
EPI_ISL_1306518
EPI_ISL_4517795
EPI_ISL_4517799
EPI_ISL_4517808
EPI_ISL_1306880
EPI_ISL_1306712
EPI_ISL_1306588
EPI_ISL_1306717
EPI_ISL_2686485
EPI_ISL_2686486
EPI_ISL_1306516
EPI_ISL_1306773
EPI_ISL_1307200
EPI_ISL_2686498
EPI_ISL_2686499
EPI_ISL_2686502
EPI_ISL_2686503
EPI_ISL_2686504
EPI_ISL_1306747
EPI_ISL_1582289
EPI_ISL_1306829
EPI_ISL_1306943
EPI_ISL_1306938
EPI_ISL_1306565
EPI_ISL_1307255
EPI_ISL_1306521
EPI_ISL_1307236
EPI_ISL_1306546
EPI_ISL_1306886
EPI_ISL_1306900
EPI_ISL_1307486
EPI_ISL_1307528
EPI_ISL_1307301
EPI_ISL_1307227
EPI_ISL_1307390
EPI_ISL_1307479
EPI_ISL_1307471
EPI_ISL_1307295
EPI_ISL_1307186
EPI_ISL_1307457
EPI_ISL_1307466
EPI_ISL_1307405
EPI_ISL_1307438
EPI_ISL_1307088
EPI_ISL_1306675
EPI_ISL_1306921
EPI_ISL_6042428
EPI_ISL_1307378
EPI_ISL_1307460
EPI_ISL_1306623
EPI_ISL_1307249
EPI_ISL_1307361
EPI_ISL_1307491
EPI_ISL_1307240
EPI_ISL_6043780
EPI_ISL_1307348
EPI_ISL_7872436
EPI_ISL_10657726
EPI_ISL_6042458
EPI_ISL_1307229
EPI_ISL_7921236
EPI_ISL_2686700
EPI_ISL_6042495
EPI_ISL_2686707
EPI_ISL_1307289
EPI_ISL_8177536
EPI_ISL_8177736
EPI_ISL_1306878
EPI_ISL_10657719
EPI_ISL_10657718
EPI_ISL_10657717
EPI_ISL_10657716
EPI_ISL_10657715
EPI_ISL_10657725
EPI_ISL_10657724
EPI_ISL_10657723
EPI_ISL_10657722
EPI_ISL_10657721
EPI_ISL_10657720
EPI_ISL_6042401
EPI_ISL_6042408
EPI_ISL_2686751
EPI_ISL_8079436
EPI_ISL_6044160
EPI_ISL_6044173
EPI_ISL_6044189
EPI_ISL_1307250
EPI_ISL_1307112
EPI_ISL_1307105
EPI_ISL_1307275
EPI_ISL_1575455
EPI_ISL_1307272
EPI_ISL_2715502
EPI_ISL_1553064
EPI_ISL_6042382
EPI_ISL_6042384
EPI_ISL_10657599
EPI_ISL_10657594
EPI_ISL_10657592
EPI_ISL_10657591
EPI_ISL_10657589
EPI_ISL_10657588
EPI_ISL_10657586
EPI_ISL_10657585
EPI_ISL_8323836
EPI_ISL_10657584
EPI_ISL_6044121
EPI_ISL_1543764
EPI_ISL_6044136
EPI_ISL_6044138
EPI_ISL_1543404
EPI_ISL_6044147
EPI_ISL_6044156
EPI_ISL_1543655
EPI_ISL_6042565
EPI_ISL_1307012
EPI_ISL_1306821
EPI_ISL_1307267
EPI_ISL_1307061
EPI_ISL_9133349
EPI_ISL_6044306
EPI_ISL_1306735
EPI_ISL_1307323
EPI_ISL_6043800
EPI_ISL_6043806
EPI_ISL_6042522
EPI_ISL_6042513
EPI_ISL_6042532
EPI_ISL_6043855
EPI_ISL_1306556
EPI_ISL_1306704
EPI_ISL_1306873
EPI_ISL_2827702
EPI_ISL_4534397
EPI_ISL_4534477
EPI_ISL_4534448
EPI_ISL_4534445
EPI_ISL_4534443
EPI_ISL_4534438
EPI_ISL_4534437
EPI_ISL_4534469
EPI_ISL_4534465
EPI_ISL_4534458
EPI_ISL_4534451
EPI_ISL_4534450
EPI_ISL_4534403
EPI_ISL_4534425
EPI_ISL_4534424
EPI_ISL_4534422
EPI_ISL_4534418
EPI_ISL_4534417
EPI_ISL_4534416
EPI_ISL_4534411
EPI_ISL_6044207
EPI_ISL_6044220
EPI_ISL_1306642
EPI_ISL_1306633
EPI_ISL_1306611
EPI_ISL_1306799
EPI_ISL_1543601
EPI_ISL_1306569
EPI_ISL_4540533
EPI_ISL_1306548
EPI_ISL_4538391
EPI_ISL_1306540
EPI_ISL_1306542
EPI_ISL_1306537
EPI_ISL_1306659
EPI_ISL_1306652
EPI_ISL_6042602
EPI_ISL_6043937
EPI_ISL_1306898
EPI_ISL_6043955
EPI_ISL_1306775
EPI_ISL_1306915
EPI_ISL_6042629
EPI_ISL_8938036
EPI_ISL_1559325
EPI_ISL_1559014
EPI_ISL_6043969
EPI_ISL_1306530
EPI_ISL_1306562
EPI_ISL_6043074
EPI_ISL_1559104
EPI_ISL_1559228
EPI_ISL_1306575
EPI_ISL_1543900
EPI_ISL_1306838
EPI_ISL_1307339
EPI_ISL_9131936
EPI_ISL_1306647
EPI_ISL_1307445
EPI_ISL_1307017
EPI_ISL_1307365
EPI_ISL_4536053
EPI_ISL_1542173
EPI_ISL_1306607
EPI_ISL_1306721
EPI_ISL_1307243
EPI_ISL_4536978
EPI_ISL_1307220
EPI_ISL_1307221
EPI_ISL_2273956
EPI_ISL_1306827
EPI_ISL_1307175
EPI_ISL_1306976
EPI_ISL_1306899
EPI_ISL_9132136
EPI_ISL_1306978
EPI_ISL_1306715
EPI_ISL_1307245
EPI_ISL_4535784
EPI_ISL_4535783
EPI_ISL_1306512
EPI_ISL_1306705
EPI_ISL_9131836
EPI_ISL_6044321
EPI_ISL_6044331
EPI_ISL_1542337
EPI_ISL_4536277
EPI_ISL_4536276
EPI_ISL_3031202
EPI_ISL_1307608
EPI_ISL_1307576
EPI_ISL_1307562
EPI_ISL_1307613
EPI_ISL_1307611
EPI_ISL_1307535
EPI_ISL_1307554
EPI_ISL_1307597
EPI_ISL_6044346
EPI_ISL_1307607
EPI_ISL_1307625
EPI_ISL_1307622
EPI_ISL_6044352
EPI_ISL_6044359
EPI_ISL_4542257
EPI_ISL_6043044
EPI_ISL_6043060
EPI_ISL_6042795
EPI_ISL_4541822
EPI_ISL_6044528
EPI_ISL_4541105
EPI_ISL_6042702
EPI_ISL_6042730
EPI_ISL_6042722
EPI_ISL_6042747
EPI_ISL_1307632
EPI_ISL_2273997
EPI_ISL_2274651
EPI_ISL_2274708
EPI_ISL_2274706
EPI_ISL_2274707
EPI_ISL_2274713
EPI_ISL_2274714
EPI_ISL_2274603
EPI_ISL_2274606
EPI_ISL_2274608
EPI_ISL_2274626
EPI_ISL_2274618
EPI_ISL_2274625
EPI_ISL_2274701
EPI_ISL_2274621
EPI_ISL_2274628
EPI_ISL_2274636
EPI_ISL_2274645
EPI_ISL_2274642
EPI_ISL_2274659
EPI_ISL_2274688
EPI_ISL_2274693
EPI_ISL_2274583
EPI_ISL_2274589
EPI_ISL_4541253
EPI_ISL_4540872
EPI_ISL_6043139
EPI_ISL_6044483
EPI_ISL_4541457
EPI_ISL_4541520
EPI_ISL_4541502
EPI_ISL_4542065
EPI_ISL_6044614
EPI_ISL_2274574
EPI_ISL_936029
EPI_ISL_936129
EPI_ISL_936229
EPI_ISL_4540305
EPI_ISL_961429
EPI_ISL_966029
EPI_ISL_966129
EPI_ISL_966229
EPI_ISL_966429
EPI_ISL_4547081
EPI_ISL_4547099
EPI_ISL_4547097
EPI_ISL_4547098
EPI_ISL_4547096
EPI_ISL_4547090
EPI_ISL_4547064
EPI_ISL_4547068
EPI_ISL_4547078
EPI_ISL_4547075
EPI_ISL_4547076
EPI_ISL_4547074
EPI_ISL_4547072
EPI_ISL_4547070
EPI_ISL_4547079
EPI_ISL_4547045
EPI_ISL_4547042
EPI_ISL_4547043
EPI_ISL_4547041
EPI_ISL_4547048
EPI_ISL_4547056
EPI_ISL_4547057
EPI_ISL_4547058
EPI_ISL_4547022
EPI_ISL_4547028
EPI_ISL_4547029
EPI_ISL_4547027
EPI_ISL_4547034
EPI_ISL_4547032
EPI_ISL_4547030
EPI_ISL_4547036
EPI_ISL_4547006
EPI_ISL_4547002
EPI_ISL_4547011
EPI_ISL_4547012
EPI_ISL_4547010
EPI_ISL_4547018
EPI_ISL_4547016
EPI_ISL_4547013
EPI_ISL_4547014
EPI_ISL_1307579
EPI_ISL_6042831
EPI_ISL_4547188
EPI_ISL_4547182
EPI_ISL_4547180
EPI_ISL_4547189
EPI_ISL_4547199
EPI_ISL_4547197
EPI_ISL_4547195
EPI_ISL_4547193
EPI_ISL_4547190
EPI_ISL_4547191
EPI_ISL_4547166
EPI_ISL_4547163
EPI_ISL_4547164
EPI_ISL_4547162
EPI_ISL_4547169
EPI_ISL_4547167
EPI_ISL_4547168
EPI_ISL_4547177
EPI_ISL_4547173
EPI_ISL_4547178
EPI_ISL_4547144
EPI_ISL_4547142
EPI_ISL_4547140
EPI_ISL_4547148
EPI_ISL_4547155
EPI_ISL_4547153
EPI_ISL_4547150
EPI_ISL_4547156
EPI_ISL_4547157
EPI_ISL_4547127
EPI_ISL_4547128
EPI_ISL_4547126
EPI_ISL_4547130
EPI_ISL_4547131
EPI_ISL_4547136
EPI_ISL_4547137
EPI_ISL_4547134
EPI_ISL_4547135
EPI_ISL_4547100
EPI_ISL_4547107
EPI_ISL_4547108
EPI_ISL_4547105
EPI_ISL_4547106
EPI_ISL_4547104
EPI_ISL_4547101
EPI_ISL_4547102
EPI_ISL_4547110
EPI_ISL_4547118
EPI_ISL_4547114
EPI_ISL_4547112
EPI_ISL_4547113
EPI_ISL_1307587
EPI_ISL_4547204
EPI_ISL_4547202
EPI_ISL_6042861
EPI_ISL_4547200
EPI_ISL_4547201
EPI_ISL_4547210
EPI_ISL_4547217
EPI_ISL_4547218
EPI_ISL_4547216
EPI_ISL_4547213
EPI_ISL_4547214
EPI_ISL_4547211
EPI_ISL_4547212
EPI_ISL_2687092
EPI_ISL_983229
EPI_ISL_4546808
EPI_ISL_4546806
EPI_ISL_6042889
EPI_ISL_1307618
EPI_ISL_4547287
EPI_ISL_4547284
EPI_ISL_4547285
EPI_ISL_4547283
EPI_ISL_4547288
EPI_ISL_4547289
EPI_ISL_4547298
EPI_ISL_4547296
EPI_ISL_4547293
EPI_ISL_4547291
EPI_ISL_4547292
EPI_ISL_4547290
EPI_ISL_4547264
EPI_ISL_4547262
EPI_ISL_4547263
EPI_ISL_4547260
EPI_ISL_4547261
EPI_ISL_4547266
EPI_ISL_4547271
EPI_ISL_4547272
EPI_ISL_4547270
EPI_ISL_4547279
EPI_ISL_4547278
EPI_ISL_4547242
EPI_ISL_4547243
EPI_ISL_994829
EPI_ISL_4547240
EPI_ISL_4547241
EPI_ISL_4547246
EPI_ISL_4547247
EPI_ISL_4547251
EPI_ISL_4547250
EPI_ISL_1307623
EPI_ISL_4547257
EPI_ISL_4547258
EPI_ISL_4547221
EPI_ISL_4547229
EPI_ISL_4547226
EPI_ISL_4547227
EPI_ISL_1307633
EPI_ISL_4547222
EPI_ISL_4547223
EPI_ISL_4547239
EPI_ISL_4547237
EPI_ISL_4547238
EPI_ISL_4547234
EPI_ISL_4547320
EPI_ISL_4547329
EPI_ISL_4547323
EPI_ISL_4547321
EPI_ISL_4547322
EPI_ISL_4547339
EPI_ISL_4547334
EPI_ISL_4547335
EPI_ISL_4547332
EPI_ISL_4547309
EPI_ISL_4547317
EPI_ISL_4547315
EPI_ISL_4547313
EPI_ISL_4547310
EPI_ISL_4546891
EPI_ISL_4546899
EPI_ISL_4546896
EPI_ISL_4546894
EPI_ISL_4546892
EPI_ISL_4546893
EPI_ISL_4546879
EPI_ISL_4546876
EPI_ISL_4546874
EPI_ISL_4546875
EPI_ISL_4546872
EPI_ISL_4546870
EPI_ISL_4546871
EPI_ISL_4546880
EPI_ISL_4546889
EPI_ISL_4546881
EPI_ISL_4546882
EPI_ISL_4546859
EPI_ISL_4546857
EPI_ISL_4546854
EPI_ISL_4546855
EPI_ISL_4546853
EPI_ISL_4546869
EPI_ISL_4546868
EPI_ISL_4546865
EPI_ISL_4546864
EPI_ISL_4546861
EPI_ISL_4546862
EPI_ISL_4546839
EPI_ISL_4546836
EPI_ISL_4546837
EPI_ISL_4546834
EPI_ISL_4546832
EPI_ISL_4546830
EPI_ISL_4546831
EPI_ISL_4546847
EPI_ISL_4546848
EPI_ISL_4546846
EPI_ISL_4546841
EPI_ISL_4546842
EPI_ISL_4546840
EPI_ISL_4546809
EPI_ISL_4546819
EPI_ISL_4546828
EPI_ISL_4546821
EPI_ISL_4546928
EPI_ISL_4546929
EPI_ISL_4546927
EPI_ISL_4546924
EPI_ISL_4546925
EPI_ISL_4546923
EPI_ISL_4546921
EPI_ISL_4546900
EPI_ISL_4546901
EPI_ISL_4547385
EPI_ISL_4547386
EPI_ISL_4547384
EPI_ISL_4547381
EPI_ISL_4547382
EPI_ISL_4547389
EPI_ISL_4547392
EPI_ISL_4547393
EPI_ISL_4547391
EPI_ISL_4547398
EPI_ISL_4547399
EPI_ISL_4547364
EPI_ISL_4547360
EPI_ISL_4547365
EPI_ISL_4547372
EPI_ISL_4547373
EPI_ISL_4547370
EPI_ISL_4547371
EPI_ISL_4547378
EPI_ISL_4547379
EPI_ISL_4547376
EPI_ISL_4547377
EPI_ISL_4547340
EPI_ISL_4547348
EPI_ISL_4547346
EPI_ISL_4547343
EPI_ISL_4547344
EPI_ISL_4547350
EPI_ISL_4547351
EPI_ISL_4547357
EPI_ISL_4547354
EPI_ISL_4547355
EPI_ISL_4547446
EPI_ISL_4547447
EPI_ISL_4547445
EPI_ISL_4547443
EPI_ISL_4547451
EPI_ISL_4547450
EPI_ISL_4547457
EPI_ISL_4547458
EPI_ISL_4547454
EPI_ISL_4547429
EPI_ISL_4547427
EPI_ISL_4547439
EPI_ISL_4547438
EPI_ISL_4547433
EPI_ISL_4547434
EPI_ISL_4547408
EPI_ISL_4547409
EPI_ISL_4547406
EPI_ISL_4547407
EPI_ISL_4547404
EPI_ISL_4547405
EPI_ISL_4547403
EPI_ISL_4547400
EPI_ISL_4547401
EPI_ISL_4547419
EPI_ISL_4547418
EPI_ISL_4547413
EPI_ISL_4547414
EPI_ISL_4547411
EPI_ISL_4547412
EPI_ISL_4547410
EPI_ISL_4546993
EPI_ISL_4546994
EPI_ISL_4546991
EPI_ISL_4546992
EPI_ISL_4546977
EPI_ISL_4546978
EPI_ISL_4546975
EPI_ISL_4546976
EPI_ISL_4546974
EPI_ISL_4546971
EPI_ISL_4546972
EPI_ISL_4546989
EPI_ISL_4546987
EPI_ISL_4546985
EPI_ISL_4546982
EPI_ISL_4546983
EPI_ISL_4546980
EPI_ISL_4546959
EPI_ISL_4546957
EPI_ISL_4546958
EPI_ISL_4546955
EPI_ISL_4546951
EPI_ISL_4546952
EPI_ISL_4546950
EPI_ISL_4546969
EPI_ISL_4546966
EPI_ISL_4546967
EPI_ISL_4546964
EPI_ISL_4546965
EPI_ISL_4546963
EPI_ISL_4546960
EPI_ISL_4546938
EPI_ISL_4546934
EPI_ISL_4546931
EPI_ISL_4546930
EPI_ISL_4546948
EPI_ISL_4546945
EPI_ISL_4546942
EPI_ISL_4546943
EPI_ISL_4546940
EPI_ISL_4547485
EPI_ISL_4547480
EPI_ISL_4547488
EPI_ISL_4547487
EPI_ISL_4547493
EPI_ISL_4547494
EPI_ISL_4547491
EPI_ISL_4547492
EPI_ISL_4547497
EPI_ISL_4547463
EPI_ISL_4547461
EPI_ISL_4547467
EPI_ISL_4547474
EPI_ISL_4547471
EPI_ISL_4547472
EPI_ISL_4547479
EPI_ISL_4547478
EPI_ISL_4547475
EPI_ISL_6044583
EPI_ISL_4547508
EPI_ISL_4547506
EPI_ISL_4547504
EPI_ISL_4547501
EPI_ISL_4547500
EPI_ISL_6043276
EPI_ISL_6043287
EPI_ISL_6043293
EPI_ISL_6043411
EPI_ISL_6042108
EPI_ISL_6042134
EPI_ISL_6042129
EPI_ISL_1172729
EPI_ISL_6042946
EPI_ISL_6042979
EPI_ISL_6042991
EPI_ISL_6042997
EPI_ISL_6042919
EPI_ISL_6043371
EPI_ISL_6043396
EPI_ISL_6043525
EPI_ISL_6043529
EPI_ISL_6042207
EPI_ISL_6043539
EPI_ISL_6043557
EPI_ISL_6042246
EPI_ISL_6043588
EPI_ISL_1384991
EPI_ISL_1385150
EPI_ISL_4555960
EPI_ISL_2278736
EPI_ISL_4555926
EPI_ISL_4555931
EPI_ISL_4555938
EPI_ISL_2278742
EPI_ISL_2278755
EPI_ISL_2278799
EPI_ISL_2278758
EPI_ISL_2278767
EPI_ISL_6042141
EPI_ISL_6043477
EPI_ISL_6042146
EPI_ISL_6042152
EPI_ISL_1423503
EPI_ISL_6043488
EPI_ISL_1501612
EPI_ISL_1500631
EPI_ISL_6042182
EPI_ISL_6042186
EPI_ISL_1423378
EPI_ISL_2279568
EPI_ISL_1501571
EPI_ISL_1500489
EPI_ISL_2280505
EPI_ISL_4555989
EPI_ISL_4555980
EPI_ISL_4555984
EPI_ISL_4555983
EPI_ISL_4555982
EPI_ISL_4555998
EPI_ISL_4555997
EPI_ISL_4555966
EPI_ISL_4555965
EPI_ISL_4555976
EPI_ISL_4555975
EPI_ISL_4555970
EPI_ISL_4555974
EPI_ISL_4555973
EPI_ISL_4555972
EPI_ISL_4555945
EPI_ISL_4555949
EPI_ISL_4555947
EPI_ISL_4555946
EPI_ISL_4555939
EPI_ISL_4555956
EPI_ISL_4555955
EPI_ISL_4555957
EPI_ISL_4555923
EPI_ISL_4555921
EPI_ISL_4555925
EPI_ISL_4555924
EPI_ISL_4555919
EPI_ISL_4555937
EPI_ISL_1501400
EPI_ISL_1501379
EPI_ISL_7272502
EPI_ISL_7273102
EPI_ISL_7273702
EPI_ISL_4564391
EPI_ISL_4564394
EPI_ISL_4564393
EPI_ISL_4564396
EPI_ISL_4564395
EPI_ISL_4564398
EPI_ISL_4564399
EPI_ISL_4564381
EPI_ISL_4564383
EPI_ISL_4564385
EPI_ISL_4564386
EPI_ISL_4564388
EPI_ISL_4564371
EPI_ISL_4564373
EPI_ISL_4564378
EPI_ISL_4564377
EPI_ISL_4564361
EPI_ISL_4564365
EPI_ISL_4564366
EPI_ISL_4564357
EPI_ISL_4564350
EPI_ISL_4564352
EPI_ISL_4564351
EPI_ISL_4564353
EPI_ISL_4564467
EPI_ISL_4564465
EPI_ISL_4564455
EPI_ISL_4564440
EPI_ISL_4564441
EPI_ISL_4564443
EPI_ISL_4564437
EPI_ISL_4564436
EPI_ISL_4564430
EPI_ISL_4564432
EPI_ISL_4564422
EPI_ISL_4564413
EPI_ISL_4564417
EPI_ISL_4564416
EPI_ISL_4564410
EPI_ISL_4564401
EPI_ISL_4564406
EPI_ISL_861302
EPI_ISL_4138971
EPI_ISL_2283236
EPI_ISL_4564490
EPI_ISL_4564499
EPI_ISL_4564498
EPI_ISL_4564481
EPI_ISL_4564484
EPI_ISL_4564488
EPI_ISL_4564470
EPI_ISL_4564473
EPI_ISL_4564472
EPI_ISL_4564475
EPI_ISL_4564589
EPI_ISL_4564588
EPI_ISL_4564583
EPI_ISL_4564582
EPI_ISL_4564584
EPI_ISL_4564587
EPI_ISL_4564586
EPI_ISL_4564578
EPI_ISL_4564577
EPI_ISL_4564572
EPI_ISL_4564571
EPI_ISL_4564573
EPI_ISL_4564576
EPI_ISL_4564567
EPI_ISL_4564566
EPI_ISL_4564569
EPI_ISL_4564560
EPI_ISL_4564565
EPI_ISL_4564564
EPI_ISL_4564556
EPI_ISL_4564555
EPI_ISL_4564558
EPI_ISL_4564557
EPI_ISL_4564559
EPI_ISL_4564552
EPI_ISL_4564551
EPI_ISL_4564554
EPI_ISL_4564553
EPI_ISL_4564549
EPI_ISL_4564548
EPI_ISL_4564540
EPI_ISL_4564543
EPI_ISL_4564533
EPI_ISL_4564537
EPI_ISL_4564539
EPI_ISL_4564530
EPI_ISL_4564532
EPI_ISL_4564531
EPI_ISL_4564525
EPI_ISL_4564524
EPI_ISL_4564529
EPI_ISL_4564528
EPI_ISL_4564521
EPI_ISL_4564520
EPI_ISL_4564509
EPI_ISL_4564508
EPI_ISL_4564513
EPI_ISL_4564515
EPI_ISL_4564518
EPI_ISL_4564517
EPI_ISL_4564510
EPI_ISL_4564501
EPI_ISL_4564500
EPI_ISL_4564503
EPI_ISL_4564502
EPI_ISL_4564507
EPI_ISL_4564506
EPI_ISL_4566326
EPI_ISL_4564590
EPI_ISL_4564591
EPI_ISL_4564593
EPI_ISL_4564596
EPI_ISL_4564595
EPI_ISL_1478717
EPI_ISL_1478730
EPI_ISL_1471165
EPI_ISL_1471018
EPI_ISL_1471253
EPI_ISL_1482337
EPI_ISL_4565185
EPI_ISL_1471762
EPI_ISL_1471538
EPI_ISL_4139232
EPI_ISL_1471834
EPI_ISL_1478588
EPI_ISL_4139226
EPI_ISL_1478220
EPI_ISL_4565204
EPI_ISL_1098319
EPI_ISL_1470934
EPI_ISL_4564093
EPI_ISL_4564085
EPI_ISL_4564088
EPI_ISL_4564087
EPI_ISL_4564089
EPI_ISL_4564071
EPI_ISL_4564073
EPI_ISL_4564072
EPI_ISL_4564077
EPI_ISL_4564076
EPI_ISL_4564060
EPI_ISL_4564064
EPI_ISL_4564063
EPI_ISL_4564067
EPI_ISL_4564069
EPI_ISL_4564050
EPI_ISL_4564049
EPI_ISL_4564042
EPI_ISL_4564041
EPI_ISL_4564044
EPI_ISL_4564043
EPI_ISL_4564046
EPI_ISL_4564048
EPI_ISL_4564030
EPI_ISL_4564035
EPI_ISL_4564034
EPI_ISL_4564029
EPI_ISL_4564017
EPI_ISL_4564019
EPI_ISL_4564013
EPI_ISL_4564104
EPI_ISL_4564106
EPI_ISL_4564109
EPI_ISL_4564108
EPI_ISL_4564100
EPI_ISL_4564103
EPI_ISL_4564102
EPI_ISL_1465855
EPI_ISL_1465808
EPI_ISL_1465813
EPI_ISL_4564192
EPI_ISL_4564195
EPI_ISL_4564199
EPI_ISL_4564180
EPI_ISL_4564183
EPI_ISL_4564182
EPI_ISL_4564185
EPI_ISL_4564188
EPI_ISL_4564172
EPI_ISL_4564171
EPI_ISL_4564173
EPI_ISL_4564176
EPI_ISL_4564175
EPI_ISL_4564178
EPI_ISL_4564177
EPI_ISL_4564161
EPI_ISL_4564160
EPI_ISL_4564163
EPI_ISL_4564162
EPI_ISL_4564165
EPI_ISL_4564167
EPI_ISL_4564166
EPI_ISL_4564168
EPI_ISL_4564159
EPI_ISL_4564151
EPI_ISL_4564153
EPI_ISL_4564156
EPI_ISL_4564155
EPI_ISL_4564158
EPI_ISL_4564157
EPI_ISL_4564149
EPI_ISL_4564148
EPI_ISL_4564141
EPI_ISL_4564143
EPI_ISL_4564142
EPI_ISL_4564145
EPI_ISL_4564147
EPI_ISL_4564139
EPI_ISL_4564131
EPI_ISL_4564133
EPI_ISL_4564135
EPI_ISL_4564129
EPI_ISL_4564121
EPI_ISL_4564123
EPI_ISL_4564122
EPI_ISL_4564125
EPI_ISL_4564117
EPI_ISL_4564119
EPI_ISL_4564110
EPI_ISL_4564111
EPI_ISL_4564113
EPI_ISL_4564226
EPI_ISL_4564229
EPI_ISL_4564221
EPI_ISL_4564224
EPI_ISL_4564223
EPI_ISL_4564217
EPI_ISL_4564216
EPI_ISL_4564211
EPI_ISL_4564210
EPI_ISL_4564213
EPI_ISL_4564212
EPI_ISL_4564204
EPI_ISL_4564203
EPI_ISL_4564206
EPI_ISL_4564205
EPI_ISL_4564208
EPI_ISL_4564207
EPI_ISL_4564209
EPI_ISL_4564202
EPI_ISL_4564201
EPI_ISL_4564293
EPI_ISL_4564295
EPI_ISL_4564297
EPI_ISL_4564296
EPI_ISL_4564298
EPI_ISL_4564284
EPI_ISL_4564283
EPI_ISL_4564285
EPI_ISL_4564287
EPI_ISL_4564270
EPI_ISL_4564274
EPI_ISL_4564277
EPI_ISL_4564276
EPI_ISL_4564269
EPI_ISL_4564262
EPI_ISL_4564261
EPI_ISL_4564263
EPI_ISL_4564266
EPI_ISL_4564268
EPI_ISL_4564267
EPI_ISL_4564259
EPI_ISL_4564250
EPI_ISL_4564255
EPI_ISL_4564254
EPI_ISL_4564257
EPI_ISL_4564256
EPI_ISL_4564248
EPI_ISL_4564247
EPI_ISL_4564249
EPI_ISL_4564242
EPI_ISL_4564241
EPI_ISL_4564246
EPI_ISL_4564245
EPI_ISL_4564236
EPI_ISL_4564239
EPI_ISL_4564238
EPI_ISL_4564231
EPI_ISL_4564230
EPI_ISL_4564233
EPI_ISL_4564232
EPI_ISL_4564235
EPI_ISL_4564234
EPI_ISL_4564346
EPI_ISL_4564349
EPI_ISL_4564340
EPI_ISL_4564345
EPI_ISL_4564344
EPI_ISL_4564336
EPI_ISL_4564335
EPI_ISL_4564332
EPI_ISL_4564331
EPI_ISL_4564333
EPI_ISL_4564326
EPI_ISL_4564312
EPI_ISL_4564305
EPI_ISL_4564304
EPI_ISL_4564307
EPI_ISL_4564306
EPI_ISL_4566262
EPI_ISL_4566257
EPI_ISL_4569473
EPI_ISL_4569471
EPI_ISL_4569476
EPI_ISL_4569479
EPI_ISL_4569460
EPI_ISL_4569456
EPI_ISL_4569441
EPI_ISL_4569440
EPI_ISL_4569445
EPI_ISL_4569444
EPI_ISL_4569443
EPI_ISL_4569442
EPI_ISL_4569447
EPI_ISL_4569446
EPI_ISL_4569439
EPI_ISL_4569438
EPI_ISL_4569437
EPI_ISL_4569436
EPI_ISL_4566325
EPI_ISL_4569495
EPI_ISL_4569493
EPI_ISL_4569499
EPI_ISL_4569498
EPI_ISL_4569481
EPI_ISL_4569489
EPI_ISL_4569487
EPI_ISL_4569486
EPI_ISL_1447142
EPI_ISL_4569591
EPI_ISL_4569595
EPI_ISL_4569594
EPI_ISL_4569593
EPI_ISL_4569592
EPI_ISL_4569599
EPI_ISL_4569597
EPI_ISL_4569596
EPI_ISL_4569580
EPI_ISL_4569584
EPI_ISL_4569582
EPI_ISL_4569585
EPI_ISL_4569589
EPI_ISL_4569570
EPI_ISL_4569577
EPI_ISL_4569576
EPI_ISL_4569575
EPI_ISL_4569574
EPI_ISL_4569579
EPI_ISL_4569578
EPI_ISL_3341690
EPI_ISL_4569563
EPI_ISL_4569569
EPI_ISL_4569568
EPI_ISL_4569558
EPI_ISL_4569549
EPI_ISL_4569543
EPI_ISL_4569547
EPI_ISL_4569546
EPI_ISL_4569545
EPI_ISL_4569531
EPI_ISL_4569530
EPI_ISL_4569536
EPI_ISL_4569529
EPI_ISL_4569528
EPI_ISL_4569527
EPI_ISL_4569526
EPI_ISL_4569512
EPI_ISL_4569507
EPI_ISL_4569505
EPI_ISL_4569502
EPI_ISL_4569501
EPI_ISL_4566465
EPI_ISL_4566450
EPI_ISL_4140168
EPI_ISL_4569667
EPI_ISL_4569666
EPI_ISL_4569654
EPI_ISL_4569655
EPI_ISL_4569642
EPI_ISL_4569644
EPI_ISL_4569638
EPI_ISL_4569632
EPI_ISL_4569631
EPI_ISL_4569630
EPI_ISL_4569633
EPI_ISL_4569626
EPI_ISL_4569625
EPI_ISL_4569616
EPI_ISL_4569615
EPI_ISL_4569610
EPI_ISL_4569613
EPI_ISL_4569611
EPI_ISL_4569601
EPI_ISL_4566552
EPI_ISL_4566604
EPI_ISL_4566607
EPI_ISL_1170429
EPI_ISL_14191995
EPI_ISL_1170529
EPI_ISL_1170829
EPI_ISL_1172529
EPI_ISL_1395743
EPI_ISL_1160029
EPI_ISL_7550748
EPI_ISL_7550749
EPI_ISL_7550747
EPI_ISL_7550751
EPI_ISL_1397781
EPI_ISL_14192406
EPI_ISL_14192400
EPI_ISL_7550750
EPI_ISL_14192447
EPI_ISL_14192443
EPI_ISL_12176536
EPI_ISL_1385515
EPI_ISL_2689146
EPI_ISL_2689147
EPI_ISL_2689149
EPI_ISL_6053878
EPI_ISL_2690297
EPI_ISL_2690304
EPI_ISL_2690305
EPI_ISL_2690308
EPI_ISL_2690316
EPI_ISL_2690322
EPI_ISL_2690317
EPI_ISL_2690325
EPI_ISL_2690329
EPI_ISL_2690418
EPI_ISL_2690427
EPI_ISL_2690425
EPI_ISL_1368978
EPI_ISL_2690442
EPI_ISL_2690440
EPI_ISL_2690573
EPI_ISL_2690628
EPI_ISL_2690634
EPI_ISL_2690632
EPI_ISL_2690645
EPI_ISL_2690661
EPI_ISL_2690662
EPI_ISL_2690668
EPI_ISL_2690688
EPI_ISL_2690695
EPI_ISL_2690698
EPI_ISL_2691012
EPI_ISL_2691016
EPI_ISL_2691026
EPI_ISL_2691035
EPI_ISL_2691031
EPI_ISL_2691041
EPI_ISL_2691042
EPI_ISL_2691038
EPI_ISL_2691046
EPI_ISL_2691047
EPI_ISL_2691043
EPI_ISL_2691052
EPI_ISL_2691054
EPI_ISL_2691057
EPI_ISL_2691056
EPI_ISL_2691066
EPI_ISL_2691070
EPI_ISL_2691069
EPI_ISL_2691077
EPI_ISL_2691075
EPI_ISL_2691082
EPI_ISL_2691079
EPI_ISL_2691085
EPI_ISL_2691087
EPI_ISL_2690687
EPI_ISL_1379346
EPI_ISL_1230829
EPI_ISL_1230929
EPI_ISL_2690602
EPI_ISL_2690599
EPI_ISL_2690590
EPI_ISL_2691005
EPI_ISL_2691061
EPI_ISL_2691067
EPI_ISL_2691081
EPI_ISL_1385055
EPI_ISL_1385058
EPI_ISL_1385159
EPI_ISL_1385155
EPI_ISL_1385589
EPI_ISL_8027636
EPI_ISL_9342336
EPI_ISL_14192399
EPI_ISL_13041137
EPI_ISL_14191939
EPI_ISL_14191935
EPI_ISL_4602798
EPI_ISL_4601584
EPI_ISL_4601587
EPI_ISL_4602839
EPI_ISL_4602802
EPI_ISL_4602803
EPI_ISL_4602801
EPI_ISL_4602816
EPI_ISL_6053910
EPI_ISL_6053930
EPI_ISL_1368975
EPI_ISL_8331137
EPI_ISL_1368071
EPI_ISL_7899837
EPI_ISL_7931537
EPI_ISL_1368722
EPI_ISL_4151735
EPI_ISL_421729
EPI_ISL_8474700
EPI_ISL_6053233
EPI_ISL_8093837
EPI_ISL_8147637
EPI_ISL_8150537
EPI_ISL_10657696
EPI_ISL_10657695
EPI_ISL_10657693
EPI_ISL_10657691
EPI_ISL_10657687
EPI_ISL_10657684
EPI_ISL_10657683
EPI_ISL_10657635
EPI_ISL_10657633
EPI_ISL_10657630
EPI_ISL_10657658
EPI_ISL_10657647
EPI_ISL_10657679
EPI_ISL_10657675
EPI_ISL_10657669
EPI_ISL_1306929
EPI_ISL_1307029
EPI_ISL_8577337
EPI_ISL_1395729
EPI_ISL_4151745
EPI_ISL_4151753
EPI_ISL_1397778
EPI_ISL_9133837
EPI_ISL_4149747
EPI_ISL_4149793
EPI_ISL_4149794
EPI_ISL_1740129
EPI_ISL_4150657
EPI_ISL_1609504
EPI_ISL_4150680
EPI_ISL_6053288
EPI_ISL_4151409
EPI_ISL_6053484
EPI_ISL_4152548
EPI_ISL_4151609
EPI_ISL_4151620
EPI_ISL_4151724
EPI_ISL_4151748
EPI_ISL_4152149
EPI_ISL_4629991
EPI_ISL_4629993
EPI_ISL_4629994
EPI_ISL_4629997
EPI_ISL_4630032
EPI_ISL_4630033
EPI_ISL_4630031
EPI_ISL_4630034
EPI_ISL_4630022
EPI_ISL_4630025
EPI_ISL_4630026
EPI_ISL_4630023
EPI_ISL_4630024
EPI_ISL_4630029
EPI_ISL_4630027
EPI_ISL_4630028
EPI_ISL_4630015
EPI_ISL_4630012
EPI_ISL_4630013
EPI_ISL_4630018
EPI_ISL_4630019
EPI_ISL_4630000
EPI_ISL_4630002
EPI_ISL_4630008
EPI_ISL_4630005
EPI_ISL_4630006
EPI_ISL_4630009
EPI_ISL_14191903
EPI_ISL_754832
EPI_ISL_6053595
EPI_ISL_1394604
EPI_ISL_4635864
EPI_ISL_4635865
EPI_ISL_4635867
EPI_ISL_4635861
EPI_ISL_4635862
EPI_ISL_4635863
EPI_ISL_4635868
EPI_ISL_4635853
EPI_ISL_4635851
EPI_ISL_4635852
EPI_ISL_4635859
EPI_ISL_4635843
EPI_ISL_4635844
EPI_ISL_4635840
EPI_ISL_4635841
EPI_ISL_4635846
EPI_ISL_4635848
EPI_ISL_4635849
EPI_ISL_4635833
EPI_ISL_4635834
EPI_ISL_4635830
EPI_ISL_4635839
EPI_ISL_4635835
EPI_ISL_4635836
EPI_ISL_4635837
EPI_ISL_4635898
EPI_ISL_4635899
EPI_ISL_4635895
EPI_ISL_4635896
EPI_ISL_4635887
EPI_ISL_4635888
EPI_ISL_4635882
EPI_ISL_4635883
EPI_ISL_4635885
EPI_ISL_4635875
EPI_ISL_4635876
EPI_ISL_4635878
EPI_ISL_4635872
EPI_ISL_4635879
EPI_ISL_4635870
EPI_ISL_4635820
EPI_ISL_4635821
EPI_ISL_4635822
EPI_ISL_4635823
EPI_ISL_4635827
EPI_ISL_4635818
EPI_ISL_4635819
EPI_ISL_12158937
EPI_ISL_4635900
EPI_ISL_2364429
EPI_ISL_6056740
EPI_ISL_6056778
EPI_ISL_6056758
EPI_ISL_6057199
EPI_ISL_2604029
EPI_ISL_4155660
EPI_ISL_4155661
EPI_ISL_4155727
EPI_ISL_4155731
EPI_ISL_4638853
EPI_ISL_4638852
EPI_ISL_4638850
EPI_ISL_4638849
EPI_ISL_4155830
EPI_ISL_2827729
EPI_ISL_4155858
EPI_ISL_4155862
EPI_ISL_4155879
EPI_ISL_2868529
EPI_ISL_4156541
EPI_ISL_4156593
EPI_ISL_4156597
EPI_ISL_4156807
EPI_ISL_4156957
EPI_ISL_4157089
EPI_ISL_2306120
EPI_ISL_4157928
EPI_ISL_1789703
EPI_ISL_14191961
EPI_ISL_14191962
EPI_ISL_14191959
EPI_ISL_14191950
EPI_ISL_14192744
EPI_ISL_2306333
EPI_ISL_6056975
EPI_ISL_14192781
EPI_ISL_6062710
EPI_ISL_4161290
EPI_ISL_4161311
EPI_ISL_14192777
EPI_ISL_4161563
EPI_ISL_14192765
EPI_ISL_6060959
EPI_ISL_6058675
EPI_ISL_14192754
EPI_ISL_6062093
EPI_ISL_7548597
EPI_ISL_7548596
EPI_ISL_7548599
EPI_ISL_6062012
EPI_ISL_12175037
EPI_ISL_12176537
EPI_ISL_7548598
EPI_ISL_6057419
EPI_ISL_1314739
EPI_ISL_6057446
EPI_ISL_4164849
EPI_ISL_1314914
EPI_ISL_4164300
EPI_ISL_4164556
EPI_ISL_4164763
EPI_ISL_4164833
EPI_ISL_4164835
EPI_ISL_4164091
EPI_ISL_4164202
EPI_ISL_4164215
EPI_ISL_4164217
EPI_ISL_4164220
EPI_ISL_6062131
EPI_ISL_4164274
EPI_ISL_6062939
EPI_ISL_4164288
EPI_ISL_4164524
EPI_ISL_4164557
EPI_ISL_4164554
EPI_ISL_4164563
EPI_ISL_4164559
EPI_ISL_4164580
EPI_ISL_4164770
EPI_ISL_6062995
EPI_ISL_1314922
EPI_ISL_4164198
EPI_ISL_4164203
EPI_ISL_4164092
EPI_ISL_4164208
EPI_ISL_4164233
EPI_ISL_4164275
EPI_ISL_4164562
EPI_ISL_5156729
EPI_ISL_4165645
EPI_ISL_4165725
EPI_ISL_6058183
EPI_ISL_6062250
EPI_ISL_4165709
EPI_ISL_4165785
EPI_ISL_4165787
EPI_ISL_4165642
EPI_ISL_4165691
EPI_ISL_6062325
EPI_ISL_6062336
EPI_ISL_6062372
EPI_ISL_6062356
EPI_ISL_4166697
EPI_ISL_8318437
EPI_ISL_8719337
EPI_ISL_6058252
EPI_ISL_6061883
EPI_ISL_6058244
EPI_ISL_6057780
EPI_ISL_4166561
EPI_ISL_4166564
EPI_ISL_4166572
EPI_ISL_4166584
EPI_ISL_4166590
EPI_ISL_4166594
EPI_ISL_4166596
EPI_ISL_4166597
EPI_ISL_4166598
EPI_ISL_12216538
EPI_ISL_4166609
EPI_ISL_4166612
EPI_ISL_4166613
EPI_ISL_4702401
EPI_ISL_4166647
EPI_ISL_4166715
EPI_ISL_4702348
EPI_ISL_4702326
EPI_ISL_4166642
EPI_ISL_6062430
EPI_ISL_4166571
EPI_ISL_4166693
EPI_ISL_4166579
EPI_ISL_4166583
EPI_ISL_4166587
EPI_ISL_4166592
EPI_ISL_4166610
EPI_ISL_4166637
EPI_ISL_4166633
EPI_ISL_4166658
EPI_ISL_4166654
EPI_ISL_4166662
EPI_ISL_4166660
EPI_ISL_4166668
EPI_ISL_4166542
EPI_ISL_4166543
EPI_ISL_4166703
EPI_ISL_4166701
EPI_ISL_4166711
EPI_ISL_4166707
EPI_ISL_4166602
EPI_ISL_6057047
EPI_ISL_6062409
EPI_ISL_6058392
EPI_ISL_6057874
EPI_ISL_6061940
EPI_ISL_6061247
EPI_ISL_6057184
EPI_ISL_6058400
EPI_ISL_6062671
EPI_ISL_7852138
EPI_ISL_7872438
EPI_ISL_8937931
EPI_ISL_7921238
EPI_ISL_4174433
EPI_ISL_4174437
EPI_ISL_4174440
EPI_ISL_4174213
EPI_ISL_4174240
EPI_ISL_8116738
EPI_ISL_6057200
EPI_ISL_8310738
EPI_ISL_8324038
EPI_ISL_8331138
EPI_ISL_8937932
EPI_ISL_3210143
EPI_ISL_8393838
EPI_ISL_4730015
EPI_ISL_4730011
EPI_ISL_4729867
EPI_ISL_4729863
EPI_ISL_4729879
EPI_ISL_4729873
EPI_ISL_4729875
EPI_ISL_4729884
EPI_ISL_4729881
EPI_ISL_4169707
EPI_ISL_4729890
EPI_ISL_4729859
EPI_ISL_8937917
EPI_ISL_8937918
EPI_ISL_8937919
EPI_ISL_6064509
EPI_ISL_8982138
EPI_ISL_6065825
EPI_ISL_8937913
EPI_ISL_8937914
EPI_ISL_8937915
EPI_ISL_4730657
EPI_ISL_9132638
EPI_ISL_8937916
EPI_ISL_8937911
EPI_ISL_15773102
EPI_ISL_4729861
EPI_ISL_1337493
EPI_ISL_8937912
EPI_ISL_8937906
EPI_ISL_8937907
EPI_ISL_8937908
EPI_ISL_8937909
EPI_ISL_8937902
EPI_ISL_8937903
EPI_ISL_8937904
EPI_ISL_8937905
EPI_ISL_9132338
EPI_ISL_8937900
EPI_ISL_8937901
EPI_ISL_6068029
EPI_ISL_8937939
EPI_ISL_6068060
EPI_ISL_8937935
EPI_ISL_854703
EPI_ISL_8937936
EPI_ISL_8937937
EPI_ISL_1183203
EPI_ISL_6067594
EPI_ISL_6063372
EPI_ISL_4174005
EPI_ISL_8937938
EPI_ISL_4173908
EPI_ISL_4173468
EPI_ISL_755903
EPI_ISL_2251943
EPI_ISL_8937933
EPI_ISL_15768895
EPI_ISL_8937934
EPI_ISL_8937930
EPI_ISL_8937928
EPI_ISL_8937929
EPI_ISL_8937924
EPI_ISL_8937925
EPI_ISL_4173499
EPI_ISL_1337470
EPI_ISL_8937926
EPI_ISL_8937927
EPI_ISL_4173508
EPI_ISL_8937920
EPI_ISL_8937921
EPI_ISL_8937922
EPI_ISL_8937923
EPI_ISL_4173516
EPI_ISL_4173517
EPI_ISL_8937957
EPI_ISL_4173518
EPI_ISL_8937958
EPI_ISL_8937959
EPI_ISL_4173523
EPI_ISL_8937953
EPI_ISL_8937954
EPI_ISL_8937955
EPI_ISL_8937956
EPI_ISL_8937950
EPI_ISL_8937951
EPI_ISL_8937952
EPI_ISL_4173539
EPI_ISL_8937946
EPI_ISL_8937947
EPI_ISL_4173553
EPI_ISL_8937948
EPI_ISL_8937949
EPI_ISL_8937942
EPI_ISL_8937943
EPI_ISL_8937944
EPI_ISL_8937945
EPI_ISL_8937941
EPI_ISL_8937970
EPI_ISL_6064671
EPI_ISL_8937975
EPI_ISL_8937977
EPI_ISL_8937978
EPI_ISL_8937972
EPI_ISL_8937973
EPI_ISL_8937974
EPI_ISL_8937969
EPI_ISL_8937964
EPI_ISL_8937965
EPI_ISL_8937966
EPI_ISL_8937967
EPI_ISL_8937961
EPI_ISL_8937962
EPI_ISL_8937990
EPI_ISL_8937997
EPI_ISL_8937998
EPI_ISL_8937994
EPI_ISL_8937995
EPI_ISL_8937996
EPI_ISL_8937980
EPI_ISL_8937981
EPI_ISL_8937987
EPI_ISL_8937989
EPI_ISL_6067672
EPI_ISL_4173921
EPI_ISL_4174572
EPI_ISL_4174489
EPI_ISL_4174589
EPI_ISL_4174669
EPI_ISL_4174896
EPI_ISL_4174914
EPI_ISL_4174920
EPI_ISL_6068114
EPI_ISL_4174512
EPI_ISL_4174612
EPI_ISL_4174712
EPI_ISL_4174706
EPI_ISL_4174831
EPI_ISL_12422478
EPI_ISL_12422488
EPI_ISL_12422485
EPI_ISL_12422486
EPI_ISL_12422484
EPI_ISL_12422481
EPI_ISL_12422467
EPI_ISL_12422476
EPI_ISL_12422477
EPI_ISL_12422475
EPI_ISL_12422472
EPI_ISL_12422471
EPI_ISL_4174956
EPI_ISL_12422458
EPI_ISL_12422457
EPI_ISL_12422465
EPI_ISL_12422466
EPI_ISL_12422464
EPI_ISL_12422455
EPI_ISL_12422452
EPI_ISL_12422489
EPI_ISL_12422490
EPI_ISL_12422491
EPI_ISL_12422499
EPI_ISL_12422496
EPI_ISL_12422494
EPI_ISL_12422495
EPI_ISL_12422493
EPI_ISL_12422517
EPI_ISL_12422518
EPI_ISL_12422513
EPI_ISL_12422514
EPI_ISL_12422519
EPI_ISL_12422520
EPI_ISL_12422521
EPI_ISL_12422504
EPI_ISL_12422505
EPI_ISL_12422502
EPI_ISL_12422503
EPI_ISL_12422508
EPI_ISL_12422510
EPI_ISL_6063497
EPI_ISL_2322901
EPI_ISL_2322919
EPI_ISL_6065224
EPI_ISL_6065220
EPI_ISL_12422537
EPI_ISL_12422536
EPI_ISL_12422534
EPI_ISL_12422529
EPI_ISL_12422523
EPI_ISL_12422531
EPI_ISL_12422532
EPI_ISL_12422530
EPI_ISL_1624003
EPI_ISL_15768888
EPI_ISL_1172403
EPI_ISL_15768400
EPI_ISL_1183503
EPI_ISL_15768876
EPI_ISL_2250911
EPI_ISL_6064706
EPI_ISL_6065185
EPI_ISL_6065302
EPI_ISL_9049952
EPI_ISL_631803
EPI_ISL_6534607
EPI_ISL_6067967
EPI_ISL_4758973
EPI_ISL_4758989
EPI_ISL_4761184
EPI_ISL_4761186
EPI_ISL_4761185
EPI_ISL_4761182
EPI_ISL_4761181
EPI_ISL_4761196
EPI_ISL_1334629
EPI_ISL_4761198
EPI_ISL_4761193
EPI_ISL_4761192
EPI_ISL_4761126
EPI_ISL_4761127
EPI_ISL_4761129
EPI_ISL_4761131
EPI_ISL_4761102
EPI_ISL_4761106
EPI_ISL_4761105
EPI_ISL_4761108
EPI_ISL_4761115
EPI_ISL_4761114
EPI_ISL_4761117
EPI_ISL_4761116
EPI_ISL_4761161
EPI_ISL_4761160
EPI_ISL_4761172
EPI_ISL_4761175
EPI_ISL_4761174
EPI_ISL_4761179
EPI_ISL_4761170
EPI_ISL_4761140
EPI_ISL_4761144
EPI_ISL_4761147
EPI_ISL_4761150
EPI_ISL_4761154
EPI_ISL_4760790
EPI_ISL_4760791
EPI_ISL_4760793
EPI_ISL_4760796
EPI_ISL_4760798
EPI_ISL_4760770
EPI_ISL_4760772
EPI_ISL_4760774
EPI_ISL_4760773
EPI_ISL_4760776
EPI_ISL_4760775
EPI_ISL_4760778
EPI_ISL_4760777
EPI_ISL_4760781
EPI_ISL_4760782
EPI_ISL_4760785
EPI_ISL_4760784
EPI_ISL_4760786
EPI_ISL_4760788
EPI_ISL_4761200
EPI_ISL_4761203
EPI_ISL_4761202
EPI_ISL_4761205
EPI_ISL_4761206
EPI_ISL_4761209
EPI_ISL_4761216
EPI_ISL_4761215
EPI_ISL_4761218
EPI_ISL_4761217
EPI_ISL_4760707
EPI_ISL_4760709
EPI_ISL_4760720
EPI_ISL_4760725
EPI_ISL_4760715
EPI_ISL_4760718
EPI_ISL_4760719
EPI_ISL_4760701
EPI_ISL_4760700
EPI_ISL_4760752
EPI_ISL_4760754
EPI_ISL_4760756
EPI_ISL_4760758
EPI_ISL_4760757
EPI_ISL_4760749
EPI_ISL_4760762
EPI_ISL_4760764
EPI_ISL_4760732
EPI_ISL_4760731
EPI_ISL_4760733
EPI_ISL_4760735
EPI_ISL_4760729
EPI_ISL_4760742
EPI_ISL_4760745
EPI_ISL_4760744
EPI_ISL_4760747
EPI_ISL_4760738
EPI_ISL_4760737
EPI_ISL_4760739
EPI_ISL_4761085
EPI_ISL_4761084
EPI_ISL_4761087
EPI_ISL_4761086
EPI_ISL_4761089
EPI_ISL_4761082
EPI_ISL_4761095
EPI_ISL_4761097
EPI_ISL_4761090
EPI_ISL_4761094
EPI_ISL_4761062
EPI_ISL_4761065
EPI_ISL_4761067
EPI_ISL_4761061
EPI_ISL_4761074
EPI_ISL_4761076
EPI_ISL_4761075
EPI_ISL_4761077
EPI_ISL_4761072
EPI_ISL_4761071
EPI_ISL_4761005
EPI_ISL_4761006
EPI_ISL_4761011
EPI_ISL_4761013
EPI_ISL_4761016
EPI_ISL_4761015
EPI_ISL_4761018
EPI_ISL_4761017
EPI_ISL_4761019
EPI_ISL_4761041
EPI_ISL_4761043
EPI_ISL_4761042
EPI_ISL_4761049
EPI_ISL_4761052
EPI_ISL_4761053
EPI_ISL_4761059
EPI_ISL_4761021
EPI_ISL_4761020
EPI_ISL_4761023
EPI_ISL_4761022
EPI_ISL_4761026
EPI_ISL_4761030
EPI_ISL_4761031
EPI_ISL_4761034
EPI_ISL_4760676
EPI_ISL_4760679
EPI_ISL_4760678
EPI_ISL_4760680
EPI_ISL_4760682
EPI_ISL_4760681
EPI_ISL_4760684
EPI_ISL_4760683
EPI_ISL_4760686
EPI_ISL_4760685
EPI_ISL_4760688
EPI_ISL_4760689
EPI_ISL_4760650
EPI_ISL_4760652
EPI_ISL_4760655
EPI_ISL_4760657
EPI_ISL_4760658
EPI_ISL_4760649
EPI_ISL_4760661
EPI_ISL_4760663
EPI_ISL_4760666
EPI_ISL_4760665
EPI_ISL_4760668
EPI_ISL_4760667
EPI_ISL_4760691
EPI_ISL_4760690
EPI_ISL_4760695
EPI_ISL_4760697
EPI_ISL_4760698
EPI_ISL_15768874
EPI_ISL_4760631
EPI_ISL_4760630
EPI_ISL_4760635
EPI_ISL_4760634
EPI_ISL_4760636
EPI_ISL_4760628
EPI_ISL_4760629
EPI_ISL_4760640
EPI_ISL_4760642
EPI_ISL_4760641
EPI_ISL_4760611
EPI_ISL_4760610
EPI_ISL_4760613
EPI_ISL_4760612
EPI_ISL_4760615
EPI_ISL_4760605
EPI_ISL_4760607
EPI_ISL_4760620
EPI_ISL_4760621
EPI_ISL_4760624
EPI_ISL_4760625
EPI_ISL_4760617
EPI_ISL_4760616
EPI_ISL_4760618
EPI_ISL_4760910
EPI_ISL_4760903
EPI_ISL_4760904
EPI_ISL_4760907
EPI_ISL_4760908
EPI_ISL_4760913
EPI_ISL_4760915
EPI_ISL_4760917
EPI_ISL_4760901
EPI_ISL_4761360
EPI_ISL_4761361
EPI_ISL_4761364
EPI_ISL_4761365
EPI_ISL_4761371
EPI_ISL_4761373
EPI_ISL_4761372
EPI_ISL_4761375
EPI_ISL_4761374
EPI_ISL_4761376
EPI_ISL_4761378
EPI_ISL_4761342
EPI_ISL_4761341
EPI_ISL_4761344
EPI_ISL_4761348
EPI_ISL_4761349
EPI_ISL_4761350
EPI_ISL_4761352
EPI_ISL_4761355
EPI_ISL_4761354
EPI_ISL_4761357
EPI_ISL_4761356
EPI_ISL_4761359
EPI_ISL_4761358
EPI_ISL_4760952
EPI_ISL_4760956
EPI_ISL_4760949
EPI_ISL_4760960
EPI_ISL_4760963
EPI_ISL_4760965
EPI_ISL_4760964
EPI_ISL_4760967
EPI_ISL_4760966
EPI_ISL_4760932
EPI_ISL_4760934
EPI_ISL_4760926
EPI_ISL_4760929
EPI_ISL_4760943
EPI_ISL_4760942
EPI_ISL_4760945
EPI_ISL_4760944
EPI_ISL_4760936
EPI_ISL_4760990
EPI_ISL_4760991
EPI_ISL_4760993
EPI_ISL_4760999
EPI_ISL_4760972
EPI_ISL_4760971
EPI_ISL_4760974
EPI_ISL_4760976
EPI_ISL_4760969
EPI_ISL_4760980
EPI_ISL_4760985
EPI_ISL_4760989
EPI_ISL_4760979
EPI_ISL_4761243
EPI_ISL_4761242
EPI_ISL_4761244
EPI_ISL_4761246
EPI_ISL_4761253
EPI_ISL_4761256
EPI_ISL_4761258
EPI_ISL_4761223
EPI_ISL_4761227
EPI_ISL_4761226
EPI_ISL_4761229
EPI_ISL_4761228
EPI_ISL_4761230
EPI_ISL_4761236
EPI_ISL_4761283
EPI_ISL_4761285
EPI_ISL_4761284
EPI_ISL_4761288
EPI_ISL_4761280
EPI_ISL_4761296
EPI_ISL_4761295
EPI_ISL_4761297
EPI_ISL_4761290
EPI_ISL_4761261
EPI_ISL_4761263
EPI_ISL_4761265
EPI_ISL_4761264
EPI_ISL_4761266
EPI_ISL_4761268
EPI_ISL_4761272
EPI_ISL_4761274
EPI_ISL_4761273
EPI_ISL_4761276
EPI_ISL_4761278
EPI_ISL_4761277
EPI_ISL_4761279
EPI_ISL_4761270
EPI_ISL_4760892
EPI_ISL_4760895
EPI_ISL_4760894
EPI_ISL_4760897
EPI_ISL_4760899
EPI_ISL_4760898
EPI_ISL_4761321
EPI_ISL_4761326
EPI_ISL_4761328
EPI_ISL_4761327
EPI_ISL_4761330
EPI_ISL_4761333
EPI_ISL_4761332
EPI_ISL_4761335
EPI_ISL_4761334
EPI_ISL_4761339
EPI_ISL_4761302
EPI_ISL_4761304
EPI_ISL_4761307
EPI_ISL_4761312
EPI_ISL_4761315
EPI_ISL_4761319
EPI_ISL_4761309
EPI_ISL_4760829
EPI_ISL_4760842
EPI_ISL_4760841
EPI_ISL_4760843
EPI_ISL_4760839
EPI_ISL_4760838
EPI_ISL_4760810
EPI_ISL_4760806
EPI_ISL_4760805
EPI_ISL_4760808
EPI_ISL_4760807
EPI_ISL_4760809
EPI_ISL_4760820
EPI_ISL_4760821
EPI_ISL_4760816
EPI_ISL_4760819
EPI_ISL_4760818
EPI_ISL_4760871
EPI_ISL_4760873
EPI_ISL_4760875
EPI_ISL_4760877
EPI_ISL_4760878
EPI_ISL_4760869
EPI_ISL_4760880
EPI_ISL_4760881
EPI_ISL_4760884
EPI_ISL_4760883
EPI_ISL_4760885
EPI_ISL_4760851
EPI_ISL_4760850
EPI_ISL_4760857
EPI_ISL_4760856
EPI_ISL_4760849
EPI_ISL_4760861
EPI_ISL_4760866
EPI_ISL_4760865
EPI_ISL_4760868
EPI_ISL_4760867
EPI_ISL_4760859
EPI_ISL_4760858
EPI_ISL_6064860
EPI_ISL_15768886
EPI_ISL_2250781
EPI_ISL_2250660
EPI_ISL_15768896
EPI_ISL_15768892
EPI_ISL_15768412
EPI_ISL_15768893
EPI_ISL_15768891
EPI_ISL_6066773
EPI_ISL_15768410
EPI_ISL_15768894
EPI_ISL_6063631
EPI_ISL_15768409
EPI_ISL_15768407
EPI_ISL_6064904
EPI_ISL_15768012
EPI_ISL_15768408
EPI_ISL_6064918
EPI_ISL_6064948
EPI_ISL_6064947
EPI_ISL_6064939
EPI_ISL_15768882
EPI_ISL_6064940
EPI_ISL_15768401
EPI_ISL_15768016
EPI_ISL_15768878
EPI_ISL_418203
EPI_ISL_2250446
EPI_ISL_6068445
EPI_ISL_15768879
EPI_ISL_8937818
EPI_ISL_8937819
EPI_ISL_8937814
EPI_ISL_8937815
EPI_ISL_8937816
EPI_ISL_8937817
EPI_ISL_8937813
EPI_ISL_8937807
EPI_ISL_6068461
EPI_ISL_6066871
EPI_ISL_8937808
EPI_ISL_4178504
EPI_ISL_671603
EPI_ISL_4178683
EPI_ISL_4178677
EPI_ISL_4178982
EPI_ISL_4179406
EPI_ISL_6066831
EPI_ISL_8937809
EPI_ISL_15768877
EPI_ISL_15768871
EPI_ISL_4178709
EPI_ISL_15768870
EPI_ISL_4178719
EPI_ISL_4178729
EPI_ISL_4178771
EPI_ISL_8937803
EPI_ISL_8937804
EPI_ISL_15768872
EPI_ISL_8937805
EPI_ISL_15768868
EPI_ISL_15768873
EPI_ISL_15768867
EPI_ISL_15768865
EPI_ISL_15768866
EPI_ISL_6068523
EPI_ISL_4179005
EPI_ISL_8937806
EPI_ISL_15768869
EPI_ISL_15768013
EPI_ISL_421603
EPI_ISL_15768860
EPI_ISL_4179108
EPI_ISL_15768863
EPI_ISL_15768864
EPI_ISL_15768862
EPI_ISL_15768856
EPI_ISL_8937801
EPI_ISL_15768857
EPI_ISL_15768859
EPI_ISL_15336243
EPI_ISL_15768854
EPI_ISL_15768456
EPI_ISL_15768855
EPI_ISL_15768858
EPI_ISL_8937802
EPI_ISL_15768452
EPI_ISL_15768453
EPI_ISL_15768450
EPI_ISL_435503
EPI_ISL_15768451
EPI_ISL_15768457
EPI_ISL_15768454
EPI_ISL_15768455
EPI_ISL_15768449
EPI_ISL_4179380
EPI_ISL_4179397
EPI_ISL_4179409
EPI_ISL_4179512
EPI_ISL_4179544
EPI_ISL_4179556
EPI_ISL_4179565
EPI_ISL_4179571
EPI_ISL_15768447
EPI_ISL_4179700
EPI_ISL_8937836
EPI_ISL_15768448
EPI_ISL_15768440
EPI_ISL_15768441
EPI_ISL_4179948
EPI_ISL_4180427
EPI_ISL_15768442
EPI_ISL_15768445
EPI_ISL_15768446
EPI_ISL_15768443
EPI_ISL_15768438
EPI_ISL_15768434
EPI_ISL_15768439
EPI_ISL_15768436
EPI_ISL_15768437
EPI_ISL_6066947
EPI_ISL_6066951
EPI_ISL_15768431
EPI_ISL_4180307
EPI_ISL_4179648
EPI_ISL_4179673
EPI_ISL_4179684
EPI_ISL_4179720
EPI_ISL_4179760
EPI_ISL_4179772
EPI_ISL_4179796
EPI_ISL_4179812
EPI_ISL_4179852
EPI_ISL_15768432
EPI_ISL_4179913
EPI_ISL_4179963
EPI_ISL_4179995
EPI_ISL_4180011
EPI_ISL_4180046
EPI_ISL_4180138
EPI_ISL_4180168
EPI_ISL_4180180
EPI_ISL_4180189
EPI_ISL_15768433
EPI_ISL_4180202
EPI_ISL_4180211
EPI_ISL_4180222
EPI_ISL_4180366
EPI_ISL_4180371
EPI_ISL_4180410
EPI_ISL_4180421
EPI_ISL_4180460
EPI_ISL_4180463
EPI_ISL_4180477
EPI_ISL_4180503
EPI_ISL_4180506
EPI_ISL_4180554
EPI_ISL_4180550
EPI_ISL_4180565
EPI_ISL_4180578
EPI_ISL_4180594
EPI_ISL_4180270
EPI_ISL_15768427
EPI_ISL_15768428
EPI_ISL_15768425
EPI_ISL_15768426
EPI_ISL_15768429
EPI_ISL_15768420
EPI_ISL_15768424
EPI_ISL_4180638
EPI_ISL_4180642
EPI_ISL_4180643
EPI_ISL_4180645
EPI_ISL_4180660
EPI_ISL_4180659
EPI_ISL_4180662
EPI_ISL_4180666
EPI_ISL_15768421
EPI_ISL_4180677
EPI_ISL_4180684
EPI_ISL_4180686
EPI_ISL_4180695
EPI_ISL_4180700
EPI_ISL_4180699
EPI_ISL_4180702
EPI_ISL_4180706
EPI_ISL_4180709
EPI_ISL_8937837
EPI_ISL_4180711
EPI_ISL_4180713
EPI_ISL_15768417
EPI_ISL_4180718
EPI_ISL_4180722
EPI_ISL_4180724
EPI_ISL_4180730
EPI_ISL_4180731
EPI_ISL_15768414
EPI_ISL_4180742
EPI_ISL_15768415
EPI_ISL_4180744
EPI_ISL_4180746
EPI_ISL_4180748
EPI_ISL_4180759
EPI_ISL_4180764
EPI_ISL_4180771
EPI_ISL_4180773
EPI_ISL_4180778
EPI_ISL_2759403
EPI_ISL_4180782
EPI_ISL_4180785
EPI_ISL_4180799
EPI_ISL_15768800
EPI_ISL_4180805
EPI_ISL_4180813
EPI_ISL_4180818
EPI_ISL_4180824
EPI_ISL_4180831
EPI_ISL_4180837
EPI_ISL_4180842
EPI_ISL_4180854
EPI_ISL_4180858
EPI_ISL_4180867
EPI_ISL_4180869
EPI_ISL_4180880
EPI_ISL_4180881
EPI_ISL_4180889
EPI_ISL_4180896
EPI_ISL_4180900
EPI_ISL_4180901
EPI_ISL_4180903
EPI_ISL_4180910
EPI_ISL_4180912
EPI_ISL_4180919
EPI_ISL_4180928
EPI_ISL_4180941
EPI_ISL_4180947
EPI_ISL_15768418
EPI_ISL_4180960
EPI_ISL_4180962
EPI_ISL_419703
EPI_ISL_4180979
EPI_ISL_4180985
EPI_ISL_4180990
EPI_ISL_4180992
EPI_ISL_4180996
EPI_ISL_4181002
EPI_ISL_4181559
EPI_ISL_4181010
EPI_ISL_4181012
EPI_ISL_4181016
EPI_ISL_15768801
EPI_ISL_4181017
EPI_ISL_4181021
EPI_ISL_4181023
EPI_ISL_15768805
EPI_ISL_4181029
EPI_ISL_4181031
EPI_ISL_4181033
EPI_ISL_15768806
EPI_ISL_4181037
EPI_ISL_4181049
EPI_ISL_4181052
EPI_ISL_4181054
EPI_ISL_4181056
EPI_ISL_4181064
EPI_ISL_4181071
EPI_ISL_4181075
EPI_ISL_4181079
EPI_ISL_4181086
EPI_ISL_4181088
EPI_ISL_4181093
EPI_ISL_15768803
EPI_ISL_4181121
EPI_ISL_15768804
EPI_ISL_15768809
EPI_ISL_4181212
EPI_ISL_15768807
EPI_ISL_15768808
EPI_ISL_4181274
EPI_ISL_4181279
EPI_ISL_4181311
EPI_ISL_4181336
EPI_ISL_4181363
EPI_ISL_4181392
EPI_ISL_4181404
EPI_ISL_4181429
EPI_ISL_4181472
EPI_ISL_4181477
EPI_ISL_4181501
EPI_ISL_4181506
EPI_ISL_4181512
EPI_ISL_4181545
EPI_ISL_4181583
EPI_ISL_4181605
EPI_ISL_4181611
EPI_ISL_12158938
EPI_ISL_4181615
EPI_ISL_4181622
EPI_ISL_4181625
EPI_ISL_4181627
EPI_ISL_4181633
EPI_ISL_4181634
EPI_ISL_4181636
EPI_ISL_4181640
EPI_ISL_4181642
EPI_ISL_4181653
EPI_ISL_4180894
EPI_ISL_4181133
EPI_ISL_4181237
EPI_ISL_4181155
EPI_ISL_4181440
EPI_ISL_4181293
EPI_ISL_4181452
EPI_ISL_4181494
EPI_ISL_4181508
EPI_ISL_15768852
EPI_ISL_4181585
EPI_ISL_4181789
EPI_ISL_4181689
EPI_ISL_4181712
EPI_ISL_4181906
EPI_ISL_4181939
EPI_ISL_4181958
EPI_ISL_4182004
EPI_ISL_4182324
EPI_ISL_8937838
EPI_ISL_8937839
EPI_ISL_15768853
EPI_ISL_8937832
EPI_ISL_15768850
EPI_ISL_2250606
EPI_ISL_2250600
EPI_ISL_15768851
EPI_ISL_15768494
EPI_ISL_15768845
EPI_ISL_15768846
EPI_ISL_8937833
EPI_ISL_8937834
EPI_ISL_2250328
EPI_ISL_15768849
EPI_ISL_15768847
EPI_ISL_2250314
EPI_ISL_15768848
EPI_ISL_15768841
EPI_ISL_15768842
EPI_ISL_15768827
EPI_ISL_15768840
EPI_ISL_15768833
EPI_ISL_15768834
EPI_ISL_15768839
EPI_ISL_15768832
EPI_ISL_4181672
EPI_ISL_4181674
EPI_ISL_4181718
EPI_ISL_4181760
EPI_ISL_15768838
EPI_ISL_4181794
EPI_ISL_4181810
EPI_ISL_4181841
EPI_ISL_4181858
EPI_ISL_4181863
EPI_ISL_4181869
EPI_ISL_4181883
EPI_ISL_4181888
EPI_ISL_4181890
EPI_ISL_4181892
EPI_ISL_4181896
EPI_ISL_4181918
EPI_ISL_4181946
EPI_ISL_4182024
EPI_ISL_4181956
EPI_ISL_15768836
EPI_ISL_15768837
EPI_ISL_4181972
EPI_ISL_15768822
EPI_ISL_15768830
EPI_ISL_4182028
EPI_ISL_4182027
EPI_ISL_4182034
EPI_ISL_4182036
EPI_ISL_4182039
EPI_ISL_4182360
EPI_ISL_4182063
EPI_ISL_4182094
EPI_ISL_15768831
EPI_ISL_4182129
EPI_ISL_4182131
EPI_ISL_4182140
EPI_ISL_4182154
EPI_ISL_4182161
EPI_ISL_4182177
EPI_ISL_4182179
EPI_ISL_4182191
EPI_ISL_4182195
EPI_ISL_4182211
EPI_ISL_4182215
EPI_ISL_4182235
EPI_ISL_4182297
EPI_ISL_4182326
EPI_ISL_4182332
EPI_ISL_15768823
EPI_ISL_15768824
EPI_ISL_15768828
EPI_ISL_15768825
EPI_ISL_15768826
EPI_ISL_15768820
EPI_ISL_15768829
EPI_ISL_15768810
EPI_ISL_15768812
EPI_ISL_4182344
EPI_ISL_15768813
EPI_ISL_15768811
EPI_ISL_15768819
EPI_ISL_15768816
EPI_ISL_15768817
EPI_ISL_4182350
EPI_ISL_15768814
EPI_ISL_15768818
EPI_ISL_15768092
EPI_ISL_15768083
EPI_ISL_15768070
EPI_ISL_15768061
EPI_ISL_4182394
EPI_ISL_4182398
EPI_ISL_4182401
EPI_ISL_4182410
EPI_ISL_4182408
EPI_ISL_4182426
EPI_ISL_4182432
EPI_ISL_4182439
EPI_ISL_4182446
EPI_ISL_4182448
EPI_ISL_4182452
EPI_ISL_4182457
EPI_ISL_4182468
EPI_ISL_4182472
EPI_ISL_4182474
EPI_ISL_4182494
EPI_ISL_4182530
EPI_ISL_4182537
EPI_ISL_4182541
EPI_ISL_4182544
EPI_ISL_4182546
EPI_ISL_4182552
EPI_ISL_4182554
EPI_ISL_4182556
EPI_ISL_4182563
EPI_ISL_4182566
EPI_ISL_4182568
EPI_ISL_4182572
EPI_ISL_4182573
EPI_ISL_4182575
EPI_ISL_4182581
EPI_ISL_4182590
EPI_ISL_4182609
EPI_ISL_4182625
EPI_ISL_8937830
EPI_ISL_8937831
EPI_ISL_8937829
EPI_ISL_4182654
EPI_ISL_8937825
EPI_ISL_4182657
EPI_ISL_4182668
EPI_ISL_4181763
EPI_ISL_6063120
EPI_ISL_6064401
EPI_ISL_6065754
EPI_ISL_8937826
EPI_ISL_8937827
EPI_ISL_8937828
EPI_ISL_8937821
EPI_ISL_8937822
EPI_ISL_8937823
EPI_ISL_8937824
EPI_ISL_8937820
EPI_ISL_8937858
EPI_ISL_8937859
EPI_ISL_8937855
EPI_ISL_8937856
EPI_ISL_8937857
EPI_ISL_8937851
EPI_ISL_8937853
EPI_ISL_8937847
EPI_ISL_8937848
EPI_ISL_8937849
EPI_ISL_8937843
EPI_ISL_8937844
EPI_ISL_8937845
EPI_ISL_8937846
EPI_ISL_8937840
EPI_ISL_8937841
EPI_ISL_8937842
EPI_ISL_8937870
EPI_ISL_8937871
EPI_ISL_8937876
EPI_ISL_8937877
EPI_ISL_8937879
EPI_ISL_8937872
EPI_ISL_8937873
EPI_ISL_8937874
EPI_ISL_8937875
EPI_ISL_8937869
EPI_ISL_8937865
EPI_ISL_8937867
EPI_ISL_8937868
EPI_ISL_8937861
EPI_ISL_8937863
EPI_ISL_8937864
EPI_ISL_8937890
EPI_ISL_8937892
EPI_ISL_8937893
EPI_ISL_8937898
EPI_ISL_8937899
EPI_ISL_8937894
EPI_ISL_8937895
EPI_ISL_8937896
EPI_ISL_8937897
EPI_ISL_8937881
EPI_ISL_8937882
EPI_ISL_8937887
EPI_ISL_8937889
EPI_ISL_8937883
EPI_ISL_8937884
EPI_ISL_8937886
EPI_ISL_6068909
EPI_ISL_6071651
EPI_ISL_6071656
EPI_ISL_6071650
EPI_ISL_6071648
EPI_ISL_6071645
EPI_ISL_6071683
EPI_ISL_6071674
EPI_ISL_6071665
EPI_ISL_6071666
EPI_ISL_6071667
EPI_ISL_6071698
EPI_ISL_6071696
EPI_ISL_6071693
EPI_ISL_6071694
EPI_ISL_6071684
EPI_ISL_6071688
EPI_ISL_6071618
EPI_ISL_6071607
EPI_ISL_6071604
EPI_ISL_6071609
EPI_ISL_6071638
EPI_ISL_6071630
EPI_ISL_6071636
EPI_ISL_6071628
EPI_ISL_6071629
EPI_ISL_6071626
EPI_ISL_6071624
EPI_ISL_6069479
EPI_ISL_6071716
EPI_ISL_6071714
EPI_ISL_6071718
EPI_ISL_6071710
EPI_ISL_6071711
EPI_ISL_6071704
EPI_ISL_6071709
EPI_ISL_6071731
EPI_ISL_6071735
EPI_ISL_6071727
EPI_ISL_6071728
EPI_ISL_6071729
EPI_ISL_6071059
EPI_ISL_6068212
EPI_ISL_6070518
EPI_ISL_6071219
EPI_ISL_6070753
EPI_ISL_6073195
EPI_ISL_6073198
EPI_ISL_6069933
EPI_ISL_6069932
EPI_ISL_6068524
EPI_ISL_6068726
EPI_ISL_8022738
EPI_ISL_6073201
EPI_ISL_6071497
EPI_ISL_6071491
EPI_ISL_6071487
EPI_ISL_6073214
EPI_ISL_6073211
EPI_ISL_6073209
EPI_ISL_6073208
EPI_ISL_6073207
EPI_ISL_6073243
EPI_ISL_6073242
EPI_ISL_6073237
EPI_ISL_6073226
EPI_ISL_6073261
EPI_ISL_6073258
EPI_ISL_6073252
EPI_ISL_6073250
EPI_ISL_6073256
EPI_ISL_6073255
EPI_ISL_6073249
EPI_ISL_6073248
EPI_ISL_6071401
EPI_ISL_6069110
EPI_ISL_6071463
EPI_ISL_6069143
EPI_ISL_6071446
EPI_ISL_6071480
EPI_ISL_6071479
EPI_ISL_6069159
EPI_ISL_6071467
EPI_ISL_6071465
EPI_ISL_6071469
EPI_ISL_4182681
EPI_ISL_4182684
EPI_ISL_4182690
EPI_ISL_4182697
EPI_ISL_4182700
EPI_ISL_4182713
EPI_ISL_4182717
EPI_ISL_4182721
EPI_ISL_4182723
EPI_ISL_4182726
EPI_ISL_4182729
EPI_ISL_6070979
EPI_ISL_4182736
EPI_ISL_4182737
EPI_ISL_4182741
EPI_ISL_4182743
EPI_ISL_4182746
EPI_ISL_4182750
EPI_ISL_4182753
EPI_ISL_4182755
EPI_ISL_4182757
EPI_ISL_4182761
EPI_ISL_4182762
EPI_ISL_4182764
EPI_ISL_4182766
EPI_ISL_4182768
EPI_ISL_6068819
EPI_ISL_4182769
EPI_ISL_4182771
EPI_ISL_4182773
EPI_ISL_4182775
EPI_ISL_4182776
EPI_ISL_4182786
EPI_ISL_4182792
EPI_ISL_4182794
EPI_ISL_4182795
EPI_ISL_4182797
EPI_ISL_4182799
EPI_ISL_4182801
EPI_ISL_4182817
EPI_ISL_4182845
EPI_ISL_4182847
EPI_ISL_4182850
EPI_ISL_4182860
EPI_ISL_4182862
EPI_ISL_4182872
EPI_ISL_4182876
EPI_ISL_4182881
EPI_ISL_4182887
EPI_ISL_4182914
EPI_ISL_4182913
EPI_ISL_4182916
EPI_ISL_4182923
EPI_ISL_4182925
EPI_ISL_4182929
EPI_ISL_4182935
EPI_ISL_4182938
EPI_ISL_4182939
EPI_ISL_6071533
EPI_ISL_4182941
EPI_ISL_4182943
EPI_ISL_4182945
EPI_ISL_6071520
EPI_ISL_4182947
EPI_ISL_4182953
EPI_ISL_6071555
EPI_ISL_4182956
EPI_ISL_4182960
EPI_ISL_6071559
EPI_ISL_6071557
EPI_ISL_4182966
EPI_ISL_6071550
EPI_ISL_4182970
EPI_ISL_4182968
EPI_ISL_6071549
EPI_ISL_6069236
EPI_ISL_6071543
EPI_ISL_4182972
EPI_ISL_6071544
EPI_ISL_6071541
EPI_ISL_4182975
EPI_ISL_6071580
EPI_ISL_4182979
EPI_ISL_6071581
EPI_ISL_4182982
EPI_ISL_4182984
EPI_ISL_6071575
EPI_ISL_4182986
EPI_ISL_4182988
EPI_ISL_4182992
EPI_ISL_6071569
EPI_ISL_4182994
EPI_ISL_6071568
EPI_ISL_4182995
EPI_ISL_6071597
EPI_ISL_6071591
EPI_ISL_6071594
EPI_ISL_6071595
EPI_ISL_6071592
EPI_ISL_4182999
EPI_ISL_6071587
EPI_ISL_6071585
EPI_ISL_4183029
EPI_ISL_6071518
EPI_ISL_6071516
EPI_ISL_6071514
EPI_ISL_6071512
EPI_ISL_6071513
EPI_ISL_6071509
EPI_ISL_6071504
EPI_ISL_4183042
EPI_ISL_4183043
EPI_ISL_4183045
EPI_ISL_4183055
EPI_ISL_4183060
EPI_ISL_4183082
EPI_ISL_4183083
EPI_ISL_4183087
EPI_ISL_4183089
EPI_ISL_4183091
EPI_ISL_4183094
EPI_ISL_4183096
EPI_ISL_4183100
EPI_ISL_6075186
EPI_ISL_4183104
EPI_ISL_4183109
EPI_ISL_4183111
EPI_ISL_4183113
EPI_ISL_4183114
EPI_ISL_4183116
EPI_ISL_4183122
EPI_ISL_4183123
EPI_ISL_4184197
EPI_ISL_15768011
EPI_ISL_15768495
EPI_ISL_6078094
EPI_ISL_6078030
EPI_ISL_4184237
EPI_ISL_6088822
EPI_ISL_6085401
EPI_ISL_6084126
EPI_ISL_6084903
EPI_ISL_6087162
EPI_ISL_6084934
EPI_ISL_6084943
EPI_ISL_6088647
EPI_ISL_6084273
EPI_ISL_15768492
EPI_ISL_6086811
EPI_ISL_6087296
EPI_ISL_6087295
EPI_ISL_6087459
EPI_ISL_6088770
EPI_ISL_6087497
EPI_ISL_6086992
EPI_ISL_6086918
EPI_ISL_6081217
EPI_ISL_6089155
EPI_ISL_6086297
EPI_ISL_4184195
EPI_ISL_6088804
EPI_ISL_6087530
EPI_ISL_6087504
EPI_ISL_7930339
EPI_ISL_7936939
EPI_ISL_6086363
EPI_ISL_6087699
EPI_ISL_6086370
EPI_ISL_6085008
EPI_ISL_6086341
EPI_ISL_6087675
EPI_ISL_6087685
EPI_ISL_8026639
EPI_ISL_8030839
EPI_ISL_6086380
EPI_ISL_6087659
EPI_ISL_6084513
EPI_ISL_6085131
EPI_ISL_6085147
EPI_ISL_15768490
EPI_ISL_6086402
EPI_ISL_6084676
EPI_ISL_6084675
EPI_ISL_15768491
EPI_ISL_6084687
EPI_ISL_6084686
EPI_ISL_6085107
EPI_ISL_15768474
EPI_ISL_6085104
EPI_ISL_6085108
EPI_ISL_6085124
EPI_ISL_6085125
EPI_ISL_6081591
EPI_ISL_6081565
EPI_ISL_6081567
EPI_ISL_6081575
EPI_ISL_15768475
EPI_ISL_6084656
EPI_ISL_6123575
EPI_ISL_6123574
EPI_ISL_6084670
EPI_ISL_6084645
EPI_ISL_6085098
EPI_ISL_15768497
EPI_ISL_6085099
EPI_ISL_6081559
EPI_ISL_6081560
EPI_ISL_6084798
EPI_ISL_1318347
EPI_ISL_6085226
EPI_ISL_6085217
EPI_ISL_6079384
EPI_ISL_6084740
EPI_ISL_6084775
EPI_ISL_6084788
EPI_ISL_6084764
EPI_ISL_6085396
EPI_ISL_6085372
EPI_ISL_15768017
EPI_ISL_6085360
EPI_ISL_6085361
EPI_ISL_6085366
EPI_ISL_6085365
EPI_ISL_6085335
EPI_ISL_6084870
EPI_ISL_6084872
EPI_ISL_6084871
EPI_ISL_6084895
EPI_ISL_6087053
EPI_ISL_6087041
EPI_ISL_6090870
EPI_ISL_6090876
EPI_ISL_6090807
EPI_ISL_6089936
EPI_ISL_6089941
EPI_ISL_6089078
EPI_ISL_6089075
EPI_ISL_6089076
EPI_ISL_6089077
EPI_ISL_6089080
EPI_ISL_6089089
EPI_ISL_6089068
EPI_ISL_6089069
EPI_ISL_6089047
EPI_ISL_6087466
EPI_ISL_6089190
EPI_ISL_6091485
EPI_ISL_6091462
EPI_ISL_6089154
EPI_ISL_6089295
EPI_ISL_6089290
EPI_ISL_6089291
EPI_ISL_6089292
EPI_ISL_586420
EPI_ISL_6089207
EPI_ISL_6089208
EPI_ISL_6089219
EPI_ISL_6089223
EPI_ISL_9132239
EPI_ISL_6089288
EPI_ISL_6091732
EPI_ISL_15768498
EPI_ISL_9132439
EPI_ISL_9132639
EPI_ISL_6090494
EPI_ISL_6090485
EPI_ISL_15768472
EPI_ISL_6090644
EPI_ISL_15768478
EPI_ISL_6091091
EPI_ISL_1319539
EPI_ISL_6091036
EPI_ISL_15768479
EPI_ISL_6091077
EPI_ISL_6090575
EPI_ISL_6090565
EPI_ISL_6090737
EPI_ISL_6090697
EPI_ISL_464003
EPI_ISL_1319560
EPI_ISL_1319647
EPI_ISL_1319930
EPI_ISL_1319828
EPI_ISL_15768499
EPI_ISL_1319683
EPI_ISL_15768015
EPI_ISL_15768481
EPI_ISL_1319608
EPI_ISL_6104882
EPI_ISL_6123576
EPI_ISL_1319686
EPI_ISL_1319538
EPI_ISL_6114595
EPI_ISL_15768482
EPI_ISL_15768480
EPI_ISL_1319495
EPI_ISL_1319609
EPI_ISL_15768485
EPI_ISL_15768486
EPI_ISL_15768483
EPI_ISL_1319616
EPI_ISL_1319622
EPI_ISL_1319496
EPI_ISL_1319740
EPI_ISL_1319646
EPI_ISL_1320966
EPI_ISL_1320392
EPI_ISL_1320896
EPI_ISL_1320786
EPI_ISL_1320725
EPI_ISL_500503
EPI_ISL_1320751
EPI_ISL_1320531
EPI_ISL_1320421
EPI_ISL_1320350
EPI_ISL_6123579
EPI_ISL_6123573
EPI_ISL_6123572
EPI_ISL_3341693
EPI_ISL_1320425
EPI_ISL_6118902
EPI_ISL_6118901
EPI_ISL_6118972
EPI_ISL_6118974
EPI_ISL_6118971
EPI_ISL_6118908
EPI_ISL_6118927
EPI_ISL_6118924
EPI_ISL_6118920
EPI_ISL_6118918
EPI_ISL_6118929
EPI_ISL_6119416
EPI_ISL_6119410
EPI_ISL_1320735
EPI_ISL_6119245
EPI_ISL_6119256
EPI_ISL_6119253
EPI_ISL_6119277
EPI_ISL_6119210
EPI_ISL_6119234
EPI_ISL_6119233
EPI_ISL_6119231
EPI_ISL_6119284
EPI_ISL_6119296
EPI_ISL_6119297
EPI_ISL_6119295
EPI_ISL_6118838
EPI_ISL_6118839
EPI_ISL_6118833
EPI_ISL_6118835
EPI_ISL_6118832
EPI_ISL_6118831
EPI_ISL_6118848
EPI_ISL_6118844
EPI_ISL_6118847
EPI_ISL_6118840
EPI_ISL_6118843
EPI_ISL_6118857
EPI_ISL_6118852
EPI_ISL_6118853
EPI_ISL_6118850
EPI_ISL_6118867
EPI_ISL_6118866
EPI_ISL_6118868
EPI_ISL_6118861
EPI_ISL_6118860
EPI_ISL_6118826
EPI_ISL_6118825
EPI_ISL_15768484
EPI_ISL_6119307
EPI_ISL_6119305
EPI_ISL_6119303
EPI_ISL_6119319
EPI_ISL_6119318
EPI_ISL_6118879
EPI_ISL_6118876
EPI_ISL_6118870
EPI_ISL_6118872
EPI_ISL_6118889
EPI_ISL_6118880
EPI_ISL_6118882
EPI_ISL_6118895
EPI_ISL_6118897
EPI_ISL_6118890
EPI_ISL_6119563
EPI_ISL_6119576
EPI_ISL_6119573
EPI_ISL_6119574
EPI_ISL_6119571
EPI_ISL_6119589
EPI_ISL_6119584
EPI_ISL_6119585
EPI_ISL_6119591
EPI_ISL_6119648
EPI_ISL_6119643
EPI_ISL_6118345
EPI_ISL_6119604
EPI_ISL_6119616
EPI_ISL_15768489
EPI_ISL_6119546
EPI_ISL_6119547
EPI_ISL_6119503
EPI_ISL_15768469
EPI_ISL_548803
EPI_ISL_15768487
EPI_ISL_15768462
EPI_ISL_6118545
EPI_ISL_15768488
EPI_ISL_3341695
EPI_ISL_6119133
EPI_ISL_6119134
EPI_ISL_6119131
EPI_ISL_6119145
EPI_ISL_6119140
EPI_ISL_6119141
EPI_ISL_6119150
EPI_ISL_6119163
EPI_ISL_6119177
EPI_ISL_6119174
EPI_ISL_6119172
EPI_ISL_6119180
EPI_ISL_6119181
EPI_ISL_6119197
EPI_ISL_6119195
EPI_ISL_15768470
EPI_ISL_6119006
EPI_ISL_6119003
EPI_ISL_6119001
EPI_ISL_6119002
EPI_ISL_6119000
EPI_ISL_6119017
EPI_ISL_6119015
EPI_ISL_6119010
EPI_ISL_6119022
EPI_ISL_6119089
EPI_ISL_6119087
EPI_ISL_6119088
EPI_ISL_6119086
EPI_ISL_6119083
EPI_ISL_6119084
EPI_ISL_6119082
EPI_ISL_6119097
EPI_ISL_6119041
EPI_ISL_6119042
EPI_ISL_6119066
EPI_ISL_6119064
EPI_ISL_6119060
EPI_ISL_6119076
EPI_ISL_3341696
EPI_ISL_6118677
EPI_ISL_1322818
EPI_ISL_3341698
EPI_ISL_15768471
EPI_ISL_1322802
EPI_ISL_1322826
EPI_ISL_1322747
EPI_ISL_6123626
EPI_ISL_6123628
EPI_ISL_6123632
EPI_ISL_6123631
EPI_ISL_6123634
EPI_ISL_6123633
EPI_ISL_6123636
EPI_ISL_6123615
EPI_ISL_6123618
EPI_ISL_6123617
EPI_ISL_6123619
EPI_ISL_6123621
EPI_ISL_6123620
EPI_ISL_6123623
EPI_ISL_6123622
EPI_ISL_6123652
EPI_ISL_6123651
EPI_ISL_6123656
EPI_ISL_6123655
EPI_ISL_6123658
EPI_ISL_6123650
EPI_ISL_6123637
EPI_ISL_6123639
EPI_ISL_6123641
EPI_ISL_6123645
EPI_ISL_6123644
EPI_ISL_6123647
EPI_ISL_6123646
EPI_ISL_6123605
EPI_ISL_6123604
EPI_ISL_6123606
EPI_ISL_6123609
EPI_ISL_6123610
EPI_ISL_6123612
EPI_ISL_6123611
EPI_ISL_6123614
EPI_ISL_6123613
EPI_ISL_6123600
EPI_ISL_6123603
EPI_ISL_6123602
EPI_ISL_6123675
EPI_ISL_6123678
EPI_ISL_6123677
EPI_ISL_6123670
EPI_ISL_6123672
EPI_ISL_6123671
EPI_ISL_6123659
EPI_ISL_6123663
EPI_ISL_6123665
EPI_ISL_6123667
EPI_ISL_6123666
EPI_ISL_6123669
EPI_ISL_6123660
EPI_ISL_6123698
EPI_ISL_6123697
EPI_ISL_6123699
EPI_ISL_6123692
EPI_ISL_6123691
EPI_ISL_6123694
EPI_ISL_6123693
EPI_ISL_6123685
EPI_ISL_6123684
EPI_ISL_6123686
EPI_ISL_6123689
EPI_ISL_6123688
EPI_ISL_6123681
EPI_ISL_6123680
EPI_ISL_6123683
EPI_ISL_6123682
EPI_ISL_6123535
EPI_ISL_6123537
EPI_ISL_6123596
EPI_ISL_6123599
EPI_ISL_6123598
EPI_ISL_6123591
EPI_ISL_6123595
EPI_ISL_6123587
EPI_ISL_6123589
EPI_ISL_6123582
EPI_ISL_6123581
EPI_ISL_6123552
EPI_ISL_6123554
EPI_ISL_6123557
EPI_ISL_6123556
EPI_ISL_6123559
EPI_ISL_6123558
EPI_ISL_6123551
EPI_ISL_6123550
EPI_ISL_6123538
EPI_ISL_6123541
EPI_ISL_6123544
EPI_ISL_6123543
EPI_ISL_6123546
EPI_ISL_6123545
EPI_ISL_6123548
EPI_ISL_6123563
EPI_ISL_6123565
EPI_ISL_6123567
EPI_ISL_6123569
EPI_ISL_6123560
EPI_ISL_6123562
EPI_ISL_6123561
EPI_ISL_6123750
EPI_ISL_6123755
EPI_ISL_6123756
EPI_ISL_6123737
EPI_ISL_6123736
EPI_ISL_6123739
EPI_ISL_6123740
EPI_ISL_6123742
EPI_ISL_6123741
EPI_ISL_6123745
EPI_ISL_6123769
EPI_ISL_6123772
EPI_ISL_6123771
EPI_ISL_6123770
EPI_ISL_6123761
EPI_ISL_6123764
EPI_ISL_6123763
EPI_ISL_6123766
EPI_ISL_6123768
EPI_ISL_6123760
EPI_ISL_6123703
EPI_ISL_6123706
EPI_ISL_6123705
EPI_ISL_6123708
EPI_ISL_6123709
EPI_ISL_6123711
EPI_ISL_6123710
EPI_ISL_6123713
EPI_ISL_6123712
EPI_ISL_6123700
EPI_ISL_6123702
EPI_ISL_6123701
EPI_ISL_6123726
EPI_ISL_6123725
EPI_ISL_6123728
EPI_ISL_6123727
EPI_ISL_6123729
EPI_ISL_6123731
EPI_ISL_6123730
EPI_ISL_6123733
EPI_ISL_6123735
EPI_ISL_6123734
EPI_ISL_6123715
EPI_ISL_6123714
EPI_ISL_6123717
EPI_ISL_6123719
EPI_ISL_6123718
EPI_ISL_6123720
EPI_ISL_6123722
EPI_ISL_6123721
EPI_ISL_6123723
EPI_ISL_1322773
EPI_ISL_1322750
EPI_ISL_1322759
EPI_ISL_1322777
EPI_ISL_1322749
EPI_ISL_1322809
EPI_ISL_1322803
EPI_ISL_1322767
EPI_ISL_1322810
EPI_ISL_1322783
EPI_ISL_1322812
EPI_ISL_1322795
EPI_ISL_1322823
EPI_ISL_1322815
EPI_ISL_1322821
EPI_ISL_1322832
EPI_ISL_1322807
EPI_ISL_1322782
EPI_ISL_1322825
EPI_ISL_1322829
EPI_ISL_1322822
EPI_ISL_1322761
EPI_ISL_1322834
EPI_ISL_15768310
EPI_ISL_609803
EPI_ISL_15768794
EPI_ISL_15768791
EPI_ISL_15768798
EPI_ISL_632003
EPI_ISL_15768789
EPI_ISL_15707361
EPI_ISL_15768473
EPI_ISL_15768476
EPI_ISL_15768463
EPI_ISL_15768464
EPI_ISL_15768467
EPI_ISL_15768468
EPI_ISL_15768465
EPI_ISL_15768466
EPI_ISL_15768458
EPI_ISL_15768053
EPI_ISL_15768050
EPI_ISL_15768051
EPI_ISL_15768057
EPI_ISL_15768058
EPI_ISL_15768044
EPI_ISL_15768041
EPI_ISL_15768040
EPI_ISL_15768045
EPI_ISL_15768046
EPI_ISL_12174639
EPI_ISL_15768043
EPI_ISL_15768030
EPI_ISL_15768031
EPI_ISL_15768035
EPI_ISL_15768032
EPI_ISL_15768038
EPI_ISL_14192108
EPI_ISL_15768039
EPI_ISL_15768036
EPI_ISL_15768029
EPI_ISL_15768024
EPI_ISL_15768022
EPI_ISL_15768025
EPI_ISL_15768026
EPI_ISL_15768774
EPI_ISL_15768771
EPI_ISL_15768772
EPI_ISL_15768770
EPI_ISL_15768768
EPI_ISL_15768775
EPI_ISL_15768776
EPI_ISL_15768773
EPI_ISL_683964
EPI_ISL_683916
EPI_ISL_633003
EPI_ISL_15768766
EPI_ISL_15768767
EPI_ISL_15768760
EPI_ISL_15768761
EPI_ISL_15768762
EPI_ISL_15768764
EPI_ISL_15768765
EPI_ISL_15768763
EPI_ISL_15768757
EPI_ISL_15768758
EPI_ISL_15768756
EPI_ISL_15768759
EPI_ISL_15768755
EPI_ISL_6158175
EPI_ISL_6158172
EPI_ISL_6158173
EPI_ISL_6158171
EPI_ISL_6158156
EPI_ISL_6158157
EPI_ISL_6158154
EPI_ISL_6158155
EPI_ISL_6158153
EPI_ISL_6158150
EPI_ISL_6158158
EPI_ISL_6158165
EPI_ISL_6158166
EPI_ISL_6158163
EPI_ISL_6158164
EPI_ISL_6158161
EPI_ISL_6158162
EPI_ISL_6158169
EPI_ISL_6158160
EPI_ISL_6158134
EPI_ISL_6158135
EPI_ISL_6158139
EPI_ISL_6158136
EPI_ISL_6158137
EPI_ISL_6158144
EPI_ISL_6158141
EPI_ISL_6158140
EPI_ISL_6158149
EPI_ISL_6158147
EPI_ISL_15768750
EPI_ISL_15768753
EPI_ISL_6159323
EPI_ISL_6159326
EPI_ISL_6160658
EPI_ISL_15768754
EPI_ISL_6159553
EPI_ISL_15768792
EPI_ISL_6158588
EPI_ISL_15768751
EPI_ISL_6159035
EPI_ISL_15768752
EPI_ISL_6160260
EPI_ISL_6160245
EPI_ISL_6160248
EPI_ISL_6160251
EPI_ISL_6160252
EPI_ISL_6160255
EPI_ISL_6160235
EPI_ISL_6160243
EPI_ISL_15768746
EPI_ISL_6160269
EPI_ISL_15768747
EPI_ISL_6160272
EPI_ISL_15768744
EPI_ISL_15768748
EPI_ISL_15768745
EPI_ISL_15768742
EPI_ISL_15768749
EPI_ISL_6160191
EPI_ISL_6160165
EPI_ISL_8938100
EPI_ISL_8938102
EPI_ISL_8938108
EPI_ISL_8938107
EPI_ISL_8938109
EPI_ISL_8938104
EPI_ISL_8938103
EPI_ISL_8938106
EPI_ISL_14192105
EPI_ISL_8938105
EPI_ISL_6164842
EPI_ISL_6162280
EPI_ISL_6162271
EPI_ISL_6162260
EPI_ISL_14192100
EPI_ISL_15768743
EPI_ISL_15768740
EPI_ISL_6163565
EPI_ISL_6164883
EPI_ISL_15768313
EPI_ISL_15768797
EPI_ISL_6163403
EPI_ISL_6161697
EPI_ISL_15768741
EPI_ISL_6163484
EPI_ISL_15768735
EPI_ISL_15768738
EPI_ISL_15768736
EPI_ISL_6162119
EPI_ISL_6164776
EPI_ISL_6162103
EPI_ISL_6161903
EPI_ISL_15768733
EPI_ISL_4185342
EPI_ISL_6161911
EPI_ISL_4185343
EPI_ISL_15768734
EPI_ISL_4185344
EPI_ISL_15768739
EPI_ISL_6161113
EPI_ISL_6163743
EPI_ISL_6163751
EPI_ISL_6160696
EPI_ISL_8938122
EPI_ISL_6161996
EPI_ISL_6160673
EPI_ISL_6164222
EPI_ISL_8938121
EPI_ISL_6161114
EPI_ISL_6165329
EPI_ISL_15768737
EPI_ISL_15768333
EPI_ISL_6165328
EPI_ISL_15768331
EPI_ISL_6165326
EPI_ISL_15768336
EPI_ISL_15768320
EPI_ISL_15768318
EPI_ISL_15768334
EPI_ISL_6164915
EPI_ISL_6164916
EPI_ISL_6164917
EPI_ISL_6164918
EPI_ISL_6162368
EPI_ISL_8938124
EPI_ISL_6163097
EPI_ISL_6164394
EPI_ISL_8938123
EPI_ISL_15768329
EPI_ISL_9088939
EPI_ISL_8938126
EPI_ISL_6160859
EPI_ISL_8938125
EPI_ISL_8938127
EPI_ISL_8938111
EPI_ISL_8938110
EPI_ISL_8938113
EPI_ISL_8938112
EPI_ISL_15768326
EPI_ISL_6164455
EPI_ISL_6163103
EPI_ISL_15768321
EPI_ISL_6164250
EPI_ISL_8938119
EPI_ISL_6160728
EPI_ISL_8938114
EPI_ISL_8938117
EPI_ISL_6162830
EPI_ISL_15768325
EPI_ISL_6162898
EPI_ISL_6164680
EPI_ISL_6164686
EPI_ISL_15768322
EPI_ISL_15768323
EPI_ISL_6160937
EPI_ISL_6164474
EPI_ISL_6164477
EPI_ISL_8938116
EPI_ISL_15768315
EPI_ISL_6164563
EPI_ISL_6164566
EPI_ISL_6164567
EPI_ISL_6164565
EPI_ISL_6160194
EPI_ISL_6164516
EPI_ISL_15768799
EPI_ISL_6170615
EPI_ISL_6170616
EPI_ISL_6170613
EPI_ISL_6166591
EPI_ISL_6166574
EPI_ISL_6166560
EPI_ISL_6170624
EPI_ISL_6170620
EPI_ISL_6166607
EPI_ISL_6167903
EPI_ISL_6171172
EPI_ISL_6167785
EPI_ISL_14192127
EPI_ISL_6170540
EPI_ISL_6170523
EPI_ISL_671757
EPI_ISL_15768316
EPI_ISL_671685
EPI_ISL_671570
EPI_ISL_671677
EPI_ISL_15768790
EPI_ISL_671558
EPI_ISL_6170801
EPI_ISL_671717
EPI_ISL_671716
EPI_ISL_6169805
EPI_ISL_671718
EPI_ISL_6171300
EPI_ISL_6167262
EPI_ISL_6167267
EPI_ISL_6170047
EPI_ISL_14192112
EPI_ISL_6168410
EPI_ISL_6169743
EPI_ISL_6166671
EPI_ISL_6166662
EPI_ISL_6170799
EPI_ISL_6169799
EPI_ISL_6171258
EPI_ISL_6171283
EPI_ISL_6171281
EPI_ISL_14192065
EPI_ISL_14192061
EPI_ISL_6171512
EPI_ISL_6166174
EPI_ISL_6166178
EPI_ISL_6167495
EPI_ISL_6167494
EPI_ISL_6166130
EPI_ISL_1335193
EPI_ISL_6170280
EPI_ISL_6170268
EPI_ISL_6171597
EPI_ISL_6170257
EPI_ISL_6170251
EPI_ISL_6172045
EPI_ISL_6170953
EPI_ISL_6166083
EPI_ISL_6166086
EPI_ISL_6166085
EPI_ISL_6166070
EPI_ISL_6166057
EPI_ISL_6166042
EPI_ISL_6167341
EPI_ISL_6166920
EPI_ISL_6166097
EPI_ISL_6165637
EPI_ISL_6165642
EPI_ISL_6166959
EPI_ISL_6166952
EPI_ISL_6166936
EPI_ISL_6167687
EPI_ISL_6167670
EPI_ISL_15768311
EPI_ISL_15768795
EPI_ISL_6167656
EPI_ISL_6168135
EPI_ISL_15768312
EPI_ISL_6171733
EPI_ISL_6169405
EPI_ISL_6168155
EPI_ISL_6167709
EPI_ISL_6167701
EPI_ISL_6166245
EPI_ISL_15768796
EPI_ISL_6167513
EPI_ISL_6168015
EPI_ISL_15768306
EPI_ISL_15768307
EPI_ISL_5186070
EPI_ISL_6168086
EPI_ISL_15768304
EPI_ISL_6168048
EPI_ISL_6171684
EPI_ISL_15768788
EPI_ISL_15768305
EPI_ISL_15768308
EPI_ISL_6167606
EPI_ISL_15768309
EPI_ISL_15768782
EPI_ISL_15768783
EPI_ISL_15768780
EPI_ISL_15768781
EPI_ISL_15768302
EPI_ISL_15768786
EPI_ISL_15768303
EPI_ISL_15768787
EPI_ISL_15768779
EPI_ISL_15768300
EPI_ISL_6175394
EPI_ISL_6175393
EPI_ISL_6175397
EPI_ISL_6175399
EPI_ISL_6171866
EPI_ISL_6171857
EPI_ISL_15768784
EPI_ISL_6172325
EPI_ISL_6172323
EPI_ISL_6175471
EPI_ISL_6175469
EPI_ISL_6175465
EPI_ISL_6175468
EPI_ISL_6175450
EPI_ISL_6175452
EPI_ISL_15768785
EPI_ISL_6175440
EPI_ISL_6175442
EPI_ISL_6175441
EPI_ISL_6175444
EPI_ISL_6175445
EPI_ISL_6175438
EPI_ISL_6175433
EPI_ISL_6175432
EPI_ISL_6175428
EPI_ISL_6175427
EPI_ISL_7851440
EPI_ISL_7851540
EPI_ISL_7851940
EPI_ISL_6175423
EPI_ISL_6175416
EPI_ISL_6175411
EPI_ISL_6175406
EPI_ISL_6175405
EPI_ISL_6175408
EPI_ISL_6175409
EPI_ISL_6175402
EPI_ISL_1335245
EPI_ISL_6176145
EPI_ISL_1335249
EPI_ISL_6176138
EPI_ISL_1335256
EPI_ISL_6176121
EPI_ISL_6176111
EPI_ISL_8177740
EPI_ISL_6176115
EPI_ISL_15768777
EPI_ISL_15768778
EPI_ISL_6176101
EPI_ISL_1335321
EPI_ISL_8938001
EPI_ISL_8938000
EPI_ISL_8938003
EPI_ISL_8938002
EPI_ISL_8938009
EPI_ISL_8938008
EPI_ISL_8938005
EPI_ISL_8938007
EPI_ISL_8938006
EPI_ISL_8938023
EPI_ISL_8938022
EPI_ISL_8938024
EPI_ISL_8938021
EPI_ISL_8938020
EPI_ISL_8938026
EPI_ISL_8938029
EPI_ISL_8938012
EPI_ISL_8938014
EPI_ISL_8938013
EPI_ISL_8938019
EPI_ISL_8938016
EPI_ISL_8938015
EPI_ISL_8938018
EPI_ISL_8938017
EPI_ISL_8938046
EPI_ISL_8938040
EPI_ISL_8938049
EPI_ISL_8938048
EPI_ISL_8938034
EPI_ISL_8938033
EPI_ISL_8938030
EPI_ISL_8938031
EPI_ISL_8938037
EPI_ISL_8938039
EPI_ISL_8938067
EPI_ISL_8938066
EPI_ISL_8938069
EPI_ISL_8938068
EPI_ISL_8938063
EPI_ISL_8938065
EPI_ISL_8938064
EPI_ISL_8938054
EPI_ISL_8938053
EPI_ISL_8938089
EPI_ISL_8938088
EPI_ISL_8938084
EPI_ISL_8938087
EPI_ISL_8938086
EPI_ISL_8938080
EPI_ISL_8938083
EPI_ISL_8938078
EPI_ISL_8938077
EPI_ISL_8938074
EPI_ISL_8938073
EPI_ISL_8938075
EPI_ISL_8938070
EPI_ISL_8938072
EPI_ISL_8938071
EPI_ISL_8938099
EPI_ISL_8938095
EPI_ISL_8938098
EPI_ISL_8938092
EPI_ISL_8938091
EPI_ISL_8938094
EPI_ISL_8938093
EPI_ISL_8938090
EPI_ISL_767603
EPI_ISL_6175745
EPI_ISL_6175730
EPI_ISL_1335239
EPI_ISL_6175724
EPI_ISL_6175719
EPI_ISL_6175704
EPI_ISL_6171313
EPI_ISL_6176203
EPI_ISL_6175793
EPI_ISL_6175761
EPI_ISL_6175758
EPI_ISL_6176017
EPI_ISL_6176003
EPI_ISL_6176095
EPI_ISL_6176080
EPI_ISL_6176087
EPI_ISL_6176073
EPI_ISL_6176068
EPI_ISL_6176051
EPI_ISL_6176058
EPI_ISL_6175696
EPI_ISL_6175994
EPI_ISL_6175986
EPI_ISL_6175980
EPI_ISL_6175965
EPI_ISL_8178240
EPI_ISL_6175935
EPI_ISL_6175924
EPI_ISL_6175927
EPI_ISL_6175870
EPI_ISL_6175862
EPI_ISL_6175844
EPI_ISL_6171477
EPI_ISL_8323040
EPI_ISL_8324140
EPI_ISL_6175810
EPI_ISL_6175814
EPI_ISL_6175802
EPI_ISL_6175891
EPI_ISL_6171706
EPI_ISL_6171777
EPI_ISL_6171780
EPI_ISL_6171650
EPI_ISL_6171612
EPI_ISL_6172120
EPI_ISL_6171686
EPI_ISL_6172179
EPI_ISL_8545340
EPI_ISL_754403
EPI_ISL_1306613
EPI_ISL_8924040
EPI_ISL_1306558
EPI_ISL_1335322
EPI_ISL_15768731
EPI_ISL_15768732
EPI_ISL_794203
EPI_ISL_755803
EPI_ISL_1335196
EPI_ISL_1334820
EPI_ISL_1335055
EPI_ISL_1334861
EPI_ISL_1334902
EPI_ISL_1334883
EPI_ISL_1334717
EPI_ISL_1334881
EPI_ISL_1334919
EPI_ISL_1335309
EPI_ISL_1334962
EPI_ISL_1335052
EPI_ISL_1335303
EPI_ISL_1335071
EPI_ISL_1335059
EPI_ISL_1335153
EPI_ISL_1335054
EPI_ISL_1335043
EPI_ISL_1334884
EPI_ISL_1334991
EPI_ISL_1334999
EPI_ISL_1334889
EPI_ISL_1334992
EPI_ISL_1334995
EPI_ISL_1334885
EPI_ISL_1334886
EPI_ISL_1334960
EPI_ISL_1334996
EPI_ISL_1335017
EPI_ISL_1335015
EPI_ISL_1335001
EPI_ISL_1335064
EPI_ISL_1335010
EPI_ISL_1334898
EPI_ISL_1334965
EPI_ISL_1334966
EPI_ISL_1334957
EPI_ISL_1335007
EPI_ISL_1334961
EPI_ISL_1335030
EPI_ISL_1335154
EPI_ISL_1335008
EPI_ISL_1334951
EPI_ISL_1334983
EPI_ISL_15768701
EPI_ISL_1334980
EPI_ISL_1335142
EPI_ISL_1335157
EPI_ISL_1335032
EPI_ISL_1334956
EPI_ISL_1334952
EPI_ISL_1335156
EPI_ISL_1335143
EPI_ISL_1335037
EPI_ISL_1335031
EPI_ISL_1335141
EPI_ISL_1334975
EPI_ISL_1335039
EPI_ISL_1334986
EPI_ISL_1335025
EPI_ISL_1335148
EPI_ISL_1334977
EPI_ISL_1335034
EPI_ISL_1335113
EPI_ISL_9861840
EPI_ISL_1335036
EPI_ISL_1335027
EPI_ISL_1335146
EPI_ISL_1334909
EPI_ISL_1335093
EPI_ISL_631964
EPI_ISL_1334948
EPI_ISL_1334974
EPI_ISL_1334927
EPI_ISL_1334913
EPI_ISL_1334940
EPI_ISL_1335100
EPI_ISL_1334916
EPI_ISL_1334912
EPI_ISL_1334941
EPI_ISL_1334915
EPI_ISL_1334943
EPI_ISL_1335108
EPI_ISL_1334903
EPI_ISL_1334876
EPI_ISL_1334766
EPI_ISL_1334646
EPI_ISL_1334753
EPI_ISL_1334754
EPI_ISL_1334771
EPI_ISL_1334653
EPI_ISL_1334659
EPI_ISL_1334846
EPI_ISL_1334714
EPI_ISL_1334747
EPI_ISL_1334742
EPI_ISL_1334851
EPI_ISL_1334800
EPI_ISL_1334821
EPI_ISL_1334680
EPI_ISL_1334676
EPI_ISL_1334907
EPI_ISL_6210393
EPI_ISL_824303
EPI_ISL_636925
EPI_ISL_1337550
EPI_ISL_6210109
EPI_ISL_1337509
EPI_ISL_632149
EPI_ISL_632143
EPI_ISL_1338720
EPI_ISL_1338400
EPI_ISL_633047
EPI_ISL_633013
EPI_ISL_15768722
EPI_ISL_1338680
EPI_ISL_632946
EPI_ISL_632172
EPI_ISL_632170
EPI_ISL_632177
EPI_ISL_632213
EPI_ISL_632196
EPI_ISL_632197
EPI_ISL_632198
EPI_ISL_632185
EPI_ISL_632194
EPI_ISL_632155
EPI_ISL_632140
EPI_ISL_14192099
EPI_ISL_632146
EPI_ISL_632147
EPI_ISL_632179
EPI_ISL_632232
EPI_ISL_631918
EPI_ISL_995103
EPI_ISL_15768730
EPI_ISL_631807
EPI_ISL_1338535
EPI_ISL_631536
EPI_ISL_15768724
EPI_ISL_631516
EPI_ISL_631508
EPI_ISL_15768725
EPI_ISL_1016103
EPI_ISL_15768723
EPI_ISL_1016303
EPI_ISL_10553040
EPI_ISL_15768728
EPI_ISL_1338229
EPI_ISL_1338653
EPI_ISL_1339642
EPI_ISL_1339842
EPI_ISL_15768729
EPI_ISL_1339526
EPI_ISL_15768726
EPI_ISL_1339585
EPI_ISL_1339241
EPI_ISL_1338847
EPI_ISL_1339238
EPI_ISL_1340521
EPI_ISL_1340378
EPI_ISL_1340452
EPI_ISL_14192085
EPI_ISL_15768720
EPI_ISL_15768721
EPI_ISL_14192077
EPI_ISL_15768713
EPI_ISL_15768714
EPI_ISL_15768711
EPI_ISL_15768712
EPI_ISL_15768718
EPI_ISL_15336230
EPI_ISL_15768716
EPI_ISL_15768719
EPI_ISL_15336234
EPI_ISL_15768710
EPI_ISL_15336233
EPI_ISL_15336232
EPI_ISL_15768702
EPI_ISL_15768703
EPI_ISL_15336221
EPI_ISL_15336231
EPI_ISL_15768700
EPI_ISL_15336227
EPI_ISL_15768706
EPI_ISL_15336226
EPI_ISL_15768705
EPI_ISL_15336224
EPI_ISL_15768673
EPI_ISL_15336229
EPI_ISL_15768708
EPI_ISL_15768709
EPI_ISL_15336228
EPI_ISL_15336222
EPI_ISL_15336220
EPI_ISL_15336216
EPI_ISL_15336214
EPI_ISL_15336219
EPI_ISL_15336218
EPI_ISL_671530
EPI_ISL_15336217
EPI_ISL_15336205
EPI_ISL_15336212
EPI_ISL_15336211
EPI_ISL_15336210
EPI_ISL_15336204
EPI_ISL_15336203
EPI_ISL_15336202
EPI_ISL_15336209
EPI_ISL_15336208
EPI_ISL_15768371
EPI_ISL_15336207
EPI_ISL_15768370
EPI_ISL_15768376
EPI_ISL_15336200
EPI_ISL_15336313
EPI_ISL_15336312
EPI_ISL_15336317
EPI_ISL_6250309
EPI_ISL_15768373
EPI_ISL_15768374
EPI_ISL_15768362
EPI_ISL_6250312
EPI_ISL_6250311
EPI_ISL_15336316
EPI_ISL_15768377
EPI_ISL_15336274
EPI_ISL_15336273
EPI_ISL_15768360
EPI_ISL_15336272
EPI_ISL_15336271
EPI_ISL_15336278
EPI_ISL_15336276
EPI_ISL_15336275
EPI_ISL_15336269
EPI_ISL_15336262
EPI_ISL_15768364
EPI_ISL_15336261
EPI_ISL_15336267
EPI_ISL_15336266
EPI_ISL_15336265
EPI_ISL_15336264
EPI_ISL_15768669
EPI_ISL_15768363
EPI_ISL_15768367
EPI_ISL_15768366
EPI_ISL_15336259
EPI_ISL_15336258
EPI_ISL_15336257
EPI_ISL_15768359
EPI_ISL_15336252
EPI_ISL_15768353
EPI_ISL_15336251
EPI_ISL_15768350
EPI_ISL_15768354
EPI_ISL_15768351
EPI_ISL_15768352
EPI_ISL_15768357
EPI_ISL_15768358
EPI_ISL_15768355
EPI_ISL_15336250
EPI_ISL_15336256
EPI_ISL_15768356
EPI_ISL_15768348
EPI_ISL_15768349
EPI_ISL_15768343
EPI_ISL_15768340
EPI_ISL_15768341
EPI_ISL_15768346
EPI_ISL_15336255
EPI_ISL_15768347
EPI_ISL_15768344
EPI_ISL_15336254
EPI_ISL_15336253
EPI_ISL_15768345
EPI_ISL_15768339
EPI_ISL_15768338
EPI_ISL_15768390
EPI_ISL_15768393
EPI_ISL_15336249
EPI_ISL_15336248
EPI_ISL_6248689
EPI_ISL_6248685
EPI_ISL_6248686
EPI_ISL_6248687
EPI_ISL_6248683
EPI_ISL_6248679
EPI_ISL_6248676
EPI_ISL_6248666
EPI_ISL_15768394
EPI_ISL_6248668
EPI_ISL_6248669
EPI_ISL_15768397
EPI_ISL_15768398
EPI_ISL_15768396
EPI_ISL_15768399
EPI_ISL_15336246
EPI_ISL_15768383
EPI_ISL_15768386
EPI_ISL_14192020
EPI_ISL_14192028
EPI_ISL_15336241
EPI_ISL_15768384
EPI_ISL_15336240
EPI_ISL_15336245
EPI_ISL_15768385
EPI_ISL_15336244
EPI_ISL_14192001
EPI_ISL_12150240
EPI_ISL_15768388
EPI_ISL_15768389
EPI_ISL_15768650
EPI_ISL_15768654
EPI_ISL_12426561
EPI_ISL_6256160
EPI_ISL_12203040
EPI_ISL_12176540
EPI_ISL_15336242
EPI_ISL_15768670
EPI_ISL_15336238
EPI_ISL_15336237
EPI_ISL_15768655
EPI_ISL_12176340
EPI_ISL_15336236
EPI_ISL_15336193
EPI_ISL_15336192
EPI_ISL_15336191
EPI_ISL_15336190
EPI_ISL_15336197
EPI_ISL_15336196
EPI_ISL_15336195
EPI_ISL_15336194
EPI_ISL_15336199
EPI_ISL_15768653
EPI_ISL_15336198
EPI_ISL_15336295
EPI_ISL_15336294
EPI_ISL_15336293
EPI_ISL_15336285
EPI_ISL_15336282
EPI_ISL_15336189
EPI_ISL_6261104
EPI_ISL_6261107
EPI_ISL_6261106
EPI_ISL_6261102
EPI_ISL_6261071
EPI_ISL_6261070
EPI_ISL_6261073
EPI_ISL_6261072
EPI_ISL_6261078
EPI_ISL_6261075
EPI_ISL_6261074
EPI_ISL_6261077
EPI_ISL_6261076
EPI_ISL_6261082
EPI_ISL_6261081
EPI_ISL_6261080
EPI_ISL_6261088
EPI_ISL_6261094
EPI_ISL_6261090
EPI_ISL_6261096
EPI_ISL_15336188
EPI_ISL_6261036
EPI_ISL_6261033
EPI_ISL_6261032
EPI_ISL_6261028
EPI_ISL_6261029
EPI_ISL_6261048
EPI_ISL_6261047
EPI_ISL_6261042
EPI_ISL_6261041
EPI_ISL_6261039
EPI_ISL_6261038
EPI_ISL_6261050
EPI_ISL_6261058
EPI_ISL_6261052
EPI_ISL_6261049
EPI_ISL_6261060
EPI_ISL_6261067
EPI_ISL_6261069
EPI_ISL_6261063
EPI_ISL_6261065
EPI_ISL_15336292
EPI_ISL_15336291
EPI_ISL_15336290
EPI_ISL_15336299
EPI_ISL_15336297
EPI_ISL_15336281
EPI_ISL_15768647
EPI_ISL_15768645
EPI_ISL_15336280
EPI_ISL_15336283
EPI_ISL_15336289
EPI_ISL_15336288
EPI_ISL_15336287
EPI_ISL_15336286
EPI_ISL_6261003
EPI_ISL_6261000
EPI_ISL_6261014
EPI_ISL_6261009
EPI_ISL_6261006
EPI_ISL_15336279
EPI_ISL_6261005
EPI_ISL_6261024
EPI_ISL_6261023
EPI_ISL_6261025
EPI_ISL_6261022
EPI_ISL_6261021
EPI_ISL_6261016
EPI_ISL_6261019
EPI_ISL_6261018
EPI_ISL_15336311
EPI_ISL_15336302
EPI_ISL_15336310
EPI_ISL_15336301
EPI_ISL_15336308
EPI_ISL_15336304
EPI_ISL_15336307
EPI_ISL_15336306
EPI_ISL_12157220
EPI_ISL_15336305
EPI_ISL_15336309
EPI_ISL_6260897
EPI_ISL_6260861
EPI_ISL_6260860
EPI_ISL_6260859
EPI_ISL_6260871
EPI_ISL_6260867
EPI_ISL_6260869
EPI_ISL_6260868
EPI_ISL_6260862
EPI_ISL_6260864
EPI_ISL_6260882
EPI_ISL_6260878
EPI_ISL_6260877
EPI_ISL_6260892
EPI_ISL_6260894
EPI_ISL_6260890
EPI_ISL_6260889
EPI_ISL_6260885
EPI_ISL_6260884
EPI_ISL_6260887
EPI_ISL_6260886
EPI_ISL_15336300
EPI_ISL_15768648
EPI_ISL_6260814
EPI_ISL_6260813
EPI_ISL_6260810
EPI_ISL_6260816
EPI_ISL_6260817
EPI_ISL_6260822
EPI_ISL_6260824
EPI_ISL_6260820
EPI_ISL_6260827
EPI_ISL_6260826
EPI_ISL_6260828
EPI_ISL_6260835
EPI_ISL_6260830
EPI_ISL_6260832
EPI_ISL_6260838
EPI_ISL_6260837
EPI_ISL_6260843
EPI_ISL_6260849
EPI_ISL_6260800
EPI_ISL_6260803
EPI_ISL_6260802
EPI_ISL_6260809
EPI_ISL_6260805
EPI_ISL_6260807
EPI_ISL_6260782
EPI_ISL_6260780
EPI_ISL_6260778
EPI_ISL_6260777
EPI_ISL_6260792
EPI_ISL_6260795
EPI_ISL_6260794
EPI_ISL_6260791
EPI_ISL_6260790
EPI_ISL_6260786
EPI_ISL_6260788
EPI_ISL_6260787
EPI_ISL_6260796
EPI_ISL_6260798
EPI_ISL_15768646
EPI_ISL_6260734
EPI_ISL_6260733
EPI_ISL_6260732
EPI_ISL_6260738
EPI_ISL_6260745
EPI_ISL_6260742
EPI_ISL_6260744
EPI_ISL_6260743
EPI_ISL_6260749
EPI_ISL_6260761
EPI_ISL_6260759
EPI_ISL_6260758
EPI_ISL_6260753
EPI_ISL_6260752
EPI_ISL_15768668
EPI_ISL_12157230
EPI_ISL_6260771
EPI_ISL_6260772
EPI_ISL_6260768
EPI_ISL_6260769
EPI_ISL_6260764
EPI_ISL_6260763
EPI_ISL_6260766
EPI_ISL_6260765
EPI_ISL_15768649
EPI_ISL_15768640
EPI_ISL_12426560
EPI_ISL_15768643
EPI_ISL_15768644
EPI_ISL_12426569
EPI_ISL_6260981
EPI_ISL_6260978
EPI_ISL_6260972
EPI_ISL_6260991
EPI_ISL_6260990
EPI_ISL_6260992
EPI_ISL_6260988
EPI_ISL_6260989
EPI_ISL_6260986
EPI_ISL_6260985
EPI_ISL_6260999
EPI_ISL_6260994
EPI_ISL_6260997
EPI_ISL_6260996
EPI_ISL_15768641
EPI_ISL_12426567
EPI_ISL_6260931
EPI_ISL_6260930
EPI_ISL_6260936
EPI_ISL_6260944
EPI_ISL_6260943
EPI_ISL_6260946
EPI_ISL_6260945
EPI_ISL_6260940
EPI_ISL_6260947
EPI_ISL_6260949
EPI_ISL_6260955
EPI_ISL_6260954
EPI_ISL_6260957
EPI_ISL_6260956
EPI_ISL_6260950
EPI_ISL_6260953
EPI_ISL_6260952
EPI_ISL_6260970
EPI_ISL_6260967
EPI_ISL_12426566
EPI_ISL_6260961
EPI_ISL_6260963
EPI_ISL_15768642
EPI_ISL_6260969
EPI_ISL_6260900
EPI_ISL_6260901
EPI_ISL_6260907
EPI_ISL_6260903
EPI_ISL_6260910
EPI_ISL_6260912
EPI_ISL_6260918
EPI_ISL_6260914
EPI_ISL_6260916
EPI_ISL_6260925
EPI_ISL_6260928
EPI_ISL_6260927
EPI_ISL_12426565
EPI_ISL_12426564
EPI_ISL_15768636
EPI_ISL_6258903
EPI_ISL_6258902
EPI_ISL_6258906
EPI_ISL_6258909
EPI_ISL_6258910
EPI_ISL_6258913
EPI_ISL_6258912
EPI_ISL_6258911
EPI_ISL_6258918
EPI_ISL_6258917
EPI_ISL_6258916
EPI_ISL_6258915
EPI_ISL_6258921
EPI_ISL_6258920
EPI_ISL_6258923
EPI_ISL_6258922
EPI_ISL_6258928
EPI_ISL_6258926
EPI_ISL_6258939
EPI_ISL_6258938
EPI_ISL_6258937
EPI_ISL_6258943
EPI_ISL_6258940
EPI_ISL_6258947
EPI_ISL_6258945
EPI_ISL_6258944
EPI_ISL_6258948
EPI_ISL_6258954
EPI_ISL_6258958
EPI_ISL_6258956
EPI_ISL_6258955
EPI_ISL_6258950
EPI_ISL_6258959
EPI_ISL_6258964
EPI_ISL_12426563
EPI_ISL_15768637
EPI_ISL_15768634
EPI_ISL_5695287
EPI_ISL_5695282
EPI_ISL_5695288
EPI_ISL_5695333
EPI_ISL_5695354
EPI_ISL_5695294
EPI_ISL_5695302
EPI_ISL_5695310
EPI_ISL_5695313
EPI_ISL_5695314
EPI_ISL_5695320
EPI_ISL_5695317
EPI_ISL_6258877
EPI_ISL_6258875
EPI_ISL_6258886
EPI_ISL_6258885
EPI_ISL_6258889
EPI_ISL_6258880
EPI_ISL_6258884
EPI_ISL_6258882
EPI_ISL_6258899
EPI_ISL_6258898
EPI_ISL_6258897
EPI_ISL_6258896
EPI_ISL_6258895
EPI_ISL_5695321
EPI_ISL_5695323
EPI_ISL_5695324
EPI_ISL_5695326
EPI_ISL_5695329
EPI_ISL_15768635
EPI_ISL_15768638
EPI_ISL_5695330
EPI_ISL_5695331
EPI_ISL_15768639
EPI_ISL_15768662
EPI_ISL_604830
EPI_ISL_5695335
EPI_ISL_5695336
EPI_ISL_5695338
EPI_ISL_5695341
EPI_ISL_12157174
EPI_ISL_12157179
EPI_ISL_5695344
EPI_ISL_5695346
EPI_ISL_15768632
EPI_ISL_15768630
EPI_ISL_15768633
EPI_ISL_15768631
EPI_ISL_5695349
EPI_ISL_15768626
EPI_ISL_15768623
EPI_ISL_14191890
EPI_ISL_15768624
EPI_ISL_15768629
EPI_ISL_14191897
EPI_ISL_15768627
EPI_ISL_15768628
EPI_ISL_15768622
EPI_ISL_15768614
EPI_ISL_15768615
EPI_ISL_8116740
EPI_ISL_8357640
EPI_ISL_15768612
EPI_ISL_15769943
EPI_ISL_15768613
EPI_ISL_15769944
EPI_ISL_15768618
EPI_ISL_14191889
EPI_ISL_15768619
EPI_ISL_15769947
EPI_ISL_15768617
EPI_ISL_15768690
EPI_ISL_15768691
EPI_ISL_15768210
EPI_ISL_15768676
EPI_ISL_15768694
EPI_ISL_15768695
EPI_ISL_15768692
EPI_ISL_15768693
EPI_ISL_15768698
EPI_ISL_15768699
EPI_ISL_15768696
EPI_ISL_15768697
EPI_ISL_15768689
EPI_ISL_15768206
EPI_ISL_15768680
EPI_ISL_15768684
EPI_ISL_15768677
EPI_ISL_12158941
EPI_ISL_15768683
EPI_ISL_15768681
EPI_ISL_15768682
EPI_ISL_15768687
EPI_ISL_15768688
EPI_ISL_15768685
EPI_ISL_14191883
EPI_ISL_15768686
EPI_ISL_15768679
EPI_ISL_1340735
EPI_ISL_15768672
EPI_ISL_15768674
EPI_ISL_15768675
EPI_ISL_15768667
EPI_ISL_15768660
EPI_ISL_15768661
EPI_ISL_15768658
EPI_ISL_15768665
EPI_ISL_15768666
EPI_ISL_15768663
EPI_ISL_15768664
EPI_ISL_15768659
EPI_ISL_15768656
EPI_ISL_15768657
EPI_ISL_15768601
EPI_ISL_7852041
EPI_ISL_7852141
EPI_ISL_15768610
EPI_ISL_15768611
EPI_ISL_15768603
EPI_ISL_15768604
EPI_ISL_15769935
EPI_ISL_15768602
EPI_ISL_15768607
EPI_ISL_15769938
EPI_ISL_15768605
EPI_ISL_15769936
EPI_ISL_15768606
EPI_ISL_15768609
EPI_ISL_7983841
EPI_ISL_15768600
EPI_ISL_586347
EPI_ISL_586474
EPI_ISL_586477
EPI_ISL_586483
EPI_ISL_15769926
EPI_ISL_15769929
EPI_ISL_14191864
EPI_ISL_8117941
EPI_ISL_8331141
EPI_ISL_8323341
EPI_ISL_8323941
EPI_ISL_586441
EPI_ISL_586443
EPI_ISL_586371
EPI_ISL_586495
EPI_ISL_1271107
EPI_ISL_1271123
EPI_ISL_586311
EPI_ISL_5087917
EPI_ISL_4186766
EPI_ISL_794030
EPI_ISL_754730
EPI_ISL_754830
EPI_ISL_8941821
EPI_ISL_8941824
EPI_ISL_12426593
EPI_ISL_12426592
EPI_ISL_12426591
EPI_ISL_12426598
EPI_ISL_12426583
EPI_ISL_12426582
EPI_ISL_12426580
EPI_ISL_12426589
EPI_ISL_12426572
EPI_ISL_12426579
EPI_ISL_12426578
EPI_ISL_12426577
EPI_ISL_12426576
EPI_ISL_12426575
EPI_ISL_12426574
EPI_ISL_12426573
EPI_ISL_6307612
EPI_ISL_6307611
EPI_ISL_6307604
EPI_ISL_6307608
EPI_ISL_794230
EPI_ISL_1261851
EPI_ISL_15768254
EPI_ISL_1262550
EPI_ISL_15768255
EPI_ISL_15768258
EPI_ISL_15768259
EPI_ISL_15768256
EPI_ISL_6314161
EPI_ISL_6314195
EPI_ISL_6311931
EPI_ISL_15768257
EPI_ISL_6313773
EPI_ISL_6314268
EPI_ISL_6313817
EPI_ISL_6312579
EPI_ISL_15768244
EPI_ISL_6314357
EPI_ISL_6315258
EPI_ISL_6315259
EPI_ISL_6315257
EPI_ISL_6315261
EPI_ISL_6315260
EPI_ISL_6315269
EPI_ISL_6315268
EPI_ISL_6315265
EPI_ISL_6315266
EPI_ISL_6315263
EPI_ISL_6315272
EPI_ISL_6315270
EPI_ISL_6315271
EPI_ISL_6315278
EPI_ISL_6315279
EPI_ISL_6315276
EPI_ISL_6315277
EPI_ISL_6315274
EPI_ISL_6315275
EPI_ISL_6315284
EPI_ISL_6315282
EPI_ISL_6315280
EPI_ISL_6315287
EPI_ISL_6315288
EPI_ISL_6315285
EPI_ISL_6315286
EPI_ISL_6315294
EPI_ISL_6315290
EPI_ISL_6315298
EPI_ISL_6315296
EPI_ISL_6311788
EPI_ISL_6313551
EPI_ISL_6313550
EPI_ISL_15768247
EPI_ISL_15768246
EPI_ISL_6315301
EPI_ISL_6315309
EPI_ISL_15768234
EPI_ISL_6311808
EPI_ISL_6311806
EPI_ISL_6311875
EPI_ISL_6313682
EPI_ISL_6312392
EPI_ISL_6311517
EPI_ISL_6311535
EPI_ISL_6311545
EPI_ISL_12426682
EPI_ISL_12426681
EPI_ISL_12426687
EPI_ISL_12426686
EPI_ISL_12426685
EPI_ISL_12426684
EPI_ISL_12426683
EPI_ISL_12426669
EPI_ISL_12426670
EPI_ISL_12426679
EPI_ISL_12426678
EPI_ISL_12426677
EPI_ISL_12426676
EPI_ISL_12426675
EPI_ISL_12426674
EPI_ISL_6311635
EPI_ISL_12426673
EPI_ISL_12426672
EPI_ISL_12426658
EPI_ISL_12426660
EPI_ISL_12426668
EPI_ISL_12426667
EPI_ISL_12426666
EPI_ISL_12426665
EPI_ISL_12426664
EPI_ISL_12426663
EPI_ISL_12426661
EPI_ISL_12426648
EPI_ISL_12426647
EPI_ISL_12426656
EPI_ISL_12426653
EPI_ISL_12426652
EPI_ISL_12426651
EPI_ISL_12426650
EPI_ISL_12426693
EPI_ISL_12426690
EPI_ISL_12426696
EPI_ISL_12426695
EPI_ISL_12426694
EPI_ISL_6313412
EPI_ISL_6313414
EPI_ISL_12426601
EPI_ISL_6314374
EPI_ISL_6313050
EPI_ISL_6314386
EPI_ISL_4186940
EPI_ISL_1258913
EPI_ISL_6311367
EPI_ISL_6311368
EPI_ISL_1258615
EPI_ISL_15768221
EPI_ISL_12426639
EPI_ISL_6312738
EPI_ISL_1258541
EPI_ISL_6312798
EPI_ISL_6312799
EPI_ISL_12426637
EPI_ISL_6313222
EPI_ISL_6313261
EPI_ISL_12426636
EPI_ISL_15768220
EPI_ISL_12426646
EPI_ISL_2713408
EPI_ISL_12426645
EPI_ISL_12426644
EPI_ISL_12426643
EPI_ISL_12426642
EPI_ISL_12426641
EPI_ISL_12426640
EPI_ISL_12426629
EPI_ISL_896530
EPI_ISL_12426628
EPI_ISL_12426627
EPI_ISL_12426626
EPI_ISL_12426634
EPI_ISL_12426633
EPI_ISL_4187424
EPI_ISL_12426632
EPI_ISL_12426631
EPI_ISL_2713638
EPI_ISL_12426619
EPI_ISL_12426618
EPI_ISL_15768225
EPI_ISL_12426617
EPI_ISL_2713639
EPI_ISL_12426616
EPI_ISL_12426615
EPI_ISL_12426624
EPI_ISL_2713640
EPI_ISL_12426623
EPI_ISL_2713318
EPI_ISL_12426621
EPI_ISL_2713319
EPI_ISL_2713320
EPI_ISL_2713321
EPI_ISL_2713322
EPI_ISL_2713323
EPI_ISL_2713329
EPI_ISL_2713330
EPI_ISL_2713333
EPI_ISL_2713334
EPI_ISL_2713337
EPI_ISL_2713338
EPI_ISL_12426620
EPI_ISL_12426609
EPI_ISL_12426608
EPI_ISL_2713340
EPI_ISL_2713346
EPI_ISL_2713347
EPI_ISL_8945213
EPI_ISL_2713350
EPI_ISL_2713351
EPI_ISL_12426607
EPI_ISL_2713356
EPI_ISL_2713355
EPI_ISL_2713362
EPI_ISL_2713364
EPI_ISL_8945209
EPI_ISL_2713369
EPI_ISL_2713371
EPI_ISL_2713373
EPI_ISL_2713377
EPI_ISL_2713375
EPI_ISL_2713378
EPI_ISL_2713379
EPI_ISL_2713380
EPI_ISL_2713381
EPI_ISL_2713385
EPI_ISL_2713387
EPI_ISL_2713386
EPI_ISL_2713391
EPI_ISL_2713392
EPI_ISL_2713394
EPI_ISL_2713393
EPI_ISL_12426606
EPI_ISL_12426605
EPI_ISL_2713396
EPI_ISL_2713397
EPI_ISL_2713399
EPI_ISL_2713400
EPI_ISL_2713401
EPI_ISL_2713403
EPI_ISL_2713406
EPI_ISL_2713405
EPI_ISL_2713407
EPI_ISL_2713411
EPI_ISL_2713412
EPI_ISL_2713416
EPI_ISL_2713418
EPI_ISL_2713417
EPI_ISL_2713419
EPI_ISL_2713422
EPI_ISL_2713421
EPI_ISL_2713423
EPI_ISL_2713424
EPI_ISL_2713425
EPI_ISL_2713426
EPI_ISL_2713427
EPI_ISL_2713428
EPI_ISL_2713429
EPI_ISL_2713430
EPI_ISL_2713431
EPI_ISL_2713432
EPI_ISL_2713433
EPI_ISL_2713435
EPI_ISL_12426613
EPI_ISL_12426612
EPI_ISL_2713438
EPI_ISL_2713439
EPI_ISL_2713440
EPI_ISL_2713442
EPI_ISL_2713443
EPI_ISL_2713444
EPI_ISL_2713445
EPI_ISL_2713446
EPI_ISL_2713447
EPI_ISL_2713449
EPI_ISL_2713451
EPI_ISL_8945202
EPI_ISL_12426611
EPI_ISL_2713454
EPI_ISL_2713464
EPI_ISL_5054944
EPI_ISL_4187580
EPI_ISL_2713470
EPI_ISL_2713472
EPI_ISL_2713473
EPI_ISL_2713475
EPI_ISL_15768290
EPI_ISL_15768291
EPI_ISL_2235032
EPI_ISL_2713480
EPI_ISL_2713483
EPI_ISL_15768294
EPI_ISL_15768292
EPI_ISL_5054955
EPI_ISL_2713486
EPI_ISL_2713488
EPI_ISL_2713489
EPI_ISL_2713492
EPI_ISL_2713493
EPI_ISL_2713495
EPI_ISL_2713498
EPI_ISL_15768293
EPI_ISL_2713503
EPI_ISL_5054956
EPI_ISL_2713506
EPI_ISL_2713507
EPI_ISL_2713510
EPI_ISL_5054963
EPI_ISL_6327444
EPI_ISL_6327440
EPI_ISL_6327455
EPI_ISL_6327457
EPI_ISL_6327451
EPI_ISL_6327464
EPI_ISL_6327470
EPI_ISL_6327472
EPI_ISL_6327486
EPI_ISL_6327482
EPI_ISL_6327499
EPI_ISL_6327496
EPI_ISL_6327494
EPI_ISL_6327493
EPI_ISL_5054964
EPI_ISL_6327502
EPI_ISL_2713524
EPI_ISL_6327508
EPI_ISL_6327509
EPI_ISL_6327503
EPI_ISL_6327506
EPI_ISL_6327505
EPI_ISL_6327511
EPI_ISL_6327519
EPI_ISL_6327517
EPI_ISL_6327516
EPI_ISL_6327521
EPI_ISL_6327523
EPI_ISL_6327520
EPI_ISL_6327526
EPI_ISL_6327528
EPI_ISL_6327533
EPI_ISL_6327532
EPI_ISL_6327537
EPI_ISL_6327539
EPI_ISL_6327538
EPI_ISL_6327544
EPI_ISL_6327543
EPI_ISL_6327542
EPI_ISL_6327548
EPI_ISL_6327555
EPI_ISL_6327557
EPI_ISL_6327556
EPI_ISL_6327550
EPI_ISL_6327552
EPI_ISL_6327567
EPI_ISL_6327562
EPI_ISL_6327561
EPI_ISL_6327564
EPI_ISL_6327569
EPI_ISL_6327560
EPI_ISL_6327577
EPI_ISL_6327576
EPI_ISL_6327579
EPI_ISL_6327578
EPI_ISL_6327573
EPI_ISL_6327575
EPI_ISL_6327571
EPI_ISL_6327585
EPI_ISL_2713534
EPI_ISL_6327580
EPI_ISL_6327581
EPI_ISL_6327594
EPI_ISL_6327597
EPI_ISL_6327596
EPI_ISL_6327591
EPI_ISL_6327590
EPI_ISL_15768298
EPI_ISL_15768299
EPI_ISL_15768283
EPI_ISL_15768284
EPI_ISL_6327600
EPI_ISL_6327609
EPI_ISL_6327608
EPI_ISL_6327603
EPI_ISL_6327602
EPI_ISL_6327610
EPI_ISL_6327612
EPI_ISL_6327611
EPI_ISL_6327619
EPI_ISL_6327614
EPI_ISL_6327616
EPI_ISL_6327615
EPI_ISL_6327620
EPI_ISL_6327623
EPI_ISL_6327629
EPI_ISL_6327628
EPI_ISL_6327627
EPI_ISL_6327632
EPI_ISL_6327631
EPI_ISL_6327634
EPI_ISL_2713537
EPI_ISL_6327635
EPI_ISL_6327637
EPI_ISL_6327640
EPI_ISL_6327646
EPI_ISL_6327648
EPI_ISL_2713538
EPI_ISL_6327653
EPI_ISL_6327656
EPI_ISL_6327655
EPI_ISL_6327650
EPI_ISL_6327658
EPI_ISL_6327657
EPI_ISL_6327659
EPI_ISL_6327664
EPI_ISL_6327661
EPI_ISL_6327660
EPI_ISL_2713540
EPI_ISL_6327663
EPI_ISL_2713541
EPI_ISL_6327662
EPI_ISL_6327669
EPI_ISL_6327668
EPI_ISL_2713542
EPI_ISL_6327676
EPI_ISL_2713544
EPI_ISL_2713543
EPI_ISL_6327677
EPI_ISL_6327672
EPI_ISL_2713545
EPI_ISL_2713546
EPI_ISL_2713547
EPI_ISL_2713549
EPI_ISL_6327201
EPI_ISL_2713550
EPI_ISL_6327206
EPI_ISL_6327209
EPI_ISL_2713551
EPI_ISL_2713553
EPI_ISL_6327214
EPI_ISL_2713555
EPI_ISL_2713554
EPI_ISL_2713556
EPI_ISL_6327211
EPI_ISL_6327223
EPI_ISL_6327229
EPI_ISL_6327234
EPI_ISL_6327230
EPI_ISL_6327247
EPI_ISL_6327246
EPI_ISL_6327244
EPI_ISL_6327259
EPI_ISL_6327256
EPI_ISL_2713560
EPI_ISL_6327269
EPI_ISL_2713565
EPI_ISL_6327264
EPI_ISL_6327286
EPI_ISL_6327285
EPI_ISL_2713566
EPI_ISL_6327280
EPI_ISL_6327294
EPI_ISL_2713569
EPI_ISL_2713570
EPI_ISL_2713571
EPI_ISL_2713572
EPI_ISL_2713574
EPI_ISL_2713573
EPI_ISL_2713575
EPI_ISL_2713576
EPI_ISL_2713577
EPI_ISL_2713579
EPI_ISL_2713580
EPI_ISL_6326802
EPI_ISL_2713582
EPI_ISL_6326817
EPI_ISL_6326810
EPI_ISL_2713583
EPI_ISL_6326819
EPI_ISL_6326837
EPI_ISL_6326839
EPI_ISL_6326833
EPI_ISL_6326834
EPI_ISL_2713586
EPI_ISL_6326835
EPI_ISL_6326840
EPI_ISL_6326842
EPI_ISL_2713587
EPI_ISL_6326847
EPI_ISL_6326849
EPI_ISL_6326843
EPI_ISL_2713589
EPI_ISL_6326844
EPI_ISL_548732
EPI_ISL_2713590
EPI_ISL_6326845
EPI_ISL_6326846
EPI_ISL_15768525
EPI_ISL_6326858
EPI_ISL_6326854
EPI_ISL_6326855
EPI_ISL_6326863
EPI_ISL_6326860
EPI_ISL_6326869
EPI_ISL_6326868
EPI_ISL_6326873
EPI_ISL_6326874
EPI_ISL_6326870
EPI_ISL_6326871
EPI_ISL_6326876
EPI_ISL_6326877
EPI_ISL_6326878
EPI_ISL_6326879
EPI_ISL_6326886
EPI_ISL_6326880
EPI_ISL_6326881
EPI_ISL_6326882
EPI_ISL_6326887
EPI_ISL_6326888
EPI_ISL_6326889
EPI_ISL_6326892
EPI_ISL_6326893
EPI_ISL_6326899
EPI_ISL_6327302
EPI_ISL_15768281
EPI_ISL_6327303
EPI_ISL_15768287
EPI_ISL_6327313
EPI_ISL_6327311
EPI_ISL_6327316
EPI_ISL_6327319
EPI_ISL_6327318
EPI_ISL_6327321
EPI_ISL_15768288
EPI_ISL_6327335
EPI_ISL_6327339
EPI_ISL_6327356
EPI_ISL_6327351
EPI_ISL_6327350
EPI_ISL_6327364
EPI_ISL_6327366
EPI_ISL_6327365
EPI_ISL_6327362
EPI_ISL_6327386
EPI_ISL_6327385
EPI_ISL_6327381
EPI_ISL_6327391
EPI_ISL_2713591
EPI_ISL_2713593
EPI_ISL_2713594
EPI_ISL_6326900
EPI_ISL_6326906
EPI_ISL_6326909
EPI_ISL_2713596
EPI_ISL_6326924
EPI_ISL_6326925
EPI_ISL_6326926
EPI_ISL_6326921
EPI_ISL_6326922
EPI_ISL_6326917
EPI_ISL_6326918
EPI_ISL_6326919
EPI_ISL_2713599
EPI_ISL_2713600
EPI_ISL_2713601
EPI_ISL_6326930
EPI_ISL_6326935
EPI_ISL_6326928
EPI_ISL_6326929
EPI_ISL_6326942
EPI_ISL_2713602
EPI_ISL_2713603
EPI_ISL_15768285
EPI_ISL_2713604
EPI_ISL_6326957
EPI_ISL_6326958
EPI_ISL_6326959
EPI_ISL_6326954
EPI_ISL_6326955
EPI_ISL_2713606
EPI_ISL_2713608
EPI_ISL_2713609
EPI_ISL_6326968
EPI_ISL_6326969
EPI_ISL_6326964
EPI_ISL_2713610
EPI_ISL_6326973
EPI_ISL_2713611
EPI_ISL_2713613
EPI_ISL_6326982
EPI_ISL_2713612
EPI_ISL_6326984
EPI_ISL_2713614
EPI_ISL_6326980
EPI_ISL_6326981
EPI_ISL_6326986
EPI_ISL_6326987
EPI_ISL_2713615
EPI_ISL_6326988
EPI_ISL_6326989
EPI_ISL_6326994
EPI_ISL_6326991
EPI_ISL_6326999
EPI_ISL_15768286
EPI_ISL_6327403
EPI_ISL_6327409
EPI_ISL_6327412
EPI_ISL_6327414
EPI_ISL_6327410
EPI_ISL_6327419
EPI_ISL_6327416
EPI_ISL_6327415
EPI_ISL_6327424
EPI_ISL_6327420
EPI_ISL_6327426
EPI_ISL_6327432
EPI_ISL_6327438
EPI_ISL_6327439
EPI_ISL_15768289
EPI_ISL_15768270
EPI_ISL_15768276
EPI_ISL_2713617
EPI_ISL_6327006
EPI_ISL_2713618
EPI_ISL_6327003
EPI_ISL_2713619
EPI_ISL_6327014
EPI_ISL_2713622
EPI_ISL_2713623
EPI_ISL_6327027
EPI_ISL_6327026
EPI_ISL_6327028
EPI_ISL_6327039
EPI_ISL_6327034
EPI_ISL_6327033
EPI_ISL_6327049
EPI_ISL_6327041
EPI_ISL_6327059
EPI_ISL_6327055
EPI_ISL_15768277
EPI_ISL_6327054
EPI_ISL_6327053
EPI_ISL_6327050
EPI_ISL_6327062
EPI_ISL_6327064
EPI_ISL_6327077
EPI_ISL_6327079
EPI_ISL_6327076
EPI_ISL_6327071
EPI_ISL_2713629
EPI_ISL_6327088
EPI_ISL_6327087
EPI_ISL_6327082
EPI_ISL_2713632
EPI_ISL_6327099
EPI_ISL_6327090
EPI_ISL_2713633
EPI_ISL_6327098
EPI_ISL_6327097
EPI_ISL_6327091
EPI_ISL_6327094
EPI_ISL_2713635
EPI_ISL_4187681
EPI_ISL_6326685
EPI_ISL_6326686
EPI_ISL_6326687
EPI_ISL_6326681
EPI_ISL_6326683
EPI_ISL_6326684
EPI_ISL_6326689
EPI_ISL_6326696
EPI_ISL_6326697
EPI_ISL_6326698
EPI_ISL_6326692
EPI_ISL_6326693
EPI_ISL_15768274
EPI_ISL_6326694
EPI_ISL_6326695
EPI_ISL_6326690
EPI_ISL_6326691
EPI_ISL_6327104
EPI_ISL_6327107
EPI_ISL_6327109
EPI_ISL_6327115
EPI_ISL_6327119
EPI_ISL_6327125
EPI_ISL_6327128
EPI_ISL_6327127
EPI_ISL_6327122
EPI_ISL_6327121
EPI_ISL_6327123
EPI_ISL_6327120
EPI_ISL_6327138
EPI_ISL_6327132
EPI_ISL_6327135
EPI_ISL_6327134
EPI_ISL_6327131
EPI_ISL_6327130
EPI_ISL_6327148
EPI_ISL_6327147
EPI_ISL_6327143
EPI_ISL_6327146
EPI_ISL_6327145
EPI_ISL_6327157
EPI_ISL_6327156
EPI_ISL_6327168
EPI_ISL_6327164
EPI_ISL_6327160
EPI_ISL_6327197
EPI_ISL_6327191
EPI_ISL_6326715
EPI_ISL_6326717
EPI_ISL_6326721
EPI_ISL_6326723
EPI_ISL_6326719
EPI_ISL_6326732
EPI_ISL_6326739
EPI_ISL_6326734
EPI_ISL_6326751
EPI_ISL_6326750
EPI_ISL_6326760
EPI_ISL_6326761
EPI_ISL_6326769
EPI_ISL_6326774
EPI_ISL_6326776
EPI_ISL_6326770
EPI_ISL_6326779
EPI_ISL_6326784
EPI_ISL_6326797
EPI_ISL_6326791
EPI_ISL_6326799
EPI_ISL_6326790
EPI_ISL_6327687
EPI_ISL_6327686
EPI_ISL_6327680
EPI_ISL_6327694
EPI_ISL_6327696
EPI_ISL_6327695
EPI_ISL_6327691
EPI_ISL_15768275
EPI_ISL_15768278
EPI_ISL_15768279
EPI_ISL_6327700
EPI_ISL_6327707
EPI_ISL_6327702
EPI_ISL_6327704
EPI_ISL_6327703
EPI_ISL_6327711
EPI_ISL_6327710
EPI_ISL_6327717
EPI_ISL_6327716
EPI_ISL_6327718
EPI_ISL_6327713
EPI_ISL_6327712
EPI_ISL_6327715
EPI_ISL_6327714
EPI_ISL_6327709
EPI_ISL_765530
EPI_ISL_15768261
EPI_ISL_15768262
EPI_ISL_15768265
EPI_ISL_15768266
EPI_ISL_15768269
EPI_ISL_15768268
EPI_ISL_5054966
EPI_ISL_1462503
EPI_ISL_15768530
EPI_ISL_6335903
EPI_ISL_5054971
EPI_ISL_15768533
EPI_ISL_15768534
EPI_ISL_15768522
EPI_ISL_5054972
EPI_ISL_15768517
EPI_ISL_15768532
EPI_ISL_15768518
EPI_ISL_15768526
EPI_ISL_12426791
EPI_ISL_12426790
EPI_ISL_12426798
EPI_ISL_15768527
EPI_ISL_12426797
EPI_ISL_12426796
EPI_ISL_5054974
EPI_ISL_12426779
EPI_ISL_12426781
EPI_ISL_12426780
EPI_ISL_12426788
EPI_ISL_5054975
EPI_ISL_12426784
EPI_ISL_12426783
EPI_ISL_12426782
EPI_ISL_12426769
EPI_ISL_12426768
EPI_ISL_12426770
EPI_ISL_12426778
EPI_ISL_12426777
EPI_ISL_12426776
EPI_ISL_12426775
EPI_ISL_12426774
EPI_ISL_12426773
EPI_ISL_12426772
EPI_ISL_15768524
EPI_ISL_15768528
EPI_ISL_15768529
EPI_ISL_2713642
EPI_ISL_2713643
EPI_ISL_2713644
EPI_ISL_2713645
EPI_ISL_2713646
EPI_ISL_2713647
EPI_ISL_2713648
EPI_ISL_2714553
EPI_ISL_2713650
EPI_ISL_2713653
EPI_ISL_2713657
EPI_ISL_2713660
EPI_ISL_2713661
EPI_ISL_2713662
EPI_ISL_2713664
EPI_ISL_2713666
EPI_ISL_2713667
EPI_ISL_2713668
EPI_ISL_2713670
EPI_ISL_5054976
EPI_ISL_2713672
EPI_ISL_2713677
EPI_ISL_2713679
EPI_ISL_2713680
EPI_ISL_2713681
EPI_ISL_2713683
EPI_ISL_15768523
EPI_ISL_15768520
EPI_ISL_14192340
EPI_ISL_15768521
EPI_ISL_15768515
EPI_ISL_14192344
EPI_ISL_15768516
EPI_ISL_5088170
EPI_ISL_15768513
EPI_ISL_15768514
EPI_ISL_6339434
EPI_ISL_6339435
EPI_ISL_6339436
EPI_ISL_6339437
EPI_ISL_6339430
EPI_ISL_15768511
EPI_ISL_6339431
EPI_ISL_6339432
EPI_ISL_6339433
EPI_ISL_6339438
EPI_ISL_6339439
EPI_ISL_6339423
EPI_ISL_6339424
EPI_ISL_6339425
EPI_ISL_6339426
EPI_ISL_6339420
EPI_ISL_6339421
EPI_ISL_6339422
EPI_ISL_6339427
EPI_ISL_6339428
EPI_ISL_6339429
EPI_ISL_6339450
EPI_ISL_6339451
EPI_ISL_6339456
EPI_ISL_6339457
EPI_ISL_6339458
EPI_ISL_6339459
EPI_ISL_6339452
EPI_ISL_6339453
EPI_ISL_6339454
EPI_ISL_6339455
EPI_ISL_6339440
EPI_ISL_6339445
EPI_ISL_6339446
EPI_ISL_6339447
EPI_ISL_6339448
EPI_ISL_6339441
EPI_ISL_6339442
EPI_ISL_6339443
EPI_ISL_6339444
EPI_ISL_6339449
EPI_ISL_6339471
EPI_ISL_6339472
EPI_ISL_6339473
EPI_ISL_14192327
EPI_ISL_14192325
EPI_ISL_15768512
EPI_ISL_6339478
EPI_ISL_6339479
EPI_ISL_6339474
EPI_ISL_6339475
EPI_ISL_6339476
EPI_ISL_14192323
EPI_ISL_14192320
EPI_ISL_6339477
EPI_ISL_6339460
EPI_ISL_6339461
EPI_ISL_6339462
EPI_ISL_6339467
EPI_ISL_6339468
EPI_ISL_6339463
EPI_ISL_6339464
EPI_ISL_6339465
EPI_ISL_6339466
EPI_ISL_6339493
EPI_ISL_6339490
EPI_ISL_6339491
EPI_ISL_6339481
EPI_ISL_6339482
EPI_ISL_6339483
EPI_ISL_6339484
EPI_ISL_6339480
EPI_ISL_6339489
EPI_ISL_6339485
EPI_ISL_6339486
EPI_ISL_6339487
EPI_ISL_14192311
EPI_ISL_6339488
EPI_ISL_6338170
EPI_ISL_6338173
EPI_ISL_6339513
EPI_ISL_6339517
EPI_ISL_6339518
EPI_ISL_6339509
EPI_ISL_6339504
EPI_ISL_6339534
EPI_ISL_6339521
EPI_ISL_6339529
EPI_ISL_15768510
EPI_ISL_6339545
EPI_ISL_6339570
EPI_ISL_6339578
EPI_ISL_6339569
EPI_ISL_15768504
EPI_ISL_15768505
EPI_ISL_15768502
EPI_ISL_12173941
EPI_ISL_15768503
EPI_ISL_12174741
EPI_ISL_15768508
EPI_ISL_15768509
EPI_ISL_15768506
EPI_ISL_6339217
EPI_ISL_6339212
EPI_ISL_6339213
EPI_ISL_6339201
EPI_ISL_6339207
EPI_ISL_6339208
EPI_ISL_6339209
EPI_ISL_6339231
EPI_ISL_6339236
EPI_ISL_6339237
EPI_ISL_15768507
EPI_ISL_6339238
EPI_ISL_6339239
EPI_ISL_6339232
EPI_ISL_6339233
EPI_ISL_6339234
EPI_ISL_6339235
EPI_ISL_6339225
EPI_ISL_15768500
EPI_ISL_6339227
EPI_ISL_6339228
EPI_ISL_15768501
EPI_ISL_6339229
EPI_ISL_6339250
EPI_ISL_6339252
EPI_ISL_6339258
EPI_ISL_6339259
EPI_ISL_6339255
EPI_ISL_6339256
EPI_ISL_6339257
EPI_ISL_6339240
EPI_ISL_6339241
EPI_ISL_6339242
EPI_ISL_6339247
EPI_ISL_6339248
EPI_ISL_6339249
EPI_ISL_6339243
EPI_ISL_6339244
EPI_ISL_6339245
EPI_ISL_6339246
EPI_ISL_6339273
EPI_ISL_6339274
EPI_ISL_6339270
EPI_ISL_6339271
EPI_ISL_14192363
EPI_ISL_6339276
EPI_ISL_6339277
EPI_ISL_6339279
EPI_ISL_6339262
EPI_ISL_6339263
EPI_ISL_6339264
EPI_ISL_6339260
EPI_ISL_6339265
EPI_ISL_6339266
EPI_ISL_6339268
EPI_ISL_6339294
EPI_ISL_6339295
EPI_ISL_6339296
EPI_ISL_6339297
EPI_ISL_6339290
EPI_ISL_6339291
EPI_ISL_6339292
EPI_ISL_6339293
EPI_ISL_6339298
EPI_ISL_6339299
EPI_ISL_6339284
EPI_ISL_6339286
EPI_ISL_6339280
EPI_ISL_6339281
EPI_ISL_6339282
EPI_ISL_6339287
EPI_ISL_6339288
EPI_ISL_6339289
EPI_ISL_14192360
EPI_ISL_2714282
EPI_ISL_2714451
EPI_ISL_2713684
EPI_ISL_2713687
EPI_ISL_2713686
EPI_ISL_2713688
EPI_ISL_2713689
EPI_ISL_2713691
EPI_ISL_2713692
EPI_ISL_2713695
EPI_ISL_2713697
EPI_ISL_2713698
EPI_ISL_2713699
EPI_ISL_2713701
EPI_ISL_14192364
EPI_ISL_2713703
EPI_ISL_2713704
EPI_ISL_2713705
EPI_ISL_6339313
EPI_ISL_6339314
EPI_ISL_6339315
EPI_ISL_2713706
EPI_ISL_6339316
EPI_ISL_2713708
EPI_ISL_6339310
EPI_ISL_6339311
EPI_ISL_2713710
EPI_ISL_6339312
EPI_ISL_6339317
EPI_ISL_6339318
EPI_ISL_2713711
EPI_ISL_6339319
EPI_ISL_2713713
EPI_ISL_2713712
EPI_ISL_2713715
EPI_ISL_2713714
EPI_ISL_6339302
EPI_ISL_6339303
EPI_ISL_2713717
EPI_ISL_2713716
EPI_ISL_6339305
EPI_ISL_6339300
EPI_ISL_2713719
EPI_ISL_6339301
EPI_ISL_6339306
EPI_ISL_6339308
EPI_ISL_6339309
EPI_ISL_2713721
EPI_ISL_2713720
EPI_ISL_2713722
EPI_ISL_6339330
EPI_ISL_6339335
EPI_ISL_6339336
EPI_ISL_6339337
EPI_ISL_6339338
EPI_ISL_2713726
EPI_ISL_2713725
EPI_ISL_6339331
EPI_ISL_2713728
EPI_ISL_2713727
EPI_ISL_6339332
EPI_ISL_6339333
EPI_ISL_6339334
EPI_ISL_6339339
EPI_ISL_2713731
EPI_ISL_2713730
EPI_ISL_2713733
EPI_ISL_6339324
EPI_ISL_6339325
EPI_ISL_2713736
EPI_ISL_2713735
EPI_ISL_6339327
EPI_ISL_6339320
EPI_ISL_6339321
EPI_ISL_6339322
EPI_ISL_6339323
EPI_ISL_6339328
EPI_ISL_6339329
EPI_ISL_6339350
EPI_ISL_6339352
EPI_ISL_6339357
EPI_ISL_2713737
EPI_ISL_6339358
EPI_ISL_6339359
EPI_ISL_2713738
EPI_ISL_6339353
EPI_ISL_6339354
EPI_ISL_6339355
EPI_ISL_6339356
EPI_ISL_6339340
EPI_ISL_6339347
EPI_ISL_2713740
EPI_ISL_6339348
EPI_ISL_6339349
EPI_ISL_6339342
EPI_ISL_2713741
EPI_ISL_6339343
EPI_ISL_6339344
EPI_ISL_6339372
EPI_ISL_6339373
EPI_ISL_6339370
EPI_ISL_6339375
EPI_ISL_6339378
EPI_ISL_6339360
EPI_ISL_6339368
EPI_ISL_2713744
EPI_ISL_6339369
EPI_ISL_6339364
EPI_ISL_6339366
EPI_ISL_6339367
EPI_ISL_6339390
EPI_ISL_2713745
EPI_ISL_2713746
EPI_ISL_6339398
EPI_ISL_6339399
EPI_ISL_2713747
EPI_ISL_6339382
EPI_ISL_6339383
EPI_ISL_2713748
EPI_ISL_6339385
EPI_ISL_6339387
EPI_ISL_6339388
EPI_ISL_15768570
EPI_ISL_2713749
EPI_ISL_2713755
EPI_ISL_2713756
EPI_ISL_6339412
EPI_ISL_6339413
EPI_ISL_6339414
EPI_ISL_6339415
EPI_ISL_6339410
EPI_ISL_6339411
EPI_ISL_6339416
EPI_ISL_6339417
EPI_ISL_2713760
EPI_ISL_6339418
EPI_ISL_6339419
EPI_ISL_2713764
EPI_ISL_6339402
EPI_ISL_6339403
EPI_ISL_6339404
EPI_ISL_2713766
EPI_ISL_2713767
EPI_ISL_6339400
EPI_ISL_6339409
EPI_ISL_6339405
EPI_ISL_6339406
EPI_ISL_6339407
EPI_ISL_6339408
EPI_ISL_2713771
EPI_ISL_2713772
EPI_ISL_2713777
EPI_ISL_2713779
EPI_ISL_2713780
EPI_ISL_2713787
EPI_ISL_2713790
EPI_ISL_2713793
EPI_ISL_2713797
EPI_ISL_2713798
EPI_ISL_2713800
EPI_ISL_2713801
EPI_ISL_15768573
EPI_ISL_6339099
EPI_ISL_2713804
EPI_ISL_2713812
EPI_ISL_2713813
EPI_ISL_2713815
EPI_ISL_2713816
EPI_ISL_2713818
EPI_ISL_2713817
EPI_ISL_2713819
EPI_ISL_14192353
EPI_ISL_2713823
EPI_ISL_2713821
EPI_ISL_2713824
EPI_ISL_6339951
EPI_ISL_2713834
EPI_ISL_2713838
EPI_ISL_2713839
EPI_ISL_2713843
EPI_ISL_6338660
EPI_ISL_2713845
EPI_ISL_2713846
EPI_ISL_2713848
EPI_ISL_2713849
EPI_ISL_2713851
EPI_ISL_6339115
EPI_ISL_6339116
EPI_ISL_6339118
EPI_ISL_6339113
EPI_ISL_15768574
EPI_ISL_6339114
EPI_ISL_6339104
EPI_ISL_6339106
EPI_ISL_6339107
EPI_ISL_6339100
EPI_ISL_6339101
EPI_ISL_6339102
EPI_ISL_6339103
EPI_ISL_6339108
EPI_ISL_6339109
EPI_ISL_6339132
EPI_ISL_6339138
EPI_ISL_6339139
EPI_ISL_6339133
EPI_ISL_6339135
EPI_ISL_6339136
EPI_ISL_6339120
EPI_ISL_6339121
EPI_ISL_6339127
EPI_ISL_6339128
EPI_ISL_6339129
EPI_ISL_6339123
EPI_ISL_6339125
EPI_ISL_6339152
EPI_ISL_6339154
EPI_ISL_6339158
EPI_ISL_6339142
EPI_ISL_6339145
EPI_ISL_6339146
EPI_ISL_6339147
EPI_ISL_6339170
EPI_ISL_2713852
EPI_ISL_6339171
EPI_ISL_6339172
EPI_ISL_2713853
EPI_ISL_2713855
EPI_ISL_6339178
EPI_ISL_6339179
EPI_ISL_2713857
EPI_ISL_2713856
EPI_ISL_2713858
EPI_ISL_2713862
EPI_ISL_2713861
EPI_ISL_2713863
EPI_ISL_6339165
EPI_ISL_6339160
EPI_ISL_2713864
EPI_ISL_2713865
EPI_ISL_6339166
EPI_ISL_2713867
EPI_ISL_6339169
EPI_ISL_2713868
EPI_ISL_2713869
EPI_ISL_6339190
EPI_ISL_2713870
EPI_ISL_6339193
EPI_ISL_6339194
EPI_ISL_6339199
EPI_ISL_2713872
EPI_ISL_2713871
EPI_ISL_2713873
EPI_ISL_15768571
EPI_ISL_6339184
EPI_ISL_6339185
EPI_ISL_6339187
EPI_ISL_6339180
EPI_ISL_6339181
EPI_ISL_6339182
EPI_ISL_6339183
EPI_ISL_6339189
EPI_ISL_2713875
EPI_ISL_2713876
EPI_ISL_2713877
EPI_ISL_2713879
EPI_ISL_2713881
EPI_ISL_2713883
EPI_ISL_2713886
EPI_ISL_2713888
EPI_ISL_2713887
EPI_ISL_2713890
EPI_ISL_2713889
EPI_ISL_14192290
EPI_ISL_2713892
EPI_ISL_2713893
EPI_ISL_2713895
EPI_ISL_2713896
EPI_ISL_2713897
EPI_ISL_2713898
EPI_ISL_2713899
EPI_ISL_2713900
EPI_ISL_2713902
EPI_ISL_2713905
EPI_ISL_2713904
EPI_ISL_2713907
EPI_ISL_6337411
EPI_ISL_2713911
EPI_ISL_2713910
EPI_ISL_2713912
EPI_ISL_2713915
EPI_ISL_2713916
EPI_ISL_2713918
EPI_ISL_2713919
EPI_ISL_2713921
EPI_ISL_2713920
EPI_ISL_2713922
EPI_ISL_2713925
EPI_ISL_2713926
EPI_ISL_2713927
EPI_ISL_2713928
EPI_ISL_2713929
EPI_ISL_2713930
EPI_ISL_2713931
EPI_ISL_2713932
EPI_ISL_6338368
EPI_ISL_2713933
EPI_ISL_2713936
EPI_ISL_2713938
EPI_ISL_2713940
EPI_ISL_2713941
EPI_ISL_2713942
EPI_ISL_2713943
EPI_ISL_2713944
EPI_ISL_2713946
EPI_ISL_2713947
EPI_ISL_2713948
EPI_ISL_2713949
EPI_ISL_2713950
EPI_ISL_2713951
EPI_ISL_2713954
EPI_ISL_2713955
EPI_ISL_2713957
EPI_ISL_2713958
EPI_ISL_15768572
EPI_ISL_2713962
EPI_ISL_2713969
EPI_ISL_2713970
EPI_ISL_2713971
EPI_ISL_2713973
EPI_ISL_6336745
EPI_ISL_15768577
EPI_ISL_2713980
EPI_ISL_2713981
EPI_ISL_2713984
EPI_ISL_2714003
EPI_ISL_2714007
EPI_ISL_14191812
EPI_ISL_14191807
EPI_ISL_14191803
EPI_ISL_2714029
EPI_ISL_15768578
EPI_ISL_15768575
EPI_ISL_15768576
EPI_ISL_14191858
EPI_ISL_15768568
EPI_ISL_15768569
EPI_ISL_2714036
EPI_ISL_2714037
EPI_ISL_2714038
EPI_ISL_15768562
EPI_ISL_2714044
EPI_ISL_2714050
EPI_ISL_2714052
EPI_ISL_15768560
EPI_ISL_2714054
EPI_ISL_2714055
EPI_ISL_2714056
EPI_ISL_2714057
EPI_ISL_2714058
EPI_ISL_2714059
EPI_ISL_2714060
EPI_ISL_2714062
EPI_ISL_2714063
EPI_ISL_2714064
EPI_ISL_2714065
EPI_ISL_2714066
EPI_ISL_2714067
EPI_ISL_2714068
EPI_ISL_2714070
EPI_ISL_2714071
EPI_ISL_2714072
EPI_ISL_2714073
EPI_ISL_2714074
EPI_ISL_2714075
EPI_ISL_2714076
EPI_ISL_2714077
EPI_ISL_2714080
EPI_ISL_2714081
EPI_ISL_2714084
EPI_ISL_2714085
EPI_ISL_2714086
EPI_ISL_2714087
EPI_ISL_2714088
EPI_ISL_2714090
EPI_ISL_2714091
EPI_ISL_2714093
EPI_ISL_2714096
EPI_ISL_2714097
EPI_ISL_2714098
EPI_ISL_2714099
EPI_ISL_2714101
EPI_ISL_2714104
EPI_ISL_2714105
EPI_ISL_2714106
EPI_ISL_2714107
EPI_ISL_2714108
EPI_ISL_2714110
EPI_ISL_2714111
EPI_ISL_2714112
EPI_ISL_2714113
EPI_ISL_2714114
EPI_ISL_2714115
EPI_ISL_14191848
EPI_ISL_2714116
EPI_ISL_2714117
EPI_ISL_2714118
EPI_ISL_2714119
EPI_ISL_2714121
EPI_ISL_2714122
EPI_ISL_2714123
EPI_ISL_2714124
EPI_ISL_2714125
EPI_ISL_2714126
EPI_ISL_2714127
EPI_ISL_2714130
EPI_ISL_2714131
EPI_ISL_2714132
EPI_ISL_15768561
EPI_ISL_2714133
EPI_ISL_2714134
EPI_ISL_2714137
EPI_ISL_2714139
EPI_ISL_2714141
EPI_ISL_2714143
EPI_ISL_15768566
EPI_ISL_2714145
EPI_ISL_2714147
EPI_ISL_2714150
EPI_ISL_2714149
EPI_ISL_2714152
EPI_ISL_2714153
EPI_ISL_2714154
EPI_ISL_2714155
EPI_ISL_2714156
EPI_ISL_2714157
EPI_ISL_15768567
EPI_ISL_2714159
EPI_ISL_2714163
EPI_ISL_2714166
EPI_ISL_15768565
EPI_ISL_15768904
EPI_ISL_2714168
EPI_ISL_15768559
EPI_ISL_2714170
EPI_ISL_2714171
EPI_ISL_2714172
EPI_ISL_2714175
EPI_ISL_2714178
EPI_ISL_2714180
EPI_ISL_15768557
EPI_ISL_2714181
EPI_ISL_2714182
EPI_ISL_2714183
EPI_ISL_2714185
EPI_ISL_2714187
EPI_ISL_15768558
EPI_ISL_2714189
EPI_ISL_2714190
EPI_ISL_2714191
EPI_ISL_2714192
EPI_ISL_2714193
EPI_ISL_2714194
EPI_ISL_2714195
EPI_ISL_2714196
EPI_ISL_2714197
EPI_ISL_2714198
EPI_ISL_2714199
EPI_ISL_2714200
EPI_ISL_2714201
EPI_ISL_2714202
EPI_ISL_2714203
EPI_ISL_2714204
EPI_ISL_2714205
EPI_ISL_2714206
EPI_ISL_2714207
EPI_ISL_2714208
EPI_ISL_2714210
EPI_ISL_2714211
EPI_ISL_2714213
EPI_ISL_2714214
EPI_ISL_2714218
EPI_ISL_2714219
EPI_ISL_2714220
EPI_ISL_2714221
EPI_ISL_2714223
EPI_ISL_2714225
EPI_ISL_12134741
EPI_ISL_15768551
EPI_ISL_2714228
EPI_ISL_15768552
EPI_ISL_2714233
EPI_ISL_2714234
EPI_ISL_2714235
EPI_ISL_2714236
EPI_ISL_2714237
EPI_ISL_14191833
EPI_ISL_2714238
EPI_ISL_2714239
EPI_ISL_2714240
EPI_ISL_2714241
EPI_ISL_2714243
EPI_ISL_2714244
EPI_ISL_2714245
EPI_ISL_2714248
EPI_ISL_2714249
EPI_ISL_2714250
EPI_ISL_2714251
EPI_ISL_2714254
EPI_ISL_2714255
EPI_ISL_15768550
EPI_ISL_2714256
EPI_ISL_2714257
EPI_ISL_2714258
EPI_ISL_2714259
EPI_ISL_15768555
EPI_ISL_2714265
EPI_ISL_2714267
EPI_ISL_526270
EPI_ISL_2714268
EPI_ISL_526275
EPI_ISL_2714270
EPI_ISL_2714271
EPI_ISL_12176541
EPI_ISL_2714275
EPI_ISL_2714278
EPI_ISL_2714279
EPI_ISL_525663
EPI_ISL_2714281
EPI_ISL_525649
EPI_ISL_2714285
EPI_ISL_525640
EPI_ISL_2714287
EPI_ISL_2714288
EPI_ISL_14191827
EPI_ISL_2714290
EPI_ISL_2714291
EPI_ISL_2714292
EPI_ISL_8942964
EPI_ISL_15768556
EPI_ISL_15768553
EPI_ISL_2714300
EPI_ISL_8942952
EPI_ISL_2714301
EPI_ISL_2714303
EPI_ISL_2714304
EPI_ISL_2714305
EPI_ISL_2714306
EPI_ISL_2714307
EPI_ISL_2714309
EPI_ISL_2714310
EPI_ISL_2714313
EPI_ISL_8942948
EPI_ISL_15768554
EPI_ISL_15768549
EPI_ISL_15768548
EPI_ISL_2714328
EPI_ISL_2714331
EPI_ISL_15768546
EPI_ISL_15768547
EPI_ISL_15768540
EPI_ISL_15768542
EPI_ISL_15768544
EPI_ISL_15768545
EPI_ISL_2714334
EPI_ISL_2714336
EPI_ISL_2714337
EPI_ISL_2714338
EPI_ISL_2714339
EPI_ISL_2714340
EPI_ISL_2714341
EPI_ISL_2714342
EPI_ISL_15768537
EPI_ISL_15768538
EPI_ISL_15768535
EPI_ISL_2714345
EPI_ISL_2714346
EPI_ISL_2714347
EPI_ISL_2714350
EPI_ISL_15768536
EPI_ISL_15768539
EPI_ISL_15768930
EPI_ISL_15768923
EPI_ISL_15768921
EPI_ISL_15768926
EPI_ISL_2714561
EPI_ISL_15768924
EPI_ISL_2714351
EPI_ISL_2714352
EPI_ISL_2714354
EPI_ISL_15768925
EPI_ISL_2714355
EPI_ISL_2714356
EPI_ISL_2714562
EPI_ISL_2713825
EPI_ISL_2714357
EPI_ISL_2714358
EPI_ISL_2714022
EPI_ISL_15768928
EPI_ISL_2714360
EPI_ISL_2714363
EPI_ISL_2714364
EPI_ISL_2714365
EPI_ISL_15768906
EPI_ISL_15768911
EPI_ISL_2714373
EPI_ISL_2714377
EPI_ISL_2714380
EPI_ISL_2714384
EPI_ISL_15768912
EPI_ISL_2714385
EPI_ISL_2714266
EPI_ISL_2714386
EPI_ISL_2714388
EPI_ISL_2714389
EPI_ISL_2714390
EPI_ISL_2714391
EPI_ISL_2714392
EPI_ISL_2714394
EPI_ISL_2714396
EPI_ISL_2714398
EPI_ISL_2714399
EPI_ISL_2714400
EPI_ISL_2714401
EPI_ISL_2714402
EPI_ISL_2714403
EPI_ISL_2714404
EPI_ISL_2714405
EPI_ISL_2714406
EPI_ISL_2714408
EPI_ISL_2714409
EPI_ISL_2714412
EPI_ISL_2714413
EPI_ISL_2714415
EPI_ISL_2714416
EPI_ISL_2714417
EPI_ISL_2714418
EPI_ISL_2714420
EPI_ISL_2714422
EPI_ISL_2714423
EPI_ISL_2714424
EPI_ISL_2714425
EPI_ISL_2714427
EPI_ISL_2714429
EPI_ISL_2714431
EPI_ISL_2714432
EPI_ISL_2714434
EPI_ISL_2714438
EPI_ISL_2714442
EPI_ISL_15768917
EPI_ISL_1367453
EPI_ISL_1367423
EPI_ISL_1368186
EPI_ISL_1368182
EPI_ISL_1368096
EPI_ISL_1368043
EPI_ISL_2714458
EPI_ISL_2714459
EPI_ISL_2714460
EPI_ISL_2714463
EPI_ISL_2714464
EPI_ISL_2714465
EPI_ISL_2714468
EPI_ISL_2714469
EPI_ISL_2714470
EPI_ISL_15768910
EPI_ISL_15768913
EPI_ISL_2714473
EPI_ISL_5522293
EPI_ISL_2714477
EPI_ISL_2714490
EPI_ISL_2714482
EPI_ISL_2714484
EPI_ISL_1222141
EPI_ISL_2714486
EPI_ISL_2714491
EPI_ISL_2714492
EPI_ISL_2714493
EPI_ISL_2714498
EPI_ISL_2714499
EPI_ISL_2714501
EPI_ISL_2714502
EPI_ISL_2714503
EPI_ISL_2714504
EPI_ISL_1368174
EPI_ISL_1367959
EPI_ISL_2714506
EPI_ISL_1368011
EPI_ISL_2714508
EPI_ISL_2714509
EPI_ISL_2714511
EPI_ISL_2714514
EPI_ISL_2714515
EPI_ISL_2714516
EPI_ISL_1368184
EPI_ISL_1368273
EPI_ISL_2714518
EPI_ISL_1368178
EPI_ISL_2714520
EPI_ISL_2714521
EPI_ISL_2714522
EPI_ISL_15768914
EPI_ISL_2714524
EPI_ISL_2714525
EPI_ISL_2714527
EPI_ISL_2714528
EPI_ISL_1368275
EPI_ISL_2714531
EPI_ISL_14191776
EPI_ISL_15768919
EPI_ISL_2714535
EPI_ISL_1368277
EPI_ISL_1368281
EPI_ISL_1368196
EPI_ISL_1368176
EPI_ISL_1368091
EPI_ISL_1368197
EPI_ISL_1368116
EPI_ISL_1368188
EPI_ISL_1368152
EPI_ISL_1368137
EPI_ISL_1368138
EPI_ISL_1368278
EPI_ISL_1368141
EPI_ISL_1368164
EPI_ISL_1368134
EPI_ISL_1368130
EPI_ISL_1368133
EPI_ISL_1368231
EPI_ISL_1368136
EPI_ISL_1368140
EPI_ISL_1368268
EPI_ISL_1367441
EPI_ISL_2714540
EPI_ISL_1368210
EPI_ISL_1368247
EPI_ISL_1368129
EPI_ISL_2714545
EPI_ISL_1368218
EPI_ISL_1368094
EPI_ISL_1368216
EPI_ISL_1368109
EPI_ISL_2714548
EPI_ISL_1368208
EPI_ISL_2714549
EPI_ISL_1368203
EPI_ISL_2714550
EPI_ISL_1368057
EPI_ISL_1368098
EPI_ISL_1368097
EPI_ISL_1368077
EPI_ISL_1368070
EPI_ISL_1368085
EPI_ISL_1368051
EPI_ISL_1368064
EPI_ISL_1542587
EPI_ISL_1368061
EPI_ISL_1368035
EPI_ISL_1367980
EPI_ISL_1368037
EPI_ISL_1368032
EPI_ISL_1367981
EPI_ISL_1368041
EPI_ISL_1367964
EPI_ISL_1368049
EPI_ISL_1368015
EPI_ISL_1368026
EPI_ISL_1368014
EPI_ISL_1368016
EPI_ISL_1368029
EPI_ISL_1368020
EPI_ISL_1367946
EPI_ISL_1367955
EPI_ISL_1368103
EPI_ISL_1368027
EPI_ISL_1367918
EPI_ISL_1368025
EPI_ISL_1367931
EPI_ISL_1368100
EPI_ISL_1368104
EPI_ISL_1368106
EPI_ISL_15768918
EPI_ISL_15768900
EPI_ISL_15768908
EPI_ISL_15768901
EPI_ISL_15768903
EPI_ISL_15768905
EPI_ISL_15768902
EPI_ISL_1368187
EPI_ISL_15768973
EPI_ISL_15768970
EPI_ISL_1368287
EPI_ISL_1368252
EPI_ISL_15768974
EPI_ISL_1368241
EPI_ISL_1368120
EPI_ISL_1368214
EPI_ISL_15768972
EPI_ISL_15768591
EPI_ISL_15768592
EPI_ISL_5088302
EPI_ISL_2715452
EPI_ISL_1369008
EPI_ISL_12426718
EPI_ISL_1368546
EPI_ISL_12426717
EPI_ISL_1368937
EPI_ISL_12426716
EPI_ISL_1369040
EPI_ISL_12426715
EPI_ISL_12426723
EPI_ISL_12426722
EPI_ISL_1368588
EPI_ISL_12426721
EPI_ISL_12426720
EPI_ISL_1368451
EPI_ISL_1368515
EPI_ISL_1368516
EPI_ISL_1368551
EPI_ISL_1368541
EPI_ISL_1368887
EPI_ISL_1368513
EPI_ISL_1368510
EPI_ISL_1368630
EPI_ISL_1368526
EPI_ISL_1368648
EPI_ISL_1368528
EPI_ISL_1368644
EPI_ISL_1368603
EPI_ISL_1368622
EPI_ISL_1368507
EPI_ISL_1368505
EPI_ISL_15768595
EPI_ISL_1368506
EPI_ISL_1368623
EPI_ISL_1368608
EPI_ISL_1368609
EPI_ISL_15768964
EPI_ISL_1368605
EPI_ISL_1368601
EPI_ISL_1368496
EPI_ISL_1368494
EPI_ISL_1368491
EPI_ISL_1368471
EPI_ISL_1368598
EPI_ISL_1368591
EPI_ISL_1368477
EPI_ISL_1368485
EPI_ISL_1368478
EPI_ISL_1368692
EPI_ISL_1368487
EPI_ISL_15768965
EPI_ISL_15768581
EPI_ISL_1368697
EPI_ISL_1368434
EPI_ISL_1368437
EPI_ISL_15768969
EPI_ISL_1368673
EPI_ISL_1368687
EPI_ISL_1368442
EPI_ISL_1368291
EPI_ISL_1368833
EPI_ISL_1368670
EPI_ISL_1368629
EPI_ISL_1368725
EPI_ISL_1368922
EPI_ISL_1368995
EPI_ISL_15768596
EPI_ISL_1368998
EPI_ISL_1368771
EPI_ISL_1368783
EPI_ISL_1369022
EPI_ISL_1369036
EPI_ISL_1368996
EPI_ISL_1368997
EPI_ISL_1369029
EPI_ISL_1369027
EPI_ISL_1369026
EPI_ISL_1369011
EPI_ISL_1369002
EPI_ISL_1369000
EPI_ISL_1369005
EPI_ISL_1369018
EPI_ISL_1369012
EPI_ISL_1369019
EPI_ISL_1369017
EPI_ISL_1368782
EPI_ISL_1368774
EPI_ISL_1368752
EPI_ISL_1368753
EPI_ISL_1368769
EPI_ISL_1368750
EPI_ISL_1368768
EPI_ISL_1368886
EPI_ISL_1368760
EPI_ISL_1368806
EPI_ISL_1368764
EPI_ISL_1368738
EPI_ISL_1368979
EPI_ISL_1368883
EPI_ISL_12426708
EPI_ISL_1368732
EPI_ISL_1368854
EPI_ISL_1368731
EPI_ISL_12426706
EPI_ISL_12426705
EPI_ISL_1368740
EPI_ISL_12426704
EPI_ISL_12426703
EPI_ISL_12426702
EPI_ISL_1368950
EPI_ISL_1368968
EPI_ISL_1368963
EPI_ISL_1368816
EPI_ISL_1368811
EPI_ISL_1368931
EPI_ISL_1368825
EPI_ISL_12426712
EPI_ISL_1368946
EPI_ISL_1368913
EPI_ISL_1368821
EPI_ISL_1368914
EPI_ISL_12426711
EPI_ISL_1368809
EPI_ISL_1368802
EPI_ISL_1368804
EPI_ISL_1368902
EPI_ISL_1368805
EPI_ISL_1368921
EPI_ISL_1368801
EPI_ISL_15768962
EPI_ISL_1368901
EPI_ISL_1368533
EPI_ISL_1368427
EPI_ISL_1368413
EPI_ISL_1368667
EPI_ISL_1368651
EPI_ISL_1368532
EPI_ISL_1368531
EPI_ISL_1368669
EPI_ISL_1368517
EPI_ISL_1368654
EPI_ISL_1368665
EPI_ISL_1368660
EPI_ISL_1368668
EPI_ISL_1368429
EPI_ISL_1368642
EPI_ISL_1368638
EPI_ISL_1368627
EPI_ISL_1368508
EPI_ISL_1368635
EPI_ISL_1368503
EPI_ISL_1368422
EPI_ISL_1368614
EPI_ISL_1368502
EPI_ISL_1368640
EPI_ISL_1368703
EPI_ISL_1368499
EPI_ISL_1368616
EPI_ISL_1368701
EPI_ISL_1368484
EPI_ISL_1368694
EPI_ISL_1368556
EPI_ISL_1368554
EPI_ISL_1368377
EPI_ISL_1368356
EPI_ISL_15768582
EPI_ISL_1368312
EPI_ISL_1368455
EPI_ISL_1369023
EPI_ISL_1369034
EPI_ISL_1369030
EPI_ISL_1369015
EPI_ISL_1368632
EPI_ISL_1368587
EPI_ISL_1368678
EPI_ISL_1368446
EPI_ISL_1368390
EPI_ISL_1368363
EPI_ISL_1368364
EPI_ISL_4186970
EPI_ISL_4187099
EPI_ISL_8943224
EPI_ISL_769930
EPI_ISL_2715400
EPI_ISL_2715402
EPI_ISL_2715403
EPI_ISL_2715405
EPI_ISL_2715406
EPI_ISL_2715407
EPI_ISL_775030
EPI_ISL_2715409
EPI_ISL_2715410
EPI_ISL_2715420
EPI_ISL_2715428
EPI_ISL_2715433
EPI_ISL_2715435
EPI_ISL_2715444
EPI_ISL_2715447
EPI_ISL_2715450
EPI_ISL_2715457
EPI_ISL_2715463
EPI_ISL_2715464
EPI_ISL_2715466
EPI_ISL_2715467
EPI_ISL_2715470
EPI_ISL_2715471
EPI_ISL_2715478
EPI_ISL_2715479
EPI_ISL_2715484
EPI_ISL_2715489
EPI_ISL_2715490
EPI_ISL_2715493
EPI_ISL_2715498
EPI_ISL_2715501
EPI_ISL_2715511
EPI_ISL_2715515
EPI_ISL_2715516
EPI_ISL_2715518
EPI_ISL_2715520
EPI_ISL_2715526
EPI_ISL_2715529
EPI_ISL_2715541
EPI_ISL_2715544
EPI_ISL_15768960
EPI_ISL_2715567
EPI_ISL_15768579
EPI_ISL_2715581
EPI_ISL_2715584
EPI_ISL_2715590
EPI_ISL_2715614
EPI_ISL_2715624
EPI_ISL_2715626
EPI_ISL_2715637
EPI_ISL_2715643
EPI_ISL_2715652
EPI_ISL_2715654
EPI_ISL_2715664
EPI_ISL_2715672
EPI_ISL_2715674
EPI_ISL_2715677
EPI_ISL_2715680
EPI_ISL_2715681
EPI_ISL_4187158
EPI_ISL_14191790
EPI_ISL_2715705
EPI_ISL_2715723
EPI_ISL_15768961
EPI_ISL_12150342
EPI_ISL_15768955
EPI_ISL_2229542
EPI_ISL_15768956
EPI_ISL_2229610
EPI_ISL_2715756
EPI_ISL_2229626
EPI_ISL_2229717
EPI_ISL_2715769
EPI_ISL_2715770
EPI_ISL_2229728
EPI_ISL_2715779
EPI_ISL_2715780
EPI_ISL_2229604
EPI_ISL_2715786
EPI_ISL_4187281
EPI_ISL_2716237
EPI_ISL_15768953
EPI_ISL_15768954
EPI_ISL_2229567
EPI_ISL_15768959
EPI_ISL_15768957
EPI_ISL_15768944
EPI_ISL_14192213
EPI_ISL_14192201
EPI_ISL_15768945
EPI_ISL_15768942
EPI_ISL_15768943
EPI_ISL_4187403
EPI_ISL_15768948
EPI_ISL_4187438
EPI_ISL_15768949
EPI_ISL_15768946
EPI_ISL_15768947
EPI_ISL_15768940
EPI_ISL_14192248
EPI_ISL_14192244
EPI_ISL_15768941
EPI_ISL_2716016
EPI_ISL_2716135
EPI_ISL_2716150
EPI_ISL_2716170
EPI_ISL_14192234
EPI_ISL_12426700
EPI_ISL_15768599
EPI_ISL_12426758
EPI_ISL_12426757
EPI_ISL_9050387
EPI_ISL_12426767
EPI_ISL_12426766
EPI_ISL_12426765
EPI_ISL_12426764
EPI_ISL_12426763
EPI_ISL_12426762
EPI_ISL_12426761
EPI_ISL_2716024
EPI_ISL_2716066
EPI_ISL_2716169
EPI_ISL_2715800
EPI_ISL_2715803
EPI_ISL_2715806
EPI_ISL_2715808
EPI_ISL_2715809
EPI_ISL_2715811
EPI_ISL_2715812
EPI_ISL_2715813
EPI_ISL_2715819
EPI_ISL_2715820
EPI_ISL_7126064
EPI_ISL_2715822
EPI_ISL_2715826
EPI_ISL_15768933
EPI_ISL_12426760
EPI_ISL_2715837
EPI_ISL_2715839
EPI_ISL_2715842
EPI_ISL_2715846
EPI_ISL_12426749
EPI_ISL_12426748
EPI_ISL_2715867
EPI_ISL_12426747
EPI_ISL_2715872
EPI_ISL_2715873
EPI_ISL_2715875
EPI_ISL_2715889
EPI_ISL_12426755
EPI_ISL_12426754
EPI_ISL_2715895
EPI_ISL_2715896
EPI_ISL_2715903
EPI_ISL_2715906
EPI_ISL_2715911
EPI_ISL_12426753
EPI_ISL_12426751
EPI_ISL_2715916
EPI_ISL_2715921
EPI_ISL_12426750
EPI_ISL_15768934
EPI_ISL_12426739
EPI_ISL_2715935
EPI_ISL_2715939
EPI_ISL_2715941
EPI_ISL_1542817
EPI_ISL_2715951
EPI_ISL_2715953
EPI_ISL_12426738
EPI_ISL_2715959
EPI_ISL_2715966
EPI_ISL_15768931
EPI_ISL_2715978
EPI_ISL_2715986
EPI_ISL_4187623
EPI_ISL_2715994
EPI_ISL_2716000
EPI_ISL_2716011
EPI_ISL_2716018
EPI_ISL_2716021
EPI_ISL_2716025
EPI_ISL_15768937
EPI_ISL_2716027
EPI_ISL_2716032
EPI_ISL_2716037
EPI_ISL_2716040
EPI_ISL_2716046
EPI_ISL_15768597
EPI_ISL_15768938
EPI_ISL_15768935
EPI_ISL_2716069
EPI_ISL_2716074
EPI_ISL_2716076
EPI_ISL_2716077
EPI_ISL_15768936
EPI_ISL_15768939
EPI_ISL_15768598
EPI_ISL_15768190
EPI_ISL_15768184
EPI_ISL_2716111
EPI_ISL_2716116
EPI_ISL_2716123
EPI_ISL_2716124
EPI_ISL_12426737
EPI_ISL_2716129
EPI_ISL_14192151
EPI_ISL_2716131
EPI_ISL_2716132
EPI_ISL_2716133
EPI_ISL_2716137
EPI_ISL_2716138
EPI_ISL_15768182
EPI_ISL_2716140
EPI_ISL_2716145
EPI_ISL_2716146
EPI_ISL_2716147
EPI_ISL_2716148
EPI_ISL_2716149
EPI_ISL_2716153
EPI_ISL_2716164
EPI_ISL_2716165
EPI_ISL_12426736
EPI_ISL_2716172
EPI_ISL_2716173
EPI_ISL_2716186
EPI_ISL_14192194
EPI_ISL_14192192
EPI_ISL_14192199
EPI_ISL_6377714
EPI_ISL_15768580
EPI_ISL_6375979
EPI_ISL_6375977
EPI_ISL_6375978
EPI_ISL_6375994
EPI_ISL_6375998
EPI_ISL_6376415
EPI_ISL_6376417
EPI_ISL_6376447
EPI_ISL_15768137
EPI_ISL_12426745
EPI_ISL_6376596
EPI_ISL_12426744
EPI_ISL_15768121
EPI_ISL_15768594
EPI_ISL_6375777
EPI_ISL_6375776
EPI_ISL_6375754
EPI_ISL_15768118
EPI_ISL_6375779
EPI_ISL_6376215
EPI_ISL_6377582
EPI_ISL_6378014
EPI_ISL_6377605
EPI_ISL_6377673
EPI_ISL_1385375
EPI_ISL_1385230
EPI_ISL_1385324
EPI_ISL_6376355
EPI_ISL_6376369
EPI_ISL_15768590
EPI_ISL_6375976
EPI_ISL_6376898
EPI_ISL_6377335
EPI_ISL_6376000
EPI_ISL_6376051
EPI_ISL_6376064
EPI_ISL_6377376
EPI_ISL_6376094
EPI_ISL_6376981
EPI_ISL_6375616
EPI_ISL_6375617
EPI_ISL_6375630
EPI_ISL_12426742
EPI_ISL_6377435
EPI_ISL_6377430
EPI_ISL_6377429
EPI_ISL_7126269
EPI_ISL_12426741
EPI_ISL_12426740
EPI_ISL_12426729
EPI_ISL_6377472
EPI_ISL_12426728
EPI_ISL_12426727
EPI_ISL_12426725
EPI_ISL_12426724
EPI_ISL_12426734
EPI_ISL_12426733
EPI_ISL_12426732
EPI_ISL_12426731
EPI_ISL_12426730
EPI_ISL_12426800
EPI_ISL_6376632
EPI_ISL_6377965
EPI_ISL_1551052
EPI_ISL_6376744
EPI_ISL_6377277
EPI_ISL_6377241
EPI_ISL_6377280
EPI_ISL_6384159
EPI_ISL_6379655
EPI_ISL_6382479
EPI_ISL_12158894
EPI_ISL_775130
EPI_ISL_6381632
EPI_ISL_6378012
EPI_ISL_6378024
EPI_ISL_6380383
EPI_ISL_6378092
EPI_ISL_9132142
EPI_ISL_9136142
EPI_ISL_9132442
EPI_ISL_1552713
EPI_ISL_6383580
EPI_ISL_6383125
EPI_ISL_6381402
EPI_ISL_8842342
EPI_ISL_6381417
EPI_ISL_6381469
EPI_ISL_8873842
EPI_ISL_6384537
EPI_ISL_6378755
EPI_ISL_6379735
EPI_ISL_6384353
EPI_ISL_8323042
EPI_ISL_8323542
EPI_ISL_1552235
EPI_ISL_6381331
EPI_ISL_6381302
EPI_ISL_8943213
EPI_ISL_1378826
EPI_ISL_1379341
EPI_ISL_1379339
EPI_ISL_1378825
EPI_ISL_6379061
EPI_ISL_1552259
EPI_ISL_6390755
EPI_ISL_8944343
EPI_ISL_1379348
EPI_ISL_8117542
EPI_ISL_8116942
EPI_ISL_1379361
EPI_ISL_1379388
EPI_ISL_1379379
EPI_ISL_1379385
EPI_ISL_1379378
EPI_ISL_1379358
EPI_ISL_1379370
EPI_ISL_1379266
EPI_ISL_1379265
EPI_ISL_1379220
EPI_ISL_1379240
EPI_ISL_1379226
EPI_ISL_1379259
EPI_ISL_8177742
EPI_ISL_1379251
EPI_ISL_1379238
EPI_ISL_1379205
EPI_ISL_1379206
EPI_ISL_8944339
EPI_ISL_15768114
EPI_ISL_1379210
EPI_ISL_6384986
EPI_ISL_15768584
EPI_ISL_6384989
EPI_ISL_6384990
EPI_ISL_6384995
EPI_ISL_1379201
EPI_ISL_6386725
EPI_ISL_6386781
EPI_ISL_7983142
EPI_ISL_15768585
EPI_ISL_15768583
EPI_ISL_15768589
EPI_ISL_8323442
EPI_ISL_8357342
EPI_ISL_15768586
EPI_ISL_15768587
EPI_ISL_8178242
EPI_ISL_6385105
EPI_ISL_6386490
EPI_ISL_6386485
EPI_ISL_6386487
EPI_ISL_6386472
EPI_ISL_15768170
EPI_ISL_6386572
EPI_ISL_15768171
EPI_ISL_6390609
EPI_ISL_6390607
EPI_ISL_6390661
EPI_ISL_6390658
EPI_ISL_6390645
EPI_ISL_6390646
EPI_ISL_6390649
EPI_ISL_6386272
EPI_ISL_6390357
EPI_ISL_1551457
EPI_ISL_6389456
EPI_ISL_6385096
EPI_ISL_6385098
EPI_ISL_6389468
EPI_ISL_9135842
EPI_ISL_6385931
EPI_ISL_9132042
EPI_ISL_6385971
EPI_ISL_6385961
EPI_ISL_6384676
EPI_ISL_15768179
EPI_ISL_6385585
EPI_ISL_15768164
EPI_ISL_8874542
EPI_ISL_8938042
EPI_ISL_6392550
EPI_ISL_6392549
EPI_ISL_1551612
EPI_ISL_15768165
EPI_ISL_1551511
EPI_ISL_6392599
EPI_ISL_6392598
EPI_ISL_6392593
EPI_ISL_6392592
EPI_ISL_6393033
EPI_ISL_6393028
EPI_ISL_6393017
EPI_ISL_6393006
EPI_ISL_1551512
EPI_ISL_6393059
EPI_ISL_6396137
EPI_ISL_6396184
EPI_ISL_8323742
EPI_ISL_1551502
EPI_ISL_6396155
EPI_ISL_6392608
EPI_ISL_6396197
EPI_ISL_6392636
EPI_ISL_6392676
EPI_ISL_6393102
EPI_ISL_6393151
EPI_ISL_6393133
EPI_ISL_6393126
EPI_ISL_6393119
EPI_ISL_6393118
EPI_ISL_6393117
EPI_ISL_8323242
EPI_ISL_8324342
EPI_ISL_8146542
EPI_ISL_15768152
EPI_ISL_6398424
EPI_ISL_6395399
EPI_ISL_8941397
EPI_ISL_6398466
EPI_ISL_6398467
EPI_ISL_6398461
EPI_ISL_15768141
EPI_ISL_7872142
EPI_ISL_6395408
EPI_ISL_1384921
EPI_ISL_1384903
EPI_ISL_8305042
EPI_ISL_6396713
EPI_ISL_8095042
EPI_ISL_8945563
EPI_ISL_8323342
EPI_ISL_8117242
EPI_ISL_6396767
EPI_ISL_8324542
EPI_ISL_1337473
EPI_ISL_1337476
EPI_ISL_1337465
EPI_ISL_1337540
EPI_ISL_6390618
EPI_ISL_6390662
EPI_ISL_1385061
EPI_ISL_6391978
EPI_ISL_1385081
EPI_ISL_15768154
EPI_ISL_1385075
EPI_ISL_6392418
EPI_ISL_6392419
EPI_ISL_6392408
EPI_ISL_1384970
EPI_ISL_1384891
EPI_ISL_1385029
EPI_ISL_1384898
EPI_ISL_1385086
EPI_ISL_1384971
EPI_ISL_1385084
EPI_ISL_1385064
EPI_ISL_6392426
EPI_ISL_6392425
EPI_ISL_1384890
EPI_ISL_1385052
EPI_ISL_1385046
EPI_ISL_1385031
EPI_ISL_1385028
EPI_ISL_1384980
EPI_ISL_6396457
EPI_ISL_6397776
EPI_ISL_6396430
EPI_ISL_6391647
EPI_ISL_6391637
EPI_ISL_6392962
EPI_ISL_6392963
EPI_ISL_1385754
EPI_ISL_6392955
EPI_ISL_6392956
EPI_ISL_1385762
EPI_ISL_1385555
EPI_ISL_1385558
EPI_ISL_6391690
EPI_ISL_6391689
EPI_ISL_6391686
EPI_ISL_1385743
EPI_ISL_6391688
EPI_ISL_1385544
EPI_ISL_1385749
EPI_ISL_1385559
EPI_ISL_1385654
EPI_ISL_1385551
EPI_ISL_6398291
EPI_ISL_6398293
EPI_ISL_1385552
EPI_ISL_6391661
EPI_ISL_1385667
EPI_ISL_1385650
EPI_ISL_1385737
EPI_ISL_1385727
EPI_ISL_1385651
EPI_ISL_1385520
EPI_ISL_6391697
EPI_ISL_6391698
EPI_ISL_1385634
EPI_ISL_6393451
EPI_ISL_6397807
EPI_ISL_6393445
EPI_ISL_6397802
EPI_ISL_6397809
EPI_ISL_1385500
EPI_ISL_6393440
EPI_ISL_1385505
EPI_ISL_1385613
EPI_ISL_1385503
EPI_ISL_1385732
EPI_ISL_1385506
EPI_ISL_1385495
EPI_ISL_6396527
EPI_ISL_1385780
EPI_ISL_6396510
EPI_ISL_1385781
EPI_ISL_1385492
EPI_ISL_8322942
EPI_ISL_8118042
EPI_ISL_1385760
EPI_ISL_1385496
EPI_ISL_6396564
EPI_ISL_1385488
EPI_ISL_1385580
EPI_ISL_6398327
EPI_ISL_6398314
EPI_ISL_1385471
EPI_ISL_6398302
EPI_ISL_1385595
EPI_ISL_1385459
EPI_ISL_1385571
EPI_ISL_6398365
EPI_ISL_6398367
EPI_ISL_8178142
EPI_ISL_6398360
EPI_ISL_1385468
EPI_ISL_1385469
EPI_ISL_6391729
EPI_ISL_1385464
EPI_ISL_6398358
EPI_ISL_1385605
EPI_ISL_1385685
EPI_ISL_6398340
EPI_ISL_1385688
EPI_ISL_6391701
EPI_ISL_6391700
EPI_ISL_1385437
EPI_ISL_1385694
EPI_ISL_1385197
EPI_ISL_1385310
EPI_ISL_1385565
EPI_ISL_1385454
EPI_ISL_1385691
EPI_ISL_1385193
EPI_ISL_1385695
EPI_ISL_1385296
EPI_ISL_1385579
EPI_ISL_1385570
EPI_ISL_6398371
EPI_ISL_6398372
EPI_ISL_1385566
EPI_ISL_6391734
EPI_ISL_1385198
EPI_ISL_1385403
EPI_ISL_1385297
EPI_ISL_1385404
EPI_ISL_1385186
EPI_ISL_1385176
EPI_ISL_1385294
EPI_ISL_1385292
EPI_ISL_1385405
EPI_ISL_1385181
EPI_ISL_1385188
EPI_ISL_1385295
EPI_ISL_4374248
EPI_ISL_6392206
EPI_ISL_1385187
EPI_ISL_1385280
EPI_ISL_1385267
EPI_ISL_6396619
EPI_ISL_6397944
EPI_ISL_1385286
EPI_ISL_1385372
EPI_ISL_1385269
EPI_ISL_1385276
EPI_ISL_1385360
EPI_ISL_6392225
EPI_ISL_1385154
EPI_ISL_1385703
EPI_ISL_1385153
EPI_ISL_1385161
EPI_ISL_6396654
EPI_ISL_6397980
EPI_ISL_1385660
EPI_ISL_1385501
EPI_ISL_1385562
EPI_ISL_1385621
EPI_ISL_1385738
EPI_ISL_1385422
EPI_ISL_1385272
EPI_ISL_1385166
EPI_ISL_1385099
EPI_ISL_1385415
EPI_ISL_1385401
EPI_ISL_1385192
EPI_ISL_1385304
EPI_ISL_1385288
EPI_ISL_1385262
EPI_ISL_1385095
EPI_ISL_6393171
EPI_ISL_1385277
EPI_ISL_1385238
EPI_ISL_1385201
EPI_ISL_1385444
EPI_ISL_6393161
EPI_ISL_6393160
EPI_ISL_1385537
EPI_ISL_1385756
EPI_ISL_6393166
EPI_ISL_1385758
EPI_ISL_1385538
EPI_ISL_1385532
EPI_ISL_1385649
EPI_ISL_6397591
EPI_ISL_1385526
EPI_ISL_6397596
EPI_ISL_6397583
EPI_ISL_1385312
EPI_ISL_6397581
EPI_ISL_6397589
EPI_ISL_6397588
EPI_ISL_6397585
EPI_ISL_1385311
EPI_ISL_1385420
EPI_ISL_1385338
EPI_ISL_1385173
EPI_ISL_6397572
EPI_ISL_6397579
EPI_ISL_6397573
EPI_ISL_1385169
EPI_ISL_1385270
EPI_ISL_6390934
EPI_ISL_1385391
EPI_ISL_6396238
EPI_ISL_1385214
EPI_ISL_1385358
EPI_ISL_1385450
EPI_ISL_1385208
EPI_ISL_1385209
EPI_ISL_1550871
EPI_ISL_1385130
EPI_ISL_1385343
EPI_ISL_1385222
EPI_ISL_1385773
EPI_ISL_1385704
EPI_ISL_1385491
EPI_ISL_1385498
EPI_ISL_8747942
EPI_ISL_1385483
EPI_ISL_1385487
EPI_ISL_1385476
EPI_ISL_6398015
EPI_ISL_6398017
EPI_ISL_1385475
EPI_ISL_1385735
EPI_ISL_6392779
EPI_ISL_1385460
EPI_ISL_1385313
EPI_ISL_1385412
EPI_ISL_1385400
EPI_ISL_6392756
EPI_ISL_1385281
EPI_ISL_1385163
EPI_ISL_1550820
EPI_ISL_1385250
EPI_ISL_1385373
EPI_ISL_1385376
EPI_ISL_1385365
EPI_ISL_1385229
EPI_ISL_1385225
EPI_ISL_1385217
EPI_ISL_1385206
EPI_ISL_1385445
EPI_ISL_6393210
EPI_ISL_6397633
EPI_ISL_6397627
EPI_ISL_6397622
EPI_ISL_6397617
EPI_ISL_6397616
EPI_ISL_6397607
EPI_ISL_6397601
EPI_ISL_6397677
EPI_ISL_6397675
EPI_ISL_6397672
EPI_ISL_6397668
EPI_ISL_6397665
EPI_ISL_6396332
EPI_ISL_6396322
EPI_ISL_6397649
EPI_ISL_15768049
EPI_ISL_6397639
EPI_ISL_6397638
EPI_ISL_6397637
EPI_ISL_6396349
EPI_ISL_1335258
EPI_ISL_6396398
EPI_ISL_6396396
EPI_ISL_6392842
EPI_ISL_6398193
EPI_ISL_6398197
EPI_ISL_6392885
EPI_ISL_6398183
EPI_ISL_6398184
EPI_ISL_6398187
EPI_ISL_6393354
EPI_ISL_6393353
EPI_ISL_6397711
EPI_ISL_6393355
EPI_ISL_6397706
EPI_ISL_6393348
EPI_ISL_6393380
EPI_ISL_6397745
EPI_ISL_6393386
EPI_ISL_6396410
EPI_ISL_6393385
EPI_ISL_6397732
EPI_ISL_6393362
EPI_ISL_1335077
EPI_ISL_1397387
EPI_ISL_1397505
EPI_ISL_1397389
EPI_ISL_6403719
EPI_ISL_1397421
EPI_ISL_6401984
EPI_ISL_6401955
EPI_ISL_8484842
EPI_ISL_1397531
EPI_ISL_6398439
EPI_ISL_6398428
EPI_ISL_6398425
EPI_ISL_6398472
EPI_ISL_6398473
EPI_ISL_6398474
EPI_ISL_6398469
EPI_ISL_6398462
EPI_ISL_6398463
EPI_ISL_6402179
EPI_ISL_6398456
EPI_ISL_6398457
EPI_ISL_6398459
EPI_ISL_6400485
EPI_ISL_8946089
EPI_ISL_6401843
EPI_ISL_6397793
EPI_ISL_6397777
EPI_ISL_8946081
EPI_ISL_6403202
EPI_ISL_6398271
EPI_ISL_6397828
EPI_ISL_6397811
EPI_ISL_6397808
EPI_ISL_6402854
EPI_ISL_6397806
EPI_ISL_6397804
EPI_ISL_6397801
EPI_ISL_6397800
EPI_ISL_6397843
EPI_ISL_6402802
EPI_ISL_6397834
EPI_ISL_6398326
EPI_ISL_6402071
EPI_ISL_6402075
EPI_ISL_6398317
EPI_ISL_6398300
EPI_ISL_6398369
EPI_ISL_6398362
EPI_ISL_6398363
EPI_ISL_6398364
EPI_ISL_6398356
EPI_ISL_6398359
EPI_ISL_6398352
EPI_ISL_6398345
EPI_ISL_6398337
EPI_ISL_6403324
EPI_ISL_6398383
EPI_ISL_6398370
EPI_ISL_6398373
EPI_ISL_6398374
EPI_ISL_6398375
EPI_ISL_6402004
EPI_ISL_6403400
EPI_ISL_6403423
EPI_ISL_6401689
EPI_ISL_6397934
EPI_ISL_6397911
EPI_ISL_6397998
EPI_ISL_6398000
EPI_ISL_6398018
EPI_ISL_15768717
EPI_ISL_6398162
EPI_ISL_4882524
EPI_ISL_6398190
EPI_ISL_6398191
EPI_ISL_6398189
EPI_ISL_6398185
EPI_ISL_8946085
EPI_ISL_6402763
EPI_ISL_4187809
EPI_ISL_6402727
EPI_ISL_1230534
EPI_ISL_4187838
EPI_ISL_6404281
EPI_ISL_6407339
EPI_ISL_6406897
EPI_ISL_8946094
EPI_ISL_8946097
EPI_ISL_4187849
EPI_ISL_1230095
EPI_ISL_6403243
EPI_ISL_6403227
EPI_ISL_6403308
EPI_ISL_1230296
EPI_ISL_6403334
EPI_ISL_6402940
EPI_ISL_6403066
EPI_ISL_6404310
EPI_ISL_1230028
EPI_ISL_6405727
EPI_ISL_4187868
EPI_ISL_6403187
EPI_ISL_12426839
EPI_ISL_12426838
EPI_ISL_12426836
EPI_ISL_12426834
EPI_ISL_6404406
EPI_ISL_12426842
EPI_ISL_12426841
EPI_ISL_12426840
EPI_ISL_12426829
EPI_ISL_12426828
EPI_ISL_12426827
EPI_ISL_12426825
EPI_ISL_12426824
EPI_ISL_12426823
EPI_ISL_12426833
EPI_ISL_12426832
EPI_ISL_12426831
EPI_ISL_12426830
EPI_ISL_12426819
EPI_ISL_12426818
EPI_ISL_12426817
EPI_ISL_12426816
EPI_ISL_12426815
EPI_ISL_12426813
EPI_ISL_12426812
EPI_ISL_12426822
EPI_ISL_12426821
EPI_ISL_12426820
EPI_ISL_12426805
EPI_ISL_12426803
EPI_ISL_12426801
EPI_ISL_12426811
EPI_ISL_12426810
EPI_ISL_6409159
EPI_ISL_6410757
EPI_ISL_6410748
EPI_ISL_6414896
EPI_ISL_6414864
EPI_ISL_6410466
EPI_ISL_1384943
EPI_ISL_450137
EPI_ISL_450133
EPI_ISL_7128908
EPI_ISL_450005
EPI_ISL_6414909
EPI_ISL_1385145
EPI_ISL_12172342
EPI_ISL_1385020
EPI_ISL_1384976
EPI_ISL_7129352
EPI_ISL_12203042
EPI_ISL_6408033
EPI_ISL_7129457
EPI_ISL_6419281
EPI_ISL_6419328
EPI_ISL_6418897
EPI_ISL_6416254
EPI_ISL_6418844
EPI_ISL_4187910
EPI_ISL_6418814
EPI_ISL_6419338
EPI_ISL_7129527
EPI_ISL_6419804
EPI_ISL_6419803
EPI_ISL_6419056
EPI_ISL_1394646
EPI_ISL_6419180
EPI_ISL_1394609
EPI_ISL_1394624
EPI_ISL_1394622
EPI_ISL_6419178
EPI_ISL_6419170
EPI_ISL_1394657
EPI_ISL_6416923
EPI_ISL_6419133
EPI_ISL_1394599
EPI_ISL_1394602
EPI_ISL_6415299
EPI_ISL_1394608
EPI_ISL_6415270
EPI_ISL_1384967
EPI_ISL_6416607
EPI_ISL_7129591
EPI_ISL_1395741
EPI_ISL_6417051
EPI_ISL_6419770
EPI_ISL_6419773
EPI_ISL_6419792
EPI_ISL_6415386
EPI_ISL_1395768
EPI_ISL_1395713
EPI_ISL_1395748
EPI_ISL_1395747
EPI_ISL_1395735
EPI_ISL_1395762
EPI_ISL_1395769
EPI_ISL_6415358
EPI_ISL_1395759
EPI_ISL_1395758
EPI_ISL_1395740
EPI_ISL_12176542
EPI_ISL_4187977
EPI_ISL_12175042
EPI_ISL_6416397
EPI_ISL_1385131
EPI_ISL_1385012
EPI_ISL_8093942
EPI_ISL_1397418
EPI_ISL_6419529
EPI_ISL_6415155
EPI_ISL_1384953
EPI_ISL_6415150
EPI_ISL_6415107
EPI_ISL_1397435
EPI_ISL_1384952
EPI_ISL_1385120
EPI_ISL_1385100
EPI_ISL_7129680
EPI_ISL_7129683
EPI_ISL_7129690
EPI_ISL_6421510
EPI_ISL_6422029
EPI_ISL_1397396
EPI_ISL_6422010
EPI_ISL_1397446
EPI_ISL_6420290
EPI_ISL_6421570
EPI_ISL_6421569
EPI_ISL_6421568
EPI_ISL_6422088
EPI_ISL_6422160
EPI_ISL_6422159
EPI_ISL_6422158
EPI_ISL_1397535
EPI_ISL_6420326
EPI_ISL_6421664
EPI_ISL_6420870
EPI_ISL_6420845
EPI_ISL_6423077
EPI_ISL_6423084
EPI_ISL_6423085
EPI_ISL_6423088
EPI_ISL_6423068
EPI_ISL_6421332
EPI_ISL_6421337
EPI_ISL_6421320
EPI_ISL_6421327
EPI_ISL_6420958
EPI_ISL_6420959
EPI_ISL_6420960
EPI_ISL_6420931
EPI_ISL_6421447
EPI_ISL_6420640
EPI_ISL_6420625
EPI_ISL_6420629
EPI_ISL_14192741
EPI_ISL_6421728
EPI_ISL_6421736
EPI_ISL_1397563
EPI_ISL_6421724
EPI_ISL_6421703
EPI_ISL_1397523
EPI_ISL_1397412
EPI_ISL_1397509
EPI_ISL_6420543
EPI_ISL_6420542
EPI_ISL_6420556
EPI_ISL_6421834
EPI_ISL_1397508
EPI_ISL_1397475
EPI_ISL_1397589
EPI_ISL_1397590
EPI_ISL_1397481
EPI_ISL_1397477
EPI_ISL_1397529
EPI_ISL_1397480
EPI_ISL_1397425
EPI_ISL_1397527
EPI_ISL_1397519
EPI_ISL_1397503
EPI_ISL_1397584
EPI_ISL_14192738
EPI_ISL_1397409
EPI_ISL_1397524
EPI_ISL_1397440
EPI_ISL_1397548
EPI_ISL_1397448
EPI_ISL_1397588
EPI_ISL_1397573
EPI_ISL_1397583
EPI_ISL_1397462
EPI_ISL_1397443
EPI_ISL_1397586
EPI_ISL_1397577
EPI_ISL_1397400
EPI_ISL_1397399
EPI_ISL_1397394
EPI_ISL_1397397
EPI_ISL_1397453
EPI_ISL_1397423
EPI_ISL_1227706
EPI_ISL_1397591
EPI_ISL_1397574
EPI_ISL_1397579
EPI_ISL_1397566
EPI_ISL_7129775
EPI_ISL_4188058
EPI_ISL_4188061
EPI_ISL_7129922
EPI_ISL_1397973
EPI_ISL_1397930
EPI_ISL_1398102
EPI_ISL_1397928
EPI_ISL_1397923
EPI_ISL_1398073
EPI_ISL_1398083
EPI_ISL_1227191
EPI_ISL_5088492
EPI_ISL_4188076
EPI_ISL_1398162
EPI_ISL_1398268
EPI_ISL_1398152
EPI_ISL_1398229
EPI_ISL_1397656
EPI_ISL_1398230
EPI_ISL_1398290
EPI_ISL_1397634
EPI_ISL_1397602
EPI_ISL_1227181
EPI_ISL_1398243
EPI_ISL_1398246
EPI_ISL_1398277
EPI_ISL_1397756
EPI_ISL_1397815
EPI_ISL_1227065
EPI_ISL_1398279
EPI_ISL_1398286
EPI_ISL_1397659
EPI_ISL_1398300
EPI_ISL_1397737
EPI_ISL_1397870
EPI_ISL_1397660
EPI_ISL_1397760
EPI_ISL_1397761
EPI_ISL_1397918
EPI_ISL_1397948
EPI_ISL_1397942
EPI_ISL_1397963
EPI_ISL_1397934
EPI_ISL_1397991
EPI_ISL_1397625
EPI_ISL_1397944
EPI_ISL_1397626
EPI_ISL_1397967
EPI_ISL_1398059
EPI_ISL_1398051
EPI_ISL_1398331
EPI_ISL_1398334
EPI_ISL_1398066
EPI_ISL_1398166
EPI_ISL_1397998
EPI_ISL_1397978
EPI_ISL_1398044
EPI_ISL_1398048
EPI_ISL_1398139
EPI_ISL_1398155
EPI_ISL_1398146
EPI_ISL_1398121
EPI_ISL_1398001
EPI_ISL_1397933
EPI_ISL_1397932
EPI_ISL_1398203
EPI_ISL_1220685
EPI_ISL_1397884
EPI_ISL_1398082
EPI_ISL_1398078
EPI_ISL_1398190
EPI_ISL_1397890
EPI_ISL_1397882
EPI_ISL_1397769
EPI_ISL_1397646
EPI_ISL_1397886
EPI_ISL_1397889
EPI_ISL_1397774
EPI_ISL_1397883
EPI_ISL_1397874
EPI_ISL_1397826
EPI_ISL_1397636
EPI_ISL_1397872
EPI_ISL_1397762
EPI_ISL_1397876
EPI_ISL_1397868
EPI_ISL_1397837
EPI_ISL_1397797
EPI_ISL_1397867
EPI_ISL_1397915
EPI_ISL_1397688
EPI_ISL_1397831
EPI_ISL_1397907
EPI_ISL_1397902
EPI_ISL_1398090
EPI_ISL_1397900
EPI_ISL_1398032
EPI_ISL_1397694
EPI_ISL_1398326
EPI_ISL_1398028
EPI_ISL_1397640
EPI_ISL_1397858
EPI_ISL_1398128
EPI_ISL_1397667
EPI_ISL_1397804
EPI_ISL_14191980
EPI_ISL_1397720
EPI_ISL_1398106
EPI_ISL_1398321
EPI_ISL_1398336
EPI_ISL_1398280
EPI_ISL_1398342
EPI_ISL_1398276
EPI_ISL_1398182
EPI_ISL_1398175
EPI_ISL_1398333
EPI_ISL_1398301
EPI_ISL_1398185
EPI_ISL_1398324
EPI_ISL_1398063
EPI_ISL_1398170
EPI_ISL_1398030
EPI_ISL_1398302
EPI_ISL_1398186
EPI_ISL_1398174
EPI_ISL_1398055
EPI_ISL_1398180
EPI_ISL_1398161
EPI_ISL_1398172
EPI_ISL_1398035
EPI_ISL_1398012
EPI_ISL_1398031
EPI_ISL_1398029
EPI_ISL_1398033
EPI_ISL_1397949
EPI_ISL_1398107
EPI_ISL_1398108
EPI_ISL_1398115
EPI_ISL_4188132
EPI_ISL_1397920
EPI_ISL_1397929
EPI_ISL_1397931
EPI_ISL_1398094
EPI_ISL_14192778
EPI_ISL_1398109
EPI_ISL_1398201
EPI_ISL_1398100
EPI_ISL_1397752
EPI_ISL_1398092
EPI_ISL_1398195
EPI_ISL_1398202
EPI_ISL_8545442
EPI_ISL_1398077
EPI_ISL_1397755
EPI_ISL_1397652
EPI_ISL_1397753
EPI_ISL_1397750
EPI_ISL_1397860
EPI_ISL_1397865
EPI_ISL_1397643
EPI_ISL_1397877
EPI_ISL_1397857
EPI_ISL_1397862
EPI_ISL_1397852
EPI_ISL_1397730
EPI_ISL_1397845
EPI_ISL_1397844
EPI_ISL_1397718
EPI_ISL_1397805
EPI_ISL_1397698
EPI_ISL_1397810
EPI_ISL_1397701
EPI_ISL_1397825
EPI_ISL_1228490
EPI_ISL_1397917
EPI_ISL_1397807
EPI_ISL_1397801
EPI_ISL_1397809
EPI_ISL_1397685
EPI_ISL_1397905
EPI_ISL_1397679
EPI_ISL_1397677
EPI_ISL_1397678
EPI_ISL_1397674
EPI_ISL_1397947
EPI_ISL_1397909
EPI_ISL_1398299
EPI_ISL_1398217
EPI_ISL_1398330
EPI_ISL_1398308
EPI_ISL_1398304
EPI_ISL_1398303
EPI_ISL_1397976
EPI_ISL_1398050
EPI_ISL_1398151
EPI_ISL_1397692
EPI_ISL_1397691
EPI_ISL_1397604
EPI_ISL_1397693
EPI_ISL_1397813
EPI_ISL_1398231
EPI_ISL_1398158
EPI_ISL_1397706
EPI_ISL_1397622
EPI_ISL_1397623
EPI_ISL_1397611
EPI_ISL_1397612
EPI_ISL_8947142
EPI_ISL_1397609
EPI_ISL_1397613
EPI_ISL_8947161
EPI_ISL_1397615
EPI_ISL_1397608
EPI_ISL_1227238
EPI_ISL_1228322
EPI_ISL_1227358
EPI_ISL_1226595
EPI_ISL_1227785
EPI_ISL_4188325
EPI_ISL_14192101
EPI_ISL_1401064
EPI_ISL_1401032
EPI_ISL_1401018
EPI_ISL_1400997
EPI_ISL_1401023
EPI_ISL_1401045
EPI_ISL_1401050
EPI_ISL_1401062
EPI_ISL_4377238
EPI_ISL_15749297
EPI_ISL_1401024
EPI_ISL_8947006
EPI_ISL_14192023
EPI_ISL_1401001
EPI_ISL_6450415
EPI_ISL_6450401
EPI_ISL_1401007
EPI_ISL_1401052
EPI_ISL_1401067
EPI_ISL_426327
EPI_ISL_1401031
EPI_ISL_1225669
EPI_ISL_8946404
EPI_ISL_6450394
EPI_ISL_6450381
EPI_ISL_6450355
EPI_ISL_6450345
EPI_ISL_6450326
EPI_ISL_3352884
EPI_ISL_422520
EPI_ISL_8950541
EPI_ISL_8950509
EPI_ISL_418351
EPI_ISL_8950549
EPI_ISL_8950557
EPI_ISL_8950556
EPI_ISL_6474893
EPI_ISL_6474892
EPI_ISL_6472261
EPI_ISL_6472262
EPI_ISL_6472287
EPI_ISL_6473703
EPI_ISL_6473713
EPI_ISL_6473720
EPI_ISL_6472303
EPI_ISL_6473656
EPI_ISL_6473652
EPI_ISL_6473660
EPI_ISL_6473669
EPI_ISL_6473672
EPI_ISL_6472385
EPI_ISL_1220388
EPI_ISL_6473337
EPI_ISL_6473367
EPI_ISL_6474732
EPI_ISL_6473197
EPI_ISL_6475713
EPI_ISL_6473161
EPI_ISL_6470129
EPI_ISL_6473204
EPI_ISL_4378541
EPI_ISL_8950403
EPI_ISL_6473955
EPI_ISL_6473983
EPI_ISL_8949479
EPI_ISL_6473886
EPI_ISL_8950445
EPI_ISL_8950444
EPI_ISL_8949480
EPI_ISL_8945995
EPI_ISL_8945989
EPI_ISL_8945986
EPI_ISL_7983043
EPI_ISL_6480739
EPI_ISL_6480785
EPI_ISL_8947589
EPI_ISL_6480675
EPI_ISL_6477097
EPI_ISL_8950349
EPI_ISL_6476299
EPI_ISL_6478815
EPI_ISL_6476380
EPI_ISL_6476310
EPI_ISL_8950398
EPI_ISL_1967679
EPI_ISL_6476863
EPI_ISL_9088943
EPI_ISL_9135643
EPI_ISL_4379993
EPI_ISL_8924043
EPI_ISL_8946108
EPI_ISL_8946100
EPI_ISL_8946104
EPI_ISL_8578043
EPI_ISL_8318443
EPI_ISL_7140978
EPI_ISL_8323043
EPI_ISL_7140994
EPI_ISL_8947462
EPI_ISL_8947463
EPI_ISL_8947492
EPI_ISL_8947493
EPI_ISL_8093143
EPI_ISL_8324443
EPI_ISL_7928643
EPI_ISL_8577543
EPI_ISL_8945706
EPI_ISL_7983143
EPI_ISL_7871943
EPI_ISL_8019643
EPI_ISL_7889843
EPI_ISL_8083543
EPI_ISL_6487334
EPI_ISL_8322743
EPI_ISL_8117143
EPI_ISL_8323843
EPI_ISL_7136908
EPI_ISL_7140970
EPI_ISL_7141471
EPI_ISL_8618143
EPI_ISL_6487408
EPI_ISL_8017343
EPI_ISL_7871743
EPI_ISL_8020543
EPI_ISL_6492708
EPI_ISL_8304443
EPI_ISL_6487178
EPI_ISL_8322943
EPI_ISL_8324543
EPI_ISL_8324043
EPI_ISL_6486726
EPI_ISL_8874543
EPI_ISL_6483472
EPI_ISL_6486550
EPI_ISL_6485789
EPI_ISL_9132243
EPI_ISL_9135743
EPI_ISL_9142443
EPI_ISL_9117843
EPI_ISL_6535529
EPI_ISL_8924243
EPI_ISL_6492709
EPI_ISL_6492707
EPI_ISL_6492702
EPI_ISL_6492728
EPI_ISL_6492722
EPI_ISL_6492723
EPI_ISL_6492726
EPI_ISL_6492719
EPI_ISL_6492718
EPI_ISL_6492712
EPI_ISL_6492710
EPI_ISL_6492716
EPI_ISL_6492742
EPI_ISL_6492749
EPI_ISL_6492751
EPI_ISL_6492738
EPI_ISL_6492735
EPI_ISL_6492740
EPI_ISL_6492766
EPI_ISL_6492764
EPI_ISL_6492768
EPI_ISL_6492773
EPI_ISL_6492774
EPI_ISL_6492772
EPI_ISL_6492755
EPI_ISL_6492754
EPI_ISL_6492759
EPI_ISL_6492757
EPI_ISL_6492762
EPI_ISL_6492763
EPI_ISL_6492761
EPI_ISL_6492788
EPI_ISL_6492776
EPI_ISL_6492784
EPI_ISL_6492782
EPI_ISL_6492797
EPI_ISL_6492798
EPI_ISL_6493206
EPI_ISL_6493209
EPI_ISL_6493213
EPI_ISL_6493212
EPI_ISL_6493118
EPI_ISL_6493125
EPI_ISL_6493123
EPI_ISL_6493107
EPI_ISL_6493115
EPI_ISL_6493113
EPI_ISL_6493141
EPI_ISL_6493147
EPI_ISL_6493148
EPI_ISL_6493145
EPI_ISL_6493140
EPI_ISL_6493128
EPI_ISL_6493132
EPI_ISL_6493130
EPI_ISL_6493131
EPI_ISL_6493136
EPI_ISL_6493137
EPI_ISL_6493169
EPI_ISL_6493155
EPI_ISL_6493152
EPI_ISL_6493158
EPI_ISL_6493185
EPI_ISL_6493182
EPI_ISL_6493176
EPI_ISL_6493174
EPI_ISL_6493179
EPI_ISL_6493170
EPI_ISL_6489916
EPI_ISL_6493171
EPI_ISL_6493199
EPI_ISL_6493191
EPI_ISL_6493195
EPI_ISL_6493192
EPI_ISL_6492829
EPI_ISL_6492821
EPI_ISL_6492825
EPI_ISL_6492823
EPI_ISL_6492818
EPI_ISL_6492811
EPI_ISL_6492812
EPI_ISL_6492843
EPI_ISL_6492841
EPI_ISL_6492847
EPI_ISL_6492851
EPI_ISL_6492833
EPI_ISL_6492836
EPI_ISL_6492840
EPI_ISL_6492865
EPI_ISL_6492863
EPI_ISL_6492864
EPI_ISL_6492867
EPI_ISL_6492868
EPI_ISL_6492872
EPI_ISL_6492873
EPI_ISL_6492870
EPI_ISL_6492871
EPI_ISL_6492852
EPI_ISL_6492853
EPI_ISL_6492857
EPI_ISL_6492861
EPI_ISL_6492860
EPI_ISL_6492889
EPI_ISL_6492890
EPI_ISL_6492895
EPI_ISL_6492892
EPI_ISL_6492877
EPI_ISL_6492874
EPI_ISL_6492878
EPI_ISL_6492883
EPI_ISL_6492884
EPI_ISL_6492881
EPI_ISL_6492898
EPI_ISL_6493301
EPI_ISL_8938043
EPI_ISL_6493314
EPI_ISL_6493320
EPI_ISL_6493321
EPI_ISL_6493304
EPI_ISL_6493309
EPI_ISL_6493308
EPI_ISL_6493312
EPI_ISL_6493313
EPI_ISL_6493310
EPI_ISL_6493311
EPI_ISL_6492009
EPI_ISL_6493328
EPI_ISL_6493334
EPI_ISL_6493335
EPI_ISL_6493239
EPI_ISL_6493242
EPI_ISL_6493241
EPI_ISL_6493244
EPI_ISL_6493228
EPI_ISL_6493226
EPI_ISL_6493227
EPI_ISL_6493232
EPI_ISL_6493235
EPI_ISL_6493236
EPI_ISL_6493233
EPI_ISL_6493234
EPI_ISL_6493265
EPI_ISL_6493262
EPI_ISL_6493268
EPI_ISL_6493267
EPI_ISL_6493260
EPI_ISL_6493249
EPI_ISL_6493280
EPI_ISL_6493281
EPI_ISL_6493275
EPI_ISL_6493276
EPI_ISL_6493274
EPI_ISL_6493271
EPI_ISL_7851343
EPI_ISL_6493270
EPI_ISL_6493298
EPI_ISL_6493296
EPI_ISL_6493299
EPI_ISL_6493293
EPI_ISL_6492808
EPI_ISL_6492806
EPI_ISL_6492804
EPI_ISL_6493817
EPI_ISL_6493811
EPI_ISL_6493815
EPI_ISL_6493814
EPI_ISL_8323543
EPI_ISL_6493800
EPI_ISL_6493801
EPI_ISL_6493804
EPI_ISL_6493802
EPI_ISL_6493839
EPI_ISL_6492502
EPI_ISL_6492503
EPI_ISL_6493834
EPI_ISL_6493832
EPI_ISL_6493838
EPI_ISL_6492507
EPI_ISL_6493835
EPI_ISL_6493836
EPI_ISL_6492505
EPI_ISL_6493840
EPI_ISL_6493841
EPI_ISL_6493829
EPI_ISL_6493824
EPI_ISL_6493825
EPI_ISL_6493830
EPI_ISL_6493855
EPI_ISL_6493853
EPI_ISL_6492529
EPI_ISL_6492526
EPI_ISL_6493857
EPI_ISL_6493858
EPI_ISL_6493862
EPI_ISL_6493861
EPI_ISL_6492514
EPI_ISL_6493845
EPI_ISL_6493842
EPI_ISL_6493849
EPI_ISL_6492518
EPI_ISL_6493846
EPI_ISL_6493847
EPI_ISL_6492516
EPI_ISL_6493851
EPI_ISL_6493852
EPI_ISL_6493850
EPI_ISL_6493877
EPI_ISL_6493875
EPI_ISL_6492544
EPI_ISL_6493876
EPI_ISL_6492545
EPI_ISL_6493879
EPI_ISL_6492549
EPI_ISL_6493884
EPI_ISL_6492551
EPI_ISL_6493883
EPI_ISL_6492552
EPI_ISL_6493864
EPI_ISL_6493865
EPI_ISL_6492534
EPI_ISL_6492539
EPI_ISL_6492538
EPI_ISL_6493869
EPI_ISL_6493873
EPI_ISL_6492542
EPI_ISL_6493874
EPI_ISL_6492543
EPI_ISL_6493871
EPI_ISL_6493872
EPI_ISL_6493899
EPI_ISL_6492568
EPI_ISL_6492575
EPI_ISL_6492573
EPI_ISL_6492574
EPI_ISL_6492557
EPI_ISL_8951483
EPI_ISL_6492558
EPI_ISL_6493886
EPI_ISL_6492555
EPI_ISL_8951482
EPI_ISL_6492556
EPI_ISL_6492559
EPI_ISL_6492560
EPI_ISL_6493892
EPI_ISL_6492561
EPI_ISL_6493895
EPI_ISL_6492565
EPI_ISL_6493893
EPI_ISL_6493894
EPI_ISL_6492592
EPI_ISL_6492597
EPI_ISL_6492595
EPI_ISL_6492590
EPI_ISL_6492579
EPI_ISL_6492578
EPI_ISL_6492587
EPI_ISL_6492599
EPI_ISL_8009743
EPI_ISL_7871343
EPI_ISL_8037343
EPI_ISL_8078343
EPI_ISL_8323743
EPI_ISL_6493917
EPI_ISL_6493906
EPI_ISL_6493909
EPI_ISL_6493900
EPI_ISL_6493904
EPI_ISL_6493938
EPI_ISL_6492600
EPI_ISL_6493937
EPI_ISL_6493934
EPI_ISL_6492603
EPI_ISL_6493929
EPI_ISL_6493927
EPI_ISL_6493928
EPI_ISL_6493922
EPI_ISL_6493926
EPI_ISL_6493923
EPI_ISL_6493958
EPI_ISL_6492625
EPI_ISL_6493960
EPI_ISL_6492618
EPI_ISL_6493943
EPI_ISL_6492612
EPI_ISL_6493944
EPI_ISL_6492613
EPI_ISL_6492611
EPI_ISL_6493948
EPI_ISL_6492614
EPI_ISL_6492615
EPI_ISL_6492620
EPI_ISL_6492645
EPI_ISL_6492643
EPI_ISL_6493978
EPI_ISL_6492652
EPI_ISL_6493984
EPI_ISL_6492650
EPI_ISL_6492633
EPI_ISL_6493969
EPI_ISL_6492638
EPI_ISL_6492637
EPI_ISL_6492642
EPI_ISL_6493970
EPI_ISL_6493971
EPI_ISL_6492667
EPI_ISL_6493999
EPI_ISL_6492668
EPI_ISL_6492666
EPI_ISL_6489011
EPI_ISL_6492669
EPI_ISL_6492670
EPI_ISL_6492671
EPI_ISL_6492675
EPI_ISL_6492673
EPI_ISL_6492656
EPI_ISL_6493986
EPI_ISL_6493989
EPI_ISL_6492658
EPI_ISL_6489020
EPI_ISL_6492659
EPI_ISL_6493990
EPI_ISL_6493991
EPI_ISL_6493994
EPI_ISL_6493993
EPI_ISL_6492689
EPI_ISL_7931743
EPI_ISL_6492692
EPI_ISL_6492695
EPI_ISL_6492680
EPI_ISL_6492685
EPI_ISL_6492686
EPI_ISL_6492683
EPI_ISL_6492684
EPI_ISL_12171531
EPI_ISL_6492699
EPI_ISL_6493100
EPI_ISL_6493001
EPI_ISL_6493005
EPI_ISL_6493003
EPI_ISL_6493017
EPI_ISL_6493022
EPI_ISL_6493023
EPI_ISL_6493021
EPI_ISL_6493026
EPI_ISL_6493024
EPI_ISL_6493025
EPI_ISL_6493009
EPI_ISL_6493007
EPI_ISL_6493012
EPI_ISL_12174987
EPI_ISL_6493013
EPI_ISL_6493014
EPI_ISL_6493044
EPI_ISL_6493043
EPI_ISL_6493048
EPI_ISL_6493049
EPI_ISL_6493040
EPI_ISL_6493033
EPI_ISL_6493034
EPI_ISL_6493031
EPI_ISL_6493038
EPI_ISL_6493036
EPI_ISL_6493063
EPI_ISL_6493060
EPI_ISL_6493055
EPI_ISL_8213943
EPI_ISL_6493086
EPI_ISL_6493087
EPI_ISL_6379991
EPI_ISL_6493084
EPI_ISL_6493085
EPI_ISL_6493082
EPI_ISL_6493077
EPI_ISL_6493072
EPI_ISL_6493098
EPI_ISL_6493092
EPI_ISL_6493095
EPI_ISL_6493093
EPI_ISL_7852143
EPI_ISL_8951316
EPI_ISL_6491859
EPI_ISL_6491854
EPI_ISL_6491856
EPI_ISL_6491858
EPI_ISL_6491840
EPI_ISL_6491843
EPI_ISL_6491846
EPI_ISL_6491874
EPI_ISL_6491873
EPI_ISL_6491878
EPI_ISL_6491877
EPI_ISL_6491879
EPI_ISL_6491881
EPI_ISL_6491883
EPI_ISL_6491882
EPI_ISL_6491862
EPI_ISL_6491867
EPI_ISL_6491866
EPI_ISL_6491868
EPI_ISL_6491870
EPI_ISL_6491872
EPI_ISL_6491871
EPI_ISL_6491896
EPI_ISL_6491895
EPI_ISL_6491897
EPI_ISL_6491899
EPI_ISL_6491885
EPI_ISL_6491884
EPI_ISL_6491887
EPI_ISL_6491886
EPI_ISL_6491888
EPI_ISL_6491890
EPI_ISL_6491892
EPI_ISL_6491891
EPI_ISL_6491894
EPI_ISL_6491893
EPI_ISL_6493619
EPI_ISL_6493612
EPI_ISL_6493603
EPI_ISL_6493600
EPI_ISL_6493604
EPI_ISL_6493610
EPI_ISL_6492302
EPI_ISL_6492303
EPI_ISL_6493622
EPI_ISL_6493623
EPI_ISL_6493628
EPI_ISL_6493627
EPI_ISL_6492300
EPI_ISL_6492301
EPI_ISL_6493632
EPI_ISL_6492327
EPI_ISL_6492325
EPI_ISL_6492328
EPI_ISL_6493661
EPI_ISL_6492313
EPI_ISL_6493645
EPI_ISL_6492314
EPI_ISL_6493651
EPI_ISL_6492320
EPI_ISL_6492348
EPI_ISL_6492347
EPI_ISL_6492351
EPI_ISL_6493683
EPI_ISL_6492352
EPI_ISL_6493680
EPI_ISL_6493681
EPI_ISL_6493686
EPI_ISL_6492356
EPI_ISL_6493685
EPI_ISL_6493668
EPI_ISL_6493669
EPI_ISL_6492338
EPI_ISL_6493666
EPI_ISL_6493667
EPI_ISL_6492340
EPI_ISL_6493670
EPI_ISL_6492372
EPI_ISL_6492377
EPI_ISL_6492378
EPI_ISL_6492376
EPI_ISL_6492370
EPI_ISL_995092
EPI_ISL_6493694
EPI_ISL_6492366
EPI_ISL_6492367
EPI_ISL_6492275
EPI_ISL_6492272
EPI_ISL_6492278
EPI_ISL_6492270
EPI_ISL_6492271
EPI_ISL_6492258
EPI_ISL_6493589
EPI_ISL_6492259
EPI_ISL_6492263
EPI_ISL_6493595
EPI_ISL_6493592
EPI_ISL_6492261
EPI_ISL_6493593
EPI_ISL_6492262
EPI_ISL_6493598
EPI_ISL_6492267
EPI_ISL_6493599
EPI_ISL_6492268
EPI_ISL_6492265
EPI_ISL_6492266
EPI_ISL_6493597
EPI_ISL_6493591
EPI_ISL_6492296
EPI_ISL_6492297
EPI_ISL_6492295
EPI_ISL_6492290
EPI_ISL_6492285
EPI_ISL_6492286
EPI_ISL_6492283
EPI_ISL_6492284
EPI_ISL_6492281
EPI_ISL_6492280
EPI_ISL_6494008
EPI_ISL_6494007
EPI_ISL_6494010
EPI_ISL_6494015
EPI_ISL_6494014
EPI_ISL_6494001
EPI_ISL_6494033
EPI_ISL_6494038
EPI_ISL_6494018
EPI_ISL_6494024
EPI_ISL_6494023
EPI_ISL_6494057
EPI_ISL_6494054
EPI_ISL_6494051
EPI_ISL_6494050
EPI_ISL_6494046
EPI_ISL_6494043
EPI_ISL_6494041
EPI_ISL_6494079
EPI_ISL_6494078
EPI_ISL_6494071
EPI_ISL_6494070
EPI_ISL_6494072
EPI_ISL_6494068
EPI_ISL_6494062
EPI_ISL_6491815
EPI_ISL_6491814
EPI_ISL_6491804
EPI_ISL_8322643
EPI_ISL_8323243
EPI_ISL_8323643
EPI_ISL_6491807
EPI_ISL_6491806
EPI_ISL_995134
EPI_ISL_995115
EPI_ISL_6491801
EPI_ISL_6491800
EPI_ISL_6491803
EPI_ISL_6491837
EPI_ISL_6491839
EPI_ISL_995121
EPI_ISL_6491830
EPI_ISL_6491835
EPI_ISL_6491827
EPI_ISL_6491826
EPI_ISL_6491829
EPI_ISL_6491828
EPI_ISL_6491825
EPI_ISL_6491973
EPI_ISL_6491975
EPI_ISL_6491974
EPI_ISL_6491977
EPI_ISL_6491976
EPI_ISL_6491979
EPI_ISL_6491980
EPI_ISL_6491982
EPI_ISL_6491981
EPI_ISL_6491969
EPI_ISL_6491964
EPI_ISL_6491966
EPI_ISL_6491968
EPI_ISL_6491967
EPI_ISL_6491970
EPI_ISL_6491995
EPI_ISL_6491997
EPI_ISL_6491996
EPI_ISL_6491983
EPI_ISL_6491985
EPI_ISL_6491989
EPI_ISL_6491990
EPI_ISL_6491993
EPI_ISL_6493718
EPI_ISL_6493719
EPI_ISL_6493713
EPI_ISL_6493717
EPI_ISL_6493714
EPI_ISL_6493715
EPI_ISL_6493707
EPI_ISL_6493708
EPI_ISL_6493700
EPI_ISL_6492402
EPI_ISL_6493739
EPI_ISL_6493736
EPI_ISL_6492405
EPI_ISL_6492406
EPI_ISL_6493741
EPI_ISL_6492410
EPI_ISL_6493740
EPI_ISL_6493727
EPI_ISL_6493725
EPI_ISL_6493726
EPI_ISL_6493756
EPI_ISL_6492425
EPI_ISL_6493754
EPI_ISL_6492423
EPI_ISL_6493758
EPI_ISL_6493759
EPI_ISL_6492428
EPI_ISL_6492433
EPI_ISL_6492430
EPI_ISL_6492431
EPI_ISL_6492412
EPI_ISL_6492413
EPI_ISL_6493744
EPI_ISL_6493749
EPI_ISL_6492419
EPI_ISL_6493753
EPI_ISL_6492422
EPI_ISL_6492420
EPI_ISL_6493778
EPI_ISL_6492447
EPI_ISL_6492448
EPI_ISL_6493777
EPI_ISL_6493781
EPI_ISL_6492450
EPI_ISL_6493782
EPI_ISL_6493780
EPI_ISL_6493785
EPI_ISL_6493786
EPI_ISL_6492455
EPI_ISL_6493783
EPI_ISL_6493784
EPI_ISL_6493769
EPI_ISL_6492438
EPI_ISL_6493770
EPI_ISL_6493771
EPI_ISL_6493774
EPI_ISL_6493775
EPI_ISL_6492442
EPI_ISL_6493799
EPI_ISL_6492473
EPI_ISL_6492470
EPI_ISL_6492471
EPI_ISL_6493789
EPI_ISL_6492459
EPI_ISL_6493787
EPI_ISL_6492457
EPI_ISL_6493792
EPI_ISL_6493796
EPI_ISL_6493794
EPI_ISL_6492463
EPI_ISL_6493795
EPI_ISL_6492489
EPI_ISL_6492495
EPI_ISL_6492498
EPI_ISL_6492499
EPI_ISL_6492491
EPI_ISL_6492479
EPI_ISL_6492484
EPI_ISL_6492481
EPI_ISL_6492482
EPI_ISL_6492487
EPI_ISL_6492488
EPI_ISL_6492485
EPI_ISL_6492486
EPI_ISL_6492480
EPI_ISL_6492393
EPI_ISL_6492394
EPI_ISL_6492399
EPI_ISL_6492392
EPI_ISL_6492385
EPI_ISL_6492383
EPI_ISL_6492388
EPI_ISL_6492389
EPI_ISL_6492381
EPI_ISL_6491070
EPI_ISL_6491917
EPI_ISL_6491916
EPI_ISL_6491919
EPI_ISL_6491918
EPI_ISL_6491911
EPI_ISL_6491907
EPI_ISL_6491900
EPI_ISL_6491901
EPI_ISL_6491936
EPI_ISL_8468543
EPI_ISL_6491931
EPI_ISL_6491935
EPI_ISL_6491926
EPI_ISL_6491951
EPI_ISL_6491950
EPI_ISL_6491957
EPI_ISL_6491956
EPI_ISL_6491948
EPI_ISL_6491947
EPI_ISL_6491940
EPI_ISL_6491941
EPI_ISL_6491943
EPI_ISL_6491945
EPI_ISL_6492949
EPI_ISL_6492943
EPI_ISL_6492940
EPI_ISL_6492941
EPI_ISL_6492944
EPI_ISL_6492945
EPI_ISL_6492950
EPI_ISL_6492937
EPI_ISL_6492931
EPI_ISL_6492932
EPI_ISL_6492930
EPI_ISL_6492934
EPI_ISL_6492964
EPI_ISL_6492965
EPI_ISL_6492962
EPI_ISL_6492968
EPI_ISL_6492966
EPI_ISL_6492967
EPI_ISL_6492971
EPI_ISL_6492951
EPI_ISL_6492957
EPI_ISL_6492955
EPI_ISL_6492956
EPI_ISL_6492960
EPI_ISL_6492984
EPI_ISL_6492988
EPI_ISL_6492989
EPI_ISL_6492994
EPI_ISL_6492991
EPI_ISL_6492973
EPI_ISL_6492974
EPI_ISL_6492977
EPI_ISL_6492978
EPI_ISL_6492983
EPI_ISL_6492980
EPI_ISL_6492981
EPI_ISL_6492997
EPI_ISL_6492998
EPI_ISL_6492999
EPI_ISL_6493415
EPI_ISL_6493416
EPI_ISL_6493419
EPI_ISL_6493417
EPI_ISL_6493418
EPI_ISL_6493422
EPI_ISL_6493420
EPI_ISL_6493421
EPI_ISL_8032643
EPI_ISL_6493405
EPI_ISL_6493408
EPI_ISL_6493406
EPI_ISL_6493437
EPI_ISL_6493439
EPI_ISL_6493441
EPI_ISL_6493445
EPI_ISL_6493442
EPI_ISL_6493426
EPI_ISL_6493424
EPI_ISL_6493425
EPI_ISL_6493433
EPI_ISL_6493432
EPI_ISL_6493457
EPI_ISL_6493462
EPI_ISL_6493460
EPI_ISL_6493464
EPI_ISL_6493465
EPI_ISL_6493448
EPI_ISL_6493446
EPI_ISL_6493451
EPI_ISL_6493453
EPI_ISL_6493359
EPI_ISL_6492028
EPI_ISL_6493362
EPI_ISL_6493360
EPI_ISL_6493349
EPI_ISL_6492022
EPI_ISL_6493356
EPI_ISL_6493357
EPI_ISL_6493354
EPI_ISL_6492024
EPI_ISL_6493385
EPI_ISL_6493388
EPI_ISL_6493382
EPI_ISL_6492046
EPI_ISL_6493371
EPI_ISL_6493397
EPI_ISL_6493398
EPI_ISL_6493399
EPI_ISL_6493390
EPI_ISL_6488868
EPI_ISL_6492906
EPI_ISL_6492904
EPI_ISL_6492905
EPI_ISL_6492909
EPI_ISL_6492902
EPI_ISL_6492903
EPI_ISL_8093943
EPI_ISL_6492900
EPI_ISL_6492928
EPI_ISL_6492929
EPI_ISL_6492926
EPI_ISL_6492927
EPI_ISL_6492924
EPI_ISL_6492923
EPI_ISL_6492917
EPI_ISL_6492918
EPI_ISL_6492914
EPI_ISL_6492912
EPI_ISL_8117043
EPI_ISL_8323943
EPI_ISL_8116643
EPI_ISL_8954444
EPI_ISL_6491797
EPI_ISL_6491796
EPI_ISL_6491799
EPI_ISL_6491798
EPI_ISL_6491793
EPI_ISL_6491795
EPI_ISL_6491794
EPI_ISL_6493512
EPI_ISL_6493519
EPI_ISL_6493516
EPI_ISL_6493521
EPI_ISL_6493520
EPI_ISL_6493509
EPI_ISL_6493504
EPI_ISL_6493506
EPI_ISL_6493511
EPI_ISL_6493536
EPI_ISL_6493537
EPI_ISL_6493534
EPI_ISL_6493539
EPI_ISL_6493540
EPI_ISL_6493543
EPI_ISL_6493541
EPI_ISL_6493542
EPI_ISL_6493526
EPI_ISL_6493524
EPI_ISL_6493527
EPI_ISL_6493528
EPI_ISL_6493533
EPI_ISL_6493558
EPI_ISL_6493559
EPI_ISL_6493561
EPI_ISL_6493562
EPI_ISL_6493566
EPI_ISL_6493547
EPI_ISL_6493545
EPI_ISL_6493546
EPI_ISL_6493550
EPI_ISL_6493552
EPI_ISL_6493584
EPI_ISL_6493582
EPI_ISL_6492256
EPI_ISL_6493587
EPI_ISL_6493588
EPI_ISL_6492255
EPI_ISL_6493586
EPI_ISL_6493580
EPI_ISL_6493567
EPI_ISL_6493572
EPI_ISL_6493573
EPI_ISL_6493571
EPI_ISL_6493576
EPI_ISL_6493577
EPI_ISL_6493575
EPI_ISL_6493484
EPI_ISL_6493485
EPI_ISL_6493483
EPI_ISL_6493486
EPI_ISL_6493487
EPI_ISL_6493472
EPI_ISL_6493477
EPI_ISL_6493497
EPI_ISL_6493498
EPI_ISL_6493491
EPI_ISL_6493492
EPI_ISL_8954255
EPI_ISL_8954231
EPI_ISL_8954230
EPI_ISL_4188545
EPI_ISL_8954241
EPI_ISL_12158921
EPI_ISL_8950712
EPI_ISL_6494449
EPI_ISL_6494448
EPI_ISL_6493126
EPI_ISL_6494436
EPI_ISL_6493109
EPI_ISL_6494441
EPI_ISL_6494440
EPI_ISL_6494446
EPI_ISL_6493146
EPI_ISL_6494459
EPI_ISL_6494462
EPI_ISL_6494460
EPI_ISL_6493162
EPI_ISL_6493159
EPI_ISL_6493306
EPI_ISL_6493288
EPI_ISL_6493289
EPI_ISL_6493812
EPI_ISL_6493821
EPI_ISL_6493878
EPI_ISL_6493885
EPI_ISL_6494307
EPI_ISL_6494306
EPI_ISL_6494304
EPI_ISL_6494309
EPI_ISL_6494308
EPI_ISL_6494310
EPI_ISL_6494314
EPI_ISL_6494313
EPI_ISL_6494311
EPI_ISL_6494300
EPI_ISL_6494208
EPI_ISL_6494215
EPI_ISL_6494214
EPI_ISL_6494212
EPI_ISL_6494228
EPI_ISL_6494236
EPI_ISL_6494219
EPI_ISL_6494218
EPI_ISL_6494216
EPI_ISL_6494226
EPI_ISL_6494258
EPI_ISL_6494238
EPI_ISL_6494248
EPI_ISL_6494247
EPI_ISL_6494275
EPI_ISL_6494273
EPI_ISL_6494271
EPI_ISL_6494266
EPI_ISL_6494265
EPI_ISL_6494268
EPI_ISL_6494267
EPI_ISL_6494261
EPI_ISL_6494299
EPI_ISL_6494298
EPI_ISL_6494296
EPI_ISL_6494294
EPI_ISL_6494293
EPI_ISL_6494292
EPI_ISL_6494288
EPI_ISL_6494285
EPI_ISL_6494289
EPI_ISL_6494284
EPI_ISL_6494283
EPI_ISL_6494282
EPI_ISL_6494281
EPI_ISL_6493901
EPI_ISL_6493902
EPI_ISL_6493936
EPI_ISL_6493957
EPI_ISL_6493945
EPI_ISL_6493977
EPI_ISL_6493967
EPI_ISL_6493996
EPI_ISL_6494405
EPI_ISL_6494404
EPI_ISL_6494407
EPI_ISL_6494411
EPI_ISL_6494401
EPI_ISL_6494400
EPI_ISL_6494427
EPI_ISL_6494425
EPI_ISL_6494429
EPI_ISL_6494435
EPI_ISL_6494434
EPI_ISL_6493102
EPI_ISL_6494419
EPI_ISL_6494423
EPI_ISL_6494329
EPI_ISL_6494328
EPI_ISL_6494326
EPI_ISL_6494330
EPI_ISL_6494336
EPI_ISL_6494318
EPI_ISL_6494317
EPI_ISL_6494316
EPI_ISL_6494315
EPI_ISL_6494319
EPI_ISL_6494321
EPI_ISL_6494320
EPI_ISL_6494349
EPI_ISL_6494354
EPI_ISL_6494351
EPI_ISL_6494358
EPI_ISL_6494356
EPI_ISL_6494350
EPI_ISL_6494341
EPI_ISL_6494340
EPI_ISL_6494346
EPI_ISL_6494345
EPI_ISL_6494344
EPI_ISL_6494374
EPI_ISL_6494379
EPI_ISL_6494378
EPI_ISL_6494371
EPI_ISL_6494359
EPI_ISL_6494365
EPI_ISL_6494364
EPI_ISL_6494363
EPI_ISL_6494368
EPI_ISL_6494361
EPI_ISL_6494396
EPI_ISL_6494399
EPI_ISL_6494390
EPI_ISL_6494393
EPI_ISL_6494392
EPI_ISL_6494387
EPI_ISL_6493057
EPI_ISL_6494389
EPI_ISL_6494388
EPI_ISL_6494383
EPI_ISL_6494382
EPI_ISL_6494380
EPI_ISL_6493089
EPI_ISL_6493070
EPI_ISL_6493073
EPI_ISL_6493074
EPI_ISL_6493090
EPI_ISL_6493616
EPI_ISL_6493620
EPI_ISL_6493606
EPI_ISL_6493633
EPI_ISL_6493640
EPI_ISL_6493631
EPI_ISL_6493657
EPI_ISL_6493646
EPI_ISL_6493648
EPI_ISL_6493653
EPI_ISL_6493677
EPI_ISL_6493687
EPI_ISL_6493676
EPI_ISL_6493673
EPI_ISL_6493696
EPI_ISL_6494031
EPI_ISL_6494056
EPI_ISL_6494059
EPI_ISL_6494049
EPI_ISL_6494077
EPI_ISL_6494099
EPI_ISL_6494091
