## Supplemental Table 1 for "Genomic Profiling and Spatial SEIR Modeling of COVID-19 Transmission in Western New York" (part 3 of 3)

### Sheet: State-Wide-Analysis (continued)
GISAID Accession
EPI_ISL_6494090
EPI_ISL_6494096
EPI_ISL_6494094
EPI_ISL_6494088
EPI_ISL_6494081
EPI_ISL_6494086
EPI_ISL_6494084
EPI_ISL_6493711
EPI_ISL_6493709
EPI_ISL_6493755
EPI_ISL_6493763
EPI_ISL_6493764
EPI_ISL_6493745
EPI_ISL_6493746
EPI_ISL_6493752
EPI_ISL_6493751
EPI_ISL_6493797
EPI_ISL_6494108
EPI_ISL_6494107
EPI_ISL_6494111
EPI_ISL_6494116
EPI_ISL_6494101
EPI_ISL_6494128
EPI_ISL_6494134
EPI_ISL_6494135
EPI_ISL_6494130
EPI_ISL_6494119
EPI_ISL_6494118
EPI_ISL_6494121
EPI_ISL_6494120
EPI_ISL_6494126
EPI_ISL_6494125
EPI_ISL_6494124
EPI_ISL_6494153
EPI_ISL_6494158
EPI_ISL_6494150
EPI_ISL_6494145
EPI_ISL_6494144
EPI_ISL_6494147
EPI_ISL_6494146
EPI_ISL_6494141
EPI_ISL_6494140
EPI_ISL_6494167
EPI_ISL_6494166
EPI_ISL_6494165
EPI_ISL_6494164
EPI_ISL_6494163
EPI_ISL_6494160
EPI_ISL_6494198
EPI_ISL_6494197
EPI_ISL_6494190
EPI_ISL_6494193
EPI_ISL_6494188
EPI_ISL_6494180
EPI_ISL_6493404
EPI_ISL_6493407
EPI_ISL_6493440
EPI_ISL_6493444
EPI_ISL_6493459
EPI_ISL_6493363
EPI_ISL_6493387
EPI_ISL_6493530
EPI_ISL_8951255
EPI_ISL_8951256
EPI_ISL_4188592
EPI_ISL_8954131
EPI_ISL_8954149
EPI_ISL_8954116
EPI_ISL_8951091
EPI_ISL_8954161
EPI_ISL_8954163
EPI_ISL_1300912
EPI_ISL_8950670
EPI_ISL_8953705
EPI_ISL_8953704
EPI_ISL_8951109
EPI_ISL_6514244
EPI_ISL_6513527
EPI_ISL_6513522
EPI_ISL_6513520
EPI_ISL_8951153
EPI_ISL_6513509
EPI_ISL_6513486
EPI_ISL_6513484
EPI_ISL_6513576
EPI_ISL_6513586
EPI_ISL_6513582
EPI_ISL_6513583
EPI_ISL_6519495
EPI_ISL_6523557
EPI_ISL_6515927
EPI_ISL_6518191
EPI_ISL_6521757
EPI_ISL_6521758
EPI_ISL_6515064
EPI_ISL_6515047
EPI_ISL_6519473
EPI_ISL_6521766
EPI_ISL_6515013
EPI_ISL_6522168
EPI_ISL_6522164
EPI_ISL_6522157
EPI_ISL_6520598
EPI_ISL_6514746
EPI_ISL_6522338
EPI_ISL_6521860
EPI_ISL_6518206
EPI_ISL_6519581
EPI_ISL_6519580
EPI_ISL_6516441
EPI_ISL_6515101
EPI_ISL_6516428
EPI_ISL_6519517
EPI_ISL_6521807
EPI_ISL_6516453
EPI_ISL_6515125
EPI_ISL_6521540
EPI_ISL_6522863
EPI_ISL_6514363
EPI_ISL_6514351
EPI_ISL_6514352
EPI_ISL_6516957
EPI_ISL_12176543
EPI_ISL_12176343
EPI_ISL_6519365
EPI_ISL_12174643
EPI_ISL_6519357
EPI_ISL_6522978
EPI_ISL_12175043
EPI_ISL_6521640
EPI_ISL_6515728
EPI_ISL_6514437
EPI_ISL_6520021
EPI_ISL_8026843
EPI_ISL_6523080
EPI_ISL_6523081
EPI_ISL_6514184
EPI_ISL_6515480
EPI_ISL_6516736
EPI_ISL_6539955
EPI_ISL_6513844
EPI_ISL_6513836
EPI_ISL_6520114
EPI_ISL_6519194
EPI_ISL_6516010
EPI_ISL_6514243
EPI_ISL_6523182
EPI_ISL_6523183
EPI_ISL_6515568
EPI_ISL_6520987
EPI_ISL_6516882
EPI_ISL_6523172
EPI_ISL_6523168
EPI_ISL_6514802
EPI_ISL_6519654
EPI_ISL_6515285
EPI_ISL_6519694
EPI_ISL_6515205
EPI_ISL_6520617
EPI_ISL_6515263
EPI_ISL_6514762
EPI_ISL_6514754
EPI_ISL_6514753
EPI_ISL_6514798
EPI_ISL_6514922
EPI_ISL_4188649
EPI_ISL_8954093
EPI_ISL_6517174
EPI_ISL_15749325
EPI_ISL_15749324
EPI_ISL_6519712
EPI_ISL_6519703
EPI_ISL_6516671
EPI_ISL_6519750
EPI_ISL_6514893
EPI_ISL_6517960
EPI_ISL_6536618
EPI_ISL_6531122
EPI_ISL_6527034
EPI_ISL_6529604
EPI_ISL_6528345
EPI_ISL_6529660
EPI_ISL_6526562
EPI_ISL_6528498
EPI_ISL_6529735
EPI_ISL_6527965
EPI_ISL_6527963
EPI_ISL_6527999
EPI_ISL_6525998
EPI_ISL_15749384
EPI_ISL_6527616
EPI_ISL_15749389
EPI_ISL_6527638
EPI_ISL_6525129
EPI_ISL_6528221
EPI_ISL_6525190
EPI_ISL_6529544
EPI_ISL_6527748
EPI_ISL_6529280
EPI_ISL_6525747
EPI_ISL_6529217
EPI_ISL_1262579
EPI_ISL_6529216
EPI_ISL_6529215
EPI_ISL_6529258
EPI_ISL_6528787
EPI_ISL_1262576
EPI_ISL_6525829
EPI_ISL_6528089
EPI_ISL_6528903
EPI_ISL_6524530
EPI_ISL_6528064
EPI_ISL_6529386
EPI_ISL_6531660
EPI_ISL_6528852
EPI_ISL_6530076
EPI_ISL_6529081
EPI_ISL_6527294
EPI_ISL_6530006
EPI_ISL_6531356
EPI_ISL_8950596
EPI_ISL_6529858
EPI_ISL_6529885
EPI_ISL_6529834
EPI_ISL_6529833
EPI_ISL_6526770
EPI_ISL_6526911
EPI_ISL_6526955
EPI_ISL_7851243
EPI_ISL_6525622
EPI_ISL_6529111
EPI_ISL_6527335
EPI_ISL_6529965
EPI_ISL_6527375
EPI_ISL_6526014
EPI_ISL_6529900
EPI_ISL_6525537
EPI_ISL_6525536
EPI_ISL_6525539
EPI_ISL_6525538
EPI_ISL_6529945
EPI_ISL_6529938
EPI_ISL_6535521
EPI_ISL_6535547
EPI_ISL_6535549
EPI_ISL_6535544
EPI_ISL_6535550
EPI_ISL_6531123
EPI_ISL_6531121
EPI_ISL_6531135
EPI_ISL_6535508
EPI_ISL_6535509
EPI_ISL_6535504
EPI_ISL_6531142
EPI_ISL_6535517
EPI_ISL_6535511
EPI_ISL_6531119
EPI_ISL_6535489
EPI_ISL_6535498
EPI_ISL_6535496
EPI_ISL_6535601
EPI_ISL_6535603
EPI_ISL_6535600
EPI_ISL_6533892
EPI_ISL_6535577
EPI_ISL_6535578
EPI_ISL_6535572
EPI_ISL_6535574
EPI_ISL_6535581
EPI_ISL_6535589
EPI_ISL_6535583
EPI_ISL_6535584
EPI_ISL_6535597
EPI_ISL_6535598
EPI_ISL_6535599
EPI_ISL_6534842
EPI_ISL_6534841
EPI_ISL_6534840
EPI_ISL_1262564
EPI_ISL_6536549
EPI_ISL_8183043
EPI_ISL_6534907
EPI_ISL_6534906
EPI_ISL_6537173
EPI_ISL_1261808
EPI_ISL_6531821
EPI_ISL_6535325
EPI_ISL_6534625
EPI_ISL_6534627
EPI_ISL_6532854
EPI_ISL_6532807
EPI_ISL_6532814
EPI_ISL_6532812
EPI_ISL_6532818
EPI_ISL_6532816
EPI_ISL_6532820
EPI_ISL_6532823
EPI_ISL_6532840
EPI_ISL_6536324
EPI_ISL_6536325
EPI_ISL_6536321
EPI_ISL_6532100
EPI_ISL_6531619
EPI_ISL_6531632
EPI_ISL_6535140
EPI_ISL_6535151
EPI_ISL_6535155
EPI_ISL_6535159
EPI_ISL_6535158
EPI_ISL_6535157
EPI_ISL_6532086
EPI_ISL_6531367
EPI_ISL_6531362
EPI_ISL_6531363
EPI_ISL_6535739
EPI_ISL_6531378
EPI_ISL_6531375
EPI_ISL_6531376
EPI_ISL_6535745
EPI_ISL_6535741
EPI_ISL_6535755
EPI_ISL_6531398
EPI_ISL_6531329
EPI_ISL_6531333
EPI_ISL_6531338
EPI_ISL_6531330
EPI_ISL_6531346
EPI_ISL_6531344
EPI_ISL_6531348
EPI_ISL_6535703
EPI_ISL_6531340
EPI_ISL_6531341
EPI_ISL_6531355
EPI_ISL_6535717
EPI_ISL_6531351
EPI_ISL_6536172
EPI_ISL_6536171
EPI_ISL_6536179
EPI_ISL_6536130
EPI_ISL_6536136
EPI_ISL_6536138
EPI_ISL_6536132
EPI_ISL_6536133
EPI_ISL_6536134
EPI_ISL_6536142
EPI_ISL_6536121
EPI_ISL_6535887
EPI_ISL_6535884
EPI_ISL_6535892
EPI_ISL_6534579
EPI_ISL_6534571
EPI_ISL_6535845
EPI_ISL_6535858
EPI_ISL_6535855
EPI_ISL_6535856
EPI_ISL_6535857
EPI_ISL_6535862
EPI_ISL_6535864
EPI_ISL_6535879
EPI_ISL_6532772
EPI_ISL_6532785
EPI_ISL_6535818
EPI_ISL_6531401
EPI_ISL_6531412
EPI_ISL_6531435
EPI_ISL_6532761
EPI_ISL_6536298
EPI_ISL_6536299
EPI_ISL_6536262
EPI_ISL_6536268
EPI_ISL_6536266
EPI_ISL_6536267
EPI_ISL_6536210
EPI_ISL_6536228
EPI_ISL_6536225
EPI_ISL_6536226
EPI_ISL_6536227
EPI_ISL_6536237
EPI_ISL_6536233
EPI_ISL_6536241
EPI_ISL_6536246
EPI_ISL_6539089
EPI_ISL_6539051
EPI_ISL_6541398
EPI_ISL_6539018
EPI_ISL_6541304
EPI_ISL_6537280
EPI_ISL_6538567
EPI_ISL_6538565
EPI_ISL_6536785
EPI_ISL_6536940
EPI_ISL_6540166
EPI_ISL_6540173
EPI_ISL_6540170
EPI_ISL_6536916
EPI_ISL_6540181
EPI_ISL_6536925
EPI_ISL_6536922
EPI_ISL_6536923
EPI_ISL_6536924
EPI_ISL_6539100
EPI_ISL_15749744
EPI_ISL_6539961
EPI_ISL_6538645
EPI_ISL_6540974
EPI_ISL_6540967
EPI_ISL_6539924
EPI_ISL_6539920
EPI_ISL_6540940
EPI_ISL_6541166
EPI_ISL_6537088
EPI_ISL_6540670
EPI_ISL_6540676
EPI_ISL_6540691
EPI_ISL_6540690
EPI_ISL_8950482
EPI_ISL_6540695
EPI_ISL_6540694
EPI_ISL_6539643
EPI_ISL_6538332
EPI_ISL_6540668
EPI_ISL_6540667
EPI_ISL_6540665
EPI_ISL_6540663
EPI_ISL_6540659
EPI_ISL_6540602
EPI_ISL_6540601
EPI_ISL_6540617
EPI_ISL_6540616
EPI_ISL_6537876
EPI_ISL_6537881
EPI_ISL_6541289
EPI_ISL_6538438
EPI_ISL_6538448
EPI_ISL_6537124
EPI_ISL_6537131
EPI_ISL_6540707
EPI_ISL_6540706
EPI_ISL_6540704
EPI_ISL_6538401
EPI_ISL_6538197
EPI_ISL_6538173
EPI_ISL_6539467
EPI_ISL_6540421
EPI_ISL_6540418
EPI_ISL_6540416
EPI_ISL_6536351
EPI_ISL_6538989
EPI_ISL_6538985
EPI_ISL_6541093
EPI_ISL_6537815
EPI_ISL_6540557
EPI_ISL_6540551
EPI_ISL_6539574
EPI_ISL_6540541
EPI_ISL_6536417
EPI_ISL_6537757
EPI_ISL_6536420
EPI_ISL_6537768
EPI_ISL_6537769
EPI_ISL_6537760
EPI_ISL_6537770
EPI_ISL_6537776
EPI_ISL_6537777
EPI_ISL_6536441
EPI_ISL_6536442
EPI_ISL_6536443
EPI_ISL_6539286
EPI_ISL_6539244
EPI_ISL_6541572
EPI_ISL_6537485
EPI_ISL_6541510
EPI_ISL_6537425
EPI_ISL_6538763
EPI_ISL_6538789
EPI_ISL_6538744
EPI_ISL_6538746
EPI_ISL_6538931
EPI_ISL_6538946
EPI_ISL_6540353
EPI_ISL_6538047
EPI_ISL_6539382
EPI_ISL_6539393
EPI_ISL_6539337
EPI_ISL_6538011
EPI_ISL_6538018
EPI_ISL_6539345
EPI_ISL_6539307
EPI_ISL_6537514
EPI_ISL_6544470
EPI_ISL_6543106
EPI_ISL_6544463
EPI_ISL_6543285
EPI_ISL_6543284
EPI_ISL_6543287
EPI_ISL_6543286
EPI_ISL_6543293
EPI_ISL_6543296
EPI_ISL_6543298
EPI_ISL_6543297
EPI_ISL_6546288
EPI_ISL_6545583
EPI_ISL_12150344
EPI_ISL_6544205
EPI_ISL_6546844
EPI_ISL_6543757
EPI_ISL_6544188
EPI_ISL_6543816
EPI_ISL_571999
EPI_ISL_6546612
EPI_ISL_6546636
EPI_ISL_6547091
EPI_ISL_6546590
EPI_ISL_6543651
EPI_ISL_6543370
EPI_ISL_6543302
EPI_ISL_6543305
EPI_ISL_6543307
EPI_ISL_6543300
EPI_ISL_6543312
EPI_ISL_6543316
EPI_ISL_6543311
EPI_ISL_6543310
EPI_ISL_6543326
EPI_ISL_6543322
EPI_ISL_6543321
EPI_ISL_6543337
EPI_ISL_6543475
EPI_ISL_6547843
EPI_ISL_6546510
EPI_ISL_6543423
EPI_ISL_6543433
EPI_ISL_6543436
EPI_ISL_6543437
EPI_ISL_6543432
EPI_ISL_6543444
EPI_ISL_6543441
EPI_ISL_6543440
EPI_ISL_6541699
EPI_ISL_6544732
EPI_ISL_6543417
EPI_ISL_8951601
EPI_ISL_6552079
EPI_ISL_8951605
EPI_ISL_6550282
EPI_ISL_6549228
EPI_ISL_6554769
EPI_ISL_6552954
EPI_ISL_6558836
EPI_ISL_6552680
EPI_ISL_6550023
EPI_ISL_6559255
EPI_ISL_604276
EPI_ISL_6559018
EPI_ISL_6559034
EPI_ISL_6558747
EPI_ISL_6551795
EPI_ISL_6555442
EPI_ISL_6552385
EPI_ISL_6555404
EPI_ISL_6556763
EPI_ISL_6551014
EPI_ISL_6553686
EPI_ISL_6557148
EPI_ISL_6560785
EPI_ISL_6562020
EPI_ISL_6559933
EPI_ISL_6559934
EPI_ISL_6560917
EPI_ISL_6560182
EPI_ISL_2727102
EPI_ISL_2727108
EPI_ISL_2727112
EPI_ISL_6567316
EPI_ISL_6567302
EPI_ISL_6567309
EPI_ISL_6567308
EPI_ISL_6567306
EPI_ISL_6567304
EPI_ISL_8951540
EPI_ISL_6561147
EPI_ISL_6562424
EPI_ISL_6567278
EPI_ISL_1543903
EPI_ISL_6567299
EPI_ISL_6567295
EPI_ISL_6567294
EPI_ISL_6567293
EPI_ISL_6567291
EPI_ISL_6567289
EPI_ISL_6567286
EPI_ISL_6567285
EPI_ISL_6567284
EPI_ISL_6567280
EPI_ISL_6560827
EPI_ISL_6560821
EPI_ISL_1543303
EPI_ISL_6560768
EPI_ISL_8951589
EPI_ISL_8951593
EPI_ISL_8951594
EPI_ISL_8951591
EPI_ISL_8951592
EPI_ISL_8951590
EPI_ISL_8951599
EPI_ISL_8951564
EPI_ISL_6572448
EPI_ISL_6572450
EPI_ISL_6572419
EPI_ISL_9136844
EPI_ISL_9132544
EPI_ISL_7933044
EPI_ISL_7872044
EPI_ISL_9135744
EPI_ISL_8866744
EPI_ISL_6572266
EPI_ISL_6572236
EPI_ISL_6572235
EPI_ISL_6572224
EPI_ISL_6571778
EPI_ISL_6571780
EPI_ISL_6571788
EPI_ISL_6571790
EPI_ISL_6571758
EPI_ISL_6571756
EPI_ISL_6571760
EPI_ISL_6571764
EPI_ISL_6571762
EPI_ISL_6571768
EPI_ISL_6571766
EPI_ISL_6571772
EPI_ISL_6571770
EPI_ISL_6571982
EPI_ISL_6571991
EPI_ISL_6571961
EPI_ISL_8094744
EPI_ISL_8322744
EPI_ISL_8322844
EPI_ISL_8116644
EPI_ISL_8323944
EPI_ISL_6572329
EPI_ISL_8577444
EPI_ISL_698102
EPI_ISL_7872444
EPI_ISL_8062944
EPI_ISL_6571896
EPI_ISL_6571615
EPI_ISL_6571612
EPI_ISL_6571618
EPI_ISL_6571622
EPI_ISL_6571620
EPI_ISL_6571624
EPI_ISL_6571632
EPI_ISL_6571630
EPI_ISL_6571600
EPI_ISL_6571604
EPI_ISL_8323044
EPI_ISL_6571602
EPI_ISL_6571608
EPI_ISL_6571606
EPI_ISL_8324544
EPI_ISL_6571610
EPI_ISL_6572079
EPI_ISL_6572061
EPI_ISL_6571580
EPI_ISL_6571584
EPI_ISL_6571582
EPI_ISL_6571588
EPI_ISL_6571586
EPI_ISL_6571592
EPI_ISL_6571590
EPI_ISL_6571594
EPI_ISL_6571598
EPI_ISL_6571559
EPI_ISL_6571557
EPI_ISL_6571563
EPI_ISL_6571561
EPI_ISL_6571567
EPI_ISL_6571565
EPI_ISL_6571568
EPI_ISL_6571570
EPI_ISL_6571574
EPI_ISL_6571572
EPI_ISL_6571578
EPI_ISL_6571576
EPI_ISL_6571538
EPI_ISL_6571535
EPI_ISL_6571536
EPI_ISL_6571539
EPI_ISL_8618344
EPI_ISL_6571542
EPI_ISL_6571549
EPI_ISL_6571547
EPI_ISL_6571552
EPI_ISL_6571550
EPI_ISL_6571555
EPI_ISL_6571553
EPI_ISL_6571554
EPI_ISL_8022744
EPI_ISL_6571514
EPI_ISL_6571523
EPI_ISL_6571521
EPI_ISL_6571527
EPI_ISL_6571525
EPI_ISL_6571529
EPI_ISL_6571533
EPI_ISL_6571534
EPI_ISL_6571531
EPI_ISL_6571532
EPI_ISL_6571733
EPI_ISL_6571737
EPI_ISL_6571743
EPI_ISL_6571740
EPI_ISL_6571750
EPI_ISL_6571754
EPI_ISL_6571752
EPI_ISL_6571713
EPI_ISL_6571712
EPI_ISL_6571718
EPI_ISL_6571716
EPI_ISL_6571720
EPI_ISL_6571722
EPI_ISL_6571723
EPI_ISL_6571729
EPI_ISL_6571726
EPI_ISL_6571727
EPI_ISL_6571732
EPI_ISL_6571702
EPI_ISL_6571703
EPI_ISL_6571700
EPI_ISL_6571701
EPI_ISL_6571706
EPI_ISL_6571707
EPI_ISL_6571708
EPI_ISL_6571710
EPI_ISL_6572198
EPI_ISL_6572183
EPI_ISL_6572119
EPI_ISL_8874544
EPI_ISL_6571678
EPI_ISL_6571679
EPI_ISL_6571680
EPI_ISL_6571683
EPI_ISL_6571684
EPI_ISL_6571681
EPI_ISL_6571682
EPI_ISL_6571687
EPI_ISL_6571685
EPI_ISL_6571690
EPI_ISL_6571692
EPI_ISL_6571693
EPI_ISL_6571698
EPI_ISL_6571699
EPI_ISL_6571696
EPI_ISL_6571697
EPI_ISL_6571659
EPI_ISL_6571657
EPI_ISL_6571661
EPI_ISL_6571665
EPI_ISL_6571663
EPI_ISL_6571669
EPI_ISL_6571668
EPI_ISL_6571672
EPI_ISL_6571676
EPI_ISL_6571674
EPI_ISL_6571636
EPI_ISL_6571638
EPI_ISL_6571640
EPI_ISL_6571642
EPI_ISL_6571648
EPI_ISL_6571646
EPI_ISL_6571649
EPI_ISL_6571651
EPI_ISL_6571654
EPI_ISL_6571655
EPI_ISL_6571653
EPI_ISL_8593844
EPI_ISL_6571383
EPI_ISL_6571381
EPI_ISL_6571387
EPI_ISL_6571385
EPI_ISL_6571389
EPI_ISL_6571393
EPI_ISL_6571391
EPI_ISL_6571397
EPI_ISL_6571395
EPI_ISL_6571399
EPI_ISL_6571339
EPI_ISL_6571500
EPI_ISL_6571504
EPI_ISL_6571502
EPI_ISL_6571508
EPI_ISL_6571506
EPI_ISL_6571512
EPI_ISL_6571510
EPI_ISL_7912644
EPI_ISL_7851544
EPI_ISL_6571481
EPI_ISL_6571485
EPI_ISL_6571483
EPI_ISL_6571489
EPI_ISL_6571491
EPI_ISL_6571496
EPI_ISL_6571494
EPI_ISL_6571498
EPI_ISL_6571459
EPI_ISL_6571464
EPI_ISL_6571461
EPI_ISL_6571462
EPI_ISL_6571468
EPI_ISL_6571469
EPI_ISL_6571470
EPI_ISL_6571471
EPI_ISL_6571474
EPI_ISL_6571475
EPI_ISL_6571472
EPI_ISL_6571473
EPI_ISL_6571479
EPI_ISL_6571477
EPI_ISL_6571438
EPI_ISL_6571439
EPI_ISL_6571436
EPI_ISL_6571437
EPI_ISL_6571441
EPI_ISL_6571445
EPI_ISL_6571443
EPI_ISL_6571449
EPI_ISL_6571447
EPI_ISL_6571453
EPI_ISL_6571451
EPI_ISL_6571457
EPI_ISL_6571455
EPI_ISL_6571416
EPI_ISL_6571414
EPI_ISL_6571418
EPI_ISL_6571420
EPI_ISL_6571423
EPI_ISL_6571421
EPI_ISL_6571428
EPI_ISL_6571426
EPI_ISL_6571434
EPI_ISL_6571435
EPI_ISL_6571432
EPI_ISL_6571401
EPI_ISL_6571402
EPI_ISL_6571404
EPI_ISL_6571409
EPI_ISL_6571407
EPI_ISL_6571411
EPI_ISL_1421854
EPI_ISL_6571997
EPI_ISL_6571998
EPI_ISL_1233186
EPI_ISL_8178244
EPI_ISL_8094944
EPI_ISL_8322944
EPI_ISL_8117044
EPI_ISL_8177744
EPI_ISL_6573076
EPI_ISL_6573078
EPI_ISL_8323144
EPI_ISL_8323244
EPI_ISL_8117144
EPI_ISL_8331144
EPI_ISL_8178044
EPI_ISL_6572576
EPI_ISL_8116744
EPI_ISL_8323544
EPI_ISL_6572527
EPI_ISL_6572537
EPI_ISL_6572514
EPI_ISL_7928644
EPI_ISL_6571855
EPI_ISL_6571859
EPI_ISL_6571863
EPI_ISL_6571864
EPI_ISL_6571861
EPI_ISL_6571868
EPI_ISL_6571866
EPI_ISL_6571870
EPI_ISL_6571875
EPI_ISL_6571872
EPI_ISL_6571873
EPI_ISL_6571834
EPI_ISL_6571832
EPI_ISL_6571833
EPI_ISL_6571838
EPI_ISL_6571836
EPI_ISL_6571842
EPI_ISL_6571840
EPI_ISL_6571846
EPI_ISL_6571844
EPI_ISL_6571848
EPI_ISL_6571853
EPI_ISL_6571850
EPI_ISL_6571812
EPI_ISL_6571810
EPI_ISL_6571816
EPI_ISL_6571814
EPI_ISL_6571818
EPI_ISL_6571820
EPI_ISL_6571824
EPI_ISL_6571822
EPI_ISL_6571828
EPI_ISL_6571826
EPI_ISL_6571830
EPI_ISL_6571831
EPI_ISL_6571802
EPI_ISL_4882525
EPI_ISL_6571800
EPI_ISL_6571804
EPI_ISL_6571808
EPI_ISL_8577344
EPI_ISL_8577944
EPI_ISL_1422337
EPI_ISL_6571782
EPI_ISL_6571786
EPI_ISL_6571784
EPI_ISL_8324144
EPI_ISL_1422001
EPI_ISL_6571794
EPI_ISL_6571792
EPI_ISL_6571798
EPI_ISL_6571796
EPI_ISL_6571978
EPI_ISL_6571976
EPI_ISL_6571980
EPI_ISL_6571984
EPI_ISL_6571986
EPI_ISL_1230912
EPI_ISL_6571992
EPI_ISL_6571990
EPI_ISL_6571994
EPI_ISL_1230916
EPI_ISL_6571956
EPI_ISL_6571954
EPI_ISL_6571959
EPI_ISL_6571957
EPI_ISL_6571963
EPI_ISL_6571967
EPI_ISL_6571965
EPI_ISL_6571969
EPI_ISL_6571970
EPI_ISL_6571973
EPI_ISL_6571974
EPI_ISL_6571934
EPI_ISL_6571932
EPI_ISL_6571936
EPI_ISL_6571939
EPI_ISL_6571942
EPI_ISL_6571948
EPI_ISL_6571946
EPI_ISL_6571952
EPI_ISL_6571950
EPI_ISL_6571915
EPI_ISL_6571919
EPI_ISL_6571917
EPI_ISL_6571923
EPI_ISL_6571921
EPI_ISL_6571926
EPI_ISL_6571924
EPI_ISL_6571928
EPI_ISL_6571930
EPI_ISL_6571900
EPI_ISL_6571904
EPI_ISL_6571905
EPI_ISL_6571902
EPI_ISL_6571909
EPI_ISL_6571907
EPI_ISL_1422077
EPI_ISL_6571898
EPI_ISL_6571879
EPI_ISL_6571877
EPI_ISL_6571882
EPI_ISL_6571885
EPI_ISL_6571886
EPI_ISL_6571883
EPI_ISL_6571884
EPI_ISL_6571887
EPI_ISL_6571888
EPI_ISL_6571892
EPI_ISL_6571893
EPI_ISL_6571891
EPI_ISL_6571897
EPI_ISL_6571894
EPI_ISL_6571895
EPI_ISL_1421931
EPI_ISL_1422095
EPI_ISL_1422094
EPI_ISL_6572090
EPI_ISL_6572094
EPI_ISL_6572092
EPI_ISL_6572096
EPI_ISL_6572071
EPI_ISL_6572073
EPI_ISL_6572074
EPI_ISL_6572077
EPI_ISL_6572082
EPI_ISL_6572080
EPI_ISL_6572086
EPI_ISL_6572084
EPI_ISL_6572089
EPI_ISL_1422115
EPI_ISL_6572050
EPI_ISL_6572053
EPI_ISL_6572054
EPI_ISL_6572056
EPI_ISL_6572060
EPI_ISL_6572064
EPI_ISL_6572065
EPI_ISL_6572062
EPI_ISL_6572069
EPI_ISL_6572030
EPI_ISL_6572035
EPI_ISL_6572036
EPI_ISL_6572033
EPI_ISL_6572043
EPI_ISL_6572046
EPI_ISL_6572048
EPI_ISL_6572013
EPI_ISL_6572011
EPI_ISL_6572017
EPI_ISL_6572015
EPI_ISL_6572019
EPI_ISL_6572025
EPI_ISL_6572023
EPI_ISL_6572029
EPI_ISL_6572027
EPI_ISL_6572002
EPI_ISL_6572003
EPI_ISL_6572000
EPI_ISL_6572001
EPI_ISL_6572006
EPI_ISL_6572007
EPI_ISL_6572004
EPI_ISL_6572005
EPI_ISL_6572130
EPI_ISL_6572134
EPI_ISL_8617944
EPI_ISL_6572132
EPI_ISL_6572139
EPI_ISL_6572136
EPI_ISL_6572137
EPI_ISL_6572141
EPI_ISL_6572109
EPI_ISL_6572112
EPI_ISL_6572116
EPI_ISL_6572114
EPI_ISL_6572118
EPI_ISL_6572120
EPI_ISL_6572124
EPI_ISL_6572122
EPI_ISL_6572127
EPI_ISL_6572128
EPI_ISL_6573422
EPI_ISL_6572102
EPI_ISL_6572100
EPI_ISL_6572106
EPI_ISL_6572104
EPI_ISL_8636444
EPI_ISL_6573146
EPI_ISL_6572688
EPI_ISL_9552544
EPI_ISL_6572835
EPI_ISL_6572840
EPI_ISL_6573285
EPI_ISL_6573283
EPI_ISL_6573243
EPI_ISL_6573247
EPI_ISL_6573205
EPI_ISL_6572777
EPI_ISL_6572726
EPI_ISL_1228564
EPI_ISL_1228472
EPI_ISL_1228451
EPI_ISL_1423454
EPI_ISL_10209544
EPI_ISL_1423488
EPI_ISL_1423485
EPI_ISL_1423459
EPI_ISL_1423473
EPI_ISL_1423476
EPI_ISL_1423470
EPI_ISL_1423486
EPI_ISL_1423469
EPI_ISL_1423467
EPI_ISL_1423499
EPI_ISL_1423490
EPI_ISL_1423434
EPI_ISL_1423431
EPI_ISL_1423389
EPI_ISL_1423437
EPI_ISL_1423442
EPI_ISL_1423383
EPI_ISL_1423402
EPI_ISL_1423384
EPI_ISL_1423428
EPI_ISL_1423450
EPI_ISL_1423399
EPI_ISL_1423398
EPI_ISL_1423498
EPI_ISL_1423497
EPI_ISL_1423404
EPI_ISL_1423432
EPI_ISL_1423436
EPI_ISL_1423426
EPI_ISL_6583226
EPI_ISL_6584286
EPI_ISL_6584289
EPI_ISL_15749753
EPI_ISL_3302581
EPI_ISL_3302588
EPI_ISL_6584291
EPI_ISL_6584296
EPI_ISL_6584297
EPI_ISL_6584295
EPI_ISL_6584298
EPI_ISL_6584299
EPI_ISL_6584275
EPI_ISL_6584273
EPI_ISL_6584279
EPI_ISL_6584276
EPI_ISL_6584277
EPI_ISL_6584281
EPI_ISL_6584250
EPI_ISL_6584263
EPI_ISL_6584262
EPI_ISL_6584265
EPI_ISL_6584249
EPI_ISL_6584369
EPI_ISL_6584307
EPI_ISL_6584304
EPI_ISL_6584305
EPI_ISL_6584303
EPI_ISL_6584700
EPI_ISL_6584701
EPI_ISL_6584692
EPI_ISL_6584693
EPI_ISL_6584690
EPI_ISL_6584691
EPI_ISL_6584696
EPI_ISL_6584697
EPI_ISL_6584694
EPI_ISL_6584695
EPI_ISL_6584698
EPI_ISL_6584699
EPI_ISL_6584670
EPI_ISL_6584675
EPI_ISL_6584672
EPI_ISL_6584673
EPI_ISL_6584678
EPI_ISL_6584676
EPI_ISL_6584669
EPI_ISL_6584682
EPI_ISL_6584680
EPI_ISL_6584685
EPI_ISL_6584686
EPI_ISL_6584683
EPI_ISL_6584684
EPI_ISL_6584689
EPI_ISL_6584687
EPI_ISL_6584688
EPI_ISL_6584656
EPI_ISL_6584657
EPI_ISL_6584655
EPI_ISL_6584660
EPI_ISL_6584663
EPI_ISL_6584664
EPI_ISL_6584661
EPI_ISL_6584662
EPI_ISL_6584667
EPI_ISL_6584668
EPI_ISL_6584665
EPI_ISL_6584666
EPI_ISL_6584658
EPI_ISL_6584659
EPI_ISL_925630
EPI_ISL_6584730
EPI_ISL_6583400
EPI_ISL_6584734
EPI_ISL_6584732
EPI_ISL_6584726
EPI_ISL_6584724
EPI_ISL_6584725
EPI_ISL_6584728
EPI_ISL_6584729
EPI_ISL_6584737
EPI_ISL_6584738
EPI_ISL_6584735
EPI_ISL_6584736
EPI_ISL_6584712
EPI_ISL_6584710
EPI_ISL_6584704
EPI_ISL_6584705
EPI_ISL_6584702
EPI_ISL_6584703
EPI_ISL_6584708
EPI_ISL_6584709
EPI_ISL_6584706
EPI_ISL_6584707
EPI_ISL_6584723
EPI_ISL_6584720
EPI_ISL_6584721
EPI_ISL_6584716
EPI_ISL_6584713
EPI_ISL_6584714
EPI_ISL_6584719
EPI_ISL_6584717
EPI_ISL_6584718
EPI_ISL_8618144
EPI_ISL_12176344
EPI_ISL_8323344
EPI_ISL_1200621
EPI_ISL_6598399
EPI_ISL_6598389
EPI_ISL_6598370
EPI_ISL_6598374
EPI_ISL_6598362
EPI_ISL_6598354
EPI_ISL_6598358
EPI_ISL_8618244
EPI_ISL_6598928
EPI_ISL_6598920
EPI_ISL_6598924
EPI_ISL_6598912
EPI_ISL_6598485
EPI_ISL_6598473
EPI_ISL_6598477
EPI_ISL_6598469
EPI_ISL_6598441
EPI_ISL_6598444
EPI_ISL_6598448
EPI_ISL_6598431
EPI_ISL_6598435
EPI_ISL_6598438
EPI_ISL_6598413
EPI_ISL_6598406
EPI_ISL_6598577
EPI_ISL_6598578
EPI_ISL_6598561
EPI_ISL_6598565
EPI_ISL_6598569
EPI_ISL_6598553
EPI_ISL_6598545
EPI_ISL_6598549
EPI_ISL_12432476
EPI_ISL_6604904
EPI_ISL_6604901
EPI_ISL_6604902
EPI_ISL_6604875
EPI_ISL_6604872
EPI_ISL_6604889
EPI_ISL_6604887
EPI_ISL_6604899
EPI_ISL_6604898
EPI_ISL_6604893
EPI_ISL_6604892
EPI_ISL_6604801
EPI_ISL_6604805
EPI_ISL_6604803
EPI_ISL_6604813
EPI_ISL_6604814
EPI_ISL_6604823
EPI_ISL_6604824
EPI_ISL_6604831
EPI_ISL_6604830
EPI_ISL_6604846
EPI_ISL_12146845
EPI_ISL_6604858
EPI_ISL_15749193
EPI_ISL_6604746
EPI_ISL_6604742
EPI_ISL_6604755
EPI_ISL_6604752
EPI_ISL_6604750
EPI_ISL_6604758
EPI_ISL_6604768
EPI_ISL_6604763
EPI_ISL_6604761
EPI_ISL_6604769
EPI_ISL_6604778
EPI_ISL_6604787
EPI_ISL_6604788
EPI_ISL_6604782
EPI_ISL_6604799
EPI_ISL_6604792
EPI_ISL_6604793
EPI_ISL_6612264
EPI_ISL_6612238
EPI_ISL_6611862
EPI_ISL_6610547
EPI_ISL_6612143
EPI_ISL_15749692
EPI_ISL_6612192
EPI_ISL_6612029
EPI_ISL_6612050
EPI_ISL_6612071
EPI_ISL_6611616
EPI_ISL_6612962
EPI_ISL_6610307
EPI_ISL_6610328
EPI_ISL_6612091
EPI_ISL_6612902
EPI_ISL_6610109
EPI_ISL_6611451
EPI_ISL_6612808
EPI_ISL_6612841
EPI_ISL_6612872
EPI_ISL_6610204
EPI_ISL_6613111
EPI_ISL_6613137
EPI_ISL_6612645
EPI_ISL_6610010
EPI_ISL_6612668
EPI_ISL_6612694
EPI_ISL_6611372
EPI_ISL_6612736
EPI_ISL_6611409
EPI_ISL_6613170
EPI_ISL_6609933
EPI_ISL_6613029
EPI_ISL_6611246
EPI_ISL_6612580
EPI_ISL_6609874
EPI_ISL_6608557
EPI_ISL_6608551
EPI_ISL_6612607
EPI_ISL_6612634
EPI_ISL_6613077
EPI_ISL_6608503
EPI_ISL_6608517
EPI_ISL_6608527
EPI_ISL_6608520
EPI_ISL_6608538
EPI_ISL_6608532
EPI_ISL_6604866
EPI_ISL_6604867
EPI_ISL_6604865
EPI_ISL_6604861
EPI_ISL_6604869
EPI_ISL_6604873
EPI_ISL_6604871
EPI_ISL_6604879
EPI_ISL_6604870
EPI_ISL_6604883
EPI_ISL_6604881
EPI_ISL_6604895
EPI_ISL_6608382
EPI_ISL_6608381
EPI_ISL_6608380
EPI_ISL_6608389
EPI_ISL_6608388
EPI_ISL_6608387
EPI_ISL_6608386
EPI_ISL_6608385
EPI_ISL_6608384
EPI_ISL_6608383
EPI_ISL_6608393
EPI_ISL_6608392
EPI_ISL_6608391
EPI_ISL_6608390
EPI_ISL_6608398
EPI_ISL_6608397
EPI_ISL_6608396
EPI_ISL_6608394
EPI_ISL_6604820
EPI_ISL_6604821
EPI_ISL_6604825
EPI_ISL_6612451
EPI_ISL_6604837
EPI_ISL_6604836
EPI_ISL_6604845
EPI_ISL_6604842
EPI_ISL_6604843
EPI_ISL_6604841
EPI_ISL_6604848
EPI_ISL_6604853
EPI_ISL_6604854
EPI_ISL_6604850
EPI_ISL_6604859
EPI_ISL_6604857
EPI_ISL_6611132
EPI_ISL_6608428
EPI_ISL_6608425
EPI_ISL_6610754
EPI_ISL_6609761
EPI_ISL_6608432
EPI_ISL_6608443
EPI_ISL_6608440
EPI_ISL_6608457
EPI_ISL_6608450
EPI_ISL_6609796
EPI_ISL_6608470
EPI_ISL_6608476
EPI_ISL_6608489
EPI_ISL_6608483
EPI_ISL_6608497
EPI_ISL_6612502
EPI_ISL_6609713
EPI_ISL_6609729
EPI_ISL_6608409
EPI_ISL_6608408
EPI_ISL_6608407
EPI_ISL_6608406
EPI_ISL_6608405
EPI_ISL_6608404
EPI_ISL_6608403
EPI_ISL_6608402
EPI_ISL_6609739
EPI_ISL_6608400
EPI_ISL_6608419
EPI_ISL_6608418
EPI_ISL_6608417
EPI_ISL_6608416
EPI_ISL_6608415
EPI_ISL_6608414
EPI_ISL_6608413
EPI_ISL_6609749
EPI_ISL_6608412
EPI_ISL_6608411
EPI_ISL_6608410
EPI_ISL_6604745
EPI_ISL_6604743
EPI_ISL_6604751
EPI_ISL_6604759
EPI_ISL_6604767
EPI_ISL_6604766
EPI_ISL_6612399
EPI_ISL_6604779
EPI_ISL_6604777
EPI_ISL_6604774
EPI_ISL_6604775
EPI_ISL_6604784
EPI_ISL_6604781
EPI_ISL_6604780
EPI_ISL_6604798
EPI_ISL_6604796
EPI_ISL_6604791
EPI_ISL_6611090
EPI_ISL_6609590
EPI_ISL_6611005
EPI_ISL_6612327
EPI_ISL_6604739
EPI_ISL_6611962
EPI_ISL_6609644
EPI_ISL_6611952
EPI_ISL_6609662
EPI_ISL_6611974
EPI_ISL_6610678
EPI_ISL_6609698
EPI_ISL_11330845
EPI_ISL_6608379
EPI_ISL_6608377
EPI_ISL_6608376
EPI_ISL_6608375
EPI_ISL_6609604
EPI_ISL_6611938
EPI_ISL_6611929
EPI_ISL_6609620
EPI_ISL_6610604
EPI_ISL_6614001
EPI_ISL_6614844
EPI_ISL_6613516
EPI_ISL_6614866
EPI_ISL_6613560
EPI_ISL_6614889
EPI_ISL_6614073
EPI_ISL_6611819
EPI_ISL_6614708
EPI_ISL_6614722
EPI_ISL_6614758
EPI_ISL_6614808
EPI_ISL_6614665
EPI_ISL_6614666
EPI_ISL_6614667
EPI_ISL_6613339
EPI_ISL_6613392
EPI_ISL_6614618
EPI_ISL_6614628
EPI_ISL_6614655
EPI_ISL_1559021
EPI_ISL_1558971
EPI_ISL_1559024
EPI_ISL_1558973
EPI_ISL_6614557
EPI_ISL_6613252
EPI_ISL_6613280
EPI_ISL_6613201
EPI_ISL_6614530
EPI_ISL_1559056
EPI_ISL_6614447
EPI_ISL_1559052
EPI_ISL_1559048
EPI_ISL_6614498
EPI_ISL_1559045
EPI_ISL_6614405
EPI_ISL_1558999
EPI_ISL_1559089
EPI_ISL_1559047
EPI_ISL_1559196
EPI_ISL_1559070
EPI_ISL_1559076
EPI_ISL_1558998
EPI_ISL_1558996
EPI_ISL_1559077
EPI_ISL_1559066
EPI_ISL_1559079
EPI_ISL_6614370
EPI_ISL_1559064
EPI_ISL_1559098
EPI_ISL_1559073
EPI_ISL_6612553
EPI_ISL_1559094
EPI_ISL_6613943
EPI_ISL_1559062
EPI_ISL_1559063
EPI_ISL_1559099
EPI_ISL_1559182
EPI_ISL_1559060
EPI_ISL_1559084
EPI_ISL_1559218
EPI_ISL_1559086
EPI_ISL_1559100
EPI_ISL_1559107
EPI_ISL_6614217
EPI_ISL_6613778
EPI_ISL_1559208
EPI_ISL_1559214
EPI_ISL_1559111
EPI_ISL_1559204
EPI_ISL_6613823
EPI_ISL_1559115
EPI_ISL_1559112
EPI_ISL_1559118
EPI_ISL_1559113
EPI_ISL_1559116
EPI_ISL_1559117
EPI_ISL_1559016
EPI_ISL_6613694
EPI_ISL_6612368
EPI_ISL_6614123
EPI_ISL_6613619
EPI_ISL_6613618
EPI_ISL_6614158
EPI_ISL_1559134
EPI_ISL_1559004
EPI_ISL_1559105
EPI_ISL_1559015
EPI_ISL_1558965
EPI_ISL_1559018
EPI_ISL_1559010
EPI_ISL_6629116
EPI_ISL_6631472
EPI_ISL_6631471
EPI_ISL_1558967
EPI_ISL_6630993
EPI_ISL_1559135
EPI_ISL_6631422
EPI_ISL_6631417
EPI_ISL_1558968
EPI_ISL_1559129
EPI_ISL_9132645
EPI_ISL_6629883
EPI_ISL_9133445
EPI_ISL_1558912
EPI_ISL_1559008
EPI_ISL_1559009
EPI_ISL_1559005
EPI_ISL_1558921
EPI_ISL_1558900
EPI_ISL_1558903
EPI_ISL_9137345
EPI_ISL_6631041
EPI_ISL_6631039
EPI_ISL_6631038
EPI_ISL_1558928
EPI_ISL_1558931
EPI_ISL_1558920
EPI_ISL_1558922
EPI_ISL_6629633
EPI_ISL_9117745
EPI_ISL_1558916
EPI_ISL_1558961
EPI_ISL_1558933
EPI_ISL_9136345
EPI_ISL_1558934
EPI_ISL_1558963
EPI_ISL_1558936
EPI_ISL_1558943
EPI_ISL_1559032
EPI_ISL_1559031
EPI_ISL_8807845
EPI_ISL_1559043
EPI_ISL_1558986
EPI_ISL_6631001
EPI_ISL_6631021
EPI_ISL_8577145
EPI_ISL_6629536
EPI_ISL_6628971
EPI_ISL_6630473
EPI_ISL_6630464
EPI_ISL_6630379
EPI_ISL_1558946
EPI_ISL_15749269
EPI_ISL_8150545
EPI_ISL_1558960
EPI_ISL_1558993
EPI_ISL_1558994
EPI_ISL_1558929
EPI_ISL_1558948
EPI_ISL_6631586
EPI_ISL_8011945
EPI_ISL_6631595
EPI_ISL_6631524
EPI_ISL_8324045
EPI_ISL_8117945
EPI_ISL_8146545
EPI_ISL_8557545
EPI_ISL_15749233
EPI_ISL_1558945
EPI_ISL_6637553
EPI_ISL_6637556
EPI_ISL_6636235
EPI_ISL_6637567
EPI_ISL_6637541
EPI_ISL_6636215
EPI_ISL_6637548
EPI_ISL_6636261
EPI_ISL_6636276
EPI_ISL_6636279
EPI_ISL_6636246
EPI_ISL_6636247
EPI_ISL_6636250
EPI_ISL_6636253
EPI_ISL_6637589
EPI_ISL_1558958
EPI_ISL_6637512
EPI_ISL_6637518
EPI_ISL_6634492
EPI_ISL_6637524
EPI_ISL_6634465
EPI_ISL_1558935
EPI_ISL_1558956
EPI_ISL_6637500
EPI_ISL_6634475
EPI_ISL_8605345
EPI_ISL_6638080
EPI_ISL_6638088
EPI_ISL_6638095
EPI_ISL_6635826
EPI_ISL_1558950
EPI_ISL_6638078
EPI_ISL_6635800
EPI_ISL_6635807
EPI_ISL_1558951
EPI_ISL_6635832
EPI_ISL_6635839
EPI_ISL_6635843
EPI_ISL_6635844
EPI_ISL_1558955
EPI_ISL_6635845
EPI_ISL_6638013
EPI_ISL_8017345
EPI_ISL_6638047
EPI_ISL_8636445
EPI_ISL_6638054
EPI_ISL_8019645
EPI_ISL_6638028
EPI_ISL_6638037
EPI_ISL_6637412
EPI_ISL_6637419
EPI_ISL_6634393
EPI_ISL_6637424
EPI_ISL_6636140
EPI_ISL_8031045
EPI_ISL_6636143
EPI_ISL_6637476
EPI_ISL_6637458
EPI_ISL_6635651
EPI_ISL_6635652
EPI_ISL_6636988
EPI_ISL_6635660
EPI_ISL_6636963
EPI_ISL_6635645
EPI_ISL_6637403
EPI_ISL_6637407
EPI_ISL_6635673
EPI_ISL_6635687
EPI_ISL_6635707
EPI_ISL_6635731
EPI_ISL_6635733
EPI_ISL_6634405
EPI_ISL_6635737
EPI_ISL_6635742
EPI_ISL_6635720
EPI_ISL_6635723
EPI_ISL_6636196
EPI_ISL_6637490
EPI_ISL_8304745
EPI_ISL_6636168
EPI_ISL_6636173
EPI_ISL_6636176
EPI_ISL_6636175
EPI_ISL_6632607
EPI_ISL_1559920
EPI_ISL_6632600
EPI_ISL_8318445
EPI_ISL_8118245
EPI_ISL_8323645
EPI_ISL_8324445
EPI_ISL_6637319
EPI_ISL_6637325
EPI_ISL_6635599
EPI_ISL_8177345
EPI_ISL_6637351
EPI_ISL_6637355
EPI_ISL_6637354
EPI_ISL_6637362
EPI_ISL_6637331
EPI_ISL_6636001
EPI_ISL_6636019
EPI_ISL_6635539
EPI_ISL_6632486
EPI_ISL_6636876
EPI_ISL_6635549
EPI_ISL_8322645
EPI_ISL_6636885
EPI_ISL_6635558
EPI_ISL_6635559
EPI_ISL_6636892
EPI_ISL_6632540
EPI_ISL_6636948
EPI_ISL_6635618
EPI_ISL_6632569
EPI_ISL_6631236
EPI_ISL_1195902
EPI_ISL_6635622
EPI_ISL_6636958
EPI_ISL_6632594
EPI_ISL_6632582
EPI_ISL_6636930
EPI_ISL_6636938
EPI_ISL_6636939
EPI_ISL_6636064
EPI_ISL_6637396
EPI_ISL_6636076
EPI_ISL_8093945
EPI_ISL_8094145
EPI_ISL_6637375
EPI_ISL_6636044
EPI_ISL_6636049
EPI_ISL_6636056
EPI_ISL_6633829
EPI_ISL_6632518
EPI_ISL_6632517
EPI_ISL_6636081
EPI_ISL_6636093
EPI_ISL_6636097
EPI_ISL_6637200
EPI_ISL_6637209
EPI_ISL_6635483
EPI_ISL_6637245
EPI_ISL_6637247
EPI_ISL_6637246
EPI_ISL_6637215
EPI_ISL_6637225
EPI_ISL_6635422
EPI_ISL_6636726
EPI_ISL_6636733
EPI_ISL_6636783
EPI_ISL_6636788
EPI_ISL_6636794
EPI_ISL_6636798
EPI_ISL_6635468
EPI_ISL_6635443
EPI_ISL_1559688
EPI_ISL_6632438
EPI_ISL_6636821
EPI_ISL_6636828
EPI_ISL_6636837
EPI_ISL_6632478
EPI_ISL_6636806
EPI_ISL_6632469
EPI_ISL_6636813
EPI_ISL_6636818
EPI_ISL_6637271
EPI_ISL_6637275
EPI_ISL_6637277
EPI_ISL_6637256
EPI_ISL_6637262
EPI_ISL_6637295
EPI_ISL_6635370
EPI_ISL_6635379
EPI_ISL_6635384
EPI_ISL_6635356
EPI_ISL_6636692
EPI_ISL_6635364
EPI_ISL_6635365
EPI_ISL_6635368
EPI_ISL_6635369
EPI_ISL_6637114
EPI_ISL_6637126
EPI_ISL_6638432
EPI_ISL_6637109
EPI_ISL_6635305
EPI_ISL_6636601
EPI_ISL_6636608
EPI_ISL_6636612
EPI_ISL_6637943
EPI_ISL_6636618
EPI_ISL_6635331
EPI_ISL_6635333
EPI_ISL_6636663
EPI_ISL_6635334
EPI_ISL_6637999
EPI_ISL_6636679
EPI_ISL_6636640
EPI_ISL_6635313
EPI_ISL_6636645
EPI_ISL_6637988
EPI_ISL_1444997
EPI_ISL_6636659
EPI_ISL_6634975
EPI_ISL_6634959
EPI_ISL_6632323
EPI_ISL_6636715
EPI_ISL_6636719
EPI_ISL_6634982
EPI_ISL_6634983
EPI_ISL_1445012
EPI_ISL_6634984
EPI_ISL_6634985
EPI_ISL_1444943
EPI_ISL_6634986
EPI_ISL_6634987
EPI_ISL_6634988
EPI_ISL_1445000
EPI_ISL_1444956
EPI_ISL_1445019
EPI_ISL_1444961
EPI_ISL_1445006
EPI_ISL_6638497
EPI_ISL_6637166
EPI_ISL_1445008
EPI_ISL_1445009
EPI_ISL_1444944
EPI_ISL_1445016
EPI_ISL_6637144
EPI_ISL_1444993
EPI_ISL_6631882
EPI_ISL_6637196
EPI_ISL_6637199
EPI_ISL_6634924
EPI_ISL_1444990
EPI_ISL_1444998
EPI_ISL_6634931
EPI_ISL_1444987
EPI_ISL_6631895
EPI_ISL_6637181
EPI_ISL_6637188
EPI_ISL_6634910
EPI_ISL_1444989
EPI_ISL_6634912
EPI_ISL_6636584
EPI_ISL_1444996
EPI_ISL_6636590
EPI_ISL_6636594
EPI_ISL_1444921
EPI_ISL_6635269
EPI_ISL_6636570
EPI_ISL_6635241
EPI_ISL_1444917
EPI_ISL_6636576
EPI_ISL_1444991
EPI_ISL_1445007
EPI_ISL_6637833
EPI_ISL_6637836
EPI_ISL_6637835
EPI_ISL_6634783
EPI_ISL_6637810
EPI_ISL_6637819
EPI_ISL_6637821
EPI_ISL_6637820
EPI_ISL_6637822
EPI_ISL_6635220
EPI_ISL_6636556
EPI_ISL_6635229
EPI_ISL_6636520
EPI_ISL_6636526
EPI_ISL_6632183
EPI_ISL_6635202
EPI_ISL_6636539
EPI_ISL_6637095
EPI_ISL_6637098
EPI_ISL_6634821
EPI_ISL_6634832
EPI_ISL_6634834
EPI_ISL_5719742
EPI_ISL_6634892
EPI_ISL_6637922
EPI_ISL_6637928
EPI_ISL_6634860
EPI_ISL_6634863
EPI_ISL_6634868
EPI_ISL_6634875
EPI_ISL_6631744
EPI_ISL_6637013
EPI_ISL_6637017
EPI_ISL_6634801
EPI_ISL_6637085
EPI_ISL_6637084
EPI_ISL_6637089
EPI_ISL_6634811
EPI_ISL_6637051
EPI_ISL_6637058
EPI_ISL_6637066
EPI_ISL_6636460
EPI_ISL_6635142
EPI_ISL_6636478
EPI_ISL_6636442
EPI_ISL_6637775
EPI_ISL_6635115
EPI_ISL_6636449
EPI_ISL_6637780
EPI_ISL_6636450
EPI_ISL_6636452
EPI_ISL_6636455
EPI_ISL_6635124
EPI_ISL_6637787
EPI_ISL_6635181
EPI_ISL_6638210
EPI_ISL_6638211
EPI_ISL_6635187
EPI_ISL_6638213
EPI_ISL_6638217
EPI_ISL_6635152
EPI_ISL_6635153
EPI_ISL_6636493
EPI_ISL_6637725
EPI_ISL_6634668
EPI_ISL_6637700
EPI_ISL_6637759
EPI_ISL_6637734
EPI_ISL_6637736
EPI_ISL_6637749
EPI_ISL_6634734
EPI_ISL_6634704
EPI_ISL_6631691
EPI_ISL_6634768
EPI_ISL_6634774
EPI_ISL_6637801
EPI_ISL_6632103
EPI_ISL_6634752
EPI_ISL_6638240
EPI_ISL_6638248
EPI_ISL_6632928
EPI_ISL_6638251
EPI_ISL_6638257
EPI_ISL_6635195
EPI_ISL_1444913
EPI_ISL_6638225
EPI_ISL_6638233
EPI_ISL_1445011
EPI_ISL_6638289
EPI_ISL_6638263
EPI_ISL_6638269
EPI_ISL_6638273
EPI_ISL_6638278
EPI_ISL_6636344
EPI_ISL_6636349
EPI_ISL_6635019
EPI_ISL_6636353
EPI_ISL_6637688
EPI_ISL_6637656
EPI_ISL_6637657
EPI_ISL_6637659
EPI_ISL_6635002
EPI_ISL_6635006
EPI_ISL_6636339
EPI_ISL_6636381
EPI_ISL_6635036
EPI_ISL_6636369
EPI_ISL_6635041
EPI_ISL_6635046
EPI_ISL_6636377
EPI_ISL_6635899
EPI_ISL_6637607
EPI_ISL_6634553
EPI_ISL_6637644
EPI_ISL_6637648
EPI_ISL_6636317
EPI_ISL_6637612
EPI_ISL_6637623
EPI_ISL_6637629
EPI_ISL_6634602
EPI_ISL_6635933
EPI_ISL_6631552
EPI_ISL_6631551
EPI_ISL_6635942
EPI_ISL_6634617
EPI_ISL_6638184
EPI_ISL_6638188
EPI_ISL_6638189
EPI_ISL_6635911
EPI_ISL_6638198
EPI_ISL_6635925
EPI_ISL_6635976
EPI_ISL_6631592
EPI_ISL_6635983
EPI_ISL_6634654
EPI_ISL_6635951
EPI_ISL_6635964
EPI_ISL_6634634
EPI_ISL_6635090
EPI_ISL_6635096
EPI_ISL_6638121
EPI_ISL_6638128
EPI_ISL_1445881
EPI_ISL_6638137
EPI_ISL_6635071
EPI_ISL_6638102
EPI_ISL_6635080
EPI_ISL_6638110
EPI_ISL_6638114
EPI_ISL_6635902
EPI_ISL_6638142
EPI_ISL_6632862
EPI_ISL_6638158
EPI_ISL_8938045
EPI_ISL_6645105
EPI_ISL_8577445
EPI_ISL_6646467
EPI_ISL_6646466
EPI_ISL_6646448
EPI_ISL_8598845
EPI_ISL_6646513
EPI_ISL_8009545
EPI_ISL_8020545
EPI_ISL_6645034
EPI_ISL_6645046
EPI_ISL_8577245
EPI_ISL_6646275
EPI_ISL_6643159
EPI_ISL_7872345
EPI_ISL_8023145
EPI_ISL_8094745
EPI_ISL_8093845
EPI_ISL_1559817
EPI_ISL_1445889
EPI_ISL_1444953
EPI_ISL_8118145
EPI_ISL_1559323
EPI_ISL_1559315
EPI_ISL_1559311
EPI_ISL_1559310
EPI_ISL_1559327
EPI_ISL_1559316
EPI_ISL_8487745
EPI_ISL_1559313
EPI_ISL_1559317
EPI_ISL_1559331
EPI_ISL_1559318
EPI_ISL_1558983
EPI_ISL_1558982
EPI_ISL_1559029
EPI_ISL_1559141
EPI_ISL_1558980
EPI_ISL_1559147
EPI_ISL_1559023
EPI_ISL_1559148
EPI_ISL_1558978
EPI_ISL_1559026
EPI_ISL_1559030
EPI_ISL_8323445
EPI_ISL_1558989
EPI_ISL_1559022
EPI_ISL_1559149
EPI_ISL_7566516
EPI_ISL_8094245
EPI_ISL_8116345
EPI_ISL_6644332
EPI_ISL_8117345
EPI_ISL_8323945
EPI_ISL_6646786
EPI_ISL_6644149
EPI_ISL_6644148
EPI_ISL_6644152
EPI_ISL_1447577
EPI_ISL_7159452
EPI_ISL_6644044
EPI_ISL_6644923
EPI_ISL_6645284
EPI_ISL_6647018
EPI_ISL_6646559
EPI_ISL_6646534
EPI_ISL_6646561
EPI_ISL_6644892
EPI_ISL_6644879
EPI_ISL_6646630
EPI_ISL_6644828
EPI_ISL_7159544
EPI_ISL_1447190
EPI_ISL_1447135
EPI_ISL_1447132
EPI_ISL_1447174
EPI_ISL_1447134
EPI_ISL_1447138
EPI_ISL_1447172
EPI_ISL_1447096
EPI_ISL_1447123
EPI_ISL_1447099
EPI_ISL_7159548
EPI_ISL_1447121
EPI_ISL_1447125
EPI_ISL_7159549
EPI_ISL_7159550
EPI_ISL_7159552
EPI_ISL_1447117
EPI_ISL_1447102
EPI_ISL_1447103
EPI_ISL_1447109
EPI_ISL_1447163
EPI_ISL_1447164
EPI_ISL_1447154
EPI_ISL_1447150
EPI_ISL_1447156
EPI_ISL_1447148
EPI_ISL_1447152
EPI_ISL_1447153
EPI_ISL_1447140
EPI_ISL_1447130
EPI_ISL_1447133
EPI_ISL_1447139
EPI_ISL_1447173
EPI_ISL_6648214
EPI_ISL_6651837
EPI_ISL_1447175
EPI_ISL_6650557
EPI_ISL_6651049
EPI_ISL_6651022
EPI_ISL_6651021
EPI_ISL_6652330
EPI_ISL_6649409
EPI_ISL_6648127
EPI_ISL_6649460
EPI_ISL_7159566
EPI_ISL_1447061
EPI_ISL_1447053
EPI_ISL_6648998
EPI_ISL_6652256
EPI_ISL_6652292
EPI_ISL_6648163
EPI_ISL_6648164
EPI_ISL_6648165
EPI_ISL_1447176
EPI_ISL_1447090
EPI_ISL_6652183
EPI_ISL_1447159
EPI_ISL_1447087
EPI_ISL_1447182
EPI_ISL_1447089
EPI_ISL_1447180
EPI_ISL_1447179
EPI_ISL_6650393
EPI_ISL_1447169
EPI_ISL_1447091
EPI_ISL_1447178
EPI_ISL_1447106
EPI_ISL_1447155
EPI_ISL_1447151
EPI_ISL_1447146
EPI_ISL_1447147
EPI_ISL_1447149
EPI_ISL_6650256
EPI_ISL_6650932
EPI_ISL_6646952
EPI_ISL_1021030
EPI_ISL_6650823
EPI_ISL_6650828
EPI_ISL_6649004
EPI_ISL_6650767
EPI_ISL_6650781
EPI_ISL_6648406
EPI_ISL_6646721
EPI_ISL_1559203
EPI_ISL_1559303
EPI_ISL_6647010
EPI_ISL_6649679
EPI_ISL_6647015
EPI_ISL_6649683
EPI_ISL_6651900
EPI_ISL_1112930
EPI_ISL_6656747
EPI_ISL_6656743
EPI_ISL_6656755
EPI_ISL_6656751
EPI_ISL_6656753
EPI_ISL_6657083
EPI_ISL_6657063
EPI_ISL_6657993
EPI_ISL_6657921
EPI_ISL_6658257
EPI_ISL_6658230
EPI_ISL_6656487
EPI_ISL_6656523
EPI_ISL_6656534
EPI_ISL_6658136
EPI_ISL_6658145
EPI_ISL_6653344
EPI_ISL_6657749
EPI_ISL_12168909
EPI_ISL_6658005
EPI_ISL_12168898
EPI_ISL_6658017
EPI_ISL_12168882
EPI_ISL_12168899
EPI_ISL_6656267
EPI_ISL_6656269
EPI_ISL_6656251
EPI_ISL_12168907
EPI_ISL_6657385
EPI_ISL_7160342
EPI_ISL_6657301
EPI_ISL_6656959
EPI_ISL_6656955
EPI_ISL_6656950
EPI_ISL_6657242
EPI_ISL_6656869
EPI_ISL_6656848
EPI_ISL_6656854
EPI_ISL_6656857
EPI_ISL_6656856
EPI_ISL_6656885
EPI_ISL_6656896
EPI_ISL_6656892
EPI_ISL_1384925
EPI_ISL_1384940
EPI_ISL_6661996
EPI_ISL_6661990
EPI_ISL_6661941
EPI_ISL_6661916
EPI_ISL_6661917
EPI_ISL_6661908
EPI_ISL_6661901
EPI_ISL_6661983
EPI_ISL_6661966
EPI_ISL_6661955
EPI_ISL_6661965
EPI_ISL_6661947
EPI_ISL_6661948
EPI_ISL_6661895
EPI_ISL_6661896
EPI_ISL_6661886
EPI_ISL_6661877
EPI_ISL_6661876
EPI_ISL_6661817
EPI_ISL_6661804
EPI_ISL_6661854
EPI_ISL_6661841
EPI_ISL_6661826
EPI_ISL_966003
EPI_ISL_966203
EPI_ISL_966303
EPI_ISL_6661785
EPI_ISL_6661786
EPI_ISL_6661772
EPI_ISL_6661774
EPI_ISL_6661757
EPI_ISL_6661764
EPI_ISL_6661746
EPI_ISL_6661751
EPI_ISL_6661796
EPI_ISL_6661795
EPI_ISL_6661792
EPI_ISL_6661738
EPI_ISL_6661723
EPI_ISL_6662229
EPI_ISL_6662213
EPI_ISL_6662217
EPI_ISL_6662207
EPI_ISL_6662206
EPI_ISL_6662275
EPI_ISL_6662255
EPI_ISL_6662251
EPI_ISL_6662243
EPI_ISL_6662242
EPI_ISL_6662175
EPI_ISL_6662176
EPI_ISL_6662164
EPI_ISL_6662163
EPI_ISL_6662109
EPI_ISL_6662119
EPI_ISL_6662103
EPI_ISL_6662157
EPI_ISL_6662158
EPI_ISL_6662150
EPI_ISL_6662149
EPI_ISL_6662142
EPI_ISL_6662138
EPI_ISL_6662133
EPI_ISL_6662057
EPI_ISL_6662053
EPI_ISL_6662056
EPI_ISL_6662046
EPI_ISL_6662090
EPI_ISL_6662096
EPI_ISL_6662038
EPI_ISL_6662039
EPI_ISL_6662027
EPI_ISL_6662028
EPI_ISL_6662023
EPI_ISL_6662005
EPI_ISL_6659869
EPI_ISL_6659890
EPI_ISL_6659948
EPI_ISL_10553045
EPI_ISL_12176345
EPI_ISL_12173945
EPI_ISL_6678508
EPI_ISL_15749926
EPI_ISL_12171503
EPI_ISL_12171514
EPI_ISL_12171529
EPI_ISL_12171493
EPI_ISL_6686505
EPI_ISL_6686503
EPI_ISL_6686502
EPI_ISL_6686501
EPI_ISL_6686500
EPI_ISL_6686508
EPI_ISL_6686507
EPI_ISL_6686517
EPI_ISL_6686515
EPI_ISL_6686514
EPI_ISL_12171546
EPI_ISL_6686511
EPI_ISL_6686510
EPI_ISL_6687016
EPI_ISL_6687013
EPI_ISL_6687022
EPI_ISL_6687023
EPI_ISL_6687024
EPI_ISL_6687025
EPI_ISL_6687030
EPI_ISL_6687044
EPI_ISL_6687045
EPI_ISL_6687047
EPI_ISL_6685277
EPI_ISL_6685276
EPI_ISL_6685275
EPI_ISL_6685274
EPI_ISL_6685273
EPI_ISL_6685271
EPI_ISL_6685270
EPI_ISL_6685279
EPI_ISL_6685278
EPI_ISL_6685280
EPI_ISL_6685287
EPI_ISL_6685286
EPI_ISL_6685284
EPI_ISL_6685283
EPI_ISL_6685282
EPI_ISL_6685281
EPI_ISL_6685289
EPI_ISL_6685290
EPI_ISL_6685295
EPI_ISL_6685294
EPI_ISL_6685293
EPI_ISL_6685292
EPI_ISL_6687002
EPI_ISL_6685233
EPI_ISL_6686561
EPI_ISL_6685230
EPI_ISL_6686560
EPI_ISL_6685239
EPI_ISL_6685237
EPI_ISL_6685236
EPI_ISL_6685235
EPI_ISL_6685244
EPI_ISL_6685243
EPI_ISL_6686573
EPI_ISL_6685241
EPI_ISL_6686572
EPI_ISL_6686571
EPI_ISL_6685249
EPI_ISL_6685248
EPI_ISL_6686578
EPI_ISL_6685247
EPI_ISL_6686577
EPI_ISL_6685246
EPI_ISL_6685245
EPI_ISL_6686576
EPI_ISL_6685255
EPI_ISL_6686586
EPI_ISL_6685254
EPI_ISL_6685253
EPI_ISL_6686584
EPI_ISL_6686583
EPI_ISL_6685252
EPI_ISL_6685251
EPI_ISL_6685250
EPI_ISL_6685259
EPI_ISL_6686589
EPI_ISL_6685258
EPI_ISL_6685257
EPI_ISL_6685256
EPI_ISL_6685266
EPI_ISL_6686597
EPI_ISL_6686595
EPI_ISL_6685264
EPI_ISL_6685263
EPI_ISL_6685262
EPI_ISL_6686593
EPI_ISL_6685260
EPI_ISL_6685269
EPI_ISL_6685268
EPI_ISL_6686598
EPI_ISL_6686518
EPI_ISL_6686520
EPI_ISL_6686527
EPI_ISL_6686526
EPI_ISL_6686525
EPI_ISL_6686524
EPI_ISL_6686522
EPI_ISL_6686521
EPI_ISL_6686539
EPI_ISL_6685206
EPI_ISL_6686536
EPI_ISL_6685205
EPI_ISL_6685204
EPI_ISL_6685201
EPI_ISL_6685209
EPI_ISL_6685211
EPI_ISL_6685210
EPI_ISL_6685217
EPI_ISL_6686547
EPI_ISL_6686546
EPI_ISL_6686545
EPI_ISL_6685214
EPI_ISL_6686544
EPI_ISL_6685213
EPI_ISL_6686543
EPI_ISL_6685212
EPI_ISL_6686552
EPI_ISL_6685220
EPI_ISL_6686551
EPI_ISL_6686550
EPI_ISL_6685229
EPI_ISL_6685228
EPI_ISL_6686559
EPI_ISL_6685227
EPI_ISL_6685226
EPI_ISL_6685224
EPI_ISL_6685223
EPI_ISL_6685957
EPI_ISL_6685977
EPI_ISL_6685973
EPI_ISL_6685982
EPI_ISL_6685908
EPI_ISL_6685907
EPI_ISL_6685906
EPI_ISL_6685902
EPI_ISL_6685922
EPI_ISL_6685901
EPI_ISL_6685192
EPI_ISL_6685191
EPI_ISL_6685198
EPI_ISL_6685197
EPI_ISL_6685194
EPI_ISL_6685193
EPI_ISL_6685156
EPI_ISL_6685155
EPI_ISL_6686485
EPI_ISL_6685154
EPI_ISL_6685153
EPI_ISL_6685152
EPI_ISL_6686482
EPI_ISL_6685151
EPI_ISL_6685150
EPI_ISL_6686480
EPI_ISL_6685159
EPI_ISL_6686489
EPI_ISL_6685158
EPI_ISL_6686488
EPI_ISL_6685157
EPI_ISL_6686490
EPI_ISL_6685167
EPI_ISL_6685166
EPI_ISL_6686496
EPI_ISL_6685165
EPI_ISL_6686495
EPI_ISL_6685164
EPI_ISL_6686494
EPI_ISL_6685163
EPI_ISL_6686493
EPI_ISL_6685162
EPI_ISL_6686492
EPI_ISL_6685161
EPI_ISL_6685169
EPI_ISL_6686499
EPI_ISL_6685168
EPI_ISL_6685170
EPI_ISL_6685178
EPI_ISL_6685175
EPI_ISL_6685172
EPI_ISL_6685171
EPI_ISL_6685181
EPI_ISL_6685188
EPI_ISL_6685187
EPI_ISL_6685186
EPI_ISL_6685185
EPI_ISL_6686443
EPI_ISL_6686441
EPI_ISL_6686440
EPI_ISL_6686446
EPI_ISL_6686457
EPI_ISL_6686465
EPI_ISL_6686469
EPI_ISL_6686467
EPI_ISL_6686466
EPI_ISL_6685145
EPI_ISL_6685144
EPI_ISL_6686475
EPI_ISL_6686474
EPI_ISL_6686472
EPI_ISL_6686471
EPI_ISL_6686470
EPI_ISL_6685149
EPI_ISL_6686479
EPI_ISL_6685148
EPI_ISL_6686478
EPI_ISL_6685147
EPI_ISL_6686477
EPI_ISL_6685146
EPI_ISL_6686406
EPI_ISL_6686405
EPI_ISL_6686402
EPI_ISL_6686401
EPI_ISL_6686408
EPI_ISL_6686418
EPI_ISL_6686416
EPI_ISL_6686412
EPI_ISL_6686411
EPI_ISL_6686421
EPI_ISL_6686429
EPI_ISL_6686426
EPI_ISL_6686423
EPI_ISL_6686422
EPI_ISL_6686431
EPI_ISL_6686430
EPI_ISL_6686438
EPI_ISL_6686435
EPI_ISL_6686434
EPI_ISL_6686433
EPI_ISL_6685871
EPI_ISL_6685870
EPI_ISL_6685878
EPI_ISL_6685877
EPI_ISL_6685876
EPI_ISL_6685875
EPI_ISL_6685874
EPI_ISL_6685873
EPI_ISL_6685872
EPI_ISL_6685882
EPI_ISL_6685881
EPI_ISL_6685889
EPI_ISL_6685888
EPI_ISL_6685887
EPI_ISL_6685886
EPI_ISL_6685885
EPI_ISL_6685884
EPI_ISL_6685883
EPI_ISL_6685892
EPI_ISL_6685891
EPI_ISL_6685890
EPI_ISL_6685899
EPI_ISL_6685898
EPI_ISL_6685896
EPI_ISL_6685895
EPI_ISL_6685894
EPI_ISL_6687602
EPI_ISL_6687604
EPI_ISL_6685829
EPI_ISL_6685828
EPI_ISL_6685827
EPI_ISL_6685826
EPI_ISL_6685825
EPI_ISL_6685834
EPI_ISL_6685832
EPI_ISL_6685839
EPI_ISL_6685838
EPI_ISL_6685845
EPI_ISL_6685843
EPI_ISL_6685842
EPI_ISL_6685841
EPI_ISL_6685840
EPI_ISL_6685849
EPI_ISL_6685847
EPI_ISL_6685857
EPI_ISL_6685856
EPI_ISL_6685855
EPI_ISL_6685853
EPI_ISL_6685851
EPI_ISL_6685850
EPI_ISL_6685858
EPI_ISL_6685860
EPI_ISL_6685868
EPI_ISL_6685867
EPI_ISL_6685865
EPI_ISL_6685864
EPI_ISL_6685863
EPI_ISL_6685861
EPI_ISL_6685802
EPI_ISL_6685809
EPI_ISL_6685806
EPI_ISL_6685805
EPI_ISL_6685803
EPI_ISL_6685812
EPI_ISL_6685811
EPI_ISL_6685810
EPI_ISL_6685819
EPI_ISL_6685817
EPI_ISL_6685815
EPI_ISL_6685814
EPI_ISL_6685824
EPI_ISL_6685823
EPI_ISL_6685822
EPI_ISL_6685821
EPI_ISL_6686366
EPI_ISL_6686364
EPI_ISL_6686369
EPI_ISL_6686368
EPI_ISL_6686373
EPI_ISL_6686372
EPI_ISL_6686370
EPI_ISL_6686386
EPI_ISL_6686385
EPI_ISL_6686384
EPI_ISL_6686383
EPI_ISL_6686381
EPI_ISL_6686391
EPI_ISL_6686390
EPI_ISL_6686399
EPI_ISL_6686397
EPI_ISL_6686396
EPI_ISL_6686394
EPI_ISL_6686392
EPI_ISL_6686321
EPI_ISL_6686332
EPI_ISL_6686339
EPI_ISL_6686334
EPI_ISL_6686344
EPI_ISL_6686341
EPI_ISL_6686340
EPI_ISL_6686349
EPI_ISL_6686348
EPI_ISL_6686347
EPI_ISL_6686346
EPI_ISL_6686345
EPI_ISL_6686354
EPI_ISL_6686353
EPI_ISL_6686359
EPI_ISL_6686358
EPI_ISL_6687620
EPI_ISL_6687629
EPI_ISL_6687632
EPI_ISL_6687634
EPI_ISL_6687635
EPI_ISL_6686315
EPI_ISL_6685758
EPI_ISL_6685756
EPI_ISL_6685753
EPI_ISL_6685759
EPI_ISL_6685761
EPI_ISL_6685760
EPI_ISL_6685768
EPI_ISL_6685766
EPI_ISL_6685765
EPI_ISL_6685763
EPI_ISL_6685762
EPI_ISL_6685771
EPI_ISL_6685778
EPI_ISL_6685777
EPI_ISL_6685775
EPI_ISL_6685773
EPI_ISL_6685782
EPI_ISL_6685781
EPI_ISL_6685780
EPI_ISL_6685788
EPI_ISL_6685786
EPI_ISL_6685784
EPI_ISL_6685707
EPI_ISL_6685706
EPI_ISL_6685704
EPI_ISL_6685713
EPI_ISL_6685710
EPI_ISL_6685719
EPI_ISL_6685718
EPI_ISL_6685717
EPI_ISL_6685725
EPI_ISL_6685724
EPI_ISL_6685721
EPI_ISL_6685720
EPI_ISL_6685729
EPI_ISL_6685735
EPI_ISL_6685733
EPI_ISL_6685732
EPI_ISL_6685731
EPI_ISL_6685730
EPI_ISL_6685747
EPI_ISL_6685746
EPI_ISL_6685745
EPI_ISL_6685744
EPI_ISL_6685743
EPI_ISL_6680000
EPI_ISL_6685703
EPI_ISL_6685702
EPI_ISL_6685701
EPI_ISL_6679988
EPI_ISL_6686288
EPI_ISL_6679976
EPI_ISL_6686296
EPI_ISL_6687577
EPI_ISL_6686243
EPI_ISL_6687588
EPI_ISL_6687580
EPI_ISL_6687581
EPI_ISL_6686267
EPI_ISL_6686264
EPI_ISL_6687598
EPI_ISL_6679996
EPI_ISL_6686279
EPI_ISL_6687533
EPI_ISL_6687534
EPI_ISL_6687536
EPI_ISL_6687537
EPI_ISL_6687530
EPI_ISL_6687531
EPI_ISL_6687532
EPI_ISL_6687546
EPI_ISL_6687547
EPI_ISL_6687548
EPI_ISL_6687542
EPI_ISL_6686227
EPI_ISL_6687554
EPI_ISL_6687562
EPI_ISL_6685794
EPI_ISL_6685793
EPI_ISL_6685791
EPI_ISL_6685790
EPI_ISL_6685799
EPI_ISL_6685798
EPI_ISL_6685797
EPI_ISL_6685796
EPI_ISL_6685795
EPI_ISL_6687500
EPI_ISL_6687501
EPI_ISL_6687502
EPI_ISL_6687503
EPI_ISL_6687507
EPI_ISL_6687508
EPI_ISL_6687509
EPI_ISL_6687511
EPI_ISL_6687515
EPI_ISL_6687516
EPI_ISL_6687517
EPI_ISL_6687526
EPI_ISL_6687527
EPI_ISL_6687528
EPI_ISL_6687529
EPI_ISL_6687520
EPI_ISL_6685628
EPI_ISL_6685627
EPI_ISL_6686960
EPI_ISL_6685636
EPI_ISL_6685635
EPI_ISL_6685634
EPI_ISL_6686965
EPI_ISL_6686964
EPI_ISL_6685630
EPI_ISL_6685639
EPI_ISL_6685638
EPI_ISL_6685640
EPI_ISL_6686979
EPI_ISL_6685646
EPI_ISL_6685645
EPI_ISL_6685643
EPI_ISL_6685642
EPI_ISL_6685641
EPI_ISL_6685650
EPI_ISL_6685659
EPI_ISL_6685658
EPI_ISL_6686989
EPI_ISL_6685657
EPI_ISL_6686988
EPI_ISL_6685656
EPI_ISL_6685653
EPI_ISL_6686984
EPI_ISL_6685652
EPI_ISL_6686983
EPI_ISL_6685661
EPI_ISL_6686991
EPI_ISL_6685669
EPI_ISL_6686999
EPI_ISL_6685667
EPI_ISL_6686996
EPI_ISL_6686994
EPI_ISL_6686918
EPI_ISL_6686916
EPI_ISL_6686915
EPI_ISL_6686914
EPI_ISL_6686923
EPI_ISL_6686922
EPI_ISL_6686921
EPI_ISL_6686920
EPI_ISL_6686928
EPI_ISL_6686927
EPI_ISL_6686926
EPI_ISL_6686925
EPI_ISL_6686935
EPI_ISL_6686934
EPI_ISL_6686933
EPI_ISL_6686932
EPI_ISL_6686930
EPI_ISL_6685608
EPI_ISL_6685606
EPI_ISL_6685615
EPI_ISL_6686946
EPI_ISL_6685612
EPI_ISL_6685611
EPI_ISL_6686942
EPI_ISL_6685610
EPI_ISL_6685619
EPI_ISL_6685618
EPI_ISL_6685616
EPI_ISL_6685626
EPI_ISL_6686954
EPI_ISL_6685622
EPI_ISL_6685621
EPI_ISL_6685620
EPI_ISL_6686902
EPI_ISL_6686900
EPI_ISL_6686909
EPI_ISL_6686908
EPI_ISL_6686907
EPI_ISL_6686906
EPI_ISL_6686905
EPI_ISL_6686904
EPI_ISL_6686903
EPI_ISL_6686913
EPI_ISL_6686911
EPI_ISL_6686910
EPI_ISL_6687490
EPI_ISL_6686179
EPI_ISL_6686190
EPI_ISL_6687457
EPI_ISL_6687458
EPI_ISL_6687450
EPI_ISL_6687451
EPI_ISL_6687454
EPI_ISL_6686135
EPI_ISL_6687462
EPI_ISL_6687464
EPI_ISL_6687465
EPI_ISL_6687470
EPI_ISL_6687472
EPI_ISL_6687474
EPI_ISL_6686149
EPI_ISL_6686155
EPI_ISL_6687483
EPI_ISL_6687486
EPI_ISL_6687415
EPI_ISL_6687416
EPI_ISL_6687417
EPI_ISL_6687418
EPI_ISL_6687423
EPI_ISL_6687425
EPI_ISL_6687427
EPI_ISL_6687446
EPI_ISL_6687447
EPI_ISL_6687441
EPI_ISL_6687442
EPI_ISL_6685672
EPI_ISL_6685678
EPI_ISL_6685677
EPI_ISL_6685681
EPI_ISL_6685680
EPI_ISL_6685688
EPI_ISL_6685687
EPI_ISL_6685686
EPI_ISL_6685693
EPI_ISL_6685692
EPI_ISL_6685699
EPI_ISL_6687403
EPI_ISL_6687407
EPI_ISL_6685508
EPI_ISL_6686838
EPI_ISL_6686837
EPI_ISL_6685516
EPI_ISL_6686843
EPI_ISL_6685511
EPI_ISL_6685518
EPI_ISL_6685517
EPI_ISL_6686858
EPI_ISL_6685527
EPI_ISL_6686857
EPI_ISL_6685526
EPI_ISL_6686856
EPI_ISL_6686854
EPI_ISL_6685521
EPI_ISL_6686859
EPI_ISL_6686866
EPI_ISL_6686864
EPI_ISL_6686872
EPI_ISL_6686870
EPI_ISL_6686879
EPI_ISL_6685546
EPI_ISL_6686876
EPI_ISL_6686875
EPI_ISL_6686802
EPI_ISL_6686808
EPI_ISL_6686807
EPI_ISL_6686806
EPI_ISL_6686804
EPI_ISL_6686810
EPI_ISL_6686819
EPI_ISL_6686817
EPI_ISL_6686815
EPI_ISL_6686823
EPI_ISL_6686822
EPI_ISL_6686821
EPI_ISL_6686820
EPI_ISL_6686829
EPI_ISL_6686828
EPI_ISL_6686827
EPI_ISL_6686826
EPI_ISL_6686834
EPI_ISL_6686832
EPI_ISL_6686830
EPI_ISL_1183377
EPI_ISL_6687379
EPI_ISL_6687374
EPI_ISL_6687375
EPI_ISL_6687376
EPI_ISL_6687378
EPI_ISL_6687380
EPI_ISL_1183483
EPI_ISL_6686056
EPI_ISL_6686051
EPI_ISL_6687382
EPI_ISL_6687384
EPI_ISL_6687387
EPI_ISL_6687388
EPI_ISL_6687389
EPI_ISL_6687390
EPI_ISL_6686062
EPI_ISL_6687393
EPI_ISL_6687397
EPI_ISL_6686004
EPI_ISL_6686014
EPI_ISL_6687358
EPI_ISL_6687359
EPI_ISL_6686020
EPI_ISL_6687356
EPI_ISL_6687364
EPI_ISL_6687365
EPI_ISL_6685593
EPI_ISL_6685591
EPI_ISL_6685599
EPI_ISL_6685598
EPI_ISL_6687311
EPI_ISL_6685552
EPI_ISL_6685557
EPI_ISL_6686887
EPI_ISL_6686894
EPI_ISL_6686893
EPI_ISL_6686892
EPI_ISL_6686890
EPI_ISL_6686899
EPI_ISL_6686898
EPI_ISL_6686897
EPI_ISL_6685570
EPI_ISL_6685579
EPI_ISL_6685585
EPI_ISL_6685583
EPI_ISL_6685582
EPI_ISL_6685580
EPI_ISL_6685586
EPI_ISL_6686719
EPI_ISL_6686716
EPI_ISL_6686725
EPI_ISL_6686722
EPI_ISL_6685405
EPI_ISL_6685404
EPI_ISL_6685403
EPI_ISL_6686733
EPI_ISL_6685402
EPI_ISL_6686732
EPI_ISL_6685401
EPI_ISL_6686731
EPI_ISL_6685400
EPI_ISL_6685409
EPI_ISL_6686739
EPI_ISL_6685407
EPI_ISL_6686740
EPI_ISL_6686748
EPI_ISL_6685416
EPI_ISL_6685415
EPI_ISL_6686744
EPI_ISL_6685413
EPI_ISL_6686743
EPI_ISL_6685412
EPI_ISL_6686742
EPI_ISL_6685411
EPI_ISL_6686741
EPI_ISL_6686749
EPI_ISL_6686751
EPI_ISL_6685420
EPI_ISL_6686759
EPI_ISL_6686758
EPI_ISL_6685427
EPI_ISL_6685426
EPI_ISL_6686756
EPI_ISL_6685424
EPI_ISL_6685421
EPI_ISL_6686702
EPI_ISL_6686700
EPI_ISL_6686707
EPI_ISL_6686706
EPI_ISL_6686705
EPI_ISL_6686715
EPI_ISL_6686713
EPI_ISL_6686712
EPI_ISL_6686711
EPI_ISL_6686710
EPI_ISL_6687172
EPI_ISL_6687181
EPI_ISL_6687184
EPI_ISL_1009403
EPI_ISL_6687246
EPI_ISL_6685473
EPI_ISL_6685471
EPI_ISL_6685478
EPI_ISL_6685486
EPI_ISL_6685485
EPI_ISL_6685483
EPI_ISL_6685480
EPI_ISL_6685487
EPI_ISL_6685495
EPI_ISL_6685494
EPI_ISL_6685490
EPI_ISL_6685498
EPI_ISL_6685431
EPI_ISL_6686760
EPI_ISL_6685438
EPI_ISL_6685437
EPI_ISL_6686766
EPI_ISL_6685435
EPI_ISL_6686765
EPI_ISL_6686764
EPI_ISL_6685433
EPI_ISL_6686773
EPI_ISL_6685442
EPI_ISL_6686771
EPI_ISL_6685440
EPI_ISL_6686770
EPI_ISL_6685449
EPI_ISL_6686779
EPI_ISL_6686777
EPI_ISL_6685446
EPI_ISL_6686775
EPI_ISL_6685444
EPI_ISL_6686774
EPI_ISL_6685443
EPI_ISL_6686784
EPI_ISL_6686783
EPI_ISL_6685452
EPI_ISL_6686781
EPI_ISL_6686780
EPI_ISL_6686787
EPI_ISL_6686786
EPI_ISL_6686785
EPI_ISL_6685454
EPI_ISL_6686795
EPI_ISL_6686794
EPI_ISL_6686793
EPI_ISL_6685461
EPI_ISL_6685460
EPI_ISL_6686798
EPI_ISL_6686797
EPI_ISL_6685466
EPI_ISL_6685465
EPI_ISL_6686605
EPI_ISL_6686604
EPI_ISL_6686600
EPI_ISL_6686609
EPI_ISL_6686608
EPI_ISL_6686606
EPI_ISL_6686616
EPI_ISL_6686615
EPI_ISL_6686614
EPI_ISL_6686613
EPI_ISL_6686612
EPI_ISL_6686618
EPI_ISL_6686617
EPI_ISL_6686627
EPI_ISL_6686626
EPI_ISL_6686624
EPI_ISL_6686623
EPI_ISL_6686621
EPI_ISL_6686620
EPI_ISL_6686629
EPI_ISL_6686628
EPI_ISL_6686630
EPI_ISL_6685307
EPI_ISL_6686638
EPI_ISL_6685306
EPI_ISL_6686637
EPI_ISL_6685305
EPI_ISL_6685304
EPI_ISL_6686635
EPI_ISL_6685303
EPI_ISL_6686633
EPI_ISL_6685301
EPI_ISL_6686632
EPI_ISL_6685300
EPI_ISL_6687090
EPI_ISL_6687091
EPI_ISL_6687096
EPI_ISL_6687058
EPI_ISL_6687062
EPI_ISL_6687063
EPI_ISL_6687066
EPI_ISL_6687068
EPI_ISL_6687069
EPI_ISL_6687070
EPI_ISL_6687071
EPI_ISL_6687072
EPI_ISL_6687073
EPI_ISL_6687075
EPI_ISL_6687076
EPI_ISL_6687077
EPI_ISL_6687078
EPI_ISL_6687079
EPI_ISL_6687080
EPI_ISL_6687081
EPI_ISL_6687082
EPI_ISL_6687083
EPI_ISL_6687084
EPI_ISL_6687085
EPI_ISL_6687087
EPI_ISL_6687089
EPI_ISL_1182851
EPI_ISL_6687155
EPI_ISL_6685398
EPI_ISL_6685396
EPI_ISL_6685394
EPI_ISL_6685399
EPI_ISL_6685354
EPI_ISL_6685351
EPI_ISL_6686680
EPI_ISL_6685359
EPI_ISL_6686688
EPI_ISL_6686687
EPI_ISL_6686686
EPI_ISL_6685355
EPI_ISL_6685364
EPI_ISL_6685363
EPI_ISL_6686693
EPI_ISL_6686692
EPI_ISL_6685360
EPI_ISL_6685369
EPI_ISL_6686699
EPI_ISL_6685368
EPI_ISL_6685367
EPI_ISL_6685366
EPI_ISL_6685376
EPI_ISL_6685375
EPI_ISL_6685373
EPI_ISL_6685372
EPI_ISL_6685379
EPI_ISL_6685378
EPI_ISL_6685377
EPI_ISL_6685387
EPI_ISL_6685386
EPI_ISL_6685383
EPI_ISL_6685382
EPI_ISL_6685381
EPI_ISL_6685388
EPI_ISL_6685309
EPI_ISL_6685308
EPI_ISL_6686639
EPI_ISL_6685310
EPI_ISL_6686640
EPI_ISL_6686649
EPI_ISL_6685318
EPI_ISL_6686648
EPI_ISL_6685317
EPI_ISL_6686647
EPI_ISL_6685316
EPI_ISL_6685315
EPI_ISL_6685314
EPI_ISL_6685312
EPI_ISL_6685321
EPI_ISL_6685320
EPI_ISL_6685328
EPI_ISL_6686658
EPI_ISL_6686657
EPI_ISL_6686656
EPI_ISL_6686655
EPI_ISL_6686654
EPI_ISL_6685323
EPI_ISL_6686653
EPI_ISL_6685322
EPI_ISL_6685332
EPI_ISL_6686662
EPI_ISL_6686661
EPI_ISL_6685330
EPI_ISL_6686660
EPI_ISL_6685339
EPI_ISL_6685338
EPI_ISL_6686669
EPI_ISL_6685337
EPI_ISL_6686668
EPI_ISL_6686667
EPI_ISL_6685334
EPI_ISL_6686665
EPI_ISL_6686674
EPI_ISL_6686673
EPI_ISL_6685342
EPI_ISL_6686671
EPI_ISL_6685340
EPI_ISL_6686670
EPI_ISL_6685349
EPI_ISL_6685347
EPI_ISL_6685346
EPI_ISL_6685345
EPI_ISL_6686676
EPI_ISL_6687808
EPI_ISL_6687809
EPI_ISL_6687815
EPI_ISL_6687833
EPI_ISL_6687841
EPI_ISL_6687844
EPI_ISL_6687800
EPI_ISL_6687801
EPI_ISL_6688264
EPI_ISL_6688278
EPI_ISL_6687018
EPI_ISL_6687019
EPI_ISL_6687011
EPI_ISL_6687012
EPI_ISL_6687014
EPI_ISL_6687015
EPI_ISL_6687028
EPI_ISL_6687021
EPI_ISL_6687038
EPI_ISL_6687031
EPI_ISL_6687033
EPI_ISL_6687041
EPI_ISL_6687046
EPI_ISL_6688304
EPI_ISL_6687005
EPI_ISL_6687006
EPI_ISL_6687007
EPI_ISL_6687008
EPI_ISL_6687009
EPI_ISL_6687000
EPI_ISL_6687001
EPI_ISL_6688332
EPI_ISL_6688333
EPI_ISL_6687004
EPI_ISL_6687897
EPI_ISL_6687859
EPI_ISL_6687851
EPI_ISL_6687867
EPI_ISL_6687860
EPI_ISL_6687885
EPI_ISL_6687886
EPI_ISL_6687704
EPI_ISL_6687708
EPI_ISL_6687709
EPI_ISL_6687712
EPI_ISL_6687713
EPI_ISL_6687714
EPI_ISL_6687720
EPI_ISL_6687721
EPI_ISL_6687722
EPI_ISL_6688180
EPI_ISL_6688190
EPI_ISL_6688197
EPI_ISL_6688198
EPI_ISL_6688147
EPI_ISL_6688157
EPI_ISL_6688160
EPI_ISL_6688165
EPI_ISL_6688175
EPI_ISL_6688236
EPI_ISL_6688258
EPI_ISL_6688204
EPI_ISL_6688205
EPI_ISL_6688217
EPI_ISL_6688213
EPI_ISL_6687772
EPI_ISL_6687789
EPI_ISL_6687783
EPI_ISL_6687729
EPI_ISL_6687731
EPI_ISL_6687732
EPI_ISL_6687733
EPI_ISL_6687737
EPI_ISL_6687738
EPI_ISL_6687730
EPI_ISL_6687739
EPI_ISL_6687742
EPI_ISL_6687744
EPI_ISL_6687746
EPI_ISL_6687747
EPI_ISL_6687748
EPI_ISL_6687749
EPI_ISL_6687740
EPI_ISL_6687741
EPI_ISL_6687756
EPI_ISL_6687757
EPI_ISL_6687765
EPI_ISL_6687766
EPI_ISL_6687603
EPI_ISL_6687605
EPI_ISL_6687606
EPI_ISL_6688062
EPI_ISL_6688069
EPI_ISL_6688073
EPI_ISL_15749062
EPI_ISL_6688091
EPI_ISL_6688092
EPI_ISL_6688028
EPI_ISL_6688022
EPI_ISL_6688024
EPI_ISL_6688038
EPI_ISL_6688109
EPI_ISL_6688117
EPI_ISL_6688126
EPI_ISL_6688132
EPI_ISL_6687691
EPI_ISL_6687694
EPI_ISL_6687695
EPI_ISL_6687696
EPI_ISL_6687656
EPI_ISL_6687657
EPI_ISL_6687658
EPI_ISL_6687651
EPI_ISL_6687652
EPI_ISL_6687653
EPI_ISL_6687662
EPI_ISL_6687663
EPI_ISL_6687677
EPI_ISL_6687678
EPI_ISL_6687688
EPI_ISL_6687684
EPI_ISL_6687685
EPI_ISL_6687686
EPI_ISL_6687608
EPI_ISL_6687609
EPI_ISL_6687615
EPI_ISL_6687617
EPI_ISL_6687618
EPI_ISL_6687622
EPI_ISL_6687623
EPI_ISL_6687624
EPI_ISL_6687626
EPI_ISL_6687627
EPI_ISL_6687636
EPI_ISL_6687637
EPI_ISL_6687639
EPI_ISL_6687631
EPI_ISL_6687649
EPI_ISL_6687640
EPI_ISL_6687642
EPI_ISL_6688007
EPI_ISL_6688001
EPI_ISL_6688016
EPI_ISL_6687576
EPI_ISL_6687586
EPI_ISL_6687591
EPI_ISL_6687593
EPI_ISL_6687556
EPI_ISL_6687558
EPI_ISL_6687550
EPI_ISL_6687551
EPI_ISL_6687553
EPI_ISL_6687567
EPI_ISL_6687568
EPI_ISL_6687569
EPI_ISL_6687560
EPI_ISL_6687564
EPI_ISL_6687504
EPI_ISL_6687505
EPI_ISL_6687506
EPI_ISL_6687510
EPI_ISL_6687519
EPI_ISL_6687522
EPI_ISL_6687523
EPI_ISL_6687524
EPI_ISL_6686959
EPI_ISL_6686958
EPI_ISL_6686966
EPI_ISL_6686963
EPI_ISL_6686961
EPI_ISL_6686970
EPI_ISL_6686976
EPI_ISL_6686974
EPI_ISL_6686972
EPI_ISL_6686982
EPI_ISL_6686980
EPI_ISL_6686993
EPI_ISL_6686992
EPI_ISL_6686998
EPI_ISL_6686997
EPI_ISL_6686995
EPI_ISL_6686938
EPI_ISL_6686937
EPI_ISL_6686936
EPI_ISL_6686945
EPI_ISL_6686944
EPI_ISL_6686940
EPI_ISL_6686949
EPI_ISL_6686947
EPI_ISL_8577246
EPI_ISL_15749044
EPI_ISL_6687494
EPI_ISL_6687495
EPI_ISL_6687496
EPI_ISL_6687459
EPI_ISL_6687455
EPI_ISL_6687468
EPI_ISL_6687460
EPI_ISL_6687461
EPI_ISL_6687475
EPI_ISL_6687476
EPI_ISL_6687477
EPI_ISL_6687409
EPI_ISL_6687412
EPI_ISL_6687429
EPI_ISL_6687420
EPI_ISL_6687421
EPI_ISL_6687434
EPI_ISL_6687435
EPI_ISL_6687436
EPI_ISL_6687430
EPI_ISL_6687431
EPI_ISL_6687432
EPI_ISL_6687433
EPI_ISL_6687401
EPI_ISL_6687402
EPI_ISL_6687405
EPI_ISL_6687406
EPI_ISL_6687408
EPI_ISL_6686841
EPI_ISL_6686848
EPI_ISL_15749040
EPI_ISL_6686855
EPI_ISL_6686860
EPI_ISL_6686868
EPI_ISL_6686867
EPI_ISL_6686863
EPI_ISL_6686862
EPI_ISL_6686871
EPI_ISL_6686877
EPI_ISL_7851246
EPI_ISL_7851346
EPI_ISL_7851546
EPI_ISL_7914746
EPI_ISL_6687290
EPI_ISL_6687292
EPI_ISL_6687293
EPI_ISL_6687294
EPI_ISL_6687295
EPI_ISL_6687296
EPI_ISL_4388663
EPI_ISL_6687297
EPI_ISL_6687298
EPI_ISL_6687299
EPI_ISL_6687372
EPI_ISL_6687373
EPI_ISL_6687381
EPI_ISL_6687383
EPI_ISL_6687385
EPI_ISL_6687386
EPI_ISL_6687335
EPI_ISL_6687336
EPI_ISL_6687337
EPI_ISL_6687338
EPI_ISL_6687339
EPI_ISL_6687330
EPI_ISL_6687331
EPI_ISL_6687332
EPI_ISL_6687333
EPI_ISL_8020546
EPI_ISL_6687334
EPI_ISL_6687346
EPI_ISL_6687347
EPI_ISL_6687348
EPI_ISL_6687349
EPI_ISL_6687342
EPI_ISL_6687343
EPI_ISL_6687344
EPI_ISL_6687345
EPI_ISL_6687351
EPI_ISL_6687352
EPI_ISL_6687353
EPI_ISL_6687354
EPI_ISL_6687355
EPI_ISL_6687368
EPI_ISL_6687361
EPI_ISL_6687366
EPI_ISL_6687367
EPI_ISL_6687302
EPI_ISL_6687303
EPI_ISL_6687304
EPI_ISL_6687305
EPI_ISL_6687306
EPI_ISL_6687307
EPI_ISL_6687308
EPI_ISL_6687309
EPI_ISL_6687300
EPI_ISL_6687301
EPI_ISL_6687313
EPI_ISL_6687314
EPI_ISL_6687315
EPI_ISL_6687316
EPI_ISL_6687317
EPI_ISL_6687318
EPI_ISL_6687319
EPI_ISL_6687310
EPI_ISL_6687312
EPI_ISL_6687324
EPI_ISL_6687325
EPI_ISL_6687326
EPI_ISL_6687327
EPI_ISL_6687328
EPI_ISL_6687329
EPI_ISL_6687320
EPI_ISL_6687321
EPI_ISL_6687322
EPI_ISL_6687323
EPI_ISL_6686882
EPI_ISL_6686881
EPI_ISL_6686880
EPI_ISL_6686886
EPI_ISL_6686885
EPI_ISL_6686884
EPI_ISL_6687170
EPI_ISL_6687171
EPI_ISL_6687173
EPI_ISL_6687174
EPI_ISL_6687175
EPI_ISL_6687176
EPI_ISL_6687177
EPI_ISL_6687178
EPI_ISL_6687180
EPI_ISL_6687182
EPI_ISL_6687183
EPI_ISL_6687185
EPI_ISL_6687186
EPI_ISL_6687187
EPI_ISL_6687188
EPI_ISL_6687189
EPI_ISL_6687190
EPI_ISL_6687191
EPI_ISL_6687192
EPI_ISL_6687193
EPI_ISL_6687195
EPI_ISL_6687196
EPI_ISL_6687197
EPI_ISL_6687198
EPI_ISL_6687199
EPI_ISL_6687258
EPI_ISL_6687259
EPI_ISL_8150546
EPI_ISL_6687250
EPI_ISL_6687252
EPI_ISL_6687253
EPI_ISL_6687254
EPI_ISL_6687255
EPI_ISL_6687257
EPI_ISL_6687260
EPI_ISL_6687269
EPI_ISL_6687261
EPI_ISL_6687262
EPI_ISL_6687263
EPI_ISL_6687264
EPI_ISL_6687268
EPI_ISL_6687270
EPI_ISL_6687271
EPI_ISL_6687272
EPI_ISL_6687273
EPI_ISL_6687274
EPI_ISL_6687275
EPI_ISL_6687276
EPI_ISL_6687277
EPI_ISL_6687278
EPI_ISL_6687279
EPI_ISL_6687280
EPI_ISL_6687281
EPI_ISL_6687282
EPI_ISL_6687283
EPI_ISL_6687284
EPI_ISL_6687285
EPI_ISL_6687288
EPI_ISL_6687289
EPI_ISL_6687214
EPI_ISL_6687215
EPI_ISL_6687216
EPI_ISL_6687217
EPI_ISL_6687218
EPI_ISL_6687210
EPI_ISL_6687211
EPI_ISL_1170303
EPI_ISL_6687212
EPI_ISL_6687225
EPI_ISL_6687226
EPI_ISL_6687227
EPI_ISL_6687228
EPI_ISL_6687229
EPI_ISL_6687221
EPI_ISL_1170403
EPI_ISL_6687222
EPI_ISL_6687224
EPI_ISL_1170503
EPI_ISL_6687236
EPI_ISL_6687237
EPI_ISL_6687238
EPI_ISL_6687230
EPI_ISL_6687231
EPI_ISL_6687232
EPI_ISL_6687233
EPI_ISL_6687234
EPI_ISL_6687235
EPI_ISL_6687247
EPI_ISL_6687248
EPI_ISL_6687249
EPI_ISL_6687240
EPI_ISL_6687241
EPI_ISL_6687242
EPI_ISL_6687243
EPI_ISL_6687245
EPI_ISL_1170703
EPI_ISL_6687203
EPI_ISL_6687204
EPI_ISL_6687205
EPI_ISL_6687206
EPI_ISL_6687207
EPI_ISL_6687208
EPI_ISL_6687209
EPI_ISL_6687200
EPI_ISL_6687201
EPI_ISL_6687202
EPI_ISL_6687926
EPI_ISL_6687927
EPI_ISL_6687928
EPI_ISL_6687931
EPI_ISL_6687932
EPI_ISL_6687937
EPI_ISL_6687963
EPI_ISL_1172603
EPI_ISL_6687908
EPI_ISL_6687912
EPI_ISL_6687913
EPI_ISL_6687092
EPI_ISL_6687093
EPI_ISL_6687094
EPI_ISL_6687095
EPI_ISL_6687097
EPI_ISL_6687099
EPI_ISL_6687052
EPI_ISL_6687065
EPI_ISL_6687088
EPI_ISL_6687137
EPI_ISL_6687138
EPI_ISL_6687139
EPI_ISL_6687130
EPI_ISL_6687131
EPI_ISL_6687132
EPI_ISL_6687133
EPI_ISL_6687134
EPI_ISL_6687135
EPI_ISL_6687136
EPI_ISL_6687148
EPI_ISL_6687140
EPI_ISL_6687141
EPI_ISL_6687142
EPI_ISL_6687143
EPI_ISL_6687144
EPI_ISL_6687145
EPI_ISL_6687146
EPI_ISL_6687147
EPI_ISL_6687150
EPI_ISL_6687151
EPI_ISL_6687152
EPI_ISL_6687153
EPI_ISL_6687156
EPI_ISL_6687157
EPI_ISL_6687158
EPI_ISL_6687163
EPI_ISL_6687166
EPI_ISL_6687167
EPI_ISL_6687168
EPI_ISL_6687169
EPI_ISL_6687104
EPI_ISL_6687105
EPI_ISL_6687106
EPI_ISL_6687107
EPI_ISL_6687108
EPI_ISL_6687109
EPI_ISL_6687100
EPI_ISL_6687102
EPI_ISL_6687103
EPI_ISL_6687116
EPI_ISL_6687117
EPI_ISL_6687119
EPI_ISL_6687110
EPI_ISL_6687111
EPI_ISL_6687112
EPI_ISL_6687126
EPI_ISL_6687127
EPI_ISL_6687128
EPI_ISL_6687129
EPI_ISL_6687121
EPI_ISL_6687122
EPI_ISL_6687123
EPI_ISL_6687124
EPI_ISL_6687125
EPI_ISL_6687983
EPI_ISL_8598846
EPI_ISL_8924070
EPI_ISL_6698716
EPI_ISL_6698710
EPI_ISL_6698723
EPI_ISL_6698720
EPI_ISL_6698718
EPI_ISL_6693735
EPI_ISL_6693736
EPI_ISL_1461298
EPI_ISL_1461351
EPI_ISL_1461337
EPI_ISL_1461338
EPI_ISL_1461353
EPI_ISL_1461362
EPI_ISL_1461336
EPI_ISL_1461328
EPI_ISL_1461335
EPI_ISL_1461303
EPI_ISL_1461348
EPI_ISL_1461347
EPI_ISL_1461342
EPI_ISL_15749097
EPI_ISL_1461376
EPI_ISL_1461345
EPI_ISL_1461311
EPI_ISL_1461333
EPI_ISL_1462609
EPI_ISL_1462613
EPI_ISL_1462615
EPI_ISL_1462578
EPI_ISL_1462597
EPI_ISL_1462581
EPI_ISL_1462524
EPI_ISL_1462596
EPI_ISL_1462530
EPI_ISL_1462545
EPI_ISL_1462548
EPI_ISL_1462551
EPI_ISL_1462553
EPI_ISL_1462555
EPI_ISL_1462506
EPI_ISL_1462485
EPI_ISL_1462242
EPI_ISL_1462372
EPI_ISL_1462376
EPI_ISL_1462473
EPI_ISL_1462239
EPI_ISL_1461997
EPI_ISL_1462375
EPI_ISL_1462543
EPI_ISL_1462363
EPI_ISL_1462431
EPI_ISL_1254203
EPI_ISL_1463316
EPI_ISL_1463399
EPI_ISL_1463261
EPI_ISL_1463141
EPI_ISL_1463264
EPI_ISL_1463139
EPI_ISL_1463218
EPI_ISL_1463335
EPI_ISL_1463213
EPI_ISL_1463112
EPI_ISL_1463121
EPI_ISL_1463125
EPI_ISL_1463318
EPI_ISL_1463191
EPI_ISL_1462838
EPI_ISL_1463356
EPI_ISL_1462621
EPI_ISL_1463355
EPI_ISL_1463309
EPI_ISL_1462623
EPI_ISL_1463194
EPI_ISL_1227530
EPI_ISL_1227630
EPI_ISL_1227930
EPI_ISL_1228230
EPI_ISL_1228330
EPI_ISL_1228430
EPI_ISL_1228530
EPI_ISL_1465636
EPI_ISL_1465710
EPI_ISL_1306703
EPI_ISL_1306803
EPI_ISL_1465693
EPI_ISL_1465665
EPI_ISL_1465709
EPI_ISL_1307603
EPI_ISL_1465671
EPI_ISL_1465831
EPI_ISL_1465839
EPI_ISL_1465843
EPI_ISL_1465848
EPI_ISL_1465851
EPI_ISL_1465801
EPI_ISL_1465812
EPI_ISL_1465737
EPI_ISL_1465752
EPI_ISL_1465799
EPI_ISL_1465827
EPI_ISL_1465807
EPI_ISL_1465805
EPI_ISL_1465712
EPI_ISL_1465719
EPI_ISL_1465743
EPI_ISL_1465853
EPI_ISL_1465795
EPI_ISL_1465762
EPI_ISL_1465859
EPI_ISL_1465862
EPI_ISL_1465722
EPI_ISL_1465720
EPI_ISL_1368903
EPI_ISL_6632537
EPI_ISL_12432796
EPI_ISL_12432797
EPI_ISL_12432794
EPI_ISL_1470808
EPI_ISL_1470744
EPI_ISL_1470752
EPI_ISL_1470757
EPI_ISL_1470779
EPI_ISL_1470755
EPI_ISL_1470778
EPI_ISL_1470818
EPI_ISL_1470772
EPI_ISL_1470829
EPI_ISL_1470827
EPI_ISL_1470826
EPI_ISL_1470797
EPI_ISL_1470795
EPI_ISL_1470786
EPI_ISL_1470872
EPI_ISL_1471832
EPI_ISL_1471283
EPI_ISL_1470910
EPI_ISL_1471014
EPI_ISL_1470904
EPI_ISL_1471136
EPI_ISL_1471758
EPI_ISL_1470871
EPI_ISL_1470868
EPI_ISL_1471052
EPI_ISL_1471032
EPI_ISL_1471056
EPI_ISL_1471081
EPI_ISL_1470891
EPI_ISL_1471061
EPI_ISL_1470949
EPI_ISL_1471112
EPI_ISL_1470954
EPI_ISL_1471017
EPI_ISL_1471122
EPI_ISL_1471124
EPI_ISL_1471008
EPI_ISL_1471027
EPI_ISL_1471025
EPI_ISL_1471140
EPI_ISL_1470974
EPI_ISL_1470973
EPI_ISL_1471751
EPI_ISL_1471679
EPI_ISL_1471192
EPI_ISL_1471087
EPI_ISL_1471036
EPI_ISL_1471118
EPI_ISL_1471806
EPI_ISL_1471753
EPI_ISL_1471618
EPI_ISL_1471596
EPI_ISL_1470989
EPI_ISL_1470990
EPI_ISL_1471058
EPI_ISL_1471053
EPI_ISL_1471109
EPI_ISL_1471012
EPI_ISL_1471079
EPI_ISL_1470867
EPI_ISL_1471763
EPI_ISL_1471761
EPI_ISL_1471775
EPI_ISL_1471833
EPI_ISL_1471843
EPI_ISL_1471847
EPI_ISL_1471077
EPI_ISL_1471852
EPI_ISL_1471849
EPI_ISL_1471812
EPI_ISL_1471814
EPI_ISL_1471037
EPI_ISL_1471816
EPI_ISL_1471815
EPI_ISL_1471823
EPI_ISL_1471561
EPI_ISL_1471676
EPI_ISL_1471562
EPI_ISL_1471673
EPI_ISL_1471560
EPI_ISL_1471579
EPI_ISL_1471459
EPI_ISL_1471682
EPI_ISL_1471693
EPI_ISL_1471451
EPI_ISL_1471589
EPI_ISL_1471513
EPI_ISL_1471531
EPI_ISL_1471637
EPI_ISL_1471640
EPI_ISL_1471647
EPI_ISL_1471529
EPI_ISL_1471536
EPI_ISL_1471664
EPI_ISL_1471707
EPI_ISL_1471713
EPI_ISL_1471601
EPI_ISL_1471714
EPI_ISL_1471504
EPI_ISL_1471602
EPI_ISL_1471615
EPI_ISL_1471619
EPI_ISL_1471733
EPI_ISL_1471614
EPI_ISL_1471591
EPI_ISL_1471482
EPI_ISL_1471474
EPI_ISL_1471488
EPI_ISL_1471590
EPI_ISL_1471438
EPI_ISL_1471490
EPI_ISL_1471208
EPI_ISL_1471431
EPI_ISL_1471324
EPI_ISL_1471444
EPI_ISL_1471200
EPI_ISL_1471333
EPI_ISL_1471216
EPI_ISL_1471193
EPI_ISL_1471412
EPI_ISL_1471407
EPI_ISL_1471428
EPI_ISL_1471426
EPI_ISL_1471159
EPI_ISL_1471279
EPI_ISL_1471155
EPI_ISL_1471167
EPI_ISL_1471394
EPI_ISL_1471173
EPI_ISL_1471086
EPI_ISL_1471083
EPI_ISL_1471296
EPI_ISL_1471176
EPI_ISL_1471293
EPI_ISL_1471188
EPI_ISL_1471189
EPI_ISL_1471367
EPI_ISL_1471264
EPI_ISL_1471268
EPI_ISL_1471381
EPI_ISL_1470921
EPI_ISL_1470903
EPI_ISL_1470914
EPI_ISL_1471824
EPI_ISL_1471051
EPI_ISL_1471897
EPI_ISL_1472035
EPI_ISL_1472034
EPI_ISL_1471875
EPI_ISL_1471992
EPI_ISL_1471863
EPI_ISL_1471898
EPI_ISL_1472031
EPI_ISL_1472071
EPI_ISL_1471886
EPI_ISL_1471899
EPI_ISL_1471865
EPI_ISL_1472059
EPI_ISL_1471981
EPI_ISL_1472052
EPI_ISL_1471968
EPI_ISL_1472045
EPI_ISL_1472056
EPI_ISL_1472058
EPI_ISL_1472062
EPI_ISL_1471947
EPI_ISL_1471965
EPI_ISL_1472007
EPI_ISL_1471885
EPI_ISL_1471951
EPI_ISL_1472005
EPI_ISL_1472000
EPI_ISL_1471958
EPI_ISL_1472027
EPI_ISL_1471980
EPI_ISL_1471977
EPI_ISL_1471908
EPI_ISL_1471904
EPI_ISL_1471914
EPI_ISL_1471912
EPI_ISL_1471975
EPI_ISL_1471909
EPI_ISL_1472023
EPI_ISL_1472020
EPI_ISL_1172875
EPI_ISL_1230830
EPI_ISL_1230930
EPI_ISL_1231030
EPI_ISL_1231130
EPI_ISL_12173940
EPI_ISL_1172282
EPI_ISL_12173956
EPI_ISL_6755365
EPI_ISL_6755373
EPI_ISL_6755375
EPI_ISL_6755377
EPI_ISL_6755379
EPI_ISL_6755371
EPI_ISL_12173974
EPI_ISL_1478742
EPI_ISL_1478752
EPI_ISL_1478707
EPI_ISL_1478705
EPI_ISL_1478703
EPI_ISL_1478722
EPI_ISL_1478712
EPI_ISL_1478516
EPI_ISL_1478412
EPI_ISL_1478408
EPI_ISL_1478657
EPI_ISL_1478407
EPI_ISL_1478398
EPI_ISL_1478604
EPI_ISL_1478397
EPI_ISL_1478536
EPI_ISL_1478585
EPI_ISL_1478480
EPI_ISL_1478563
EPI_ISL_1478618
EPI_ISL_1478478
EPI_ISL_1478593
EPI_ISL_1478663
EPI_ISL_1478474
EPI_ISL_1478491
EPI_ISL_1478427
EPI_ISL_1543157
EPI_ISL_1478497
EPI_ISL_1478481
EPI_ISL_1478553
EPI_ISL_1478428
EPI_ISL_1543383
EPI_ISL_1478672
EPI_ISL_1478568
EPI_ISL_1478443
EPI_ISL_1478567
EPI_ISL_1478454
EPI_ISL_1478386
EPI_ISL_1478383
EPI_ISL_1478264
EPI_ISL_1478261
EPI_ISL_1478232
EPI_ISL_1478346
EPI_ISL_1478376
EPI_ISL_1478311
EPI_ISL_1478374
EPI_ISL_1478211
EPI_ISL_1478219
EPI_ISL_1478331
EPI_ISL_1478519
EPI_ISL_1478607
EPI_ISL_1478596
EPI_ISL_1478719
EPI_ISL_1478586
EPI_ISL_1478682
EPI_ISL_1478504
EPI_ISL_1478283
EPI_ISL_1478238
EPI_ISL_1478244
EPI_ISL_1478362
EPI_ISL_1478309
EPI_ISL_1478251
EPI_ISL_1478434
EPI_ISL_1478327
EPI_ISL_1478312
EPI_ISL_1478208
EPI_ISL_1478625
EPI_ISL_1480059
EPI_ISL_15749081
EPI_ISL_12174146
EPI_ISL_12174646
EPI_ISL_4194803
EPI_ISL_4194805
EPI_ISL_4194821
EPI_ISL_1481061
EPI_ISL_4194832
EPI_ISL_4194833
EPI_ISL_4194872
EPI_ISL_4194878
EPI_ISL_4194843
EPI_ISL_4194879
EPI_ISL_4194882
EPI_ISL_4194697
EPI_ISL_4194742
EPI_ISL_4194748
EPI_ISL_4194865
EPI_ISL_4194902
EPI_ISL_4194904
EPI_ISL_1271830
EPI_ISL_4194920
EPI_ISL_4194921
EPI_ISL_4194922
EPI_ISL_4194925
EPI_ISL_4194934
EPI_ISL_4194935
EPI_ISL_4194936
EPI_ISL_1481429
EPI_ISL_1481405
EPI_ISL_1481409
EPI_ISL_1481392
EPI_ISL_12174122
EPI_ISL_12174141
EPI_ISL_1170280
EPI_ISL_1482609
EPI_ISL_1482274
EPI_ISL_1482457
EPI_ISL_15708458
EPI_ISL_1482583
EPI_ISL_1482547
EPI_ISL_1482600
EPI_ISL_1482436
EPI_ISL_1482458
EPI_ISL_1482465
EPI_ISL_1482444
EPI_ISL_1482572
EPI_ISL_1482333
EPI_ISL_1482352
EPI_ISL_1482462
EPI_ISL_1482343
EPI_ISL_1482425
EPI_ISL_1482299
EPI_ISL_1482296
EPI_ISL_1482435
EPI_ISL_1482399
EPI_ISL_1482397
EPI_ISL_1482617
EPI_ISL_1482602
EPI_ISL_1482421
EPI_ISL_1482394
EPI_ISL_1482414
EPI_ISL_1482396
EPI_ISL_1482426
EPI_ISL_1482559
EPI_ISL_1482625
EPI_ISL_1482578
EPI_ISL_1482346
EPI_ISL_15336399
EPI_ISL_8577146
EPI_ISL_7567161
EPI_ISL_7567160
EPI_ISL_7567189
EPI_ISL_7567188
EPI_ISL_7567185
EPI_ISL_7567184
EPI_ISL_7567187
EPI_ISL_7567186
EPI_ISL_7567180
EPI_ISL_7567183
EPI_ISL_7567182
EPI_ISL_7567199
EPI_ISL_7567196
EPI_ISL_7567195
EPI_ISL_7567198
EPI_ISL_7567197
EPI_ISL_7567191
EPI_ISL_7567194
EPI_ISL_7567193
EPI_ISL_7567190
EPI_ISL_7567158
EPI_ISL_7567208
EPI_ISL_7567207
EPI_ISL_7567209
EPI_ISL_7567204
EPI_ISL_7567203
EPI_ISL_7567206
EPI_ISL_7567205
EPI_ISL_7567200
EPI_ISL_7567201
EPI_ISL_7567218
EPI_ISL_7567215
EPI_ISL_7567214
EPI_ISL_7567217
EPI_ISL_7567216
EPI_ISL_7567211
EPI_ISL_7567210
EPI_ISL_7567213
EPI_ISL_7567212
EPI_ISL_7567227
EPI_ISL_7567222
EPI_ISL_7567221
EPI_ISL_7567223
EPI_ISL_7567220
EPI_ISL_7567237
EPI_ISL_7567233
EPI_ISL_7567232
EPI_ISL_7567235
EPI_ISL_7567234
EPI_ISL_7567231
EPI_ISL_7567288
EPI_ISL_7567287
EPI_ISL_7567289
EPI_ISL_7567280
EPI_ISL_7567281
EPI_ISL_7567291
EPI_ISL_7567290
EPI_ISL_7567292
EPI_ISL_7567247
EPI_ISL_7567249
EPI_ISL_7567244
EPI_ISL_7567246
EPI_ISL_7567245
EPI_ISL_7567240
EPI_ISL_7567242
EPI_ISL_7567241
EPI_ISL_7567259
EPI_ISL_7567258
EPI_ISL_7567255
EPI_ISL_7567257
EPI_ISL_7567256
EPI_ISL_7567251
EPI_ISL_7567250
EPI_ISL_7567269
EPI_ISL_7567266
EPI_ISL_7567265
EPI_ISL_7567267
EPI_ISL_7567262
EPI_ISL_7567261
EPI_ISL_7567264
EPI_ISL_7567263
EPI_ISL_7567260
EPI_ISL_7567279
EPI_ISL_7567273
EPI_ISL_7567275
EPI_ISL_7567274
EPI_ISL_7567271
EPI_ISL_7567270
EPI_ISL_7568605
EPI_ISL_7567321
EPI_ISL_7567323
EPI_ISL_7567359
EPI_ISL_7567356
EPI_ISL_7568608
EPI_ISL_7567307
EPI_ISL_7567306
EPI_ISL_7567308
EPI_ISL_7567318
EPI_ISL_7567317
EPI_ISL_7567319
EPI_ISL_7567311
EPI_ISL_7567368
EPI_ISL_7567365
EPI_ISL_7567364
EPI_ISL_7567367
EPI_ISL_7567366
EPI_ISL_7567361
EPI_ISL_7567360
EPI_ISL_7567379
EPI_ISL_7567376
EPI_ISL_7567372
EPI_ISL_7567374
EPI_ISL_7567373
EPI_ISL_7567387
EPI_ISL_7567386
EPI_ISL_7567389
EPI_ISL_7567388
EPI_ISL_7567385
EPI_ISL_7567384
EPI_ISL_7567381
EPI_ISL_7567380
EPI_ISL_7567398
EPI_ISL_7567399
EPI_ISL_7567393
EPI_ISL_7567396
EPI_ISL_7567395
EPI_ISL_7567390
EPI_ISL_7567392
EPI_ISL_7567405
EPI_ISL_7567407
EPI_ISL_7567402
EPI_ISL_7567401
EPI_ISL_7567404
EPI_ISL_7567403
EPI_ISL_7567412
EPI_ISL_7567430
EPI_ISL_7566295
EPI_ISL_7567682
EPI_ISL_15336441
EPI_ISL_12239847
EPI_ISL_7851447
EPI_ISL_7872447
EPI_ISL_7985447
EPI_ISL_8020547
EPI_ISL_8028647
EPI_ISL_8177947
EPI_ISL_10695568
EPI_ISL_10695576
EPI_ISL_10695559
EPI_ISL_10695565
EPI_ISL_10695564
EPI_ISL_10695562
EPI_ISL_10695549
EPI_ISL_10695548
EPI_ISL_10695547
EPI_ISL_10695539
EPI_ISL_10695538
EPI_ISL_10695537
EPI_ISL_10695536
EPI_ISL_10695535
EPI_ISL_10695534
EPI_ISL_10695543
EPI_ISL_10695541
EPI_ISL_10695540
EPI_ISL_10695599
EPI_ISL_10695589
EPI_ISL_10695588
EPI_ISL_10695597
EPI_ISL_10695595
EPI_ISL_10695593
EPI_ISL_10695592
EPI_ISL_10695591
EPI_ISL_10695587
EPI_ISL_10695584
EPI_ISL_10695580
EPI_ISL_10695529
EPI_ISL_10695528
EPI_ISL_10695527
EPI_ISL_10695526
EPI_ISL_10695524
EPI_ISL_10695523
EPI_ISL_10695522
EPI_ISL_10695532
EPI_ISL_10695531
EPI_ISL_10695530
EPI_ISL_10695518
EPI_ISL_10695516
EPI_ISL_10695515
EPI_ISL_10695514
EPI_ISL_10695513
EPI_ISL_10695511
EPI_ISL_10695519
EPI_ISL_10695521
EPI_ISL_10695520
EPI_ISL_10695507
EPI_ISL_10695506
EPI_ISL_10695505
EPI_ISL_10695504
EPI_ISL_10695502
EPI_ISL_10695501
EPI_ISL_10695500
EPI_ISL_10695602
EPI_ISL_10695601
EPI_ISL_10695600
EPI_ISL_10695608
EPI_ISL_10695649
EPI_ISL_10695647
EPI_ISL_10695644
EPI_ISL_10695650
EPI_ISL_10695639
EPI_ISL_10695638
EPI_ISL_10695637
EPI_ISL_10695636
EPI_ISL_10695635
EPI_ISL_10695632
EPI_ISL_10695642
EPI_ISL_10695641
EPI_ISL_10695640
EPI_ISL_10695628
EPI_ISL_10695627
EPI_ISL_10695624
EPI_ISL_10695623
EPI_ISL_10695622
EPI_ISL_10695621
EPI_ISL_10695629
EPI_ISL_8599247
EPI_ISL_10695631
EPI_ISL_10695630
EPI_ISL_10695615
EPI_ISL_10695614
EPI_ISL_10695613
EPI_ISL_10695620
EPI_ISL_8618047
EPI_ISL_10695392
EPI_ISL_10695399
EPI_ISL_10695394
EPI_ISL_10695393
EPI_ISL_10695379
EPI_ISL_10695381
EPI_ISL_10695380
EPI_ISL_10695389
EPI_ISL_10695387
EPI_ISL_10695384
EPI_ISL_10695383
EPI_ISL_10695329
EPI_ISL_10695328
EPI_ISL_10695327
EPI_ISL_10695326
EPI_ISL_10695324
EPI_ISL_10695333
EPI_ISL_10695332
EPI_ISL_10695331
EPI_ISL_10695330
EPI_ISL_10695319
EPI_ISL_10695317
EPI_ISL_10695315
EPI_ISL_10695314
EPI_ISL_10695313
EPI_ISL_10695323
EPI_ISL_10695322
EPI_ISL_10695321
EPI_ISL_10695320
EPI_ISL_1490673
EPI_ISL_1490734
EPI_ISL_1490676
EPI_ISL_1490706
EPI_ISL_10695369
EPI_ISL_1490741
EPI_ISL_1490702
EPI_ISL_10695371
EPI_ISL_10695357
EPI_ISL_10695367
EPI_ISL_10695364
EPI_ISL_10695363
EPI_ISL_10695360
EPI_ISL_10695349
EPI_ISL_10695348
EPI_ISL_10695347
EPI_ISL_10695346
EPI_ISL_1717403
EPI_ISL_10695352
EPI_ISL_10695351
EPI_ISL_10695339
EPI_ISL_1490703
EPI_ISL_10695338
EPI_ISL_10695337
EPI_ISL_1490724
EPI_ISL_10695336
EPI_ISL_1490733
EPI_ISL_10695335
EPI_ISL_10695345
EPI_ISL_10695343
EPI_ISL_10695342
EPI_ISL_10695341
EPI_ISL_1492112
EPI_ISL_10695449
EPI_ISL_10695448
EPI_ISL_10695447
EPI_ISL_10695445
EPI_ISL_10695455
EPI_ISL_10695451
EPI_ISL_10695438
EPI_ISL_10695437
EPI_ISL_10695436
EPI_ISL_10695435
EPI_ISL_10695434
EPI_ISL_10695444
EPI_ISL_10695443
EPI_ISL_10695442
EPI_ISL_10695440
EPI_ISL_10695429
EPI_ISL_10695428
EPI_ISL_10695427
EPI_ISL_10695424
EPI_ISL_10695423
EPI_ISL_10695432
EPI_ISL_10695431
EPI_ISL_10695430
EPI_ISL_10695419
EPI_ISL_10695417
EPI_ISL_10695416
EPI_ISL_10695415
EPI_ISL_10695413
EPI_ISL_10695412
EPI_ISL_10695422
EPI_ISL_10695421
EPI_ISL_1491986
EPI_ISL_10695420
EPI_ISL_10695489
EPI_ISL_10695491
EPI_ISL_1491887
EPI_ISL_10695490
EPI_ISL_10695499
EPI_ISL_10695498
EPI_ISL_10695496
EPI_ISL_10695495
EPI_ISL_10695493
EPI_ISL_10695492
EPI_ISL_10695478
EPI_ISL_9132347
EPI_ISL_10695483
EPI_ISL_10695481
EPI_ISL_10695469
EPI_ISL_10695476
EPI_ISL_10695475
EPI_ISL_10695472
EPI_ISL_10695471
EPI_ISL_10695470
EPI_ISL_10695459
EPI_ISL_10695457
EPI_ISL_10695463
EPI_ISL_10695462
EPI_ISL_10695405
EPI_ISL_10695403
EPI_ISL_10695402
EPI_ISL_9132247
EPI_ISL_10695401
EPI_ISL_10695400
EPI_ISL_15336398
EPI_ISL_4196479
EPI_ISL_12432899
EPI_ISL_12432895
EPI_ISL_12432896
EPI_ISL_12432892
EPI_ISL_12432893
EPI_ISL_12432888
EPI_ISL_12432889
EPI_ISL_12432884
EPI_ISL_12432885
EPI_ISL_12432833
EPI_ISL_12432836
EPI_ISL_12432830
EPI_ISL_12432831
EPI_ISL_12432837
EPI_ISL_12432838
EPI_ISL_12432839
EPI_ISL_12432823
EPI_ISL_12432824
EPI_ISL_12432825
EPI_ISL_12432820
EPI_ISL_12432821
EPI_ISL_12432826
EPI_ISL_12432827
EPI_ISL_12432828
EPI_ISL_12432829
EPI_ISL_12432811
EPI_ISL_12432812
EPI_ISL_12432813
EPI_ISL_12432814
EPI_ISL_12432810
EPI_ISL_12432815
EPI_ISL_12432816
EPI_ISL_12432817
EPI_ISL_12432818
EPI_ISL_12432800
EPI_ISL_12432801
EPI_ISL_12432802
EPI_ISL_12432808
EPI_ISL_12432809
EPI_ISL_12432804
EPI_ISL_12432805
EPI_ISL_12432881
EPI_ISL_12432882
EPI_ISL_12432883
EPI_ISL_1471430
EPI_ISL_12432877
EPI_ISL_12432878
EPI_ISL_12432874
EPI_ISL_1499410
EPI_ISL_12432876
EPI_ISL_12432870
EPI_ISL_12432872
EPI_ISL_1500628
EPI_ISL_1500604
EPI_ISL_1500501
EPI_ISL_1500491
EPI_ISL_1500600
EPI_ISL_1500590
EPI_ISL_1500597
EPI_ISL_1500587
EPI_ISL_1500577
EPI_ISL_1500579
EPI_ISL_1500564
EPI_ISL_1500566
EPI_ISL_1500542
EPI_ISL_4196522
EPI_ISL_12432869
EPI_ISL_12432862
EPI_ISL_12432863
EPI_ISL_12432865
EPI_ISL_12432860
EPI_ISL_12432858
EPI_ISL_12432851
EPI_ISL_12432853
EPI_ISL_12432859
EPI_ISL_12432850
EPI_ISL_12432844
EPI_ISL_12432846
EPI_ISL_12432847
EPI_ISL_12432840
EPI_ISL_12432841
EPI_ISL_1500580
EPI_ISL_1500576
EPI_ISL_1500581
EPI_ISL_1500572
EPI_ISL_1500558
EPI_ISL_1500551
EPI_ISL_1500567
EPI_ISL_1500555
EPI_ISL_12432842
EPI_ISL_12432843
EPI_ISL_12432848
EPI_ISL_12432911
EPI_ISL_12432918
EPI_ISL_12432919
EPI_ISL_12432916
EPI_ISL_12432917
EPI_ISL_12432900
EPI_ISL_12432901
EPI_ISL_12432907
EPI_ISL_12432909
EPI_ISL_12432904
EPI_ISL_12432905
EPI_ISL_1501489
EPI_ISL_1501474
EPI_ISL_12432906
EPI_ISL_1501377
EPI_ISL_1501609
EPI_ISL_1501560
EPI_ISL_1501538
EPI_ISL_1501512
EPI_ISL_1501643
EPI_ISL_1501527
EPI_ISL_1501507
EPI_ISL_1501621
EPI_ISL_1501383
EPI_ISL_1501363
EPI_ISL_1501364
EPI_ISL_1501351
EPI_ISL_1501366
EPI_ISL_1501369
EPI_ISL_1501473
EPI_ISL_1501460
EPI_ISL_1501340
EPI_ISL_1501350
EPI_ISL_1501353
EPI_ISL_1501331
EPI_ISL_1501343
EPI_ISL_1501349
EPI_ISL_1501344
EPI_ISL_1501451
EPI_ISL_1501332
EPI_ISL_1501423
EPI_ISL_1501337
EPI_ISL_1501315
EPI_ISL_1501447
EPI_ISL_1501327
EPI_ISL_1501429
EPI_ISL_1501444
EPI_ISL_1501325
EPI_ISL_1501430
EPI_ISL_1501309
EPI_ISL_1501311
EPI_ISL_1501665
EPI_ISL_3065034
EPI_ISL_1501661
EPI_ISL_1501394
EPI_ISL_1501470
EPI_ISL_1501467
EPI_ISL_1501440
EPI_ISL_1501426
EPI_ISL_1501465
EPI_ISL_1501420
EPI_ISL_1501439
EPI_ISL_1501455
EPI_ISL_1501431
EPI_ISL_1501424
EPI_ISL_1501436
EPI_ISL_1501414
EPI_ISL_1501409
EPI_ISL_1501406
EPI_ISL_1501415
EPI_ISL_1501526
EPI_ISL_1501404
EPI_ISL_1501504
EPI_ISL_1501506
EPI_ISL_7613250
EPI_ISL_15336422
EPI_ISL_4151663
EPI_ISL_7603124
EPI_ISL_5187547
EPI_ISL_7602693
EPI_ISL_7602699
EPI_ISL_7602698
EPI_ISL_5187539
EPI_ISL_7602697
EPI_ISL_7602691
EPI_ISL_7602690
EPI_ISL_7602763
EPI_ISL_7602762
EPI_ISL_7602757
EPI_ISL_7602752
EPI_ISL_7602744
EPI_ISL_7602749
EPI_ISL_7602743
EPI_ISL_7602734
EPI_ISL_7602733
EPI_ISL_7602737
EPI_ISL_7602732
EPI_ISL_7602725
EPI_ISL_7602724
EPI_ISL_7602723
EPI_ISL_7602720
EPI_ISL_7602718
EPI_ISL_7602717
EPI_ISL_7602715
EPI_ISL_7602710
EPI_ISL_7602703
EPI_ISL_7602702
EPI_ISL_7602701
EPI_ISL_7602700
EPI_ISL_7602706
EPI_ISL_7602705
EPI_ISL_15336411
EPI_ISL_7602797
EPI_ISL_7232933
EPI_ISL_7602796
EPI_ISL_7602795
EPI_ISL_7602790
EPI_ISL_7602788
EPI_ISL_7602781
EPI_ISL_7602780
EPI_ISL_7602889
EPI_ISL_7602887
EPI_ISL_7602884
EPI_ISL_7602875
EPI_ISL_7602864
EPI_ISL_7602861
EPI_ISL_7602855
EPI_ISL_7602850
EPI_ISL_7602842
EPI_ISL_7602835
EPI_ISL_7602834
EPI_ISL_7602839
EPI_ISL_7602838
EPI_ISL_7602824
EPI_ISL_7602823
EPI_ISL_7602822
EPI_ISL_7602828
EPI_ISL_7602825
EPI_ISL_7605089
EPI_ISL_7602808
EPI_ISL_7602807
EPI_ISL_7602801
EPI_ISL_7605069
EPI_ISL_7605060
EPI_ISL_7605048
EPI_ISL_7605012
EPI_ISL_7605125
EPI_ISL_12432920
EPI_ISL_5188545
EPI_ISL_7602992
EPI_ISL_7602956
EPI_ISL_1221551
EPI_ISL_7602923
EPI_ISL_7602908
EPI_ISL_7602907
EPI_ISL_7602901
EPI_ISL_7602900
EPI_ISL_7602903
EPI_ISL_7602902
EPI_ISL_7605249
EPI_ISL_7166805
EPI_ISL_7166808
EPI_ISL_7604780
EPI_ISL_7604775
EPI_ISL_7604773
EPI_ISL_7166839
EPI_ISL_7166842
EPI_ISL_7604766
EPI_ISL_7604762
EPI_ISL_7166602
EPI_ISL_7166607
EPI_ISL_7166608
EPI_ISL_7166609
EPI_ISL_7166610
EPI_ISL_7166615
EPI_ISL_7166616
EPI_ISL_7166617
EPI_ISL_7604824
EPI_ISL_7604826
EPI_ISL_7166623
EPI_ISL_7604821
EPI_ISL_7166630
EPI_ISL_7604813
EPI_ISL_7166636
EPI_ISL_7166637
EPI_ISL_7166639
EPI_ISL_7166640
EPI_ISL_7166641
EPI_ISL_7604800
EPI_ISL_7166643
EPI_ISL_7166655
EPI_ISL_7605287
EPI_ISL_7166685
EPI_ISL_7605265
EPI_ISL_7166689
EPI_ISL_7166690
EPI_ISL_7166710
EPI_ISL_7166716
EPI_ISL_7166722
EPI_ISL_7234802
EPI_ISL_7166744
EPI_ISL_7166764
EPI_ISL_7166767
EPI_ISL_7166766
EPI_ISL_7166780
EPI_ISL_7166781
EPI_ISL_7166794
EPI_ISL_7166795
EPI_ISL_7604952
EPI_ISL_7604941
EPI_ISL_7604915
EPI_ISL_7604992
EPI_ISL_4398560
EPI_ISL_7604980
EPI_ISL_7604968
EPI_ISL_7604962
EPI_ISL_7604965
EPI_ISL_7602494
EPI_ISL_7602490
EPI_ISL_7602483
EPI_ISL_7602487
EPI_ISL_7602482
EPI_ISL_7602481
EPI_ISL_7602474
EPI_ISL_7602473
EPI_ISL_7602478
EPI_ISL_7602477
EPI_ISL_7602476
EPI_ISL_7602470
EPI_ISL_7602463
EPI_ISL_7602462
EPI_ISL_7602468
EPI_ISL_7602467
EPI_ISL_7602453
EPI_ISL_7602457
EPI_ISL_7602456
EPI_ISL_7602454
EPI_ISL_7602537
EPI_ISL_7602533
EPI_ISL_7602531
EPI_ISL_7602524
EPI_ISL_7602529
EPI_ISL_7602521
EPI_ISL_7602520
EPI_ISL_7602513
EPI_ISL_7602512
EPI_ISL_7602511
EPI_ISL_7602505
EPI_ISL_7602504
EPI_ISL_7602509
EPI_ISL_7602508
EPI_ISL_7603060
EPI_ISL_7603056
EPI_ISL_7603010
EPI_ISL_7602599
EPI_ISL_7602578
EPI_ISL_7602570
EPI_ISL_7602568
EPI_ISL_7602563
EPI_ISL_7602560
EPI_ISL_7602567
EPI_ISL_7602566
EPI_ISL_7602564
EPI_ISL_7602559
EPI_ISL_7602558
EPI_ISL_7602550
EPI_ISL_7602549
EPI_ISL_7602548
EPI_ISL_7602546
EPI_ISL_7602541
EPI_ISL_7602545
EPI_ISL_7602543
EPI_ISL_7602542
EPI_ISL_7602633
EPI_ISL_7602622
EPI_ISL_7602615
EPI_ISL_7602602
EPI_ISL_7603093
EPI_ISL_7613253
EPI_ISL_7613255
EPI_ISL_7613257
EPI_ISL_7613258
EPI_ISL_7607549
EPI_ISL_7612904
EPI_ISL_7612903
EPI_ISL_7608869
EPI_ISL_7612908
EPI_ISL_7608866
EPI_ISL_7612912
EPI_ISL_7612915
EPI_ISL_7612918
EPI_ISL_7608854
EPI_ISL_7612924
EPI_ISL_7612934
EPI_ISL_7612937
EPI_ISL_7608837
EPI_ISL_7608834
EPI_ISL_7612942
EPI_ISL_7611612
EPI_ISL_7612947
EPI_ISL_7608829
EPI_ISL_7612959
EPI_ISL_7608816
EPI_ISL_7612969
EPI_ISL_7612960
EPI_ISL_7612961
EPI_ISL_7610300
EPI_ISL_7612975
EPI_ISL_7610314
EPI_ISL_7612976
EPI_ISL_7612970
EPI_ISL_7612985
EPI_ISL_7612987
EPI_ISL_7612997
EPI_ISL_7612996
EPI_ISL_7612999
EPI_ISL_7612998
EPI_ISL_7612993
EPI_ISL_7612992
EPI_ISL_7612995
EPI_ISL_7610333
EPI_ISL_7611679
EPI_ISL_7611698
EPI_ISL_7608073
EPI_ISL_7610288
EPI_ISL_7608059
EPI_ISL_7609375
EPI_ISL_7608041
EPI_ISL_7609368
EPI_ISL_7612028
EPI_ISL_7609353
EPI_ISL_7609318
EPI_ISL_7607582
EPI_ISL_7608881
EPI_ISL_7608880
EPI_ISL_7605002
EPI_ISL_7605003
EPI_ISL_7605000
EPI_ISL_7608991
EPI_ISL_7607658
EPI_ISL_7608988
EPI_ISL_7608989
EPI_ISL_7607647
EPI_ISL_7608977
EPI_ISL_7607649
EPI_ISL_7607643
EPI_ISL_7608974
EPI_ISL_7611712
EPI_ISL_7608967
EPI_ISL_7607632
EPI_ISL_7608965
EPI_ISL_7608963
EPI_ISL_7610403
EPI_ISL_7608945
EPI_ISL_7607612
EPI_ISL_7610410
EPI_ISL_7611758
EPI_ISL_7611752
EPI_ISL_7608928
EPI_ISL_7611760
EPI_ISL_7608903
EPI_ISL_7610452
EPI_ISL_7610475
EPI_ISL_7610476
EPI_ISL_7610483
EPI_ISL_7610494
EPI_ISL_7612111
EPI_ISL_7612115
EPI_ISL_7608178
EPI_ISL_7612121
EPI_ISL_7612139
EPI_ISL_7612134
EPI_ISL_7612136
EPI_ISL_7609472
EPI_ISL_7609459
EPI_ISL_7605096
EPI_ISL_7605092
EPI_ISL_7612178
EPI_ISL_7609445
EPI_ISL_7605085
EPI_ISL_7605080
EPI_ISL_7612195
EPI_ISL_7605079
EPI_ISL_7605075
EPI_ISL_7605076
EPI_ISL_7605077
EPI_ISL_7605078
EPI_ISL_7605071
EPI_ISL_7605070
EPI_ISL_7609427
EPI_ISL_7605063
EPI_ISL_7605054
EPI_ISL_7605056
EPI_ISL_7605050
EPI_ISL_7605051
EPI_ISL_7605046
EPI_ISL_7605045
EPI_ISL_7605035
EPI_ISL_7605038
EPI_ISL_7605029
EPI_ISL_7605026
EPI_ISL_7605020
EPI_ISL_7605013
EPI_ISL_7605016
EPI_ISL_7605127
EPI_ISL_7611808
EPI_ISL_7605123
EPI_ISL_7605124
EPI_ISL_7605126
EPI_ISL_7607781
EPI_ISL_7605120
EPI_ISL_7605121
EPI_ISL_7605122
EPI_ISL_7605116
EPI_ISL_7611819
EPI_ISL_7605118
EPI_ISL_7605112
EPI_ISL_7605113
EPI_ISL_7605115
EPI_ISL_7605110
EPI_ISL_7611823
EPI_ISL_7605109
EPI_ISL_7605108
EPI_ISL_7605102
EPI_ISL_7607761
EPI_ISL_7607754
EPI_ISL_7610528
EPI_ISL_7610534
EPI_ISL_7607725
EPI_ISL_7607721
EPI_ISL_7611877
EPI_ISL_7607713
EPI_ISL_7607704
EPI_ISL_7611899
EPI_ISL_7610597
EPI_ISL_7612309
EPI_ISL_7612316
EPI_ISL_7612237
EPI_ISL_7612241
EPI_ISL_7612244
EPI_ISL_7612246
EPI_ISL_7608284
EPI_ISL_7608281
EPI_ISL_7608282
EPI_ISL_7608280
EPI_ISL_7612263
EPI_ISL_7612265
EPI_ISL_7612266
EPI_ISL_7612268
EPI_ISL_7609566
EPI_ISL_7608235
EPI_ISL_7609558
EPI_ISL_7605190
EPI_ISL_7609547
EPI_ISL_7605189
EPI_ISL_7608213
EPI_ISL_7605182
EPI_ISL_7605184
EPI_ISL_7614032
EPI_ISL_7605178
EPI_ISL_7605179
EPI_ISL_7605174
EPI_ISL_7605175
EPI_ISL_7605171
EPI_ISL_7614035
EPI_ISL_7614040
EPI_ISL_7605167
EPI_ISL_7605168
EPI_ISL_7605169
EPI_ISL_7605160
EPI_ISL_7609519
EPI_ISL_7605157
EPI_ISL_7605158
EPI_ISL_7609513
EPI_ISL_7605150
EPI_ISL_7605151
EPI_ISL_7605149
EPI_ISL_7605148
EPI_ISL_7605141
EPI_ISL_7605143
EPI_ISL_7605144
EPI_ISL_7605139
EPI_ISL_7605134
EPI_ISL_7607799
EPI_ISL_7605137
EPI_ISL_7605130
EPI_ISL_7605131
EPI_ISL_7605133
EPI_ISL_7609607
EPI_ISL_7605233
EPI_ISL_7607892
EPI_ISL_7605227
EPI_ISL_7610620
EPI_ISL_7610628
EPI_ISL_7607879
EPI_ISL_7607873
EPI_ISL_7610634
EPI_ISL_7605209
EPI_ISL_7611977
EPI_ISL_7607851
EPI_ISL_7610666
EPI_ISL_7610661
EPI_ISL_7607839
EPI_ISL_7607834
EPI_ISL_7604796
EPI_ISL_7604786
EPI_ISL_7604788
EPI_ISL_7604789
EPI_ISL_7604783
EPI_ISL_7604784
EPI_ISL_7604785
EPI_ISL_7604781
EPI_ISL_7604779
EPI_ISL_7604776
EPI_ISL_7604777
EPI_ISL_7604774
EPI_ISL_7604770
EPI_ISL_7604765
EPI_ISL_7604767
EPI_ISL_7604761
EPI_ISL_7604757
EPI_ISL_7604758
EPI_ISL_7604756
EPI_ISL_7611120
EPI_ISL_7612455
EPI_ISL_7604838
EPI_ISL_7604835
EPI_ISL_7604836
EPI_ISL_7604837
EPI_ISL_7604830
EPI_ISL_7604831
EPI_ISL_7612349
EPI_ISL_7604823
EPI_ISL_7604820
EPI_ISL_7604822
EPI_ISL_7612358
EPI_ISL_7611027
EPI_ISL_7607095
EPI_ISL_7607090
EPI_ISL_7604816
EPI_ISL_7604818
EPI_ISL_7604819
EPI_ISL_7604814
EPI_ISL_7604810
EPI_ISL_7604809
EPI_ISL_7604802
EPI_ISL_7611046
EPI_ISL_7611048
EPI_ISL_7611052
EPI_ISL_7611062
EPI_ISL_7607024
EPI_ISL_7608350
EPI_ISL_7607017
EPI_ISL_7609666
EPI_ISL_7605299
EPI_ISL_7605297
EPI_ISL_7605298
EPI_ISL_7605291
EPI_ISL_7605292
EPI_ISL_7605293
EPI_ISL_7605290
EPI_ISL_7605289
EPI_ISL_7605285
EPI_ISL_7605283
EPI_ISL_7605278
EPI_ISL_7609633
EPI_ISL_7605275
EPI_ISL_7611919
EPI_ISL_7609720
EPI_ISL_7610728
EPI_ISL_7609712
EPI_ISL_7610739
EPI_ISL_7609701
EPI_ISL_7607998
EPI_ISL_7607997
EPI_ISL_7607991
EPI_ISL_7607990
EPI_ISL_7607986
EPI_ISL_7607980
EPI_ISL_7607982
EPI_ISL_7610767
EPI_ISL_7610762
EPI_ISL_7607977
EPI_ISL_7605310
EPI_ISL_7607973
EPI_ISL_7610772
EPI_ISL_7605307
EPI_ISL_7605308
EPI_ISL_7605309
EPI_ISL_7605303
EPI_ISL_7605306
EPI_ISL_7605301
EPI_ISL_7605302
EPI_ISL_7607960
EPI_ISL_7610798
EPI_ISL_7612502
EPI_ISL_7612505
EPI_ISL_7612508
EPI_ISL_7607932
EPI_ISL_7612514
EPI_ISL_7612518
EPI_ISL_7612511
EPI_ISL_7612510
EPI_ISL_7604897
EPI_ISL_7604899
EPI_ISL_7604895
EPI_ISL_7612526
EPI_ISL_7612520
EPI_ISL_7607919
EPI_ISL_7604889
EPI_ISL_7607914
EPI_ISL_7604886
EPI_ISL_7607913
EPI_ISL_7604888
EPI_ISL_7604883
EPI_ISL_7604884
EPI_ISL_7604879
EPI_ISL_7604871
EPI_ISL_7604873
EPI_ISL_7604868
EPI_ISL_7604869
EPI_ISL_7604863
EPI_ISL_7604860
EPI_ISL_7604861
EPI_ISL_7604856
EPI_ISL_7604858
EPI_ISL_7604859
EPI_ISL_7604850
EPI_ISL_7612567
EPI_ISL_7612563
EPI_ISL_7604847
EPI_ISL_7604848
EPI_ISL_7604841
EPI_ISL_7604843
EPI_ISL_7604844
EPI_ISL_7604959
EPI_ISL_7604956
EPI_ISL_7604957
EPI_ISL_7604954
EPI_ISL_7604948
EPI_ISL_7604945
EPI_ISL_7604947
EPI_ISL_7604937
EPI_ISL_7604938
EPI_ISL_7604934
EPI_ISL_7604931
EPI_ISL_7604932
EPI_ISL_7612482
EPI_ISL_7604926
EPI_ISL_7604928
EPI_ISL_7604922
EPI_ISL_7604925
EPI_ISL_7604921
EPI_ISL_7604917
EPI_ISL_7604918
EPI_ISL_7604908
EPI_ISL_7604909
EPI_ISL_7604906
EPI_ISL_7604907
EPI_ISL_7604900
EPI_ISL_7604901
EPI_ISL_7604902
EPI_ISL_7611183
EPI_ISL_7608493
EPI_ISL_7607159
EPI_ISL_7608483
EPI_ISL_7607138
EPI_ISL_7607133
EPI_ISL_7607118
EPI_ISL_7609776
EPI_ISL_7608440
EPI_ISL_7609771
EPI_ISL_7609769
EPI_ISL_7609768
EPI_ISL_7609766
EPI_ISL_7608425
EPI_ISL_7610702
EPI_ISL_7610709
EPI_ISL_7609849
EPI_ISL_7610849
EPI_ISL_7606795
EPI_ISL_7609810
EPI_ISL_7609807
EPI_ISL_7609805
EPI_ISL_7606770
EPI_ISL_7606771
EPI_ISL_7610893
EPI_ISL_7606758
EPI_ISL_7612605
EPI_ISL_7612610
EPI_ISL_7612627
EPI_ISL_7612620
EPI_ISL_7612634
EPI_ISL_7611305
EPI_ISL_7611307
EPI_ISL_7611306
EPI_ISL_7611308
EPI_ISL_7612632
EPI_ISL_7611301
EPI_ISL_7611300
EPI_ISL_7612648
EPI_ISL_7611324
EPI_ISL_7612658
EPI_ISL_7612657
EPI_ISL_7612659
EPI_ISL_7612650
EPI_ISL_7612654
EPI_ISL_7604998
EPI_ISL_7604991
EPI_ISL_7604994
EPI_ISL_7612667
EPI_ISL_7612666
EPI_ISL_7611339
EPI_ISL_7612661
EPI_ISL_7612660
EPI_ISL_7604989
EPI_ISL_7604984
EPI_ISL_7604985
EPI_ISL_7604986
EPI_ISL_7604987
EPI_ISL_7604981
EPI_ISL_7604982
EPI_ISL_7604983
EPI_ISL_7612677
EPI_ISL_7612679
EPI_ISL_7610019
EPI_ISL_7612672
EPI_ISL_7612673
EPI_ISL_7612676
EPI_ISL_7612675
EPI_ISL_7604978
EPI_ISL_7604974
EPI_ISL_7604971
EPI_ISL_7611358
EPI_ISL_7612681
EPI_ISL_7604969
EPI_ISL_7604963
EPI_ISL_7604960
EPI_ISL_7612692
EPI_ISL_7612693
EPI_ISL_7611365
EPI_ISL_7609035
EPI_ISL_7609023
EPI_ISL_7611280
EPI_ISL_7609018
EPI_ISL_7607298
EPI_ISL_7613007
EPI_ISL_7613009
EPI_ISL_7613001
EPI_ISL_7613005
EPI_ISL_7613010
EPI_ISL_7613016
EPI_ISL_7613022
EPI_ISL_7613025
EPI_ISL_7613028
EPI_ISL_7613031
EPI_ISL_7608596
EPI_ISL_7613033
EPI_ISL_7613034
EPI_ISL_7613040
EPI_ISL_7613042
EPI_ISL_7613041
EPI_ISL_7613044
EPI_ISL_7613043
EPI_ISL_7613048
EPI_ISL_7613052
EPI_ISL_7608576
EPI_ISL_7613054
EPI_ISL_7613056
EPI_ISL_7613060
EPI_ISL_7609895
EPI_ISL_7613068
EPI_ISL_7613067
EPI_ISL_7613069
EPI_ISL_7613074
EPI_ISL_7609884
EPI_ISL_7613076
EPI_ISL_7613084
EPI_ISL_7613086
EPI_ISL_7609877
EPI_ISL_7613091
EPI_ISL_7613093
EPI_ISL_7613095
EPI_ISL_7613097
EPI_ISL_7608536
EPI_ISL_7607202
EPI_ISL_7607205
EPI_ISL_7613098
EPI_ISL_7608521
EPI_ISL_7607306
EPI_ISL_7608631
EPI_ISL_7610966
EPI_ISL_7609957
EPI_ISL_7610980
EPI_ISL_7609933
EPI_ISL_7610997
EPI_ISL_7609925
EPI_ISL_7606898
EPI_ISL_7606893
EPI_ISL_7612704
EPI_ISL_7612708
EPI_ISL_7612707
EPI_ISL_7609911
EPI_ISL_7612712
EPI_ISL_7612716
EPI_ISL_7612718
EPI_ISL_7606876
EPI_ISL_7606871
EPI_ISL_7612726
EPI_ISL_7612725
EPI_ISL_7612728
EPI_ISL_7612729
EPI_ISL_7612733
EPI_ISL_7612734
EPI_ISL_7612730
EPI_ISL_7612746
EPI_ISL_7612748
EPI_ISL_7612740
EPI_ISL_7606844
EPI_ISL_7612757
EPI_ISL_7611425
EPI_ISL_7612756
EPI_ISL_7612758
EPI_ISL_7612751
EPI_ISL_7611420
EPI_ISL_7612750
EPI_ISL_7612753
EPI_ISL_7612752
EPI_ISL_7612761
EPI_ISL_7606820
EPI_ISL_7612779
EPI_ISL_7611448
EPI_ISL_7609095
EPI_ISL_7612772
EPI_ISL_7610112
EPI_ISL_7612774
EPI_ISL_7606813
EPI_ISL_7612787
EPI_ISL_7610126
EPI_ISL_7612782
EPI_ISL_7612781
EPI_ISL_7611453
EPI_ISL_7609081
EPI_ISL_7611460
EPI_ISL_7612792
EPI_ISL_7612795
EPI_ISL_7609062
EPI_ISL_7611477
EPI_ISL_7610156
EPI_ISL_7611379
EPI_ISL_7609157
EPI_ISL_7610054
EPI_ISL_7610057
EPI_ISL_7610058
EPI_ISL_7610060
EPI_ISL_7610066
EPI_ISL_7610067
EPI_ISL_7610070
EPI_ISL_7610071
EPI_ISL_7610072
EPI_ISL_7610075
EPI_ISL_7613101
EPI_ISL_7613103
EPI_ISL_7613118
EPI_ISL_7609123
EPI_ISL_7613110
EPI_ISL_7613114
EPI_ISL_7613113
EPI_ISL_7613121
EPI_ISL_7613120
EPI_ISL_7610097
EPI_ISL_7613123
EPI_ISL_7613125
EPI_ISL_7613126
EPI_ISL_7613130
EPI_ISL_7613131
EPI_ISL_7613138
EPI_ISL_7607397
EPI_ISL_7613143
EPI_ISL_7613142
EPI_ISL_7613145
EPI_ISL_7607391
EPI_ISL_7613147
EPI_ISL_7613146
EPI_ISL_7613149
EPI_ISL_7613150
EPI_ISL_7613151
EPI_ISL_7613153
EPI_ISL_7613157
EPI_ISL_7613159
EPI_ISL_7613160
EPI_ISL_7607378
EPI_ISL_7607371
EPI_ISL_7613164
EPI_ISL_7613167
EPI_ISL_7613170
EPI_ISL_7613174
EPI_ISL_7607364
EPI_ISL_7607363
EPI_ISL_7607366
EPI_ISL_7607360
EPI_ISL_7607362
EPI_ISL_7613176
EPI_ISL_7613177
EPI_ISL_7613181
EPI_ISL_7613183
EPI_ISL_7613182
EPI_ISL_7613185
EPI_ISL_7610903
EPI_ISL_7608683
EPI_ISL_7613187
EPI_ISL_7613186
EPI_ISL_7613192
EPI_ISL_7613194
EPI_ISL_7607342
EPI_ISL_7613197
EPI_ISL_7608669
EPI_ISL_7610939
EPI_ISL_7608656
EPI_ISL_7608751
EPI_ISL_7608722
EPI_ISL_7608716
EPI_ISL_7612823
EPI_ISL_7612833
EPI_ISL_7611504
EPI_ISL_7606995
EPI_ISL_7612844
EPI_ISL_7606989
EPI_ISL_7606980
EPI_ISL_7612857
EPI_ISL_7606973
EPI_ISL_7612864
EPI_ISL_7612867
EPI_ISL_7612869
EPI_ISL_7612868
EPI_ISL_7610209
EPI_ISL_7612861
EPI_ISL_7610213
EPI_ISL_7612876
EPI_ISL_7612875
EPI_ISL_7611549
EPI_ISL_7612870
EPI_ISL_7612872
EPI_ISL_7612871
EPI_ISL_7610211
EPI_ISL_7612874
EPI_ISL_7612873
EPI_ISL_7610225
EPI_ISL_7612888
EPI_ISL_7610228
EPI_ISL_7612880
EPI_ISL_7612883
EPI_ISL_7610223
EPI_ISL_7606946
EPI_ISL_7610235
EPI_ISL_7612897
EPI_ISL_7610237
EPI_ISL_7610238
EPI_ISL_7612899
EPI_ISL_7610239
EPI_ISL_7612896
EPI_ISL_7606939
EPI_ISL_7611578
EPI_ISL_7610242
EPI_ISL_7610243
EPI_ISL_7610244
EPI_ISL_7610245
EPI_ISL_7606929
EPI_ISL_7606920
EPI_ISL_7611588
EPI_ISL_7610258
EPI_ISL_7610259
EPI_ISL_7609199
EPI_ISL_7609197
EPI_ISL_7610251
EPI_ISL_7609193
EPI_ISL_7610254
EPI_ISL_7610268
EPI_ISL_7609189
EPI_ISL_7609187
EPI_ISL_7609182
EPI_ISL_7611596
EPI_ISL_7606904
EPI_ISL_7609171
EPI_ISL_7610277
EPI_ISL_7611497
EPI_ISL_7610166
EPI_ISL_7610171
EPI_ISL_7610176
EPI_ISL_7613203
EPI_ISL_7613218
EPI_ISL_7610185
EPI_ISL_7609254
EPI_ISL_7613221
EPI_ISL_7613224
EPI_ISL_7609241
EPI_ISL_7613230
EPI_ISL_7613235
EPI_ISL_7613242
EPI_ISL_7613243
EPI_ISL_7613248
EPI_ISL_7613251
EPI_ISL_7613265
EPI_ISL_7613268
EPI_ISL_7613270
EPI_ISL_7613273
EPI_ISL_7613272
EPI_ISL_7609202
EPI_ISL_7609201
EPI_ISL_7613275
EPI_ISL_7607488
EPI_ISL_7607478
EPI_ISL_7607465
EPI_ISL_7607459
EPI_ISL_7607446
EPI_ISL_7608776
EPI_ISL_7607443
EPI_ISL_7607442
EPI_ISL_7607438
EPI_ISL_7607434
EPI_ISL_7607435
EPI_ISL_7607432
EPI_ISL_7614804
EPI_ISL_7614808
EPI_ISL_7614809
EPI_ISL_7614811
EPI_ISL_7614812
EPI_ISL_7614818
EPI_ISL_7614815
EPI_ISL_7614824
EPI_ISL_7614825
EPI_ISL_7614822
EPI_ISL_7614823
EPI_ISL_7614828
EPI_ISL_7614829
EPI_ISL_7614826
EPI_ISL_7614827
EPI_ISL_7614821
EPI_ISL_7614836
EPI_ISL_7614834
EPI_ISL_7614839
EPI_ISL_7614837
EPI_ISL_7614832
EPI_ISL_7614843
EPI_ISL_7614840
EPI_ISL_7614853
EPI_ISL_7614852
EPI_ISL_7614868
EPI_ISL_7614869
EPI_ISL_7614866
EPI_ISL_7614879
EPI_ISL_7614877
EPI_ISL_7614872
EPI_ISL_7614903
EPI_ISL_7614889
EPI_ISL_7614886
EPI_ISL_7614885
EPI_ISL_7614899
EPI_ISL_7614037
EPI_ISL_7614046
EPI_ISL_7614045
EPI_ISL_7614049
EPI_ISL_7614051
EPI_ISL_15748970
EPI_ISL_1509180
EPI_ISL_1511856
EPI_ISL_1511846
EPI_ISL_1511842
EPI_ISL_1511829
EPI_ISL_1511814
EPI_ISL_1511832
EPI_ISL_1511822
EPI_ISL_1511820
EPI_ISL_1511817
EPI_ISL_1511816
EPI_ISL_1511805
EPI_ISL_1511794
EPI_ISL_1511793
EPI_ISL_1511781
EPI_ISL_1511770
EPI_ISL_1511768
EPI_ISL_1511714
EPI_ISL_1512896
EPI_ISL_1512949
EPI_ISL_1512917
EPI_ISL_1513044
EPI_ISL_1512862
EPI_ISL_1512857
EPI_ISL_1512854
EPI_ISL_1512832
EPI_ISL_1513989
EPI_ISL_1513564
EPI_ISL_1513653
EPI_ISL_1513642
EPI_ISL_1513482
EPI_ISL_1513257
EPI_ISL_1513231
EPI_ISL_1513337
EPI_ISL_1513339
EPI_ISL_1513205
EPI_ISL_1515063
EPI_ISL_1515083
EPI_ISL_1514621
EPI_ISL_1514364
EPI_ISL_1514634
EPI_ISL_1514624
EPI_ISL_1514649
EPI_ISL_1514628
EPI_ISL_1514590
EPI_ISL_1514575
EPI_ISL_1514625
EPI_ISL_1514604
EPI_ISL_1514707
EPI_ISL_1514284
EPI_ISL_1515125
EPI_ISL_1514692
EPI_ISL_1514632
EPI_ISL_1515086
EPI_ISL_1515077
EPI_ISL_1515088
EPI_ISL_1515085
EPI_ISL_1515084
EPI_ISL_1514661
EPI_ISL_1514220
EPI_ISL_1514636
EPI_ISL_1515326
EPI_ISL_15749457
EPI_ISL_15749497
EPI_ISL_1516206
EPI_ISL_1515520
EPI_ISL_1515132
EPI_ISL_1515128
EPI_ISL_15336401
EPI_ISL_15336407
EPI_ISL_15749006
EPI_ISL_15749847
EPI_ISL_15749833
EPI_ISL_15748979
EPI_ISL_15749845
EPI_ISL_15749893
EPI_ISL_7174246
EPI_ISL_7174368
EPI_ISL_5191828
EPI_ISL_2020005
EPI_ISL_7174547
EPI_ISL_7174551
EPI_ISL_7652734
EPI_ISL_7174639
EPI_ISL_7174655
EPI_ISL_7166677
EPI_ISL_7166673
EPI_ISL_7166675
EPI_ISL_7166705
EPI_ISL_7166785
EPI_ISL_7166801
EPI_ISL_7166831
EPI_ISL_5514090
EPI_ISL_2019648
EPI_ISL_2019655
EPI_ISL_7659008
EPI_ISL_7851348
EPI_ISL_4199111
EPI_ISL_4199131
EPI_ISL_15336432
EPI_ISL_4199142
EPI_ISL_15336431
EPI_ISL_8177648
EPI_ISL_7921648
EPI_ISL_7985448
EPI_ISL_7659470
EPI_ISL_7659454
EPI_ISL_7659462
EPI_ISL_7659464
EPI_ISL_7659466
EPI_ISL_7665430
EPI_ISL_7661075
EPI_ISL_7661074
EPI_ISL_7661071
EPI_ISL_4199152
EPI_ISL_4199156
EPI_ISL_4199157
EPI_ISL_4199162
EPI_ISL_7661067
EPI_ISL_7661064
EPI_ISL_4199163
EPI_ISL_4199164
EPI_ISL_4199165
EPI_ISL_4199166
EPI_ISL_7664908
EPI_ISL_8177848
EPI_ISL_10702657
EPI_ISL_7664932
EPI_ISL_7664934
EPI_ISL_7664979
EPI_ISL_10702666
EPI_ISL_7664977
EPI_ISL_10702677
EPI_ISL_10702695
EPI_ISL_7665576
EPI_ISL_10702514
EPI_ISL_10702526
EPI_ISL_7663737
EPI_ISL_10702536
EPI_ISL_15749887
EPI_ISL_7665507
EPI_ISL_7665519
EPI_ISL_7663057
EPI_ISL_8324048
EPI_ISL_7663907
EPI_ISL_7663913
EPI_ISL_7664420
EPI_ISL_7664411
EPI_ISL_7665067
EPI_ISL_10701193
EPI_ISL_10701192
EPI_ISL_10701191
EPI_ISL_10701190
EPI_ISL_7665887
EPI_ISL_7665889
EPI_ISL_7664537
EPI_ISL_7664681
EPI_ISL_7664685
EPI_ISL_7664690
EPI_ISL_7664699
EPI_ISL_7665122
EPI_ISL_7665158
EPI_ISL_7665133
EPI_ISL_7665140
EPI_ISL_7665146
EPI_ISL_7665149
EPI_ISL_7662927
EPI_ISL_8577148
EPI_ISL_7665964
EPI_ISL_7665966
EPI_ISL_8618148
EPI_ISL_7664678
EPI_ISL_7664655
EPI_ISL_7664710
EPI_ISL_7664706
EPI_ISL_7664740
EPI_ISL_7664738
EPI_ISL_7664739
EPI_ISL_7664724
EPI_ISL_7665321
EPI_ISL_7664863
EPI_ISL_7664874
EPI_ISL_7664881
EPI_ISL_7664886
EPI_ISL_7664893
EPI_ISL_7668500
EPI_ISL_7668506
EPI_ISL_7668515
EPI_ISL_7668516
EPI_ISL_7668513
EPI_ISL_7667217
EPI_ISL_7668548
EPI_ISL_7667218
EPI_ISL_7668549
EPI_ISL_7667215
EPI_ISL_7668546
EPI_ISL_7668547
EPI_ISL_7668552
EPI_ISL_7668553
EPI_ISL_7665496
EPI_ISL_7668520
EPI_ISL_7669851
EPI_ISL_7668524
EPI_ISL_7668525
EPI_ISL_7668534
EPI_ISL_7668599
EPI_ISL_7668597
EPI_ISL_7668592
EPI_ISL_7667153
EPI_ISL_7668498
EPI_ISL_7666713
EPI_ISL_7666715
EPI_ISL_7666706
EPI_ISL_7666708
EPI_ISL_7666892
EPI_ISL_7666895
EPI_ISL_7666897
EPI_ISL_7666896
EPI_ISL_7666899
EPI_ISL_7666863
EPI_ISL_7666865
EPI_ISL_7668631
EPI_ISL_7667304
EPI_ISL_7668609
EPI_ISL_7668643
EPI_ISL_7668645
EPI_ISL_7668650
EPI_ISL_7668655
EPI_ISL_7666056
EPI_ISL_7668694
EPI_ISL_7668696
EPI_ISL_7668691
EPI_ISL_7669035
EPI_ISL_7669039
EPI_ISL_7669043
EPI_ISL_7670072
EPI_ISL_7670074
EPI_ISL_7670070
EPI_ISL_7670051
EPI_ISL_7666845
EPI_ISL_7665516
EPI_ISL_7665528
EPI_ISL_7666828
EPI_ISL_7668709
EPI_ISL_7668740
EPI_ISL_7668745
EPI_ISL_7668753
EPI_ISL_7667429
EPI_ISL_7668781
EPI_ISL_7666129
EPI_ISL_7668794
EPI_ISL_7668795
EPI_ISL_7668768
EPI_ISL_7668766
EPI_ISL_7668776
EPI_ISL_7668779
EPI_ISL_7668778
EPI_ISL_7669205
EPI_ISL_7669203
EPI_ISL_7667484
EPI_ISL_7666154
EPI_ISL_7666065
EPI_ISL_7666061
EPI_ISL_7666075
EPI_ISL_7669158
EPI_ISL_7669164
EPI_ISL_7669139
EPI_ISL_7669131
EPI_ISL_7670127
EPI_ISL_7669196
EPI_ISL_7666927
EPI_ISL_7669178
EPI_ISL_7670165
EPI_ISL_7666902
EPI_ISL_7669174
EPI_ISL_7670179
EPI_ISL_7669189
EPI_ISL_7669182
EPI_ISL_7669181
EPI_ISL_7669186
EPI_ISL_7669185
EPI_ISL_7669183
EPI_ISL_7666967
EPI_ISL_7668827
EPI_ISL_7668825
EPI_ISL_7668835
EPI_ISL_7668832
EPI_ISL_7668833
EPI_ISL_7668805
EPI_ISL_7668807
EPI_ISL_7668864
EPI_ISL_7668865
EPI_ISL_7668841
EPI_ISL_7668848
EPI_ISL_10703526
EPI_ISL_7668885
EPI_ISL_7668886
EPI_ISL_7668893
EPI_ISL_7668891
EPI_ISL_7668899
EPI_ISL_7670301
EPI_ISL_7669324
EPI_ISL_7670222
EPI_ISL_7670232
EPI_ISL_7669216
EPI_ISL_7669219
EPI_ISL_7669218
EPI_ISL_7669217
EPI_ISL_7669279
EPI_ISL_7669289
EPI_ISL_7669288
EPI_ISL_7669281
EPI_ISL_7669280
EPI_ISL_7669283
EPI_ISL_7669282
EPI_ISL_7669262
EPI_ISL_7665720
EPI_ISL_7669292
EPI_ISL_7669290
EPI_ISL_7669296
EPI_ISL_7669295
EPI_ISL_7669294
EPI_ISL_7669293
EPI_ISL_7665702
EPI_ISL_7668981
EPI_ISL_7668984
EPI_ISL_7667654
EPI_ISL_7668997
EPI_ISL_7667632
EPI_ISL_7667642
EPI_ISL_7668977
EPI_ISL_7668976
EPI_ISL_7667692
EPI_ISL_7669400
EPI_ISL_7669406
EPI_ISL_7667686
EPI_ISL_7667687
EPI_ISL_7669443
EPI_ISL_7669410
EPI_ISL_7669418
EPI_ISL_7669357
EPI_ISL_7669367
EPI_ISL_7669338
EPI_ISL_7669390
EPI_ISL_7669389
EPI_ISL_7668904
EPI_ISL_7668902
EPI_ISL_7668915
EPI_ISL_7666400
EPI_ISL_7665113
EPI_ISL_7667788
EPI_ISL_7665153
EPI_ISL_7665160
EPI_ISL_7667790
EPI_ISL_7665131
EPI_ISL_7665142
EPI_ISL_7665144
EPI_ISL_7665148
EPI_ISL_10702918
EPI_ISL_7665185
EPI_ISL_7669477
EPI_ISL_7669450
EPI_ISL_7665956
EPI_ISL_7665965
EPI_ISL_7665990
EPI_ISL_7665986
EPI_ISL_7665201
EPI_ISL_7665245
EPI_ISL_7669604
EPI_ISL_7665223
EPI_ISL_7668315
EPI_ISL_7665252
EPI_ISL_7668341
EPI_ISL_7668349
EPI_ISL_7667018
EPI_ISL_7668352
EPI_ISL_7665294
EPI_ISL_7665290
EPI_ISL_7668268
EPI_ISL_7669573
EPI_ISL_7669572
EPI_ISL_7669584
EPI_ISL_7669583
EPI_ISL_7669582
EPI_ISL_7665323
EPI_ISL_7666620
EPI_ISL_7666622
EPI_ISL_7665301
EPI_ISL_7665305
EPI_ISL_7665307
EPI_ISL_7669709
EPI_ISL_7669724
EPI_ISL_7669728
EPI_ISL_7669727
EPI_ISL_7670705
EPI_ISL_7669752
EPI_ISL_7669757
EPI_ISL_7668435
EPI_ISL_7669765
EPI_ISL_7669735
EPI_ISL_7669738
EPI_ISL_7669748
EPI_ISL_7669747
EPI_ISL_7669749
EPI_ISL_7668444
EPI_ISL_7668447
EPI_ISL_7668360
EPI_ISL_7668378
EPI_ISL_7667902
EPI_ISL_7667937
EPI_ISL_1654630
EPI_ISL_2009150
EPI_ISL_7670188
EPI_ISL_7670182
EPI_ISL_7670219
EPI_ISL_7670262
EPI_ISL_7670260
EPI_ISL_7673330
EPI_ISL_7673328
EPI_ISL_7673329
EPI_ISL_7670443
EPI_ISL_7670441
EPI_ISL_7703352
EPI_ISL_7670707
EPI_ISL_7670688
EPI_ISL_2547930
EPI_ISL_1525137
EPI_ISL_1525218
EPI_ISL_1525057
EPI_ISL_1525043
EPI_ISL_1525050
EPI_ISL_1532733
EPI_ISL_1532751
EPI_ISL_1532732
EPI_ISL_1532738
EPI_ISL_1532741
EPI_ISL_1532769
EPI_ISL_1532756
EPI_ISL_1532778
EPI_ISL_1532780
EPI_ISL_1532744
EPI_ISL_1532781
EPI_ISL_2141330
EPI_ISL_7174897
EPI_ISL_7695130
EPI_ISL_7698339
EPI_ISL_7699663
EPI_ISL_7699654
EPI_ISL_7698321
EPI_ISL_7698388
EPI_ISL_7698382
EPI_ISL_7698376
EPI_ISL_7699697
EPI_ISL_7698366
EPI_ISL_7697818
EPI_ISL_7697802
EPI_ISL_7697852
EPI_ISL_7697853
EPI_ISL_7697842
EPI_ISL_7697838
EPI_ISL_7697893
EPI_ISL_7697877
EPI_ISL_7697870
EPI_ISL_7697869
EPI_ISL_7698315
EPI_ISL_7699617
EPI_ISL_7698474
EPI_ISL_7698476
EPI_ISL_7698464
EPI_ISL_7698460
EPI_ISL_7698453
EPI_ISL_7699775
EPI_ISL_7698446
EPI_ISL_7698441
EPI_ISL_7698495
EPI_ISL_7698497
EPI_ISL_7698481
EPI_ISL_7698483
EPI_ISL_7697942
EPI_ISL_7697938
EPI_ISL_7697926
EPI_ISL_7697915
EPI_ISL_7697912
EPI_ISL_7697989
EPI_ISL_7697952
EPI_ISL_7699724
EPI_ISL_7699708
EPI_ISL_7699764
EPI_ISL_7698426
EPI_ISL_7698424
EPI_ISL_7699750
EPI_ISL_7698415
EPI_ISL_7699743
EPI_ISL_7699735
EPI_ISL_7699732
EPI_ISL_7699728
EPI_ISL_7698580
EPI_ISL_7698582
EPI_ISL_7698581
EPI_ISL_7698572
EPI_ISL_7698575
EPI_ISL_7698570
EPI_ISL_7698568
EPI_ISL_7698567
EPI_ISL_7698563
EPI_ISL_7699800
EPI_ISL_7699841
EPI_ISL_7699838
EPI_ISL_7698507
EPI_ISL_7699834
EPI_ISL_7698503
EPI_ISL_7699832
EPI_ISL_7698501
EPI_ISL_7699823
EPI_ISL_7699821
EPI_ISL_7699811
EPI_ISL_7699805
EPI_ISL_7698559
EPI_ISL_7699889
EPI_ISL_7698548
EPI_ISL_7698538
EPI_ISL_7699864
EPI_ISL_7698534
EPI_ISL_7698526
EPI_ISL_7699856
EPI_ISL_7698527
EPI_ISL_7699915
EPI_ISL_7698632
EPI_ISL_7698624
EPI_ISL_7698627
EPI_ISL_7699954
EPI_ISL_7698622
EPI_ISL_7699950
EPI_ISL_7698615
EPI_ISL_7699940
EPI_ISL_7698612
EPI_ISL_7698602
EPI_ISL_7698666
EPI_ISL_7698663
EPI_ISL_7698655
EPI_ISL_7698648
EPI_ISL_7698643
EPI_ISL_7698639
EPI_ISL_7698707
EPI_ISL_7698754
EPI_ISL_7698795
EPI_ISL_7698763
EPI_ISL_7698761
EPI_ISL_7697596
EPI_ISL_7697591
EPI_ISL_7698023
EPI_ISL_7698018
EPI_ISL_7698012
EPI_ISL_7698074
EPI_ISL_7698068
EPI_ISL_7698064
EPI_ISL_7699387
EPI_ISL_7698056
EPI_ISL_7698054
EPI_ISL_7699380
EPI_ISL_7698046
EPI_ISL_7698809
EPI_ISL_7698806
EPI_ISL_7698800
EPI_ISL_7698870
EPI_ISL_7698872
EPI_ISL_7697588
EPI_ISL_7697589
EPI_ISL_7697584
EPI_ISL_7697581
EPI_ISL_7697573
EPI_ISL_7697574
EPI_ISL_7697569
EPI_ISL_7697567
EPI_ISL_7698880
EPI_ISL_7698114
EPI_ISL_7699448
EPI_ISL_7698116
EPI_ISL_7698117
EPI_ISL_7699442
EPI_ISL_7699444
EPI_ISL_7699438
EPI_ISL_7699431
EPI_ISL_7699433
EPI_ISL_7699429
EPI_ISL_7699424
EPI_ISL_7699485
EPI_ISL_7699482
EPI_ISL_7699478
EPI_ISL_7698141
EPI_ISL_7699467
EPI_ISL_7699469
EPI_ISL_7698132
EPI_ISL_7699462
EPI_ISL_7699457
EPI_ISL_7698123
EPI_ISL_7699450
EPI_ISL_7698120
EPI_ISL_7698197
EPI_ISL_7698188
EPI_ISL_7698179
EPI_ISL_7699499
EPI_ISL_7698905
EPI_ISL_7698901
EPI_ISL_7697625
EPI_ISL_7697618
EPI_ISL_7697615
EPI_ISL_7697601
EPI_ISL_7698923
EPI_ISL_7698918
EPI_ISL_7697663
EPI_ISL_7697665
EPI_ISL_7697656
EPI_ISL_7697658
EPI_ISL_7697655
EPI_ISL_7697647
EPI_ISL_7697648
EPI_ISL_7697642
EPI_ISL_7697643
EPI_ISL_7697639
EPI_ISL_7697632
EPI_ISL_7697627
EPI_ISL_7697629
EPI_ISL_7699401
EPI_ISL_7699403
EPI_ISL_7697675
EPI_ISL_7697670
EPI_ISL_7698235
EPI_ISL_7698233
EPI_ISL_7699565
EPI_ISL_7698230
EPI_ISL_7699559
EPI_ISL_7698224
EPI_ISL_7699557
EPI_ISL_7699551
EPI_ISL_7698223
EPI_ISL_7698217
EPI_ISL_7698219
EPI_ISL_7698216
EPI_ISL_7699541
EPI_ISL_7698212
EPI_ISL_7698208
EPI_ISL_7698205
EPI_ISL_7699531
EPI_ISL_7698271
EPI_ISL_7699599
EPI_ISL_7698265
EPI_ISL_7698266
EPI_ISL_7699593
EPI_ISL_7698255
EPI_ISL_7698252
EPI_ISL_7699577
EPI_ISL_7698245
EPI_ISL_7698291
EPI_ISL_7697734
EPI_ISL_7697735
EPI_ISL_7697736
EPI_ISL_7697731
EPI_ISL_7697729
EPI_ISL_7697723
EPI_ISL_7697713
EPI_ISL_7697705
EPI_ISL_7699527
EPI_ISL_7699522
EPI_ISL_7699516
EPI_ISL_7699518
EPI_ISL_7699514
EPI_ISL_7699505
EPI_ISL_7699507
EPI_ISL_7702075
EPI_ISL_7703365
EPI_ISL_7702039
EPI_ISL_7703320
EPI_ISL_7702873
EPI_ISL_12176348
EPI_ISL_15336460
EPI_ISL_7701956
EPI_ISL_7701096
EPI_ISL_7702380
EPI_ISL_7702372
EPI_ISL_7702340
EPI_ISL_7702352
EPI_ISL_7702358
EPI_ISL_15336463
EPI_ISL_2715830
EPI_ISL_2715930
EPI_ISL_2716030
EPI_ISL_7703768
EPI_ISL_7703769
EPI_ISL_1543738
EPI_ISL_2716130
EPI_ISL_7706145
EPI_ISL_7706153
EPI_ISL_7703067
EPI_ISL_7703063
EPI_ISL_7703064
EPI_ISL_7703059
EPI_ISL_7703054
EPI_ISL_7703001
EPI_ISL_7702586
EPI_ISL_7702572
EPI_ISL_7702569
EPI_ISL_7702508
EPI_ISL_7702711
EPI_ISL_7701371
EPI_ISL_7702811
EPI_ISL_7702814
EPI_ISL_7702816
EPI_ISL_7702841
EPI_ISL_7175110
EPI_ISL_7175145
EPI_ISL_7701417
EPI_ISL_2715430
EPI_ISL_2759430
EPI_ISL_1543857
EPI_ISL_7706640
EPI_ISL_7706633
EPI_ISL_7706638
EPI_ISL_7706635
EPI_ISL_7706601
EPI_ISL_7706715
EPI_ISL_12146848
EPI_ISL_7706190
EPI_ISL_7706143
EPI_ISL_7706151
EPI_ISL_12162548
EPI_ISL_7706297
EPI_ISL_7175540
EPI_ISL_7175622
EPI_ISL_15336434
EPI_ISL_15336437
EPI_ISL_15336436
EPI_ISL_7175658
EPI_ISL_7175671
EPI_ISL_15336435
EPI_ISL_15336439
EPI_ISL_6643481
EPI_ISL_10703482
EPI_ISL_8028248
EPI_ISL_1542203
EPI_ISL_1542275
EPI_ISL_1542368
EPI_ISL_1542188
EPI_ISL_1542200
EPI_ISL_1542230
EPI_ISL_1542262
EPI_ISL_1542239
EPI_ISL_1542338
EPI_ISL_1542359
EPI_ISL_1542371
EPI_ISL_1542250
EPI_ISL_1542134
EPI_ISL_1542145
EPI_ISL_1542277
EPI_ISL_1542291
EPI_ISL_1542099
EPI_ISL_1542187
EPI_ISL_1542225
EPI_ISL_1542182
EPI_ISL_1542192
EPI_ISL_1542126
EPI_ISL_1542138
EPI_ISL_1542227
EPI_ISL_1542130
EPI_ISL_1542146
EPI_ISL_1542131
EPI_ISL_1542298
EPI_ISL_1542147
EPI_ISL_1542141
EPI_ISL_1542339
EPI_ISL_1542279
EPI_ISL_1542328
EPI_ISL_1542313
EPI_ISL_1542331
EPI_ISL_1542282
EPI_ISL_1542310
EPI_ISL_1542326
EPI_ISL_1542151
EPI_ISL_1542333
EPI_ISL_1542329
EPI_ISL_1542334
EPI_ISL_1542321
EPI_ISL_1542320
EPI_ISL_1542332
EPI_ISL_1542342
EPI_ISL_1542361
EPI_ISL_1542336
EPI_ISL_1542355
EPI_ISL_1542340
EPI_ISL_1542343
EPI_ISL_1542356
EPI_ISL_1542353
EPI_ISL_1542248
EPI_ISL_1542350
EPI_ISL_1542247
EPI_ISL_1542362
EPI_ISL_1542375
EPI_ISL_1542153
EPI_ISL_1542260
EPI_ISL_1542268
EPI_ISL_1542265
EPI_ISL_1542251
EPI_ISL_1542161
EPI_ISL_1542158
EPI_ISL_1542167
EPI_ISL_1542179
EPI_ISL_1542159
EPI_ISL_1542195
EPI_ISL_1542164
EPI_ISL_1542082
EPI_ISL_1542085
EPI_ISL_1542215
EPI_ISL_1542084
EPI_ISL_1542186
EPI_ISL_1542087
EPI_ISL_1542174
EPI_ISL_1542199
EPI_ISL_1542077
EPI_ISL_1542204
EPI_ISL_1542121
EPI_ISL_1542216
EPI_ISL_1542103
EPI_ISL_1542235
EPI_ISL_1542124
EPI_ISL_1542207
EPI_ISL_1542125
EPI_ISL_1542189
EPI_ISL_1542201
EPI_ISL_1542249
EPI_ISL_1542234
EPI_ISL_1542246
EPI_ISL_1543107
EPI_ISL_1542762
EPI_ISL_1543128
EPI_ISL_1542439
EPI_ISL_1543372
EPI_ISL_1543373
EPI_ISL_1543356
EPI_ISL_1542682
EPI_ISL_1542484
EPI_ISL_1543136
EPI_ISL_1543177
EPI_ISL_1542389
EPI_ISL_1542518
EPI_ISL_1543129
EPI_ISL_1543135
EPI_ISL_1542991
EPI_ISL_1543227
EPI_ISL_1543386
EPI_ISL_1543116
EPI_ISL_1543336
EPI_ISL_1542968
EPI_ISL_1542913
EPI_ISL_1542915
EPI_ISL_1543248
EPI_ISL_1543063
EPI_ISL_1542803
EPI_ISL_1542811
EPI_ISL_1542486
EPI_ISL_1543188
EPI_ISL_1542724
EPI_ISL_1542787
EPI_ISL_1543260
EPI_ISL_1543140
EPI_ISL_1543324
EPI_ISL_1543362
EPI_ISL_1543256
EPI_ISL_1543138
EPI_ISL_1543142
EPI_ISL_1543149
EPI_ISL_1543158
EPI_ISL_1543262
EPI_ISL_1543381
EPI_ISL_1543155
EPI_ISL_1543178
EPI_ISL_1543152
EPI_ISL_1543287
EPI_ISL_1543288
EPI_ISL_1543165
EPI_ISL_1543285
EPI_ISL_1543171
EPI_ISL_1543295
EPI_ISL_1543212
EPI_ISL_1543175
EPI_ISL_1543297
EPI_ISL_1543184
EPI_ISL_1543181
EPI_ISL_1543332
EPI_ISL_1543186
EPI_ISL_1543319
EPI_ISL_1543309
EPI_ISL_1543202
EPI_ISL_1543199
EPI_ISL_1543193
EPI_ISL_1543204
EPI_ISL_1543194
EPI_ISL_1543192
EPI_ISL_1543198
EPI_ISL_1543219
EPI_ISL_1543310
EPI_ISL_1543307
EPI_ISL_1543327
EPI_ISL_1543316
EPI_ISL_1543313
EPI_ISL_1543213
EPI_ISL_1543205
EPI_ISL_1543224
EPI_ISL_1543216
EPI_ISL_1543335
EPI_ISL_1543221
EPI_ISL_1543239
EPI_ISL_1543341
EPI_ISL_1543222
EPI_ISL_1543232
EPI_ISL_1543351
EPI_ISL_1543220
EPI_ISL_1543228
EPI_ISL_1543225
EPI_ISL_1543233
EPI_ISL_1542975
EPI_ISL_1543123
EPI_ISL_1542839
EPI_ISL_1543000
EPI_ISL_1543350
EPI_ISL_1542955
EPI_ISL_1543231
EPI_ISL_1542847
EPI_ISL_1543367
EPI_ISL_1543071
EPI_ISL_1542952
EPI_ISL_1542965
EPI_ISL_1542962
EPI_ISL_1543120
EPI_ISL_1542846
EPI_ISL_1543019
EPI_ISL_1542985
EPI_ISL_1542987
EPI_ISL_1542960
EPI_ISL_1542970
EPI_ISL_1542840
EPI_ISL_1542974
EPI_ISL_1542853
EPI_ISL_1542981
EPI_ISL_1543844
EPI_ISL_1543021
EPI_ISL_1543037
EPI_ISL_1542850
EPI_ISL_1542988
EPI_ISL_1542986
EPI_ISL_1543022
EPI_ISL_1542973
EPI_ISL_1543027
EPI_ISL_1542868
EPI_ISL_1542984
EPI_ISL_1542869
EPI_ISL_1542864
EPI_ISL_1542860
EPI_ISL_1542865
EPI_ISL_1543038
EPI_ISL_1543031
EPI_ISL_1543043
EPI_ISL_1542885
EPI_ISL_1542892
EPI_ISL_1542983
EPI_ISL_1543048
EPI_ISL_1543047
EPI_ISL_1542878
EPI_ISL_1542873
EPI_ISL_1542875
EPI_ISL_1542994
EPI_ISL_1542872
EPI_ISL_1542997
EPI_ISL_1543041
EPI_ISL_1542874
EPI_ISL_1542880
EPI_ISL_1542883
EPI_ISL_1542882
EPI_ISL_1542871
EPI_ISL_1542886
EPI_ISL_1543058
EPI_ISL_1543044
EPI_ISL_1542897
EPI_ISL_1542896
EPI_ISL_1543086
EPI_ISL_1542894
EPI_ISL_1543053
EPI_ISL_1543065
EPI_ISL_1542895
EPI_ISL_1542912
EPI_ISL_1543090
EPI_ISL_1543070
EPI_ISL_1543078
EPI_ISL_1543087
EPI_ISL_1542923
EPI_ISL_1543097
EPI_ISL_1543375
EPI_ISL_1543085
EPI_ISL_1542900
EPI_ISL_1542924
EPI_ISL_1542903
EPI_ISL_1542905
EPI_ISL_1542922
EPI_ISL_1542949
EPI_ISL_1542936
EPI_ISL_1542948
EPI_ISL_1542911
EPI_ISL_1542902
EPI_ISL_1543118
EPI_ISL_1542605
EPI_ISL_1542728
EPI_ISL_1542733
EPI_ISL_1542611
EPI_ISL_1542731
EPI_ISL_1542745
EPI_ISL_1542742
EPI_ISL_1542746
EPI_ISL_1542621
EPI_ISL_1542759
EPI_ISL_1542633
EPI_ISL_1542631
EPI_ISL_1542750
EPI_ISL_1542623
EPI_ISL_1542636
EPI_ISL_1542646
EPI_ISL_1542637
EPI_ISL_1542655
EPI_ISL_1542650
EPI_ISL_1542660
EPI_ISL_1542559
EPI_ISL_1542976
EPI_ISL_1542776
EPI_ISL_1542556
EPI_ISL_1542661
EPI_ISL_1542549
EPI_ISL_1542567
EPI_ISL_1542553
EPI_ISL_1542565
EPI_ISL_1542680
EPI_ISL_1542677
EPI_ISL_1542574
EPI_ISL_1542564
EPI_ISL_1542586
EPI_ISL_1542686
EPI_ISL_1542694
EPI_ISL_1542800
EPI_ISL_1542703
EPI_ISL_1542701
EPI_ISL_1542393
EPI_ISL_1542462
EPI_ISL_1542821
EPI_ISL_1542406
EPI_ISL_1542426
EPI_ISL_1542464
EPI_ISL_1543104
EPI_ISL_1543361
EPI_ISL_1542767
EPI_ISL_1542813
EPI_ISL_1542602
EPI_ISL_1542530
EPI_ISL_1542515
EPI_ISL_1542519
EPI_ISL_1543130
EPI_ISL_1543054
EPI_ISL_1543061
EPI_ISL_1543030
EPI_ISL_1543072
EPI_ISL_1543390
EPI_ISL_1542696
EPI_ISL_1543088
EPI_ISL_1543018
EPI_ISL_1543011
EPI_ISL_1542445
EPI_ISL_1542511
EPI_ISL_1542529
EPI_ISL_1543886
EPI_ISL_1543778
EPI_ISL_1543793
EPI_ISL_7851649
EPI_ISL_7872249
EPI_ISL_1543765
EPI_ISL_1543828
EPI_ISL_8022749
EPI_ISL_1543816
EPI_ISL_4174230
EPI_ISL_1543832
EPI_ISL_1543801
EPI_ISL_1543635
EPI_ISL_1543811
EPI_ISL_1543708
EPI_ISL_1543845
EPI_ISL_1543815
EPI_ISL_1543827
EPI_ISL_1543834
EPI_ISL_1543835
EPI_ISL_1543858
EPI_ISL_1543849
EPI_ISL_1543865
EPI_ISL_1543840
EPI_ISL_1543848
EPI_ISL_1543850
EPI_ISL_1543747
EPI_ISL_1543741
EPI_ISL_1543877
EPI_ISL_1543769
EPI_ISL_1543882
EPI_ISL_1543766
EPI_ISL_1543885
EPI_ISL_1543782
EPI_ISL_1543917
EPI_ISL_1543484
EPI_ISL_1543499
EPI_ISL_1543633
EPI_ISL_1543914
EPI_ISL_1543912
EPI_ISL_1543481
EPI_ISL_1543656
EPI_ISL_1543666
EPI_ISL_1543495
EPI_ISL_1543497
EPI_ISL_1543701
EPI_ISL_1543502
EPI_ISL_1543724
EPI_ISL_1543611
EPI_ISL_1543501
EPI_ISL_1543614
EPI_ISL_1543643
EPI_ISL_1543631
EPI_ISL_1543508
EPI_ISL_1543529
EPI_ISL_1543518
EPI_ISL_1543621
EPI_ISL_1543634
EPI_ISL_1543658
EPI_ISL_1543637
EPI_ISL_1543525
EPI_ISL_3341705
EPI_ISL_1543632
EPI_ISL_1543651
EPI_ISL_1543653
EPI_ISL_1543544
EPI_ISL_1543536
EPI_ISL_1543534
EPI_ISL_1543543
EPI_ISL_1543553
EPI_ISL_1543547
EPI_ISL_1543678
EPI_ISL_1543677
EPI_ISL_1543685
EPI_ISL_1543568
EPI_ISL_1543562
EPI_ISL_1543698
EPI_ISL_1543455
EPI_ISL_1543563
EPI_ISL_1543477
EPI_ISL_1543580
EPI_ISL_1543704
EPI_ISL_1543598
EPI_ISL_1543593
EPI_ISL_1543733
EPI_ISL_1543690
EPI_ISL_1543434
EPI_ISL_1543557
EPI_ISL_10702008
EPI_ISL_10702097
EPI_ISL_10702030
EPI_ISL_10703363
EPI_ISL_10702043
EPI_ISL_8311049
EPI_ISL_8323049
EPI_ISL_9861797
EPI_ISL_8324349
EPI_ISL_8394249
EPI_ISL_8487049
EPI_ISL_8577149
EPI_ISL_8632349
EPI_ISL_8747949
EPI_ISL_7176798
EPI_ISL_10707359
EPI_ISL_10707358
EPI_ISL_10707354
EPI_ISL_10707351
EPI_ISL_10707350
EPI_ISL_10707368
EPI_ISL_10707369
EPI_ISL_10707367
EPI_ISL_10707364
EPI_ISL_10707365
EPI_ISL_10707361
EPI_ISL_10707374
EPI_ISL_10707371
EPI_ISL_10707372
EPI_ISL_10707370
EPI_ISL_10707349
EPI_ISL_5315730
EPI_ISL_7747292
EPI_ISL_7747291
EPI_ISL_7747281
EPI_ISL_7747280
EPI_ISL_7745683
EPI_ISL_7746280
EPI_ISL_7746283
EPI_ISL_7747647
EPI_ISL_7747633
EPI_ISL_7747290
EPI_ISL_7747283
EPI_ISL_7747289
EPI_ISL_7747287
EPI_ISL_10703764
EPI_ISL_7176940
EPI_ISL_4335418
EPI_ISL_7176952
EPI_ISL_7176972
EPI_ISL_6644343
EPI_ISL_10708448
EPI_ISL_10708446
EPI_ISL_10708447
EPI_ISL_10708440
EPI_ISL_10708441
EPI_ISL_6644355
EPI_ISL_7176992
EPI_ISL_4882527
EPI_ISL_10708406
EPI_ISL_10708404
EPI_ISL_10708405
EPI_ISL_10708402
EPI_ISL_10708403
EPI_ISL_10708400
EPI_ISL_10708401
EPI_ISL_10708419
EPI_ISL_10708415
EPI_ISL_631916
EPI_ISL_10708413
EPI_ISL_10708414
EPI_ISL_10708428
EPI_ISL_10708429
EPI_ISL_10708426
EPI_ISL_10708427
EPI_ISL_10708424
EPI_ISL_10708422
EPI_ISL_10708423
EPI_ISL_10708420
EPI_ISL_10708421
EPI_ISL_10708437
EPI_ISL_10708438
EPI_ISL_10708435
EPI_ISL_10708436
EPI_ISL_10708431
EPI_ISL_10708432
EPI_ISL_10708430
EPI_ISL_1548447
EPI_ISL_1548475
EPI_ISL_1548476
EPI_ISL_1548262
EPI_ISL_1548260
EPI_ISL_1548382
EPI_ISL_1548152
EPI_ISL_1548166
EPI_ISL_1548208
EPI_ISL_1548237
EPI_ISL_1548210
EPI_ISL_1548235
EPI_ISL_1548242
EPI_ISL_1548509
EPI_ISL_7177219
EPI_ISL_7771509
EPI_ISL_7771521
EPI_ISL_7771529
EPI_ISL_7177350
EPI_ISL_1548438
EPI_ISL_7769178
EPI_ISL_7770190
EPI_ISL_7768738
EPI_ISL_7770407
EPI_ISL_7770440
EPI_ISL_7770481
EPI_ISL_7770483
EPI_ISL_7770484
EPI_ISL_7770495
EPI_ISL_7772264
EPI_ISL_7772267
EPI_ISL_7772265
EPI_ISL_7772266
EPI_ISL_7772270
EPI_ISL_7772275
EPI_ISL_7772273
EPI_ISL_7772278
EPI_ISL_7772277
EPI_ISL_7772297
EPI_ISL_7770382
EPI_ISL_7770393
EPI_ISL_7771705
EPI_ISL_7771962
EPI_ISL_7771965
EPI_ISL_1549380
EPI_ISL_7770685
EPI_ISL_7770585
EPI_ISL_7770583
EPI_ISL_7770597
EPI_ISL_7772341
EPI_ISL_7770072
EPI_ISL_7770078
EPI_ISL_7770086
EPI_ISL_7770097
EPI_ISL_6645035
EPI_ISL_1549065
EPI_ISL_1549068
EPI_ISL_1549063
EPI_ISL_7775505
EPI_ISL_7775502
EPI_ISL_7775514
EPI_ISL_7775515
EPI_ISL_7775510
EPI_ISL_7775512
EPI_ISL_7775513
EPI_ISL_7775508
EPI_ISL_7775520
EPI_ISL_7775445
EPI_ISL_7775446
EPI_ISL_7775447
EPI_ISL_7775453
EPI_ISL_7775450
EPI_ISL_7775457
EPI_ISL_7775458
EPI_ISL_7775463
EPI_ISL_7775465
EPI_ISL_7775460
EPI_ISL_7775461
EPI_ISL_7775469
EPI_ISL_7775474
EPI_ISL_7775470
EPI_ISL_7775477
EPI_ISL_7775478
EPI_ISL_7775480
EPI_ISL_7775481
EPI_ISL_7775482
EPI_ISL_7775495
EPI_ISL_7772542
EPI_ISL_7772540
EPI_ISL_7772544
EPI_ISL_7772556
EPI_ISL_7772577
EPI_ISL_10708329
EPI_ISL_10708327
EPI_ISL_10708328
EPI_ISL_10708326
EPI_ISL_10708323
EPI_ISL_10708321
EPI_ISL_10708322
EPI_ISL_10708320
EPI_ISL_10708338
EPI_ISL_10708339
EPI_ISL_10708336
EPI_ISL_10708337
EPI_ISL_7177864
EPI_ISL_7177868
EPI_ISL_7177869
EPI_ISL_7781674
EPI_ISL_7781676
EPI_ISL_7781677
EPI_ISL_7782992
EPI_ISL_7177902
EPI_ISL_7781685
EPI_ISL_7177912
EPI_ISL_7177924
EPI_ISL_10708334
EPI_ISL_10708335
EPI_ISL_10708332
EPI_ISL_10708333
EPI_ISL_10708330
EPI_ISL_10708331
EPI_ISL_7242048
EPI_ISL_10708347
EPI_ISL_10708346
EPI_ISL_6646515
EPI_ISL_10708341
EPI_ISL_7781134
EPI_ISL_7781137
EPI_ISL_7782450
EPI_ISL_7782452
EPI_ISL_7782480
EPI_ISL_7177981
EPI_ISL_10708342
EPI_ISL_10708340
EPI_ISL_10708356
EPI_ISL_7780711
EPI_ISL_10708354
EPI_ISL_7178014
EPI_ISL_7178020
EPI_ISL_10708352
EPI_ISL_7782372
EPI_ISL_7781926
EPI_ISL_7781937
EPI_ISL_7781978
EPI_ISL_10708305
EPI_ISL_10708306
EPI_ISL_7782607
EPI_ISL_10708301
EPI_ISL_10708302
EPI_ISL_7782606
EPI_ISL_10708300
EPI_ISL_10708319
EPI_ISL_10708317
EPI_ISL_10708314
EPI_ISL_10708315
EPI_ISL_10708312
EPI_ISL_10708313
EPI_ISL_10708310
EPI_ISL_7242513
EPI_ISL_7780063
EPI_ISL_7779950
EPI_ISL_7780963
EPI_ISL_7178124
EPI_ISL_10708369
EPI_ISL_10708368
EPI_ISL_10708366
EPI_ISL_10708363
EPI_ISL_10708360
EPI_ISL_7782583
EPI_ISL_10708376
EPI_ISL_7783009
EPI_ISL_7783013
EPI_ISL_10708370
EPI_ISL_10708389
EPI_ISL_7780807
EPI_ISL_10708385
EPI_ISL_7780809
EPI_ISL_10708384
EPI_ISL_10708380
EPI_ISL_7780836
EPI_ISL_10708398
EPI_ISL_7781584
EPI_ISL_7780254
EPI_ISL_7781589
EPI_ISL_10708397
EPI_ISL_7782049
EPI_ISL_7178177
EPI_ISL_7781605
EPI_ISL_1550668
EPI_ISL_7782962
EPI_ISL_1550684
EPI_ISL_7782729
EPI_ISL_7781430
EPI_ISL_7781434
EPI_ISL_7782774
EPI_ISL_7781474
EPI_ISL_7780165
EPI_ISL_7783235
EPI_ISL_7783260
EPI_ISL_10708394
EPI_ISL_10708393
EPI_ISL_7784036
EPI_ISL_7784037
EPI_ISL_7783700
EPI_ISL_7789052
EPI_ISL_7782430
EPI_ISL_7783798
EPI_ISL_7783797
EPI_ISL_7783786
EPI_ISL_7783809
EPI_ISL_7783800
EPI_ISL_7783630
EPI_ISL_7783661
EPI_ISL_7178253
EPI_ISL_7784177
EPI_ISL_7783954
EPI_ISL_7782603
EPI_ISL_7782605
EPI_ISL_7788811
EPI_ISL_7788814
EPI_ISL_7787559
EPI_ISL_7786238
EPI_ISL_7786236
EPI_ISL_7790133
EPI_ISL_7782595
EPI_ISL_7782594
EPI_ISL_7782597
EPI_ISL_7782596
EPI_ISL_7782599
EPI_ISL_7782598
EPI_ISL_7782600
EPI_ISL_7783307
EPI_ISL_14192094
EPI_ISL_14192198
EPI_ISL_7790398
EPI_ISL_7788903
EPI_ISL_7788902
EPI_ISL_7783232
EPI_ISL_7783234
EPI_ISL_7788914
EPI_ISL_7788944
EPI_ISL_7788951
EPI_ISL_7783261
EPI_ISL_7786322
EPI_ISL_7790422
EPI_ISL_7178407
EPI_ISL_7178456
EPI_ISL_12173449
EPI_ISL_7790479
EPI_ISL_7790412
EPI_ISL_7178576
EPI_ISL_7802314
EPI_ISL_7802316
EPI_ISL_7802315
EPI_ISL_7802310
EPI_ISL_7802318
EPI_ISL_7802317
EPI_ISL_7802303
EPI_ISL_7802302
EPI_ISL_7802305
EPI_ISL_7802301
EPI_ISL_7802300
EPI_ISL_7802307
EPI_ISL_7802352
EPI_ISL_7802351
EPI_ISL_7802357
EPI_ISL_7801028
EPI_ISL_7802359
EPI_ISL_7801029
EPI_ISL_7802355
EPI_ISL_7802340
EPI_ISL_7802347
EPI_ISL_7801015
EPI_ISL_7802346
EPI_ISL_7802349
EPI_ISL_7802348
EPI_ISL_7802342
EPI_ISL_7801013
EPI_ISL_7802345
EPI_ISL_7802344
EPI_ISL_7802330
EPI_ISL_7802336
EPI_ISL_7802335
EPI_ISL_7802338
EPI_ISL_7802337
EPI_ISL_7802332
EPI_ISL_7802333
EPI_ISL_7802339
EPI_ISL_7802325
EPI_ISL_7802324
EPI_ISL_7802326
EPI_ISL_7802321
EPI_ISL_7802320
EPI_ISL_7802323
EPI_ISL_7802322
EPI_ISL_7802329
EPI_ISL_7802328
EPI_ISL_7801862
EPI_ISL_7801863
EPI_ISL_7801864
EPI_ISL_7801860
EPI_ISL_7801867
EPI_ISL_7801868
EPI_ISL_7801869
EPI_ISL_7801851
EPI_ISL_7801854
EPI_ISL_7801856
EPI_ISL_7801857
EPI_ISL_7801840
EPI_ISL_7801842
EPI_ISL_7801843
EPI_ISL_7801844
EPI_ISL_7801846
EPI_ISL_7801830
EPI_ISL_7801832
EPI_ISL_7801837
EPI_ISL_7801839
EPI_ISL_7801834
EPI_ISL_7801835
EPI_ISL_7801836
EPI_ISL_7801890
EPI_ISL_7801895
EPI_ISL_7801896
EPI_ISL_7801897
EPI_ISL_7801898
EPI_ISL_7801891
EPI_ISL_7801892
EPI_ISL_7801893
EPI_ISL_7801894
EPI_ISL_7801899
EPI_ISL_7801885
EPI_ISL_7801886
EPI_ISL_7801887
EPI_ISL_7801880
EPI_ISL_7801882
EPI_ISL_7801883
EPI_ISL_7801888
EPI_ISL_7801889
EPI_ISL_7801873
EPI_ISL_7801874
EPI_ISL_7801876
EPI_ISL_5517111
EPI_ISL_7801870
EPI_ISL_7801871
EPI_ISL_7801872
EPI_ISL_7801878
EPI_ISL_7801879
EPI_ISL_7801903
EPI_ISL_7801905
EPI_ISL_7801900
EPI_ISL_7801901
EPI_ISL_7801902
EPI_ISL_7801941
EPI_ISL_7801942
EPI_ISL_7801947
EPI_ISL_7801948
EPI_ISL_7801949
EPI_ISL_7801943
EPI_ISL_7801944
EPI_ISL_7801945
EPI_ISL_7801946
EPI_ISL_7801930
EPI_ISL_7801931
EPI_ISL_7801936
EPI_ISL_7801937
EPI_ISL_7801938
EPI_ISL_7801934
EPI_ISL_7801919
EPI_ISL_7801925
EPI_ISL_7801926
EPI_ISL_7801927
EPI_ISL_7801928
EPI_ISL_7801922
EPI_ISL_7801923
EPI_ISL_7801924
EPI_ISL_7801907
EPI_ISL_7801908
EPI_ISL_7801909
EPI_ISL_7801915
EPI_ISL_7801917
EPI_ISL_7801910
EPI_ISL_7801911
EPI_ISL_7801912
EPI_ISL_7801913
EPI_ISL_7802394
EPI_ISL_7802393
EPI_ISL_7801064
EPI_ISL_7802396
EPI_ISL_7801065
EPI_ISL_7802395
EPI_ISL_7801060
EPI_ISL_7802391
EPI_ISL_7801061
EPI_ISL_7801066
EPI_ISL_7801067
EPI_ISL_7801068
EPI_ISL_7802399
EPI_ISL_7801069
EPI_ISL_7802383
EPI_ISL_7802382
EPI_ISL_7802385
EPI_ISL_7802384
EPI_ISL_7802381
EPI_ISL_7802380
EPI_ISL_7801050
EPI_ISL_7801059
EPI_ISL_7802389
EPI_ISL_7802371
EPI_ISL_7802374
EPI_ISL_7802370
EPI_ISL_7802376
EPI_ISL_7801045
EPI_ISL_7801046
EPI_ISL_7802378
EPI_ISL_7802377
EPI_ISL_7802361
EPI_ISL_7801030
EPI_ISL_7802360
EPI_ISL_7802362
EPI_ISL_7802365
EPI_ISL_7802367
EPI_ISL_1553075
EPI_ISL_1553087
EPI_ISL_7801070
EPI_ISL_7801071
EPI_ISL_1553093
EPI_ISL_7801791
EPI_ISL_7801797
EPI_ISL_7801798
EPI_ISL_7801799
EPI_ISL_7801792
EPI_ISL_7801793
EPI_ISL_7802231
EPI_ISL_7802230
EPI_ISL_7802237
EPI_ISL_7802236
EPI_ISL_7802233
EPI_ISL_7802232
EPI_ISL_7802235
EPI_ISL_7802234
EPI_ISL_7802220
EPI_ISL_7802226
EPI_ISL_7802225
EPI_ISL_7802228
EPI_ISL_7802227
EPI_ISL_7802222
EPI_ISL_7802221
EPI_ISL_7802224
EPI_ISL_7802223
EPI_ISL_7802214
EPI_ISL_7802216
EPI_ISL_7802210
EPI_ISL_7802212
EPI_ISL_7802219
EPI_ISL_7802218
EPI_ISL_7802203
EPI_ISL_7802205
EPI_ISL_7802202
EPI_ISL_7802201
EPI_ISL_7802208
EPI_ISL_7802207
EPI_ISL_7802209
EPI_ISL_7801742
EPI_ISL_7801743
EPI_ISL_7801749
EPI_ISL_7801745
EPI_ISL_7801746
EPI_ISL_7801730
EPI_ISL_7801738
EPI_ISL_7801734
EPI_ISL_7801722
EPI_ISL_7801727
EPI_ISL_7801728
EPI_ISL_7801729
EPI_ISL_7801710
EPI_ISL_7801716
EPI_ISL_7801718
EPI_ISL_7801714
EPI_ISL_7801715
EPI_ISL_7799812
EPI_ISL_7799814
EPI_ISL_7799808
EPI_ISL_7799809
EPI_ISL_7801786
EPI_ISL_7799806
EPI_ISL_7801788
EPI_ISL_7801781
EPI_ISL_7800452
EPI_ISL_7801784
EPI_ISL_7801789
EPI_ISL_7800458
EPI_ISL_7799802
EPI_ISL_7801774
EPI_ISL_7801777
EPI_ISL_7801773
EPI_ISL_7801779
EPI_ISL_7801763
EPI_ISL_7801765
EPI_ISL_7799828
EPI_ISL_7801766
EPI_ISL_7801768
EPI_ISL_7801769
EPI_ISL_7799822
EPI_ISL_7799821
EPI_ISL_7799827
EPI_ISL_7799824
EPI_ISL_7799819
EPI_ISL_7801752
EPI_ISL_7801754
EPI_ISL_7799817
EPI_ISL_7799818
EPI_ISL_7801759
EPI_ISL_1553069
EPI_ISL_1553092
EPI_ISL_1553082
EPI_ISL_7801819
EPI_ISL_7801821
EPI_ISL_7801827
EPI_ISL_7801828
EPI_ISL_7801823
EPI_ISL_7801808
EPI_ISL_7801810
EPI_ISL_7801815
EPI_ISL_7801816
EPI_ISL_7801817
EPI_ISL_7801818
EPI_ISL_7801812
EPI_ISL_7801813
EPI_ISL_7801814
EPI_ISL_7801804
EPI_ISL_7801805
EPI_ISL_7801807
EPI_ISL_7801801
EPI_ISL_7801802
EPI_ISL_7801803
EPI_ISL_7802272
EPI_ISL_7802275
EPI_ISL_7802277
EPI_ISL_7802279
EPI_ISL_7802261
EPI_ISL_7802264
EPI_ISL_7802260
EPI_ISL_7802269
EPI_ISL_7802266
EPI_ISL_7802268
EPI_ISL_7802267
EPI_ISL_7802251
EPI_ISL_7802253
EPI_ISL_7802252
EPI_ISL_7802259
EPI_ISL_7802258
EPI_ISL_7802255
EPI_ISL_7802254
EPI_ISL_7802257
EPI_ISL_7802240
EPI_ISL_7802242
EPI_ISL_7802241
EPI_ISL_7802248
EPI_ISL_7802247
EPI_ISL_7802249
EPI_ISL_7802244
EPI_ISL_7802246
EPI_ISL_7802245
EPI_ISL_7802294
EPI_ISL_7802296
EPI_ISL_7802291
EPI_ISL_7802290
EPI_ISL_7802293
EPI_ISL_7802298
EPI_ISL_7802284
EPI_ISL_7802283
EPI_ISL_7802286
EPI_ISL_7802285
EPI_ISL_7802280
EPI_ISL_7802282
EPI_ISL_7802281
EPI_ISL_7802288
EPI_ISL_7802287
EPI_ISL_7802289
EPI_ISL_7802550
EPI_ISL_7802556
EPI_ISL_7802558
EPI_ISL_7802557
EPI_ISL_7801220
EPI_ISL_7802541
EPI_ISL_7801211
EPI_ISL_7802543
EPI_ISL_7802542
EPI_ISL_7802548
EPI_ISL_7801202
EPI_ISL_7802534
EPI_ISL_7802536
EPI_ISL_7802535
EPI_ISL_7802531
EPI_ISL_7802538
EPI_ISL_7802539
EPI_ISL_7802522
EPI_ISL_7802524
EPI_ISL_7802521
EPI_ISL_7802520
EPI_ISL_7802527
EPI_ISL_7802528
EPI_ISL_7802592
EPI_ISL_7802594
EPI_ISL_7802593
EPI_ISL_7802599
EPI_ISL_7801269
EPI_ISL_7802596
EPI_ISL_7802595
EPI_ISL_7802597
EPI_ISL_7802581
EPI_ISL_7802580
EPI_ISL_7802583
EPI_ISL_7802582
EPI_ISL_7801252
EPI_ISL_7802588
EPI_ISL_7802585
EPI_ISL_7802584
EPI_ISL_7802587
EPI_ISL_7802586
EPI_ISL_7802570
EPI_ISL_7802571
EPI_ISL_7802578
EPI_ISL_7802577
EPI_ISL_7802579
EPI_ISL_7802573
EPI_ISL_7802576
EPI_ISL_7802575
EPI_ISL_7802561
EPI_ISL_7802560
EPI_ISL_7802567
EPI_ISL_7801235
EPI_ISL_7802566
EPI_ISL_7802569
EPI_ISL_7802568
EPI_ISL_7802563
EPI_ISL_7802562
EPI_ISL_7802565
EPI_ISL_7801233
EPI_ISL_7802514
EPI_ISL_7802513
EPI_ISL_7802510
EPI_ISL_7802519
EPI_ISL_7802516
EPI_ISL_7802515
EPI_ISL_7802518
EPI_ISL_7802501
EPI_ISL_7802500
EPI_ISL_7802503
EPI_ISL_7802502
EPI_ISL_7802509
EPI_ISL_7802508
EPI_ISL_7802505
EPI_ISL_7802504
EPI_ISL_7802507
EPI_ISL_7802506
EPI_ISL_7800790
EPI_ISL_7800795
EPI_ISL_7800796
EPI_ISL_7800798
EPI_ISL_7800791
EPI_ISL_7800792
EPI_ISL_7800793
EPI_ISL_7800794
EPI_ISL_7800789
EPI_ISL_7801271
EPI_ISL_7801273
EPI_ISL_7802435
EPI_ISL_7802434
EPI_ISL_7802436
EPI_ISL_7802430
EPI_ISL_7802433
EPI_ISL_7802432
EPI_ISL_7802439
EPI_ISL_7802438
EPI_ISL_7802424
EPI_ISL_7802423
EPI_ISL_7802425
EPI_ISL_7802422
EPI_ISL_7802421
EPI_ISL_7802428
EPI_ISL_7802413
EPI_ISL_7802412
EPI_ISL_7802414
EPI_ISL_7802410
EPI_ISL_7802417
EPI_ISL_7802416
EPI_ISL_7802419
EPI_ISL_7802404
EPI_ISL_7802403
EPI_ISL_7802400
EPI_ISL_7802409
EPI_ISL_7802406
EPI_ISL_7802407
EPI_ISL_7802471
EPI_ISL_7802470
EPI_ISL_7802473
EPI_ISL_7802479
EPI_ISL_7802475
EPI_ISL_7802474
EPI_ISL_7802477
EPI_ISL_7802476
EPI_ISL_7802460
EPI_ISL_7802461
EPI_ISL_7802469
EPI_ISL_7802463
EPI_ISL_7802466
EPI_ISL_7802465
EPI_ISL_7802451
EPI_ISL_7802457
EPI_ISL_7802459
EPI_ISL_7802458
EPI_ISL_7802453
EPI_ISL_7802455
EPI_ISL_7802454
EPI_ISL_7802445
EPI_ISL_7802442
EPI_ISL_7802444
EPI_ISL_7802449
EPI_ISL_7801984
EPI_ISL_7801980
EPI_ISL_7801981
EPI_ISL_7801982
EPI_ISL_7801988
EPI_ISL_7801989
EPI_ISL_7801972
EPI_ISL_7801973
EPI_ISL_7801974
EPI_ISL_7801975
EPI_ISL_7801971
EPI_ISL_7801976
EPI_ISL_7801977
EPI_ISL_7801978
EPI_ISL_7801961
EPI_ISL_7801962
EPI_ISL_7801960
EPI_ISL_7801969
EPI_ISL_7801965
EPI_ISL_7801966
EPI_ISL_7801967
EPI_ISL_7801968
EPI_ISL_7801950
EPI_ISL_7801952
EPI_ISL_7801953
EPI_ISL_7801958
EPI_ISL_7801959
EPI_ISL_7801954
EPI_ISL_7801955
EPI_ISL_7801956
EPI_ISL_7801957
EPI_ISL_7801994
EPI_ISL_7801995
EPI_ISL_7801996
EPI_ISL_7801997
EPI_ISL_7801990
EPI_ISL_7801991
EPI_ISL_7801992
EPI_ISL_7801993
EPI_ISL_7801998
EPI_ISL_7801999
EPI_ISL_7802493
EPI_ISL_7801161
EPI_ISL_7802492
EPI_ISL_7802495
EPI_ISL_7802494
EPI_ISL_7802490
EPI_ISL_7801160
EPI_ISL_7802497
EPI_ISL_7802498
EPI_ISL_7802482
EPI_ISL_7801150
EPI_ISL_7802481
EPI_ISL_7802484
EPI_ISL_7801152
EPI_ISL_7802483
EPI_ISL_7801153
EPI_ISL_7801158
EPI_ISL_7802489
EPI_ISL_7801159
EPI_ISL_7801154
EPI_ISL_7802486
EPI_ISL_7801155
EPI_ISL_7802485
EPI_ISL_7802488
EPI_ISL_7801156
EPI_ISL_7801157
EPI_ISL_7801194
EPI_ISL_7801195
EPI_ISL_7801196
EPI_ISL_7801197
EPI_ISL_7799576
EPI_ISL_7799594
EPI_ISL_7799595
EPI_ISL_7799592
EPI_ISL_7799597
EPI_ISL_7799583
EPI_ISL_7799584
EPI_ISL_7799581
EPI_ISL_7799582
EPI_ISL_7799588
EPI_ISL_7799585
EPI_ISL_1553085
EPI_ISL_7802622
EPI_ISL_7802621
EPI_ISL_7802626
EPI_ISL_7802610
EPI_ISL_7802612
EPI_ISL_7802618
EPI_ISL_7802615
EPI_ISL_7802614
EPI_ISL_7802617
EPI_ISL_7802600
EPI_ISL_7802601
EPI_ISL_7802609
EPI_ISL_7802604
EPI_ISL_7802605
EPI_ISL_1553086
EPI_ISL_7800061
EPI_ISL_14201989
EPI_ISL_7801690
EPI_ISL_7801692
EPI_ISL_7801693
EPI_ISL_7801680
EPI_ISL_7801681
EPI_ISL_7801686
EPI_ISL_7801687
EPI_ISL_7801683
EPI_ISL_7801685
EPI_ISL_7801678
EPI_ISL_7801671
EPI_ISL_7801672
EPI_ISL_7802110
EPI_ISL_7802116
EPI_ISL_7802115
EPI_ISL_7802118
EPI_ISL_7802117
EPI_ISL_7802112
EPI_ISL_7802114
EPI_ISL_7802113
EPI_ISL_7802119
EPI_ISL_7802105
EPI_ISL_7802104
EPI_ISL_7802107
EPI_ISL_7802106
EPI_ISL_7802100
EPI_ISL_7802103
EPI_ISL_7802109
EPI_ISL_7802108
EPI_ISL_14201985
EPI_ISL_14201986
EPI_ISL_7801668
EPI_ISL_7801669
EPI_ISL_7799712
EPI_ISL_7799710
EPI_ISL_7799717
EPI_ISL_7799714
EPI_ISL_7799709
EPI_ISL_14201987
EPI_ISL_7799701
EPI_ISL_7799702
EPI_ISL_7799706
EPI_ISL_7799703
EPI_ISL_7799730
EPI_ISL_7799731
EPI_ISL_7799734
EPI_ISL_7799732
EPI_ISL_7799739
EPI_ISL_7799729
EPI_ISL_7799720
EPI_ISL_7799723
EPI_ISL_7799724
EPI_ISL_7799722
EPI_ISL_7799727
EPI_ISL_7799728
EPI_ISL_7799718
EPI_ISL_7799719
EPI_ISL_7799741
EPI_ISL_7799742
EPI_ISL_7799740
EPI_ISL_14201988
EPI_ISL_7799745
EPI_ISL_7799743
EPI_ISL_7799744
EPI_ISL_7799774
EPI_ISL_7799776
EPI_ISL_7801700
EPI_ISL_7801707
EPI_ISL_7801702
EPI_ISL_7801703
EPI_ISL_7799761
EPI_ISL_7799765
EPI_ISL_7799769
EPI_ISL_7799796
EPI_ISL_7799797
EPI_ISL_7799798
EPI_ISL_7799799
EPI_ISL_7799787
EPI_ISL_7802151
EPI_ISL_7802154
EPI_ISL_7802153
EPI_ISL_7802150
EPI_ISL_7802159
EPI_ISL_7802156
EPI_ISL_7802155
EPI_ISL_7802141
EPI_ISL_7802140
EPI_ISL_7802143
EPI_ISL_7802142
EPI_ISL_7802149
EPI_ISL_7802148
EPI_ISL_7802145
EPI_ISL_7802144
EPI_ISL_7802147
EPI_ISL_7802146
EPI_ISL_7802130
EPI_ISL_7802132
EPI_ISL_7802131
EPI_ISL_7802138
EPI_ISL_14201981
EPI_ISL_7802137
EPI_ISL_7802139
EPI_ISL_7802134
EPI_ISL_7802133
EPI_ISL_7802120
EPI_ISL_7802127
EPI_ISL_7802126
EPI_ISL_7802129
EPI_ISL_7802128
EPI_ISL_7802123
EPI_ISL_7802122
EPI_ISL_7802125
EPI_ISL_7802190
EPI_ISL_7802196
EPI_ISL_7802195
EPI_ISL_7802197
EPI_ISL_7802192
EPI_ISL_7802194
EPI_ISL_7802193
EPI_ISL_7802185
EPI_ISL_7802184
EPI_ISL_7802187
EPI_ISL_7802186
EPI_ISL_7802181
EPI_ISL_7802180
EPI_ISL_7802183
EPI_ISL_14201982
EPI_ISL_7802182
EPI_ISL_7802189
EPI_ISL_7802188
EPI_ISL_7802173
EPI_ISL_7802175
EPI_ISL_7802170
EPI_ISL_7802171
EPI_ISL_7802178
EPI_ISL_7802179
EPI_ISL_7802163
EPI_ISL_7802162
EPI_ISL_7802165
EPI_ISL_7802164
EPI_ISL_14201983
EPI_ISL_7802161
EPI_ISL_7802167
EPI_ISL_7802166
EPI_ISL_7802169
EPI_ISL_7802168
EPI_ISL_14201984
EPI_ISL_14201990
EPI_ISL_14201991
EPI_ISL_14201978
EPI_ISL_7799613
EPI_ISL_7799612
EPI_ISL_7799618
EPI_ISL_7799616
EPI_ISL_7799608
EPI_ISL_7799609
EPI_ISL_7799602
EPI_ISL_7799603
EPI_ISL_7799600
EPI_ISL_7799601
EPI_ISL_14201979
EPI_ISL_7799605
EPI_ISL_7802091
EPI_ISL_7799635
EPI_ISL_7802099
EPI_ISL_7802098
EPI_ISL_7799634
EPI_ISL_7802093
EPI_ISL_7799639
EPI_ISL_7802095
EPI_ISL_7799637
EPI_ISL_7799638
EPI_ISL_7802080
EPI_ISL_7799620
EPI_ISL_7799621
EPI_ISL_7802086
EPI_ISL_7802085
EPI_ISL_7802088
EPI_ISL_7799622
EPI_ISL_7802087
EPI_ISL_7799623
EPI_ISL_7802081
EPI_ISL_7799629
EPI_ISL_7802083
EPI_ISL_7799627
EPI_ISL_7802089
EPI_ISL_7799652
EPI_ISL_7799657
EPI_ISL_7799658
EPI_ISL_7799655
EPI_ISL_7799656
EPI_ISL_7799646
EPI_ISL_7799644
EPI_ISL_7799645
EPI_ISL_7799649
EPI_ISL_7799671
EPI_ISL_7799672
EPI_ISL_7799673
EPI_ISL_7799660
EPI_ISL_7799664
EPI_ISL_7799665
EPI_ISL_7799662
EPI_ISL_7799663
EPI_ISL_7799668
EPI_ISL_7799669
EPI_ISL_7799693
EPI_ISL_7799694
EPI_ISL_7799697
EPI_ISL_7799695
EPI_ISL_7802031
EPI_ISL_7802030
EPI_ISL_7802033
EPI_ISL_7802032
EPI_ISL_7802039
EPI_ISL_7802037
EPI_ISL_7802036
EPI_ISL_7799690
EPI_ISL_7799683
EPI_ISL_7799680
EPI_ISL_7799681
EPI_ISL_7799686
EPI_ISL_7799687
EPI_ISL_7799684
EPI_ISL_7799685
EPI_ISL_7802020
EPI_ISL_7802022
EPI_ISL_7799688
EPI_ISL_7799689
EPI_ISL_7802028
EPI_ISL_7802027
EPI_ISL_7802029
EPI_ISL_7802024
EPI_ISL_7802023
EPI_ISL_7802026
EPI_ISL_7802025
EPI_ISL_7802011
EPI_ISL_7802017
EPI_ISL_7802019
EPI_ISL_7802018
EPI_ISL_7802013
EPI_ISL_7802012
EPI_ISL_7802015
EPI_ISL_7802014
EPI_ISL_7802006
EPI_ISL_7802008
EPI_ISL_7802007
EPI_ISL_7802002
EPI_ISL_7802001
EPI_ISL_7802003
EPI_ISL_7802009
EPI_ISL_7802077
EPI_ISL_7802076
EPI_ISL_7802071
EPI_ISL_7802073
EPI_ISL_7802072
EPI_ISL_7802078
EPI_ISL_7802064
EPI_ISL_7802066
EPI_ISL_7802065
EPI_ISL_7802060
EPI_ISL_7802062
EPI_ISL_7802061
EPI_ISL_7802068
EPI_ISL_7802069
EPI_ISL_7802053
EPI_ISL_7802055
EPI_ISL_7802050
EPI_ISL_7802057
EPI_ISL_7802056
EPI_ISL_7802059
EPI_ISL_7802058
EPI_ISL_7802042
EPI_ISL_7802041
EPI_ISL_7802043
EPI_ISL_7802040
EPI_ISL_7802049
EPI_ISL_7802046
EPI_ISL_7802045
EPI_ISL_7802048
EPI_ISL_7802047
EPI_ISL_14201974
EPI_ISL_14201975
EPI_ISL_14201976
EPI_ISL_14201977
EPI_ISL_14201970
EPI_ISL_14201971
EPI_ISL_14201972
EPI_ISL_14201973
EPI_ISL_14201980
EPI_ISL_1018030
EPI_ISL_7808703
EPI_ISL_7178979
EPI_ISL_7808657
EPI_ISL_7179064
EPI_ISL_7808697
EPI_ISL_7808683
EPI_ISL_7808681
EPI_ISL_7808675
EPI_ISL_14201996
EPI_ISL_14201997
EPI_ISL_14201998
EPI_ISL_14201999
EPI_ISL_14201992
EPI_ISL_14201993
EPI_ISL_14201994
EPI_ISL_14201995
EPI_ISL_14201949
EPI_ISL_14201945
EPI_ISL_14201946
EPI_ISL_14201947
EPI_ISL_14201948
EPI_ISL_14201941
EPI_ISL_14201942
EPI_ISL_14201943
EPI_ISL_14201944
EPI_ISL_14201940
EPI_ISL_14201939
EPI_ISL_14201934
EPI_ISL_14201935
EPI_ISL_14201936
EPI_ISL_14201937
EPI_ISL_14201931
EPI_ISL_14201932
EPI_ISL_14201933
EPI_ISL_7176290
EPI_ISL_14201967
EPI_ISL_14201968
EPI_ISL_14201969
EPI_ISL_14201963
EPI_ISL_14201964
EPI_ISL_14201965
EPI_ISL_14201966
EPI_ISL_14201961
EPI_ISL_1553038
EPI_ISL_14201962
EPI_ISL_7808706
EPI_ISL_7808702
EPI_ISL_7808701
EPI_ISL_7808700
EPI_ISL_7808691
EPI_ISL_7808696
EPI_ISL_7808694
EPI_ISL_7808693
EPI_ISL_7808688
EPI_ISL_7808686
EPI_ISL_7808685
EPI_ISL_7808677
EPI_ISL_7808676
EPI_ISL_7808674
EPI_ISL_7808673
EPI_ISL_7808670
EPI_ISL_7808665
EPI_ISL_7808667
EPI_ISL_14201956
EPI_ISL_14201957
EPI_ISL_14201958
EPI_ISL_14201959
EPI_ISL_14201952
EPI_ISL_14201953
EPI_ISL_14201954
EPI_ISL_14201955
EPI_ISL_14201950
EPI_ISL_14201951
EPI_ISL_14201905
EPI_ISL_14201906
EPI_ISL_14201907
EPI_ISL_14201908
EPI_ISL_14201902
EPI_ISL_7811029
EPI_ISL_7811065
EPI_ISL_7811063
EPI_ISL_14201909
EPI_ISL_14201927
EPI_ISL_14201928
EPI_ISL_14201929
EPI_ISL_14201923
EPI_ISL_14201924
EPI_ISL_14201925
EPI_ISL_14201926
EPI_ISL_7811058
EPI_ISL_7811041
EPI_ISL_7811035
EPI_ISL_7811033
EPI_ISL_7811039
EPI_ISL_14201920
EPI_ISL_14201921
EPI_ISL_14201922
EPI_ISL_14201916
EPI_ISL_14201917
EPI_ISL_14201918
EPI_ISL_14201919
EPI_ISL_14201913
EPI_ISL_7811825
EPI_ISL_7811826
EPI_ISL_14201914
EPI_ISL_14201910
EPI_ISL_14201911
EPI_ISL_7811831
EPI_ISL_7811829
EPI_ISL_8950471
EPI_ISL_7829391
EPI_ISL_7829394
EPI_ISL_7829395
EPI_ISL_7829397
EPI_ISL_7829406
EPI_ISL_7829402
EPI_ISL_7829404
EPI_ISL_7829415
EPI_ISL_7829350
EPI_ISL_7829365
EPI_ISL_7829368
EPI_ISL_7829378
EPI_ISL_7829379
EPI_ISL_7829375
EPI_ISL_7829380
EPI_ISL_7829381
EPI_ISL_7829388
EPI_ISL_7829389
EPI_ISL_7829383
EPI_ISL_7829385
EPI_ISL_7829386
EPI_ISL_7829348
EPI_ISL_1558869
EPI_ISL_1558858
EPI_ISL_1558859
EPI_ISL_1558880
EPI_ISL_1558882
EPI_ISL_1558895
EPI_ISL_10708289
EPI_ISL_10708286
EPI_ISL_10708284
EPI_ISL_10708299
EPI_ISL_10708298
EPI_ISL_10708293
EPI_ISL_10708294
EPI_ISL_10708291
EPI_ISL_10708292
EPI_ISL_10708249
EPI_ISL_10708246
EPI_ISL_8577250
EPI_ISL_10708247
EPI_ISL_10708245
EPI_ISL_10708243
EPI_ISL_10708241
EPI_ISL_10708256
EPI_ISL_10708251
EPI_ISL_10708267
EPI_ISL_10708264
EPI_ISL_10708262
EPI_ISL_10708277
EPI_ISL_10708275
EPI_ISL_10708274
EPI_ISL_1559332
EPI_ISL_1559330
EPI_ISL_1559061
EPI_ISL_1559717
EPI_ISL_1559751
EPI_ISL_1560871
EPI_ISL_1560667
EPI_ISL_1560187
EPI_ISL_1560186
EPI_ISL_1560024
EPI_ISL_1560358
EPI_ISL_1560017
EPI_ISL_1559949
EPI_ISL_1559948
EPI_ISL_7851450
EPI_ISL_8304950
EPI_ISL_8118050
EPI_ISL_8324450
EPI_ISL_9132350
EPI_ISL_1561837
EPI_ISL_8577950
EPI_ISL_1561843
EPI_ISL_1561766
EPI_ISL_8600750
EPI_ISL_1561691
EPI_ISL_1561292
EPI_ISL_8094150
EPI_ISL_1561890
EPI_ISL_1561270
EPI_ISL_1561274
EPI_ISL_1562937
EPI_ISL_1562994
EPI_ISL_1562814
EPI_ISL_7831868
EPI_ISL_1562622
EPI_ISL_1562609
EPI_ISL_1562786
EPI_ISL_1562787
EPI_ISL_1562369
EPI_ISL_1562496
EPI_ISL_1562275
EPI_ISL_1562293
EPI_ISL_7833912
EPI_ISL_1562303
EPI_ISL_1562545
EPI_ISL_1562220
EPI_ISL_1562154
EPI_ISL_1562752
EPI_ISL_1562569
EPI_ISL_1562150
EPI_ISL_8845550
EPI_ISL_1801403
EPI_ISL_7899850
EPI_ISL_8032650
EPI_ISL_8062250
EPI_ISL_8094050
EPI_ISL_8094550
EPI_ISL_8116750
EPI_ISL_8323650
EPI_ISL_8323850
EPI_ISL_8324150
EPI_ISL_9132650
EPI_ISL_1563593
EPI_ISL_1563330
EPI_ISL_1563332
EPI_ISL_8577750
EPI_ISL_8577550
EPI_ISL_8618150
EPI_ISL_8016950
EPI_ISL_7872150
EPI_ISL_8267450
EPI_ISL_1563184
EPI_ISL_8298650
EPI_ISL_8304850
EPI_ISL_8305350
EPI_ISL_8322750
EPI_ISL_8323150
EPI_ISL_8323050
EPI_ISL_8323250
EPI_ISL_8323350
EPI_ISL_8118150
EPI_ISL_8177750
EPI_ISL_10714416
EPI_ISL_8924150
EPI_ISL_10714408
EPI_ISL_10714400
EPI_ISL_10714429
EPI_ISL_8977490
EPI_ISL_1563295
EPI_ISL_8977493
EPI_ISL_8977492
EPI_ISL_8977499
EPI_ISL_8977498
EPI_ISL_8977494
EPI_ISL_8977480
EPI_ISL_8977482
EPI_ISL_8977481
EPI_ISL_8977488
EPI_ISL_8977489
EPI_ISL_8977484
EPI_ISL_8977483
EPI_ISL_8977486
EPI_ISL_8977485
EPI_ISL_8977471
EPI_ISL_8977470
EPI_ISL_8977477
EPI_ISL_8977479
EPI_ISL_8977473
EPI_ISL_8977472
EPI_ISL_8977475
EPI_ISL_8977474
EPI_ISL_8977460
EPI_ISL_8977466
EPI_ISL_8977465
EPI_ISL_8977468
EPI_ISL_2827531
EPI_ISL_8977462
EPI_ISL_7845303
EPI_ISL_8977464
EPI_ISL_8977463
EPI_ISL_548931
EPI_ISL_422531
EPI_ISL_7849094
EPI_ISL_7851364
EPI_ISL_7851363
EPI_ISL_7851359
EPI_ISL_7851353
EPI_ISL_7851385
EPI_ISL_7851319
EPI_ISL_7851324
EPI_ISL_7851323
EPI_ISL_7851322
EPI_ISL_7851329
EPI_ISL_7851328
EPI_ISL_7851327
EPI_ISL_7851326
EPI_ISL_7851321
EPI_ISL_7851320
EPI_ISL_7851309
EPI_ISL_7851308
EPI_ISL_7851314
EPI_ISL_7851313
EPI_ISL_7851312
EPI_ISL_7851318
EPI_ISL_7851317
EPI_ISL_7851316
EPI_ISL_7851310
EPI_ISL_7851333
EPI_ISL_7851332
EPI_ISL_7851331
EPI_ISL_7851330
EPI_ISL_7851302
EPI_ISL_7851301
EPI_ISL_7851307
EPI_ISL_7851306
EPI_ISL_7851304
EPI_ISL_7851270
EPI_ISL_7851248
EPI_ISL_7851247
EPI_ISL_7851240
EPI_ISL_7851244
EPI_ISL_7851242
EPI_ISL_7851237
EPI_ISL_7851236
EPI_ISL_7851234
EPI_ISL_7851239
EPI_ISL_7851238
EPI_ISL_7851233
EPI_ISL_7851232
EPI_ISL_7851231
EPI_ISL_7851230
EPI_ISL_7851268
EPI_ISL_7851267
EPI_ISL_7851266
EPI_ISL_7851265
EPI_ISL_7851259
EPI_ISL_7851256
EPI_ISL_7851251
EPI_ISL_7851250
EPI_ISL_7851204
EPI_ISL_7851203
EPI_ISL_7851201
EPI_ISL_7851208
EPI_ISL_7851207
EPI_ISL_7851206
EPI_ISL_7851205
EPI_ISL_7851200
EPI_ISL_7851226
EPI_ISL_7851224
EPI_ISL_7851223
EPI_ISL_7851229
EPI_ISL_7851227
EPI_ISL_7851222
EPI_ISL_7851221
EPI_ISL_7851220
EPI_ISL_7851209
EPI_ISL_7851214
EPI_ISL_7851213
EPI_ISL_7851212
EPI_ISL_7851219
EPI_ISL_7851218
EPI_ISL_7851217
EPI_ISL_7851216
EPI_ISL_7851211
EPI_ISL_7851501
EPI_ISL_7851500
EPI_ISL_7851505
EPI_ISL_7851504
EPI_ISL_7851503
EPI_ISL_7851502
EPI_ISL_7852018
EPI_ISL_7852017
EPI_ISL_7852016
EPI_ISL_7852015
EPI_ISL_7852019
EPI_ISL_7852010
EPI_ISL_7852014
EPI_ISL_7852013
EPI_ISL_7852012
EPI_ISL_7852011
EPI_ISL_7852007
EPI_ISL_7852006
EPI_ISL_7852004
EPI_ISL_7852009
EPI_ISL_7852008
EPI_ISL_7852003
EPI_ISL_7852002
EPI_ISL_7852001
EPI_ISL_7852000
EPI_ISL_7852031
EPI_ISL_7852030
EPI_ISL_7852034
EPI_ISL_7852029
EPI_ISL_7852028
EPI_ISL_7852026
EPI_ISL_7852021
EPI_ISL_7852020
EPI_ISL_7852024
EPI_ISL_7852023
EPI_ISL_7852022
EPI_ISL_7851591
EPI_ISL_7851595
EPI_ISL_7851569
EPI_ISL_7851553
EPI_ISL_7851584
EPI_ISL_7851519
EPI_ISL_7851518
EPI_ISL_7851517
EPI_ISL_7851523
EPI_ISL_7851522
EPI_ISL_7851520
EPI_ISL_7851527
EPI_ISL_7851526
EPI_ISL_7851525
EPI_ISL_7851524
EPI_ISL_7851509
EPI_ISL_7851508
EPI_ISL_7851506
EPI_ISL_7851512
EPI_ISL_7851511
EPI_ISL_7851510
EPI_ISL_7851516
EPI_ISL_7851515
EPI_ISL_7851514
EPI_ISL_7851529
EPI_ISL_7851531
EPI_ISL_7851429
EPI_ISL_7851437
EPI_ISL_7851431
EPI_ISL_7851430
EPI_ISL_7851459
EPI_ISL_7851458
EPI_ISL_7851451
EPI_ISL_7851401
EPI_ISL_7851406
EPI_ISL_7851405
EPI_ISL_7851404
EPI_ISL_7851403
EPI_ISL_7851418
EPI_ISL_7851424
EPI_ISL_7851423
EPI_ISL_7851422
EPI_ISL_7851421
EPI_ISL_7851428
EPI_ISL_7851426
EPI_ISL_7851420
EPI_ISL_7851409
EPI_ISL_7851408
EPI_ISL_7851407
EPI_ISL_7851413
EPI_ISL_7851412
EPI_ISL_7851411
EPI_ISL_7851410
EPI_ISL_7851417
EPI_ISL_7851415
EPI_ISL_7851414
EPI_ISL_7851718
EPI_ISL_7851717
EPI_ISL_7851715
EPI_ISL_7851719
EPI_ISL_7851721
EPI_ISL_7851720
EPI_ISL_7851724
EPI_ISL_7851723
EPI_ISL_7851722
EPI_ISL_7851707
EPI_ISL_7851706
EPI_ISL_7851705
EPI_ISL_7851704
EPI_ISL_7851709
EPI_ISL_7851708
EPI_ISL_7851710
EPI_ISL_7851714
EPI_ISL_7851713
EPI_ISL_7851712
EPI_ISL_7851711
EPI_ISL_7851740
EPI_ISL_7851747
EPI_ISL_7851729
EPI_ISL_7851726
EPI_ISL_7851732
EPI_ISL_7851731
EPI_ISL_7851730
EPI_ISL_7851703
EPI_ISL_7851702
EPI_ISL_7851701
EPI_ISL_7852160
EPI_ISL_7851794
EPI_ISL_7851792
EPI_ISL_7851759
EPI_ISL_7851760
EPI_ISL_7851752
EPI_ISL_7851755
EPI_ISL_7851786
EPI_ISL_7851783
EPI_ISL_7851770
EPI_ISL_7851600
EPI_ISL_7851604
EPI_ISL_7851603
EPI_ISL_7851602
EPI_ISL_7851601
EPI_ISL_7851619
EPI_ISL_7851618
EPI_ISL_7851617
EPI_ISL_7851616
EPI_ISL_7851622
EPI_ISL_7851621
EPI_ISL_7851620
EPI_ISL_7851626
EPI_ISL_7851624
EPI_ISL_7851623
EPI_ISL_7851608
EPI_ISL_7851607
EPI_ISL_7851606
EPI_ISL_7851605
EPI_ISL_7851609
EPI_ISL_7851611
EPI_ISL_7851615
EPI_ISL_7851614
EPI_ISL_7851613
EPI_ISL_7851612
EPI_ISL_7852099
EPI_ISL_7852089
EPI_ISL_7852053
EPI_ISL_7852040
EPI_ISL_7852070
EPI_ISL_7852077
EPI_ISL_7852069
EPI_ISL_7852130
EPI_ISL_7852128
EPI_ISL_7852127
EPI_ISL_7852129
EPI_ISL_7852124
EPI_ISL_7852123
EPI_ISL_7852159
EPI_ISL_7852147
EPI_ISL_7852117
EPI_ISL_7852114
EPI_ISL_7852119
EPI_ISL_7852118
EPI_ISL_7852113
EPI_ISL_7852112
EPI_ISL_7852111
EPI_ISL_7852110
EPI_ISL_7852106
EPI_ISL_7852105
EPI_ISL_7852104
EPI_ISL_7852103
EPI_ISL_7852109
EPI_ISL_7852108
EPI_ISL_7852102
EPI_ISL_7852101
EPI_ISL_7852100
EPI_ISL_7851686
EPI_ISL_7851692
EPI_ISL_7851640
EPI_ISL_7851629
EPI_ISL_7851631
EPI_ISL_7851630
EPI_ISL_7851665
EPI_ISL_7851669
EPI_ISL_7851660
EPI_ISL_7851958
EPI_ISL_7851961
EPI_ISL_7851916
EPI_ISL_7851915
EPI_ISL_7851914
EPI_ISL_7851913
EPI_ISL_7851919
EPI_ISL_7851917
EPI_ISL_7851923
EPI_ISL_7851922
EPI_ISL_7851921
EPI_ISL_7851920
EPI_ISL_7851905
EPI_ISL_7851904
EPI_ISL_7851903
EPI_ISL_7851909
EPI_ISL_7851908
EPI_ISL_7851907
EPI_ISL_7851906
EPI_ISL_7851912
EPI_ISL_7851910
EPI_ISL_7851941
EPI_ISL_7851927
EPI_ISL_7851924
EPI_ISL_7851929
EPI_ISL_7851928
EPI_ISL_7851930
EPI_ISL_7851931
EPI_ISL_7851901
EPI_ISL_7851900
EPI_ISL_7851162
EPI_ISL_7851159
EPI_ISL_7851158
EPI_ISL_7851152
EPI_ISL_7851151
EPI_ISL_7851150
EPI_ISL_7851153
EPI_ISL_7851185
EPI_ISL_7851182
EPI_ISL_7851179
EPI_ISL_7851171
EPI_ISL_7851127
EPI_ISL_7851126
EPI_ISL_7851125
EPI_ISL_7851124
EPI_ISL_7851129
EPI_ISL_7851123
EPI_ISL_7851122
EPI_ISL_7851121
EPI_ISL_7851120
EPI_ISL_7851116
EPI_ISL_7851115
EPI_ISL_7851114
EPI_ISL_7851113
EPI_ISL_7851119
EPI_ISL_7851118
EPI_ISL_7851117
EPI_ISL_7851112
EPI_ISL_7851111
EPI_ISL_7851110
EPI_ISL_7851149
EPI_ISL_7851148
EPI_ISL_7851146
EPI_ISL_7851140
EPI_ISL_7851144
EPI_ISL_7851142
EPI_ISL_7851137
EPI_ISL_7851136
EPI_ISL_7851139
EPI_ISL_7851134
EPI_ISL_7851133
EPI_ISL_7851131
EPI_ISL_7851104
EPI_ISL_7851103
EPI_ISL_7851102
EPI_ISL_7851109
EPI_ISL_7851108
EPI_ISL_7851107
EPI_ISL_7851106
EPI_ISL_7851101
EPI_ISL_7851100
EPI_ISL_7851992
EPI_ISL_7851991
EPI_ISL_7851990
EPI_ISL_7851842
EPI_ISL_7851840
EPI_ISL_7851828
EPI_ISL_7851827
EPI_ISL_7851825
EPI_ISL_7851829
EPI_ISL_7851831
EPI_ISL_7851830
EPI_ISL_7851802
EPI_ISL_7851801
EPI_ISL_7851800
EPI_ISL_7851817
EPI_ISL_7851816
EPI_ISL_7851814
EPI_ISL_7851819
EPI_ISL_7851818
EPI_ISL_7851820
EPI_ISL_7851824
EPI_ISL_7851823
EPI_ISL_7851822
EPI_ISL_7851821
EPI_ISL_7851806
EPI_ISL_7851805
EPI_ISL_7851804
EPI_ISL_7851803
EPI_ISL_7851809
EPI_ISL_7851808
EPI_ISL_7851807
EPI_ISL_7851812
EPI_ISL_7851811
EPI_ISL_7851810
EPI_ISL_7851869
EPI_ISL_7851393
EPI_ISL_7851392
EPI_ISL_7852699
EPI_ISL_7851366
EPI_ISL_7852690
EPI_ISL_7852693
EPI_ISL_7851362
EPI_ISL_7852683
EPI_ISL_7851388
EPI_ISL_7851380
EPI_ISL_7851375
EPI_ISL_7851345
EPI_ISL_7851344
EPI_ISL_7851349
EPI_ISL_7851342
EPI_ISL_7851341
EPI_ISL_7851334
EPI_ISL_7851337
EPI_ISL_7851273
EPI_ISL_7851294
EPI_ISL_7851299
EPI_ISL_7852038
EPI_ISL_7852037
EPI_ISL_7852032
EPI_ISL_7852036
EPI_ISL_7852033
EPI_ISL_7851594
EPI_ISL_7851563
EPI_ISL_7851556
EPI_ISL_7851554
EPI_ISL_7851550
EPI_ISL_7851587
EPI_ISL_7851586
EPI_ISL_7851581
EPI_ISL_7851578
EPI_ISL_7851577
EPI_ISL_7851576
EPI_ISL_7851573
EPI_ISL_7851521
EPI_ISL_7851545
EPI_ISL_7851543
EPI_ISL_7851542
EPI_ISL_7851549
EPI_ISL_7851548
EPI_ISL_7851547
EPI_ISL_7851541
EPI_ISL_7851534
EPI_ISL_7851533
EPI_ISL_7851532
EPI_ISL_7851538
EPI_ISL_7851537
EPI_ISL_7851536
EPI_ISL_7852708
EPI_ISL_7852707
EPI_ISL_7852705
EPI_ISL_7852711
EPI_ISL_7852710
EPI_ISL_7852700
EPI_ISL_7852704
EPI_ISL_7852703
EPI_ISL_7852702
EPI_ISL_7852701
EPI_ISL_7851499
EPI_ISL_7851446
EPI_ISL_7851445
EPI_ISL_7851444
EPI_ISL_7851443
EPI_ISL_7851449
EPI_ISL_7851448
EPI_ISL_7851442
EPI_ISL_7851434
EPI_ISL_7851436
EPI_ISL_7851725
EPI_ISL_7851738
EPI_ISL_7851737
EPI_ISL_7851743
EPI_ISL_7851742
EPI_ISL_7851746
EPI_ISL_7851745
EPI_ISL_7851744
EPI_ISL_7851736
EPI_ISL_7851735
EPI_ISL_7851734
EPI_ISL_7851733
EPI_ISL_7852170
EPI_ISL_7852174
EPI_ISL_7852172
EPI_ISL_7852169
EPI_ISL_7851795
EPI_ISL_7851799
EPI_ISL_7851762
EPI_ISL_7851766
EPI_ISL_7851749
EPI_ISL_7851748
EPI_ISL_7851754
EPI_ISL_7851758
EPI_ISL_7851757
EPI_ISL_7851750
EPI_ISL_7851785
EPI_ISL_7851780
EPI_ISL_7851776
EPI_ISL_7851771
EPI_ISL_7852091
EPI_ISL_12176350
EPI_ISL_7852050
EPI_ISL_7852052
EPI_ISL_7852056
EPI_ISL_7852055
EPI_ISL_7852049
EPI_ISL_7852048
EPI_ISL_7852043
EPI_ISL_7852042
EPI_ISL_7852047
EPI_ISL_7852046
EPI_ISL_7852045
EPI_ISL_7852044
EPI_ISL_7852076
EPI_ISL_7852074
EPI_ISL_7852078
EPI_ISL_7852065
EPI_ISL_7852064
EPI_ISL_7852068
EPI_ISL_7852137
EPI_ISL_7852136
EPI_ISL_7852135
EPI_ISL_7852134
EPI_ISL_7852133
EPI_ISL_7852121
EPI_ISL_7852150
EPI_ISL_7852149
EPI_ISL_7852148
EPI_ISL_7852142
EPI_ISL_7852140
EPI_ISL_7852146
EPI_ISL_7852145
EPI_ISL_7852144
EPI_ISL_7851687
EPI_ISL_7851696
EPI_ISL_7851638
EPI_ISL_7851644
EPI_ISL_7851643
EPI_ISL_7851642
EPI_ISL_7851648
EPI_ISL_7851647
EPI_ISL_7851646
EPI_ISL_7851645
EPI_ISL_7851633
EPI_ISL_7851632
EPI_ISL_7851637
EPI_ISL_7851636
EPI_ISL_7851635
EPI_ISL_7851634
EPI_ISL_7851663
EPI_ISL_7851662
EPI_ISL_7851655
EPI_ISL_7851650
EPI_ISL_7851963
EPI_ISL_7851965
EPI_ISL_7851949
EPI_ISL_7851948
EPI_ISL_7851946
EPI_ISL_7851952
EPI_ISL_7851950
EPI_ISL_7851956
EPI_ISL_7851985
EPI_ISL_7851989
EPI_ISL_7851988
EPI_ISL_7851969
EPI_ISL_7851968
EPI_ISL_7851974
EPI_ISL_7851971
EPI_ISL_7851978
EPI_ISL_7851976
EPI_ISL_7851938
EPI_ISL_7851937
EPI_ISL_7851936
EPI_ISL_7851939
EPI_ISL_7851945
EPI_ISL_7851944
EPI_ISL_7851943
EPI_ISL_7851942
EPI_ISL_7851925
EPI_ISL_7851934
EPI_ISL_7851933
EPI_ISL_7851932
EPI_ISL_7851996
EPI_ISL_7851995
EPI_ISL_7851993
EPI_ISL_7851838
EPI_ISL_7851837
EPI_ISL_7851836
EPI_ISL_7851846
EPI_ISL_7851845
EPI_ISL_7851844
EPI_ISL_7851834
EPI_ISL_7851833
EPI_ISL_7851832
EPI_ISL_7851858
EPI_ISL_7851864
EPI_ISL_7851849
EPI_ISL_7851848
EPI_ISL_7851847
EPI_ISL_7851853
EPI_ISL_7851852
EPI_ISL_7851850
EPI_ISL_7851882
EPI_ISL_7851879
EPI_ISL_7851871
EPI_ISL_7851894
EPI_ISL_7851898
EPI_ISL_7851890
EPI_ISL_12176871
EPI_ISL_12174671
EPI_ISL_8977533
EPI_ISL_8977530
EPI_ISL_8977536
EPI_ISL_8977535
EPI_ISL_8977538
EPI_ISL_8977522
EPI_ISL_8977529
EPI_ISL_8977528
EPI_ISL_8977525
EPI_ISL_8977524
EPI_ISL_8977527
EPI_ISL_8977510
EPI_ISL_8977512
EPI_ISL_8977511
EPI_ISL_8977518
EPI_ISL_8977514
EPI_ISL_8977513
EPI_ISL_8977501
EPI_ISL_8977500
EPI_ISL_8977507
EPI_ISL_8977508
EPI_ISL_8977503
EPI_ISL_8977502
EPI_ISL_5517410
EPI_ISL_8977554
EPI_ISL_8977550
EPI_ISL_8977551
EPI_ISL_8977543
EPI_ISL_8977545
EPI_ISL_8977544
EPI_ISL_8977541
EPI_ISL_8977540
EPI_ISL_7939750
EPI_ISL_8977547
EPI_ISL_8977548
EPI_ISL_14201828
EPI_ISL_14201829
EPI_ISL_7871792
EPI_ISL_7871790
EPI_ISL_7871793
EPI_ISL_7871770
EPI_ISL_7871771
EPI_ISL_7871785
EPI_ISL_7871784
EPI_ISL_7871749
EPI_ISL_7871748
EPI_ISL_7871747
EPI_ISL_7871752
EPI_ISL_7871751
EPI_ISL_7871750
EPI_ISL_7871759
EPI_ISL_7871765
EPI_ISL_7871729
EPI_ISL_7871728
EPI_ISL_7871727
EPI_ISL_7871726
EPI_ISL_7871724
EPI_ISL_7871734
EPI_ISL_7871733
EPI_ISL_7871732
EPI_ISL_7871731
EPI_ISL_7871730
EPI_ISL_7871739
EPI_ISL_7871738
EPI_ISL_7871737
EPI_ISL_7871736
EPI_ISL_7871735
EPI_ISL_7871745
EPI_ISL_7871744
EPI_ISL_7871742
EPI_ISL_7871741
EPI_ISL_7871740
EPI_ISL_7871709
EPI_ISL_7871708
EPI_ISL_7871707
EPI_ISL_7871706
EPI_ISL_7871705
EPI_ISL_7871704
EPI_ISL_7871703
EPI_ISL_7871711
EPI_ISL_7871710
EPI_ISL_7871719
EPI_ISL_7871718
EPI_ISL_7871717
EPI_ISL_7871716
EPI_ISL_7871715
EPI_ISL_7871714
EPI_ISL_7871713
EPI_ISL_7871723
EPI_ISL_7871721
EPI_ISL_7871720
EPI_ISL_7871701
EPI_ISL_7872295
EPI_ISL_7872294
EPI_ISL_7872264
EPI_ISL_7872262
EPI_ISL_7872267
EPI_ISL_7872266
EPI_ISL_7872275
EPI_ISL_7872271
EPI_ISL_7872277
EPI_ISL_7872243
EPI_ISL_7872242
EPI_ISL_7872241
EPI_ISL_7872240
EPI_ISL_7872248
EPI_ISL_7872247
EPI_ISL_7872245
EPI_ISL_7872252
EPI_ISL_7872250
EPI_ISL_7872219
EPI_ISL_7872221
EPI_ISL_7872220
EPI_ISL_7872229
EPI_ISL_7872228
EPI_ISL_7872227
EPI_ISL_7872226
EPI_ISL_7872225
EPI_ISL_7872224
EPI_ISL_7872223
EPI_ISL_7872222
EPI_ISL_7872230
EPI_ISL_7872239
EPI_ISL_7872238
EPI_ISL_7872237
EPI_ISL_7872236
EPI_ISL_7872235
EPI_ISL_7872234
EPI_ISL_7872233
EPI_ISL_7872207
EPI_ISL_7872206
EPI_ISL_7872205
EPI_ISL_7872204
EPI_ISL_7872202
EPI_ISL_7872201
EPI_ISL_7872200
EPI_ISL_7872208
EPI_ISL_7872210
EPI_ISL_7872218
EPI_ISL_7872217
EPI_ISL_7872216
EPI_ISL_7872215
EPI_ISL_7872214
EPI_ISL_7872213
EPI_ISL_7872212
EPI_ISL_7872211
EPI_ISL_7871693
EPI_ISL_7871698
EPI_ISL_7871697
EPI_ISL_7871695
EPI_ISL_7871671
EPI_ISL_7871670
EPI_ISL_7871676
EPI_ISL_7871672
EPI_ISL_7871685
EPI_ISL_7871684
EPI_ISL_7871683
EPI_ISL_7871649
EPI_ISL_7871648
EPI_ISL_7871647
EPI_ISL_7871657
EPI_ISL_7871656
EPI_ISL_7871652
EPI_ISL_7871650
EPI_ISL_7871659
EPI_ISL_7871663
EPI_ISL_7871629
EPI_ISL_7871628
EPI_ISL_7871627
EPI_ISL_7871625
EPI_ISL_7871635
EPI_ISL_7871634
EPI_ISL_7871633
EPI_ISL_7871632
EPI_ISL_7871630
EPI_ISL_7871638
EPI_ISL_7871645
EPI_ISL_7871644
EPI_ISL_7871643
EPI_ISL_7871642
EPI_ISL_7871641
EPI_ISL_7871640
EPI_ISL_7871609
EPI_ISL_7871607
EPI_ISL_7871606
EPI_ISL_7871604
EPI_ISL_7871603
EPI_ISL_7871613
EPI_ISL_7871612
EPI_ISL_7871611
EPI_ISL_7871610
EPI_ISL_7871619
EPI_ISL_7871618
EPI_ISL_7871617
EPI_ISL_7871615
EPI_ISL_7871624
EPI_ISL_7871623
EPI_ISL_7871621
EPI_ISL_7871620
EPI_ISL_7871602
EPI_ISL_7871601
EPI_ISL_7872183
EPI_ISL_7872182
EPI_ISL_7872190
EPI_ISL_7872198
EPI_ISL_7872192
EPI_ISL_7872165
EPI_ISL_7872164
EPI_ISL_7872171
EPI_ISL_7872144
EPI_ISL_7872143
EPI_ISL_7872141
EPI_ISL_7872140
EPI_ISL_7872149
EPI_ISL_7872148
EPI_ISL_7872147
EPI_ISL_7872155
EPI_ISL_7872154
EPI_ISL_7872152
EPI_ISL_7872159
EPI_ISL_7872122
EPI_ISL_7872121
EPI_ISL_7872120
EPI_ISL_7872129
EPI_ISL_7872126
EPI_ISL_7872125
EPI_ISL_7872124
EPI_ISL_7872123
EPI_ISL_7872133
EPI_ISL_7872131
EPI_ISL_7872130
EPI_ISL_7872139
EPI_ISL_7872138
EPI_ISL_7872137
EPI_ISL_7872136
EPI_ISL_7872134
EPI_ISL_7872100
EPI_ISL_7872108
EPI_ISL_7872107
EPI_ISL_7872106
EPI_ISL_7872105
EPI_ISL_7872104
EPI_ISL_7872103
EPI_ISL_7872101
EPI_ISL_7872109
EPI_ISL_7872111
EPI_ISL_7872110
EPI_ISL_7872119
EPI_ISL_7872118
EPI_ISL_7872117
EPI_ISL_7872116
EPI_ISL_7872115
EPI_ISL_7872114
EPI_ISL_7872113
EPI_ISL_7872112
EPI_ISL_7871990
EPI_ISL_7871994
EPI_ISL_7871993
EPI_ISL_7871968
EPI_ISL_7871967
EPI_ISL_7871970
EPI_ISL_7871978
EPI_ISL_7871977
EPI_ISL_14201806
EPI_ISL_7871949
EPI_ISL_7871947
EPI_ISL_7871945
EPI_ISL_7871944
EPI_ISL_7871950
EPI_ISL_7871957
EPI_ISL_7871956
EPI_ISL_7871955
EPI_ISL_7871965
EPI_ISL_7871964
EPI_ISL_7871962
EPI_ISL_7871960
EPI_ISL_7871929
EPI_ISL_7871928
EPI_ISL_7871927
EPI_ISL_7871926
EPI_ISL_7871925
EPI_ISL_7871924
EPI_ISL_7871923
EPI_ISL_7871922
EPI_ISL_7871932
EPI_ISL_7871931
EPI_ISL_7871930
EPI_ISL_7871939
EPI_ISL_7871937
EPI_ISL_7871936
EPI_ISL_7871935
EPI_ISL_7871934
EPI_ISL_7871942
EPI_ISL_7871941
EPI_ISL_7871940
EPI_ISL_7871907
EPI_ISL_7871906
EPI_ISL_7871905
EPI_ISL_7871904
EPI_ISL_7871903
EPI_ISL_7871902
EPI_ISL_7871901
EPI_ISL_7871900
EPI_ISL_7871909
EPI_ISL_7871908
EPI_ISL_7871910
EPI_ISL_7871918
EPI_ISL_7871917
EPI_ISL_7871916
EPI_ISL_7871914
EPI_ISL_7871913
EPI_ISL_7871912
EPI_ISL_7871911
EPI_ISL_7871921
EPI_ISL_7871920
EPI_ISL_7872304
EPI_ISL_7872301
EPI_ISL_7872300
EPI_ISL_7872309
EPI_ISL_7872317
EPI_ISL_7872316
EPI_ISL_7872312
EPI_ISL_7872311
EPI_ISL_7872310
EPI_ISL_6648035
EPI_ISL_7871890
EPI_ISL_7871899
EPI_ISL_7871896
EPI_ISL_7871894
EPI_ISL_7871893
EPI_ISL_7871892
EPI_ISL_7871869
EPI_ISL_7871867
EPI_ISL_7871879
EPI_ISL_7871878
EPI_ISL_7871849
EPI_ISL_7871848
EPI_ISL_14201803
EPI_ISL_7871847
EPI_ISL_7871845
EPI_ISL_14201805
EPI_ISL_7871855
EPI_ISL_7871853
EPI_ISL_7871852
EPI_ISL_7871850
EPI_ISL_7871859
EPI_ISL_7871856
EPI_ISL_7871865
EPI_ISL_7871862
EPI_ISL_7871829
EPI_ISL_7871827
EPI_ISL_7871826
EPI_ISL_7871825
EPI_ISL_7871824
EPI_ISL_7871823
EPI_ISL_7871833
EPI_ISL_7871832
EPI_ISL_7871831
EPI_ISL_7871830
EPI_ISL_7871838
EPI_ISL_7871837
EPI_ISL_7871836
EPI_ISL_7871835
EPI_ISL_7871834
EPI_ISL_7871844
EPI_ISL_7871843
EPI_ISL_7871842
EPI_ISL_7871841
EPI_ISL_7871808
EPI_ISL_7871807
EPI_ISL_7871806
EPI_ISL_7871805
EPI_ISL_7871804
EPI_ISL_7871803
EPI_ISL_7871802
EPI_ISL_7871801
EPI_ISL_7871809
EPI_ISL_7871811
EPI_ISL_7871810
EPI_ISL_7871819
EPI_ISL_7871817
EPI_ISL_7871816
EPI_ISL_7871815
EPI_ISL_7871814
EPI_ISL_7871813
EPI_ISL_7871812
EPI_ISL_7871822
EPI_ISL_7871821
EPI_ISL_7871820
EPI_ISL_7871800
EPI_ISL_7872342
EPI_ISL_7872341
EPI_ISL_7872340
EPI_ISL_7872319
EPI_ISL_7872318
EPI_ISL_7872320
EPI_ISL_7872328
EPI_ISL_7872327
EPI_ISL_7872326
EPI_ISL_7872325
EPI_ISL_7872324
EPI_ISL_7872323
EPI_ISL_7872322
EPI_ISL_7872321
EPI_ISL_7872329
EPI_ISL_7872331
EPI_ISL_7872330
EPI_ISL_7872338
EPI_ISL_7872337
EPI_ISL_7872336
EPI_ISL_450103
EPI_ISL_7872335
EPI_ISL_7872333
EPI_ISL_7872332
EPI_ISL_7871329
EPI_ISL_7871328
EPI_ISL_7871338
EPI_ISL_7871337
EPI_ISL_7871336
EPI_ISL_7871335
EPI_ISL_7871334
EPI_ISL_7871333
EPI_ISL_7871332
EPI_ISL_7871331
EPI_ISL_7871340
EPI_ISL_7871348
EPI_ISL_7871347
EPI_ISL_7871345
EPI_ISL_7871344
EPI_ISL_7871342
EPI_ISL_7871316
EPI_ISL_7871315
EPI_ISL_7871314
EPI_ISL_7871313
EPI_ISL_7871312
EPI_ISL_7871311
EPI_ISL_7871319
EPI_ISL_7871318
EPI_ISL_7871317
EPI_ISL_7871327
EPI_ISL_7871326
EPI_ISL_7871325
EPI_ISL_7871324
EPI_ISL_7871323
EPI_ISL_7871322
EPI_ISL_7871321
EPI_ISL_7871320
EPI_ISL_14202285
EPI_ISL_14202287
EPI_ISL_7871395
EPI_ISL_7871394
EPI_ISL_7871399
EPI_ISL_7871358
EPI_ISL_7871357
EPI_ISL_7871363
EPI_ISL_7871362
EPI_ISL_7871369
EPI_ISL_7871368
EPI_ISL_7871366
EPI_ISL_14202284
EPI_ISL_7871997
EPI_ISL_8979104
EPI_ISL_7871570
EPI_ISL_7871573
EPI_ISL_7871583
EPI_ISL_7871581
EPI_ISL_7871580
EPI_ISL_7871549
EPI_ISL_7871548
EPI_ISL_7871550
EPI_ISL_7871558
EPI_ISL_7871556
EPI_ISL_7871555
EPI_ISL_7871554
EPI_ISL_7871551
EPI_ISL_7871569
EPI_ISL_7871562
EPI_ISL_7871529
EPI_ISL_7871528
EPI_ISL_7871527
EPI_ISL_7871526
EPI_ISL_7871536
EPI_ISL_7871535
EPI_ISL_7871534
EPI_ISL_7871533
EPI_ISL_7871532
EPI_ISL_7871531
EPI_ISL_7871530
EPI_ISL_7871539
EPI_ISL_7871538
EPI_ISL_7871537
EPI_ISL_7871547
EPI_ISL_7871545
EPI_ISL_7871544
EPI_ISL_7871543
EPI_ISL_7871542
EPI_ISL_7871541
EPI_ISL_7871509
EPI_ISL_7871508
EPI_ISL_7871507
EPI_ISL_7871506
EPI_ISL_7871505
EPI_ISL_7871504
EPI_ISL_7871513
EPI_ISL_7871512
EPI_ISL_7871511
EPI_ISL_7871510
EPI_ISL_7871519
EPI_ISL_7871517
EPI_ISL_7871516
EPI_ISL_7871515
EPI_ISL_7871525
EPI_ISL_7871524
EPI_ISL_7871523
EPI_ISL_7871522
EPI_ISL_7871521
EPI_ISL_7871520
EPI_ISL_7871503
EPI_ISL_7871502
EPI_ISL_7871501
EPI_ISL_7871500
EPI_ISL_7872087
EPI_ISL_7872082
EPI_ISL_14202270
EPI_ISL_7872090
EPI_ISL_7872098
EPI_ISL_7872096
EPI_ISL_7872093
EPI_ISL_7872067
EPI_ISL_7872065
EPI_ISL_7872060
EPI_ISL_7872069
EPI_ISL_7872076
EPI_ISL_7872074
EPI_ISL_7872073
EPI_ISL_7872045
EPI_ISL_7872043
EPI_ISL_7872042
EPI_ISL_7872041
EPI_ISL_7872040
EPI_ISL_7872049
EPI_ISL_7872048
EPI_ISL_7872047
EPI_ISL_7872056
EPI_ISL_7872055
EPI_ISL_7872054
EPI_ISL_7872053
EPI_ISL_7872050
EPI_ISL_7872059
EPI_ISL_7872023
EPI_ISL_7872022
EPI_ISL_7872021
EPI_ISL_7872020
EPI_ISL_7872029
EPI_ISL_7872028
EPI_ISL_7872026
EPI_ISL_7872025
EPI_ISL_7872024
EPI_ISL_8979102
EPI_ISL_7872034
EPI_ISL_7872033
EPI_ISL_7872032
EPI_ISL_7872031
EPI_ISL_7872030
EPI_ISL_7872039
EPI_ISL_7872038
EPI_ISL_7872037
EPI_ISL_7872036
EPI_ISL_7872035
EPI_ISL_7872001
EPI_ISL_7872000
EPI_ISL_7872008
EPI_ISL_7872007
EPI_ISL_7872006
EPI_ISL_7872005
EPI_ISL_7872004
EPI_ISL_7872003
EPI_ISL_7872002
EPI_ISL_7872012
EPI_ISL_7872011
EPI_ISL_7872010
EPI_ISL_7872019
EPI_ISL_7872018
EPI_ISL_7872017
EPI_ISL_7872016
EPI_ISL_7872015
EPI_ISL_7872014
EPI_ISL_7872013
EPI_ISL_7871594
EPI_ISL_7871593
EPI_ISL_7871592
EPI_ISL_7871591
EPI_ISL_7871590
EPI_ISL_7871596
EPI_ISL_7871595
EPI_ISL_7871449
EPI_ISL_7871450
EPI_ISL_7871454
EPI_ISL_7871452
EPI_ISL_7871461
EPI_ISL_7871460
EPI_ISL_7871429
EPI_ISL_7871428
EPI_ISL_7871427
EPI_ISL_7871437
EPI_ISL_7871436
EPI_ISL_7871435
EPI_ISL_7871434
EPI_ISL_7871433
EPI_ISL_7871432
EPI_ISL_7871430
EPI_ISL_7871438
EPI_ISL_7871440
EPI_ISL_7871448
EPI_ISL_7871447
EPI_ISL_7871443
EPI_ISL_7871442
EPI_ISL_7871441
EPI_ISL_7871409
EPI_ISL_7871408
EPI_ISL_7871407
EPI_ISL_7871406
EPI_ISL_7871405
EPI_ISL_7871415
EPI_ISL_7871414
EPI_ISL_7871413
EPI_ISL_7871412
EPI_ISL_7871411
EPI_ISL_7871419
EPI_ISL_7871418
EPI_ISL_7871417
EPI_ISL_7871416
EPI_ISL_7871426
EPI_ISL_7871425
EPI_ISL_7871423
EPI_ISL_7871422
EPI_ISL_7871421
EPI_ISL_7871420
EPI_ISL_7871404
EPI_ISL_7871403
EPI_ISL_7871402
EPI_ISL_7871401
EPI_ISL_7871400
EPI_ISL_7871494
EPI_ISL_7871492
EPI_ISL_7871491
EPI_ISL_7871499
EPI_ISL_7871497
EPI_ISL_7871471
EPI_ISL_7871470
EPI_ISL_7871476
EPI_ISL_7871489
EPI_ISL_1172606
EPI_ISL_1173092
EPI_ISL_1172941
EPI_ISL_7872299
EPI_ISL_7872272
EPI_ISL_7871691
EPI_ISL_7871699
EPI_ISL_7871688
EPI_ISL_7871668
EPI_ISL_7872189
EPI_ISL_7872172
EPI_ISL_7872419
EPI_ISL_7872418
EPI_ISL_7872417
EPI_ISL_7872425
EPI_ISL_7872422
EPI_ISL_7872437
EPI_ISL_7872434
EPI_ISL_7872432
EPI_ISL_7872404
EPI_ISL_7872403
EPI_ISL_7872402
EPI_ISL_7872401
EPI_ISL_7872400
EPI_ISL_7872409
EPI_ISL_7872406
EPI_ISL_7872415
EPI_ISL_7872413
EPI_ISL_7872412
EPI_ISL_7872411
EPI_ISL_7872410
EPI_ISL_7871974
EPI_ISL_7871987
EPI_ISL_7872485
EPI_ISL_7872484
EPI_ISL_7872483
EPI_ISL_7872482
EPI_ISL_7872480
EPI_ISL_7872489
EPI_ISL_7872488
EPI_ISL_7872487
EPI_ISL_7872486
EPI_ISL_1575452
EPI_ISL_7872496
EPI_ISL_7872495
EPI_ISL_7872494
EPI_ISL_7872493
EPI_ISL_7872492
EPI_ISL_7872491
EPI_ISL_7872490
EPI_ISL_7872499
EPI_ISL_7872498
EPI_ISL_7872497
EPI_ISL_7872463
EPI_ISL_7872462
EPI_ISL_7872461
EPI_ISL_7872460
EPI_ISL_7872469
EPI_ISL_7872466
EPI_ISL_7872465
EPI_ISL_7872464
EPI_ISL_7872473
EPI_ISL_7872472
EPI_ISL_7872471
EPI_ISL_7872470
EPI_ISL_7872478
EPI_ISL_7872477
EPI_ISL_7872476
EPI_ISL_7872475
EPI_ISL_7872439
EPI_ISL_7872441
EPI_ISL_7872440
EPI_ISL_7872449
EPI_ISL_7872448
EPI_ISL_7872445
EPI_ISL_7872443
EPI_ISL_7872442
EPI_ISL_7872450
EPI_ISL_7872459
EPI_ISL_7872458
EPI_ISL_7872457
EPI_ISL_1172417
EPI_ISL_1172505
EPI_ISL_6648087
EPI_ISL_7871891
EPI_ISL_7871866
EPI_ISL_7871840
EPI_ISL_1385136
EPI_ISL_1385363
EPI_ISL_1385424
EPI_ISL_7872383
EPI_ISL_7872382
EPI_ISL_7872381
EPI_ISL_7872380
EPI_ISL_7872396
EPI_ISL_7872393
EPI_ISL_7872392
EPI_ISL_7872390
EPI_ISL_7872398
EPI_ISL_7872361
EPI_ISL_7872360
EPI_ISL_7872366
EPI_ISL_7872372
EPI_ISL_7872370
EPI_ISL_7872379
EPI_ISL_1575445
EPI_ISL_1575450
EPI_ISL_1575474
EPI_ISL_7872349
EPI_ISL_7872348
EPI_ISL_1575472
EPI_ISL_7872347
EPI_ISL_7872344
EPI_ISL_1575478
EPI_ISL_7872343
EPI_ISL_7872353
EPI_ISL_7872352
EPI_ISL_7872350
EPI_ISL_7872356
EPI_ISL_7872659
EPI_ISL_7872661
EPI_ISL_7872660
EPI_ISL_7872669
EPI_ISL_7872668
EPI_ISL_7872667
EPI_ISL_7872666
EPI_ISL_7872665
EPI_ISL_7872664
EPI_ISL_7872663
EPI_ISL_7872672
EPI_ISL_7872671
EPI_ISL_7872670
EPI_ISL_7872678
EPI_ISL_7872677
EPI_ISL_7872676
EPI_ISL_7872673
EPI_ISL_7872639
EPI_ISL_7872638
EPI_ISL_7872637
EPI_ISL_7872647
EPI_ISL_7872646
EPI_ISL_7872645
EPI_ISL_7872644
EPI_ISL_7872642
EPI_ISL_7872640
EPI_ISL_7872649
EPI_ISL_7872650
EPI_ISL_7872658
EPI_ISL_7872655
EPI_ISL_7872654
EPI_ISL_7872652
EPI_ISL_7872651
EPI_ISL_7872618
EPI_ISL_7872617
EPI_ISL_7872616
EPI_ISL_7872615
EPI_ISL_7872625
EPI_ISL_7872624
EPI_ISL_7872622
EPI_ISL_7872621
EPI_ISL_7872629
EPI_ISL_7872628
EPI_ISL_7872627
EPI_ISL_7872635
EPI_ISL_7872634
EPI_ISL_7872633
EPI_ISL_7872632
EPI_ISL_7872630
EPI_ISL_7872603
EPI_ISL_7872600
EPI_ISL_7872609
EPI_ISL_7872608
EPI_ISL_7872606
EPI_ISL_7872605
EPI_ISL_7872614
EPI_ISL_7872612
EPI_ISL_7872611
EPI_ISL_7872610
EPI_ISL_12432891
EPI_ISL_12432887
EPI_ISL_1575510
EPI_ISL_7871376
EPI_ISL_7872683
EPI_ISL_7872681
EPI_ISL_7872680
EPI_ISL_7872689
EPI_ISL_7872688
EPI_ISL_7872687
EPI_ISL_7872686
EPI_ISL_7872685
EPI_ISL_7872684
EPI_ISL_7872694
EPI_ISL_7872692
EPI_ISL_7872691
EPI_ISL_7872690
EPI_ISL_7872698
EPI_ISL_7872697
EPI_ISL_7872696
EPI_ISL_7872695
EPI_ISL_7872538
EPI_ISL_7872547
EPI_ISL_7872546
EPI_ISL_7872545
EPI_ISL_7872544
EPI_ISL_7872542
EPI_ISL_7872541
EPI_ISL_7872551
EPI_ISL_7872550
EPI_ISL_7872559
EPI_ISL_7872558
EPI_ISL_7872557
EPI_ISL_7872556
EPI_ISL_7872555
EPI_ISL_7872554
EPI_ISL_7872553
EPI_ISL_7872519
EPI_ISL_7872526
EPI_ISL_7872523
EPI_ISL_7872522
EPI_ISL_7872521
EPI_ISL_7872520
EPI_ISL_7872529
EPI_ISL_7872527
EPI_ISL_7872537
EPI_ISL_7872536
EPI_ISL_7872535
EPI_ISL_7872533
EPI_ISL_7872532
EPI_ISL_7872531
EPI_ISL_7872530
EPI_ISL_7872504
EPI_ISL_7872502
EPI_ISL_7872501
EPI_ISL_7872500
EPI_ISL_7872509
EPI_ISL_7872507
EPI_ISL_7872506
EPI_ISL_7872514
EPI_ISL_7872512
EPI_ISL_7872511
EPI_ISL_7872510
EPI_ISL_984786
EPI_ISL_984846
EPI_ISL_984844
EPI_ISL_984780
EPI_ISL_984909
EPI_ISL_984758
EPI_ISL_1307594
EPI_ISL_1307467
EPI_ISL_1307537
EPI_ISL_1307533
EPI_ISL_1307407
EPI_ISL_1307235
EPI_ISL_1307499
EPI_ISL_1307493
EPI_ISL_1307356
EPI_ISL_1307494
EPI_ISL_1307585
EPI_ISL_1307396
EPI_ISL_1307620
EPI_ISL_7872584
EPI_ISL_1307120
EPI_ISL_7872583
EPI_ISL_1307225
EPI_ISL_7872582
EPI_ISL_7872581
EPI_ISL_7872580
EPI_ISL_7872589
EPI_ISL_1307165
EPI_ISL_7872587
EPI_ISL_7872586
EPI_ISL_7872585
EPI_ISL_7872595
EPI_ISL_7872594
EPI_ISL_7872592
EPI_ISL_7872591
EPI_ISL_1307315
EPI_ISL_7872590
EPI_ISL_7872598
EPI_ISL_7872597
EPI_ISL_7872596
EPI_ISL_7872562
EPI_ISL_7872561
EPI_ISL_7872560
EPI_ISL_7872569
EPI_ISL_7872568
EPI_ISL_7872567
EPI_ISL_7872566
EPI_ISL_7872565
EPI_ISL_7872564
EPI_ISL_7872563
EPI_ISL_7872572
EPI_ISL_7872571
EPI_ISL_1306628
EPI_ISL_7872570
EPI_ISL_1306551
EPI_ISL_1306472
EPI_ISL_1306475
EPI_ISL_7872579
EPI_ISL_7872578
EPI_ISL_7872576
EPI_ISL_7872574
EPI_ISL_7871571
EPI_ISL_1307386
EPI_ISL_1307298
EPI_ISL_1307170
EPI_ISL_7871579
EPI_ISL_1307290
EPI_ISL_1307053
EPI_ISL_1307145
EPI_ISL_7871582
EPI_ISL_1307278
EPI_ISL_1307142
EPI_ISL_1576513
EPI_ISL_1307203
EPI_ISL_1307015
EPI_ISL_1306951
EPI_ISL_7872801
EPI_ISL_7872800
EPI_ISL_7872808
EPI_ISL_7872807
EPI_ISL_7872805
EPI_ISL_1307024
EPI_ISL_7876369
EPI_ISL_1307045
EPI_ISL_1306994
EPI_ISL_1307144
EPI_ISL_1307147
EPI_ISL_1307093
EPI_ISL_1307026
EPI_ISL_1306774
EPI_ISL_1307086
EPI_ISL_1307085
EPI_ISL_1307074
EPI_ISL_1306497
EPI_ISL_7872075
EPI_ISL_7872072
EPI_ISL_1306817
EPI_ISL_1306273
EPI_ISL_1306526
EPI_ISL_1306759
EPI_ISL_1306990
EPI_ISL_1307033
EPI_ISL_1306741
EPI_ISL_1306614
EPI_ISL_1306685
EPI_ISL_7872782
EPI_ISL_7872781
EPI_ISL_7872780
EPI_ISL_7872788
EPI_ISL_7872787
EPI_ISL_7872786
EPI_ISL_7872785
EPI_ISL_7872784
EPI_ISL_7872783
EPI_ISL_7872793
EPI_ISL_7872792
EPI_ISL_7872791
EPI_ISL_7872799
EPI_ISL_7872798
EPI_ISL_7872797
EPI_ISL_7872796
EPI_ISL_7872794
EPI_ISL_7872759
EPI_ISL_7872758
EPI_ISL_7872760
EPI_ISL_7872768
EPI_ISL_7872767
EPI_ISL_7872766
EPI_ISL_7872765
EPI_ISL_7872764
EPI_ISL_7872763
EPI_ISL_1306533
EPI_ISL_7872762
EPI_ISL_7872761
EPI_ISL_7872769
EPI_ISL_7872771
EPI_ISL_1306476
EPI_ISL_7872778
EPI_ISL_7872777
EPI_ISL_7872776
EPI_ISL_7872774
EPI_ISL_7872773
EPI_ISL_7872772
EPI_ISL_1306590
EPI_ISL_7872739
EPI_ISL_7872737
EPI_ISL_7872746
EPI_ISL_1306583
EPI_ISL_7872745
EPI_ISL_7872744
EPI_ISL_7872743
EPI_ISL_7872742
EPI_ISL_7872741
EPI_ISL_7872740
EPI_ISL_7872749
EPI_ISL_7872748
EPI_ISL_7872747
EPI_ISL_7872756
EPI_ISL_7872755
EPI_ISL_7872754
EPI_ISL_7872753
EPI_ISL_7872751
EPI_ISL_7872750
EPI_ISL_7872719
EPI_ISL_7872718
EPI_ISL_7872717
EPI_ISL_7872716
EPI_ISL_7872715
EPI_ISL_7872724
EPI_ISL_7872723
EPI_ISL_7872722
EPI_ISL_7872721
EPI_ISL_7872720
EPI_ISL_7872727
EPI_ISL_7872726
EPI_ISL_7872725
EPI_ISL_7872735
EPI_ISL_7872734
EPI_ISL_7872733
EPI_ISL_7872732
EPI_ISL_7872730
EPI_ISL_7872701
EPI_ISL_7872700
EPI_ISL_7872709
EPI_ISL_7872708
EPI_ISL_7872705
EPI_ISL_7872704
EPI_ISL_7872713
EPI_ISL_7872712
EPI_ISL_7872711
EPI_ISL_7872710
EPI_ISL_7876287
EPI_ISL_7876289
EPI_ISL_7876288
EPI_ISL_7876293
EPI_ISL_7876298
EPI_ISL_7876299
EPI_ISL_1306657
EPI_ISL_7876348
EPI_ISL_7876347
EPI_ISL_7876340
EPI_ISL_7876342
EPI_ISL_7876341
EPI_ISL_7876344
EPI_ISL_1306372
EPI_ISL_7876343
EPI_ISL_7876346
EPI_ISL_7876345
EPI_ISL_7876350
EPI_ISL_7876354
EPI_ISL_7876356
EPI_ISL_7876326
EPI_ISL_7876325
EPI_ISL_7876328
EPI_ISL_7876327
EPI_ISL_7876329
EPI_ISL_7876320
EPI_ISL_7876322
EPI_ISL_7876321
EPI_ISL_7876324
EPI_ISL_7876323
EPI_ISL_7876337
EPI_ISL_7876336
EPI_ISL_7876331
EPI_ISL_7876330
EPI_ISL_7876333
EPI_ISL_7876332
EPI_ISL_7876335
EPI_ISL_7876334
EPI_ISL_7876304
EPI_ISL_7876303
EPI_ISL_1098500
EPI_ISL_7876306
EPI_ISL_7876305
EPI_ISL_7876308
EPI_ISL_7876307
EPI_ISL_7876309
EPI_ISL_7876300
EPI_ISL_7876302
EPI_ISL_7876301
EPI_ISL_7876315
EPI_ISL_7876314
EPI_ISL_7876317
EPI_ISL_7876319
EPI_ISL_7876318
EPI_ISL_7876311
EPI_ISL_7876313
EPI_ISL_1306449
EPI_ISL_1575913
EPI_ISL_3332149
EPI_ISL_1306429
EPI_ISL_1576877
EPI_ISL_3332181
EPI_ISL_1306365
EPI_ISL_1306357
EPI_ISL_1098351
EPI_ISL_1098086
EPI_ISL_1098081
EPI_ISL_1098112
EPI_ISL_1097799
EPI_ISL_1097792
EPI_ISL_1097978
EPI_ISL_1098501
EPI_ISL_1098068
EPI_ISL_1098181
EPI_ISL_1098078
EPI_ISL_1097993
EPI_ISL_1098281
EPI_ISL_1098290
EPI_ISL_1098395
EPI_ISL_1098151
EPI_ISL_1098489
EPI_ISL_1576879
EPI_ISL_1098497
EPI_ISL_1098495
EPI_ISL_1576826
EPI_ISL_1576872
EPI_ISL_1576821
EPI_ISL_1576820
EPI_ISL_1576886
EPI_ISL_1576867
EPI_ISL_1576917
EPI_ISL_1576940
EPI_ISL_1576909
EPI_ISL_1098259
EPI_ISL_1576883
EPI_ISL_1576902
EPI_ISL_1098137
EPI_ISL_1576920
EPI_ISL_1098024
EPI_ISL_1098013
EPI_ISL_1576908
EPI_ISL_1576934
EPI_ISL_1098308
EPI_ISL_1098559
EPI_ISL_1098248
EPI_ISL_1098126
EPI_ISL_1098136
EPI_ISL_1098225
EPI_ISL_1098224
EPI_ISL_1098114
EPI_ISL_1098115
EPI_ISL_1097785
EPI_ISL_1097851
EPI_ISL_1097826
EPI_ISL_1576865
EPI_ISL_1097930
EPI_ISL_1097924
EPI_ISL_1097925
EPI_ISL_1097945
EPI_ISL_1576869
EPI_ISL_1576893
EPI_ISL_1576891
EPI_ISL_1576899
EPI_ISL_1576870
EPI_ISL_1576894
EPI_ISL_1576885
EPI_ISL_1576880
EPI_ISL_1576881
EPI_ISL_2446079
EPI_ISL_1306368
EPI_ISL_1576942
EPI_ISL_1576930
EPI_ISL_1306354
EPI_ISL_1576928
EPI_ISL_1576927
EPI_ISL_1576923
EPI_ISL_1576816
EPI_ISL_1576812
EPI_ISL_1576817
EPI_ISL_1576815
EPI_ISL_1576822
EPI_ISL_1576915
EPI_ISL_1576922
EPI_ISL_14202630
EPI_ISL_14202631
EPI_ISL_14202632
EPI_ISL_1578396
EPI_ISL_2632953
EPI_ISL_10714215
EPI_ISL_10714219
EPI_ISL_10714204
EPI_ISL_10714208
EPI_ISL_8980114
EPI_ISL_2634384
EPI_ISL_2634423
EPI_ISL_10714231
EPI_ISL_2634528
EPI_ISL_4202902
EPI_ISL_10714227
EPI_ISL_2634668
EPI_ISL_2634825
EPI_ISL_10714223
EPI_ISL_2634967
EPI_ISL_8324451
EPI_ISL_7871851
EPI_ISL_8116351
EPI_ISL_7890051
EPI_ISL_7890053
EPI_ISL_7890041
EPI_ISL_7890040
EPI_ISL_7890042
EPI_ISL_7890048
EPI_ISL_7890029
EPI_ISL_7890030
EPI_ISL_7890034
EPI_ISL_7890033
EPI_ISL_7890031
EPI_ISL_7890036
EPI_ISL_7890017
EPI_ISL_7890023
EPI_ISL_7890021
EPI_ISL_7890027
EPI_ISL_7890025
EPI_ISL_7890024
EPI_ISL_7890009
EPI_ISL_7890008
EPI_ISL_7890006
EPI_ISL_7890010
EPI_ISL_7890016
EPI_ISL_7890015
EPI_ISL_7890014
EPI_ISL_7890001
EPI_ISL_7890005
EPI_ISL_7890004
EPI_ISL_8980167
EPI_ISL_7872251
EPI_ISL_7872151
EPI_ISL_8980169
EPI_ISL_7889993
EPI_ISL_7889992
EPI_ISL_7889978
EPI_ISL_7889956
EPI_ISL_7889959
EPI_ISL_7889965
EPI_ISL_7889968
EPI_ISL_7889969
EPI_ISL_7889964
EPI_ISL_7889933
EPI_ISL_7889937
EPI_ISL_7889931
EPI_ISL_7889944
EPI_ISL_7889946
EPI_ISL_7889945
EPI_ISL_7889948
EPI_ISL_7889942
EPI_ISL_7889910
EPI_ISL_7889913
EPI_ISL_7889912
EPI_ISL_7889914
EPI_ISL_7889908
EPI_ISL_7889907
EPI_ISL_7889909
EPI_ISL_7889924
EPI_ISL_7889920
EPI_ISL_7889900
EPI_ISL_7889901
EPI_ISL_7889903
EPI_ISL_7889906
EPI_ISL_7889905
EPI_ISL_7889792
EPI_ISL_10714094
EPI_ISL_7889898
EPI_ISL_7889870
EPI_ISL_7889871
EPI_ISL_7889874
EPI_ISL_7889858
EPI_ISL_7889869
EPI_ISL_7889834
EPI_ISL_7889833
EPI_ISL_7889836
EPI_ISL_7889838
EPI_ISL_7889837
EPI_ISL_7889830
EPI_ISL_7889832
EPI_ISL_7889831
EPI_ISL_7889844
EPI_ISL_7889849
EPI_ISL_7889848
EPI_ISL_7889841
EPI_ISL_7889842
EPI_ISL_7889811
EPI_ISL_7889814
EPI_ISL_7889813
EPI_ISL_7889816
EPI_ISL_7889815
EPI_ISL_7889817
EPI_ISL_7889810
EPI_ISL_7889808
EPI_ISL_7889823
EPI_ISL_7889822
EPI_ISL_7889824
EPI_ISL_7889827
EPI_ISL_7889826
EPI_ISL_7889829
EPI_ISL_7889828
EPI_ISL_7889821
EPI_ISL_7889820
EPI_ISL_7889819
EPI_ISL_7889801
EPI_ISL_7889800
EPI_ISL_7889803
EPI_ISL_7889802
EPI_ISL_7889805
EPI_ISL_7889804
EPI_ISL_7889807
EPI_ISL_7889806
EPI_ISL_7887534
EPI_ISL_7887535
EPI_ISL_7887530
EPI_ISL_7887531
EPI_ISL_7887532
EPI_ISL_7887533
EPI_ISL_7887515
EPI_ISL_7887517
EPI_ISL_7887518
EPI_ISL_7887519
EPI_ISL_7887523
EPI_ISL_7887524
EPI_ISL_7887525
EPI_ISL_7887526
EPI_ISL_7887528
EPI_ISL_7887529
EPI_ISL_7887520
EPI_ISL_7887521
EPI_ISL_7887522
EPI_ISL_1306727
EPI_ISL_1717890
EPI_ISL_3071936
EPI_ISL_8323251
EPI_ISL_2251703
EPI_ISL_10714117
EPI_ISL_10714113
EPI_ISL_8577151
EPI_ISL_10714105
EPI_ISL_10714102
EPI_ISL_8323951
EPI_ISL_8324151
EPI_ISL_8618351
EPI_ISL_7876351
EPI_ISL_8977410
EPI_ISL_8977413
EPI_ISL_8977415
EPI_ISL_8977414
EPI_ISL_8977417
EPI_ISL_10714164
EPI_ISL_10714192
EPI_ISL_8977408
EPI_ISL_8977407
EPI_ISL_8977406
EPI_ISL_7912551
EPI_ISL_4202653
EPI_ISL_10714184
EPI_ISL_10714132
EPI_ISL_10714135
EPI_ISL_4202674
EPI_ISL_10714129
EPI_ISL_4202686
EPI_ISL_8062951
EPI_ISL_8146651
EPI_ISL_10714121
EPI_ISL_4202724
EPI_ISL_10714125
EPI_ISL_7889694
EPI_ISL_4202746
EPI_ISL_8977454
EPI_ISL_10714148
EPI_ISL_4202786
EPI_ISL_10714145
EPI_ISL_4202797
EPI_ISL_7889778
EPI_ISL_8977456
EPI_ISL_7889756
EPI_ISL_7889755
EPI_ISL_7889754
EPI_ISL_7889760
EPI_ISL_7889761
EPI_ISL_7889764
EPI_ISL_4202817
EPI_ISL_7889734
EPI_ISL_8977451
EPI_ISL_4202825
EPI_ISL_7889737
EPI_ISL_7889736
EPI_ISL_7889739
EPI_ISL_7889738
EPI_ISL_7889731
EPI_ISL_7889730
EPI_ISL_7889733
EPI_ISL_7889732
EPI_ISL_7889745
EPI_ISL_8977450
EPI_ISL_7889748
EPI_ISL_7889740
EPI_ISL_7889742
EPI_ISL_7889741
EPI_ISL_7889744
EPI_ISL_7889713
EPI_ISL_7889712
EPI_ISL_7889715
EPI_ISL_7889714
EPI_ISL_7889717
EPI_ISL_7889719
EPI_ISL_7889718
EPI_ISL_7889710
EPI_ISL_7889724
EPI_ISL_7889723
EPI_ISL_7889726
EPI_ISL_8977453
EPI_ISL_7889728
EPI_ISL_7889727
EPI_ISL_7889729
EPI_ISL_7889720
EPI_ISL_7889722
EPI_ISL_7889721
EPI_ISL_7889702
EPI_ISL_7889701
EPI_ISL_7889704
EPI_ISL_7889703
EPI_ISL_7889706
EPI_ISL_7889705
EPI_ISL_7889708
EPI_ISL_7889707
EPI_ISL_7889700
EPI_ISL_8977459
EPI_ISL_8977444
EPI_ISL_8977446
EPI_ISL_8977440
EPI_ISL_8977442
EPI_ISL_8977441
EPI_ISL_9152251
EPI_ISL_8977448
EPI_ISL_8977447
EPI_ISL_10713507
EPI_ISL_8977449
EPI_ISL_7890046
EPI_ISL_7890018
EPI_ISL_8977433
EPI_ISL_10713515
EPI_ISL_8977434
EPI_ISL_8977430
EPI_ISL_8977437
EPI_ISL_8977436
EPI_ISL_8977439
EPI_ISL_8977438
EPI_ISL_8977422
EPI_ISL_8977421
EPI_ISL_8977424
EPI_ISL_8977420
EPI_ISL_8977429
EPI_ISL_8977426
EPI_ISL_3188561
EPI_ISL_8977425
EPI_ISL_8977427
EPI_ISL_1580670
EPI_ISL_1580688
EPI_ISL_1580691
EPI_ISL_1580680
EPI_ISL_1580685
EPI_ISL_1580712
EPI_ISL_1580696
EPI_ISL_1580699
EPI_ISL_1580694
EPI_ISL_1580706
EPI_ISL_1580720
EPI_ISL_1580717
EPI_ISL_1580722
EPI_ISL_1580714
EPI_ISL_1580715
EPI_ISL_1580726
EPI_ISL_1580733
EPI_ISL_8117751
EPI_ISL_7889998
EPI_ISL_7889990
EPI_ISL_7889994
EPI_ISL_7889977
EPI_ISL_7889971
EPI_ISL_7889970
EPI_ISL_7889988
EPI_ISL_7889989
EPI_ISL_10713503
EPI_ISL_7889958
EPI_ISL_7889967
EPI_ISL_7889962
EPI_ISL_7889939
EPI_ISL_7889941
EPI_ISL_7889921
EPI_ISL_2715764
EPI_ISL_8305251
EPI_ISL_8146551
EPI_ISL_7889797
EPI_ISL_7889791
EPI_ISL_1580736
EPI_ISL_7889790
EPI_ISL_10713578
EPI_ISL_7889899
EPI_ISL_7889892
EPI_ISL_7889891
EPI_ISL_7889894
EPI_ISL_7889879
EPI_ISL_2715900
EPI_ISL_7889888
EPI_ISL_7889882
EPI_ISL_7889885
EPI_ISL_7889850
EPI_ISL_7889854
EPI_ISL_7889853
EPI_ISL_7889868
EPI_ISL_7889863
EPI_ISL_7889862
EPI_ISL_10714073
EPI_ISL_10714077
EPI_ISL_7889845
EPI_ISL_7872451
EPI_ISL_2716206
EPI_ISL_2923786
EPI_ISL_1581871
EPI_ISL_8577451
EPI_ISL_8306251
EPI_ISL_8323451
EPI_ISL_8324351
EPI_ISL_10712918
EPI_ISL_8577851
EPI_ISL_8578051
EPI_ISL_8577751
EPI_ISL_1258912
EPI_ISL_1258828
EPI_ISL_1258861
EPI_ISL_1258681
EPI_ISL_1258801
EPI_ISL_1258921
EPI_ISL_1258839
EPI_ISL_1258850
EPI_ISL_1258564
EPI_ISL_8023251
EPI_ISL_1258757
EPI_ISL_1258760
EPI_ISL_7871451
EPI_ISL_1258882
EPI_ISL_1258771
EPI_ISL_1258783
EPI_ISL_8980090
EPI_ISL_7872051
EPI_ISL_7889751
EPI_ISL_1258497
EPI_ISL_1258580
EPI_ISL_3569176
EPI_ISL_8980089
EPI_ISL_14202629
EPI_ISL_1580918
EPI_ISL_1258643
EPI_ISL_1258551
EPI_ISL_10713499
EPI_ISL_10712115
EPI_ISL_8204751
EPI_ISL_7852051
EPI_ISL_1582290
EPI_ISL_1582291
EPI_ISL_1582294
EPI_ISL_1582176
EPI_ISL_1582179
EPI_ISL_1582175
EPI_ISL_1582293
EPI_ISL_1582184
EPI_ISL_1582183
EPI_ISL_1582186
EPI_ISL_1582277
EPI_ISL_1582279
EPI_ISL_1582193
EPI_ISL_1582284
EPI_ISL_1582286
EPI_ISL_1582302
EPI_ISL_1582300
EPI_ISL_3777325
EPI_ISL_1582270
EPI_ISL_1582281
EPI_ISL_1582307
EPI_ISL_7851551
EPI_ISL_1582196
EPI_ISL_7872351
EPI_ISL_1582211
EPI_ISL_7889851
EPI_ISL_1582217
EPI_ISL_1582340
EPI_ISL_1582341
EPI_ISL_1582313
EPI_ISL_1582220
EPI_ISL_8303851
EPI_ISL_1582222
EPI_ISL_1582225
EPI_ISL_1582346
EPI_ISL_1582224
EPI_ISL_8322851
EPI_ISL_1582347
EPI_ISL_1582226
EPI_ISL_1582200
EPI_ISL_1582312
EPI_ISL_1582317
EPI_ISL_1582201
EPI_ISL_1582326
EPI_ISL_1582322
EPI_ISL_1582329
EPI_ISL_1582325
EPI_ISL_1582251
EPI_ISL_1582328
EPI_ISL_1582206
EPI_ISL_1582208
EPI_ISL_3777433
EPI_ISL_8617951
EPI_ISL_1582257
EPI_ISL_1582256
EPI_ISL_1582235
EPI_ISL_1582376
EPI_ISL_1582350
EPI_ISL_1582255
EPI_ISL_1582382
EPI_ISL_1582260
EPI_ISL_1582268
EPI_ISL_1582233
EPI_ISL_1582357
EPI_ISL_1582267
EPI_ISL_1582262
EPI_ISL_1582265
EPI_ISL_1582380
EPI_ISL_1582385
EPI_ISL_3777514
EPI_ISL_1582266
EPI_ISL_1582389
EPI_ISL_1582353
EPI_ISL_3777525
EPI_ISL_1582231
EPI_ISL_1582249
EPI_ISL_1582239
EPI_ISL_7851751
EPI_ISL_1582237
EPI_ISL_1582361
EPI_ISL_7851951
EPI_ISL_1582241
EPI_ISL_1582369
EPI_ISL_1582366
EPI_ISL_1582365
EPI_ISL_1582367
EPI_ISL_1582156
EPI_ISL_1582162
EPI_ISL_1582149
EPI_ISL_1582301
EPI_ISL_3777578
EPI_ISL_3777680
EPI_ISL_8323351
EPI_ISL_3777858
EPI_ISL_1582197
EPI_ISL_1582373
EPI_ISL_1582250
EPI_ISL_1582051
EPI_ISL_1582066
EPI_ISL_1581898
EPI_ISL_1582039
EPI_ISL_7889699
EPI_ISL_7889692
EPI_ISL_7889779
EPI_ISL_7889772
EPI_ISL_7889775
EPI_ISL_7889788
EPI_ISL_7889757
EPI_ISL_7889750
EPI_ISL_7889752
EPI_ISL_7889762
EPI_ISL_7889765
EPI_ISL_7889749
EPI_ISL_1582100
EPI_ISL_3778296
EPI_ISL_3778322
EPI_ISL_3778326
EPI_ISL_1582133
EPI_ISL_1581962
EPI_ISL_1582119
EPI_ISL_2827171
EPI_ISL_1582295
EPI_ISL_1582190
EPI_ISL_1582332
EPI_ISL_1582314
EPI_ISL_2827200
EPI_ISL_2827201
EPI_ISL_2827340
EPI_ISL_2827388
EPI_ISL_2827409
EPI_ISL_2827410
EPI_ISL_2827492
EPI_ISL_2827507
EPI_ISL_2827511
EPI_ISL_2827526
EPI_ISL_2827543
EPI_ISL_2827567
EPI_ISL_2827581
EPI_ISL_2827631
EPI_ISL_2827632
EPI_ISL_2827713
EPI_ISL_2827733
EPI_ISL_2923777
EPI_ISL_2923788
EPI_ISL_2923838
EPI_ISL_2923846
EPI_ISL_2923848
EPI_ISL_2923870
EPI_ISL_2923876
EPI_ISL_2923894
EPI_ISL_2923915
EPI_ISL_2923920
EPI_ISL_2923921
EPI_ISL_2923941
EPI_ISL_2923952
EPI_ISL_2923954
EPI_ISL_2923959
EPI_ISL_2923980
EPI_ISL_2923982
EPI_ISL_2923997
EPI_ISL_2964958
EPI_ISL_8094951
EPI_ISL_7851351
EPI_ISL_9136051
EPI_ISL_8323551
EPI_ISL_2965138
EPI_ISL_3569225
EPI_ISL_7900001
EPI_ISL_7900000
EPI_ISL_7900002
EPI_ISL_3010654
EPI_ISL_3010683
EPI_ISL_7899790
EPI_ISL_3010690
EPI_ISL_7899795
EPI_ISL_7899792
EPI_ISL_7899791
EPI_ISL_3010715
EPI_ISL_3331472
EPI_ISL_3331854
EPI_ISL_3331969
EPI_ISL_3071879
EPI_ISL_3071952
EPI_ISL_3188270
EPI_ISL_7899905
EPI_ISL_7899902
EPI_ISL_7899901
EPI_ISL_7899900
EPI_ISL_3188344
EPI_ISL_3188464
EPI_ISL_3188489
EPI_ISL_3188492
EPI_ISL_3188495
EPI_ISL_7899994
EPI_ISL_3188530
EPI_ISL_7899987
EPI_ISL_7899974
EPI_ISL_7899970
EPI_ISL_7899976
EPI_ISL_7899962
EPI_ISL_7899966
EPI_ISL_7899955
EPI_ISL_7899953
EPI_ISL_7899947
EPI_ISL_7899943
EPI_ISL_7899919
EPI_ISL_7899918
EPI_ISL_7899917
EPI_ISL_7899926
EPI_ISL_7899924
EPI_ISL_7899923
EPI_ISL_7899922
EPI_ISL_7899921
EPI_ISL_7899909
EPI_ISL_7899907
EPI_ISL_7899906
EPI_ISL_7899916
EPI_ISL_7899914
EPI_ISL_7899912
EPI_ISL_7899911
EPI_ISL_7899910
EPI_ISL_7899895
EPI_ISL_7899882
EPI_ISL_7899881
EPI_ISL_7899888
EPI_ISL_7899870
EPI_ISL_7899863
EPI_ISL_7899860
EPI_ISL_3569274
EPI_ISL_7899853
EPI_ISL_7899856
EPI_ISL_7899819
EPI_ISL_7899818
EPI_ISL_7899820
EPI_ISL_7899828
EPI_ISL_7899827
EPI_ISL_7899826
EPI_ISL_7899824
EPI_ISL_7899823
EPI_ISL_7899822
EPI_ISL_7899821
EPI_ISL_7899809
EPI_ISL_7899807
EPI_ISL_7899817
EPI_ISL_7899816
EPI_ISL_7899814
EPI_ISL_7899813
EPI_ISL_7899812
EPI_ISL_7899811
EPI_ISL_7899810
EPI_ISL_7899806
EPI_ISL_7899805
EPI_ISL_7899804
EPI_ISL_7899802
EPI_ISL_7899801
EPI_ISL_7899800
EPI_ISL_12432910
EPI_ISL_2497103
EPI_ISL_2633230
EPI_ISL_2633267
EPI_ISL_2633992
EPI_ISL_2634340
EPI_ISL_2634525
EPI_ISL_2634754
EPI_ISL_2634951
EPI_ISL_3568871
EPI_ISL_7899787
EPI_ISL_1170519
EPI_ISL_7899903
EPI_ISL_1170719
EPI_ISL_7899996
EPI_ISL_7899991
EPI_ISL_7899983
EPI_ISL_7899986
EPI_ISL_7899971
EPI_ISL_7899975
EPI_ISL_7899960
EPI_ISL_7899967
EPI_ISL_7899965
EPI_ISL_7899950
EPI_ISL_7899957
EPI_ISL_7899941
EPI_ISL_7899948
EPI_ISL_7899946
EPI_ISL_7899945
EPI_ISL_7899930
EPI_ISL_7899937
EPI_ISL_7899936
EPI_ISL_7899934
EPI_ISL_7899932
EPI_ISL_1307628
EPI_ISL_7899931
EPI_ISL_7899915
EPI_ISL_7899913
EPI_ISL_7899892
EPI_ISL_7899874
EPI_ISL_7899871
EPI_ISL_7899877
EPI_ISL_7899867
EPI_ISL_7899866
EPI_ISL_7899865
EPI_ISL_7899851
EPI_ISL_7899857
EPI_ISL_7899842
EPI_ISL_7899840
EPI_ISL_7899849
EPI_ISL_7899847
EPI_ISL_7899845
EPI_ISL_7899829
EPI_ISL_7899831
EPI_ISL_7899830
EPI_ISL_7899839
EPI_ISL_7899838
EPI_ISL_7899836
EPI_ISL_7899835
EPI_ISL_7899833
EPI_ISL_7899832
EPI_ISL_7899803
EPI_ISL_1170419
EPI_ISL_2634703
EPI_ISL_2634803
EPI_ISL_1385141
EPI_ISL_1385620
EPI_ISL_1162519
EPI_ISL_1471984
EPI_ISL_1471945
EPI_ISL_1384896
EPI_ISL_1717889
EPI_ISL_7908099
EPI_ISL_7908095
EPI_ISL_7908096
EPI_ISL_7908097
EPI_ISL_7908098
EPI_ISL_1717980
EPI_ISL_7908091
EPI_ISL_7908092
EPI_ISL_7908093
EPI_ISL_7908094
EPI_ISL_7908016
EPI_ISL_7908018
EPI_ISL_7908011
EPI_ISL_7908012
EPI_ISL_7908013
EPI_ISL_7908014
EPI_ISL_7908010
EPI_ISL_7908028
EPI_ISL_7908023
EPI_ISL_7908024
EPI_ISL_7908025
EPI_ISL_7908021
EPI_ISL_7908037
EPI_ISL_7908038
EPI_ISL_7908033
EPI_ISL_7908034
EPI_ISL_7908035
EPI_ISL_7908032
EPI_ISL_7908048
EPI_ISL_7908049
EPI_ISL_7908044
EPI_ISL_7908045
EPI_ISL_7908046
EPI_ISL_7908040
EPI_ISL_7908041
EPI_ISL_7908042
EPI_ISL_7908043
EPI_ISL_7908059
EPI_ISL_7908055
EPI_ISL_7908056
EPI_ISL_7908058
EPI_ISL_7908051
EPI_ISL_7908052
EPI_ISL_7908053
EPI_ISL_7908054
EPI_ISL_7908050
EPI_ISL_7908066
EPI_ISL_7908067
EPI_ISL_7908068
EPI_ISL_7908069
EPI_ISL_7908064
EPI_ISL_7908065
EPI_ISL_7908077
EPI_ISL_7908078
EPI_ISL_7908079
EPI_ISL_7908073
EPI_ISL_7908074
EPI_ISL_7908075
EPI_ISL_7908076
EPI_ISL_7908070
EPI_ISL_7908071
EPI_ISL_7908072
EPI_ISL_7908090
EPI_ISL_7908088
EPI_ISL_7908089
EPI_ISL_7908084
EPI_ISL_7908086
EPI_ISL_7908087
EPI_ISL_7908081
EPI_ISL_7908082
EPI_ISL_7908083
EPI_ISL_7908008
EPI_ISL_7908009
EPI_ISL_7908004
EPI_ISL_7908005
EPI_ISL_7908007
EPI_ISL_7908000
EPI_ISL_7908001
EPI_ISL_7908003
EPI_ISL_7907869
EPI_ISL_7907865
EPI_ISL_7907866
EPI_ISL_7907867
EPI_ISL_7907868
EPI_ISL_7907860
EPI_ISL_7907877
EPI_ISL_7907878
EPI_ISL_7907879
EPI_ISL_7907870
EPI_ISL_7907871
EPI_ISL_7907887
EPI_ISL_7907888
EPI_ISL_7907889
EPI_ISL_14202662
EPI_ISL_1170819
EPI_ISL_12173451
EPI_ISL_7907883
EPI_ISL_7907884
EPI_ISL_7907886
EPI_ISL_7907894
EPI_ISL_7907895
EPI_ISL_7907896
EPI_ISL_7907897
EPI_ISL_7907892
EPI_ISL_7907893
EPI_ISL_7904763
EPI_ISL_7907748
EPI_ISL_7907747
EPI_ISL_1635905
EPI_ISL_1470923
EPI_ISL_1470932
EPI_ISL_1470927
EPI_ISL_1385279
EPI_ISL_1385351
EPI_ISL_7908131
EPI_ISL_7908107
EPI_ISL_7908108
EPI_ISL_7908103
EPI_ISL_2037062
EPI_ISL_7908105
EPI_ISL_7908100
EPI_ISL_7908101
EPI_ISL_7908119
EPI_ISL_7908114
EPI_ISL_7908115
EPI_ISL_7908116
EPI_ISL_7908111
EPI_ISL_7908112
EPI_ISL_7908113
EPI_ISL_7908129
EPI_ISL_7908125
EPI_ISL_7908126
EPI_ISL_7908127
EPI_ISL_7908121
EPI_ISL_7908122
EPI_ISL_7908123
EPI_ISL_7908124
EPI_ISL_7908120
EPI_ISL_2037108
EPI_ISL_1635893
EPI_ISL_1587589
EPI_ISL_1385380
EPI_ISL_7907965
EPI_ISL_7907966
EPI_ISL_7907960
EPI_ISL_7907963
EPI_ISL_7907978
EPI_ISL_7907972
EPI_ISL_7907974
EPI_ISL_7907987
EPI_ISL_7907988
EPI_ISL_7907983
EPI_ISL_7907984
EPI_ISL_7907980
EPI_ISL_7907997
EPI_ISL_7907998
EPI_ISL_7907999
EPI_ISL_7907993
EPI_ISL_7907994
EPI_ISL_7907995
EPI_ISL_7907996
EPI_ISL_7907992
EPI_ISL_7907906
EPI_ISL_7907907
EPI_ISL_7907908
EPI_ISL_7907909
EPI_ISL_7907902
EPI_ISL_7907903
EPI_ISL_7907904
EPI_ISL_7907900
EPI_ISL_7907901
EPI_ISL_7907913
EPI_ISL_7907914
EPI_ISL_7907915
EPI_ISL_7907916
EPI_ISL_7907911
EPI_ISL_7907929
EPI_ISL_7907926
EPI_ISL_7907922
EPI_ISL_7907923
EPI_ISL_7907939
EPI_ISL_7907935
EPI_ISL_7907937
EPI_ISL_7907932
EPI_ISL_7907933
EPI_ISL_7907930
EPI_ISL_7907946
EPI_ISL_7907947
EPI_ISL_7907948
EPI_ISL_7907942
EPI_ISL_7907943
EPI_ISL_7907944
EPI_ISL_7907940
EPI_ISL_7907957
EPI_ISL_7907950
EPI_ISL_1635454
EPI_ISL_1385098
EPI_ISL_1635522
EPI_ISL_1385063
EPI_ISL_7913292
EPI_ISL_7915012
EPI_ISL_7915014
EPI_ISL_1635498
EPI_ISL_7915017
EPI_ISL_7915019
EPI_ISL_7915000
EPI_ISL_7915008
EPI_ISL_7915022
EPI_ISL_7915024
EPI_ISL_7915026
EPI_ISL_7915029
EPI_ISL_1385065
EPI_ISL_7915041
EPI_ISL_7915044
EPI_ISL_1587951
EPI_ISL_7913207
EPI_ISL_7910971
EPI_ISL_7912724
EPI_ISL_7912728
EPI_ISL_1170919
EPI_ISL_7913197
EPI_ISL_7913117
EPI_ISL_7911309
EPI_ISL_1543796
EPI_ISL_7915225
EPI_ISL_7914771
EPI_ISL_7914779
EPI_ISL_7914793
EPI_ISL_7913490
EPI_ISL_7915202
EPI_ISL_1588418
EPI_ISL_7914708
EPI_ISL_7914701
EPI_ISL_7914729
EPI_ISL_7914722
EPI_ISL_7914718
EPI_ISL_7911685
EPI_ISL_7911682
EPI_ISL_7914711
EPI_ISL_7914749
EPI_ISL_1543573
EPI_ISL_7913429
EPI_ISL_1588322
EPI_ISL_7912969
EPI_ISL_7912960
EPI_ISL_7912985
EPI_ISL_1543421
EPI_ISL_1543423
EPI_ISL_7913350
EPI_ISL_1543431
EPI_ISL_7914689
EPI_ISL_1543229
EPI_ISL_7914693
EPI_ISL_1543026
EPI_ISL_7912809
EPI_ISL_7912834
EPI_ISL_7912862
EPI_ISL_7911901
EPI_ISL_7911030
EPI_ISL_7911070
EPI_ISL_7914942
EPI_ISL_7914944
EPI_ISL_7914939
EPI_ISL_7913638
EPI_ISL_7914954
EPI_ISL_7914956
EPI_ISL_7913650
EPI_ISL_7913658
EPI_ISL_7913640
EPI_ISL_7913645
EPI_ISL_7912340
EPI_ISL_7912343
EPI_ISL_7912331
EPI_ISL_7912334
EPI_ISL_7911898
EPI_ISL_7914922
EPI_ISL_7911887
EPI_ISL_7914916
EPI_ISL_7914918
EPI_ISL_7914912
EPI_ISL_7914023
EPI_ISL_7915341
EPI_ISL_7914019
EPI_ISL_7913574
EPI_ISL_7915332
EPI_ISL_7915335
EPI_ISL_7915338
EPI_ISL_2716203
EPI_ISL_1542862
EPI_ISL_7914821
EPI_ISL_7914816
EPI_ISL_7914819
EPI_ISL_7914811
EPI_ISL_1543081
EPI_ISL_7914833
EPI_ISL_7914860
EPI_ISL_7914869
EPI_ISL_7913533
EPI_ISL_7913551
EPI_ISL_7913555
EPI_ISL_7913558
EPI_ISL_7913540
EPI_ISL_7913543
EPI_ISL_7913548
EPI_ISL_1542641
EPI_ISL_1542783
EPI_ISL_1542542
EPI_ISL_7914806
EPI_ISL_1542665
EPI_ISL_7913086
EPI_ISL_1542685
EPI_ISL_7911291
EPI_ISL_1542816
EPI_ISL_7913012
EPI_ISL_7913007
EPI_ISL_7912527
EPI_ISL_7912522
EPI_ISL_7912524
EPI_ISL_7912549
EPI_ISL_1542419
EPI_ISL_7912538
EPI_ISL_7912531
EPI_ISL_7913890
EPI_ISL_7912569
EPI_ISL_7912556
EPI_ISL_1542424
EPI_ISL_1542456
EPI_ISL_7911178
EPI_ISL_1542440
EPI_ISL_1542435
EPI_ISL_1542441
EPI_ISL_1542446
EPI_ISL_1542467
EPI_ISL_7912493
EPI_ISL_1542458
EPI_ISL_1542450
EPI_ISL_1542475
EPI_ISL_1542471
EPI_ISL_1542377
EPI_ISL_1542481
EPI_ISL_1542380
EPI_ISL_1542385
EPI_ISL_1542381
EPI_ISL_7912412
EPI_ISL_7913744
EPI_ISL_1543405
EPI_ISL_8747951
EPI_ISL_7912445
EPI_ISL_7912448
EPI_ISL_2822603
EPI_ISL_7912432
EPI_ISL_1542115
EPI_ISL_7912451
EPI_ISL_2827603
EPI_ISL_1098252
EPI_ISL_1098203
EPI_ISL_1098199
EPI_ISL_1098171
EPI_ISL_1098257
EPI_ISL_7917651
EPI_ISL_7917656
EPI_ISL_1472066
EPI_ISL_1472067
EPI_ISL_1472073
EPI_ISL_1471876
EPI_ISL_1471788
EPI_ISL_1471773
EPI_ISL_1472002
EPI_ISL_1472018
EPI_ISL_1472014
EPI_ISL_1471960
EPI_ISL_1471986
EPI_ISL_1471973
EPI_ISL_7920376
EPI_ISL_1472029
EPI_ISL_1471919
EPI_ISL_1471921
EPI_ISL_7918073
EPI_ISL_1471929
EPI_ISL_1471931
EPI_ISL_1471925
EPI_ISL_1471943
EPI_ISL_1471933
EPI_ISL_1471936
EPI_ISL_1471942
EPI_ISL_1471941
EPI_ISL_7920348
EPI_ISL_7920349
EPI_ISL_7920368
EPI_ISL_7918044
EPI_ISL_1471631
EPI_ISL_7917536
EPI_ISL_1543112
EPI_ISL_1542838
EPI_ISL_1471604
EPI_ISL_7917560
EPI_ISL_1542831
EPI_ISL_7920251
EPI_ISL_1471487
EPI_ISL_1471329
EPI_ISL_7920219
EPI_ISL_1471314
EPI_ISL_10553052
EPI_ISL_1471339
EPI_ISL_1542828
EPI_ISL_1542710
EPI_ISL_1471396
EPI_ISL_7919657
EPI_ISL_1542709
EPI_ISL_1542718
EPI_ISL_7917850
EPI_ISL_7917855
EPI_ISL_7917848
EPI_ISL_7920531
EPI_ISL_7918217
EPI_ISL_1542601
EPI_ISL_7918200
EPI_ISL_7920426
EPI_ISL_7920433
EPI_ISL_7920438
EPI_ISL_7920437
EPI_ISL_7920465
EPI_ISL_7918159
EPI_ISL_7920810
EPI_ISL_7920806
EPI_ISL_7918548
EPI_ISL_7920801
EPI_ISL_7899797
EPI_ISL_7918471
EPI_ISL_7920749
EPI_ISL_7920759
EPI_ISL_1592426
EPI_ISL_7915679
EPI_ISL_7915686
EPI_ISL_7920135
EPI_ISL_7920134
EPI_ISL_7920133
EPI_ISL_7920132
EPI_ISL_7920109
EPI_ISL_7920108
EPI_ISL_7918622
EPI_ISL_7919972
EPI_ISL_7916024
EPI_ISL_7919913
EPI_ISL_7919901
EPI_ISL_7920027
EPI_ISL_7919023
EPI_ISL_7920010
EPI_ISL_7920042
EPI_ISL_7920035
EPI_ISL_7918571
EPI_ISL_7920002
EPI_ISL_7920008
EPI_ISL_7921702
EPI_ISL_7922176
EPI_ISL_7924747
EPI_ISL_7922959
EPI_ISL_7921653
EPI_ISL_7922993
EPI_ISL_10714404
EPI_ISL_7922047
EPI_ISL_7922041
EPI_ISL_7921587
EPI_ISL_7920258
EPI_ISL_1635802
EPI_ISL_7923312
EPI_ISL_1543691
EPI_ISL_7922849
EPI_ISL_7924912
EPI_ISL_7921837
EPI_ISL_7921234
EPI_ISL_7921237
EPI_ISL_7921231
EPI_ISL_7921230
EPI_ISL_7922560
EPI_ISL_7921226
EPI_ISL_7922550
EPI_ISL_7921222
EPI_ISL_7921259
EPI_ISL_7921258
EPI_ISL_7921297
EPI_ISL_7921286
EPI_ISL_7921287
EPI_ISL_7922509
EPI_ISL_7922546
EPI_ISL_7922534
EPI_ISL_7920690
EPI_ISL_10714424
EPI_ISL_7922789
EPI_ISL_7924478
EPI_ISL_7923146
EPI_ISL_7923144
EPI_ISL_7923142
EPI_ISL_7923143
EPI_ISL_10714420
EPI_ISL_7921379
EPI_ISL_7923110
EPI_ISL_7928314
EPI_ISL_7928356
EPI_ISL_7931040
EPI_ISL_7928269
EPI_ISL_7931004
EPI_ISL_7931009
EPI_ISL_7931011
EPI_ISL_7931017
EPI_ISL_7928203
EPI_ISL_7927781
EPI_ISL_7928546
EPI_ISL_7928547
EPI_ISL_7928530
EPI_ISL_7928531
EPI_ISL_7928574
EPI_ISL_7928522
EPI_ISL_7928514
EPI_ISL_7928518
EPI_ISL_7928519
EPI_ISL_7931267
EPI_ISL_7927114
EPI_ISL_7929735
EPI_ISL_7927456
EPI_ISL_7927459
EPI_ISL_7927480
EPI_ISL_7928734
EPI_ISL_7929157
EPI_ISL_7930909
EPI_ISL_7928602
EPI_ISL_7928641
EPI_ISL_7931306
EPI_ISL_7931304
EPI_ISL_7929033
EPI_ISL_7927690
EPI_ISL_7930403
EPI_ISL_7929417
EPI_ISL_7929406
EPI_ISL_7927608
EPI_ISL_7928096
EPI_ISL_7930331
EPI_ISL_7928060
EPI_ISL_7927565
EPI_ISL_7929311
EPI_ISL_7930310
EPI_ISL_7930316
EPI_ISL_7930319
EPI_ISL_14202591
EPI_ISL_7930235
EPI_ISL_7929229
EPI_ISL_7933656
EPI_ISL_7934093
EPI_ISL_7934912
EPI_ISL_14202554
EPI_ISL_14202555
EPI_ISL_7934014
EPI_ISL_14202560
EPI_ISL_7933550
EPI_ISL_3031103
EPI_ISL_7933928
EPI_ISL_7933046
EPI_ISL_7933094
EPI_ISL_7931284
EPI_ISL_7934329
EPI_ISL_7931279
EPI_ISL_7933016
EPI_ISL_7935613
EPI_ISL_7933839
EPI_ISL_7935522
EPI_ISL_7934201
EPI_ISL_7934237
EPI_ISL_7934239
EPI_ISL_7934232
EPI_ISL_7934235
EPI_ISL_7934234
EPI_ISL_7934243
EPI_ISL_7933256
EPI_ISL_7931422
EPI_ISL_7931421
EPI_ISL_7931424
EPI_ISL_7934529
EPI_ISL_7934444
EPI_ISL_7931398
EPI_ISL_7933140
EPI_ISL_7933141
EPI_ISL_7933147
EPI_ISL_7933148
EPI_ISL_7933146
EPI_ISL_7934452
EPI_ISL_7933994
EPI_ISL_7933996
EPI_ISL_7933993
EPI_ISL_7935707
EPI_ISL_7935703
EPI_ISL_7931744
EPI_ISL_7935227
EPI_ISL_7934717
EPI_ISL_7930399
EPI_ISL_7934731
EPI_ISL_7934730
EPI_ISL_7931603
EPI_ISL_7932936
EPI_ISL_7932932
EPI_ISL_7932948
EPI_ISL_7935135
EPI_ISL_7935134
EPI_ISL_7935166
EPI_ISL_7932902
EPI_ISL_7935142
EPI_ISL_7935140
EPI_ISL_7935145
EPI_ISL_7935147
EPI_ISL_7933328
EPI_ISL_9132352
EPI_ISL_7931577
EPI_ISL_7940005
EPI_ISL_7940006
EPI_ISL_7940833
EPI_ISL_7940836
EPI_ISL_7940835
EPI_ISL_7940829
EPI_ISL_7940837
EPI_ISL_7940804
EPI_ISL_7939836
EPI_ISL_7940877
EPI_ISL_7938540
EPI_ISL_7938549
EPI_ISL_7936740
EPI_ISL_7939805
EPI_ISL_7939806
EPI_ISL_7940802
EPI_ISL_7937122
EPI_ISL_7941202
EPI_ISL_7939736
EPI_ISL_7938438
EPI_ISL_7937106
EPI_ISL_7939775
EPI_ISL_7938441
EPI_ISL_7941191
EPI_ISL_7941193
EPI_ISL_7937965
EPI_ISL_7936635
EPI_ISL_7936642
EPI_ISL_7941123
EPI_ISL_7941111
EPI_ISL_7941113
EPI_ISL_7941115
EPI_ISL_7941117
EPI_ISL_7937900
EPI_ISL_7937906
EPI_ISL_7941526
EPI_ISL_7941528
EPI_ISL_7941530
EPI_ISL_7941558
EPI_ISL_7936983
EPI_ISL_7935662
EPI_ISL_7940169
EPI_ISL_7936901
EPI_ISL_7940194
EPI_ISL_7940193
EPI_ISL_7936948
EPI_ISL_7936949
EPI_ISL_7940173
EPI_ISL_7936923
EPI_ISL_7936926
EPI_ISL_7941401
EPI_ISL_7941411
EPI_ISL_7941420
EPI_ISL_7938620
EPI_ISL_7940976
EPI_ISL_7936830
EPI_ISL_7936838
EPI_ISL_7936840
EPI_ISL_7938605
EPI_ISL_7936819
EPI_ISL_7939096
EPI_ISL_7939094
EPI_ISL_7936820
EPI_ISL_7936828
EPI_ISL_7938152
EPI_ISL_7940459
EPI_ISL_7939416
EPI_ISL_7937600
EPI_ISL_7940395
EPI_ISL_7938070
EPI_ISL_7938078
EPI_ISL_7938051
EPI_ISL_7942122
EPI_ISL_7942126
EPI_ISL_7942124
EPI_ISL_7938047
EPI_ISL_7940341
EPI_ISL_7940344
EPI_ISL_7940343
EPI_ISL_7940345
EPI_ISL_7940349
EPI_ISL_7942032
EPI_ISL_7899952
EPI_ISL_7940274
EPI_ISL_7940282
EPI_ISL_7942000
EPI_ISL_7942001
EPI_ISL_7935714
EPI_ISL_7937022
EPI_ISL_7937023
EPI_ISL_7937003
EPI_ISL_7940653
EPI_ISL_7940665
EPI_ISL_7937019
EPI_ISL_7937060
EPI_ISL_7937045
EPI_ISL_7937049
EPI_ISL_7936581
EPI_ISL_7941906
EPI_ISL_7938311
EPI_ISL_7938310
EPI_ISL_7940628
EPI_ISL_7938317
EPI_ISL_7938322
EPI_ISL_7940612
EPI_ISL_7940613
EPI_ISL_7938308
EPI_ISL_7938309
EPI_ISL_7938303
EPI_ISL_7941002
EPI_ISL_7938290
EPI_ISL_7940566
EPI_ISL_7940530
EPI_ISL_7940529
EPI_ISL_10714392
EPI_ISL_7938220
EPI_ISL_7940573
EPI_ISL_7938257
EPI_ISL_9136552
EPI_ISL_10714389
EPI_ISL_7907852
EPI_ISL_9135652
EPI_ISL_8938052
EPI_ISL_8177752
EPI_ISL_7946113
EPI_ISL_7943093
EPI_ISL_7943094
EPI_ISL_7872052
EPI_ISL_7943005
EPI_ISL_8487052
EPI_ISL_7943007
EPI_ISL_7947152
EPI_ISL_7943041
EPI_ISL_7852152
EPI_ISL_7871952
EPI_ISL_7876352
EPI_ISL_8059852
EPI_ISL_7946042
EPI_ISL_8323652
EPI_ISL_8366452
EPI_ISL_1172219
EPI_ISL_8577552
EPI_ISL_8578052
EPI_ISL_7872452
EPI_ISL_8267352
EPI_ISL_8983076
EPI_ISL_7945924
EPI_ISL_7942825
EPI_ISL_7945065
EPI_ISL_7945017
EPI_ISL_7945893
EPI_ISL_7943219
EPI_ISL_7933552
EPI_ISL_7942748
EPI_ISL_7942718
EPI_ISL_7942781
EPI_ISL_3232403
EPI_ISL_7946250
EPI_ISL_7946235
EPI_ISL_7946236
EPI_ISL_7946277
EPI_ISL_7946216
EPI_ISL_7946214
EPI_ISL_7941373
EPI_ISL_7851252
EPI_ISL_7941399
EPI_ISL_7943504
EPI_ISL_7944809
EPI_ISL_7945278
EPI_ISL_7945202
EPI_ISL_7942156
EPI_ISL_7942166
EPI_ISL_7942164
EPI_ISL_7946520
EPI_ISL_7946573
EPI_ISL_7946558
EPI_ISL_7941645
EPI_ISL_7945190
EPI_ISL_7946416
EPI_ISL_7946412
EPI_ISL_7946417
EPI_ISL_7942066
EPI_ISL_7946421
EPI_ISL_7945139
EPI_ISL_7946445
EPI_ISL_7943313
EPI_ISL_7943340
EPI_ISL_7943323
EPI_ISL_7943333
EPI_ISL_7943710
EPI_ISL_7943714
EPI_ISL_7943712
EPI_ISL_7943716
EPI_ISL_7941998
EPI_ISL_7943723
EPI_ISL_7947221
EPI_ISL_7947215
EPI_ISL_7941944
EPI_ISL_7941946
EPI_ISL_7941948
EPI_ISL_7911152
EPI_ISL_7945422
EPI_ISL_7945424
EPI_ISL_7945423
EPI_ISL_7945437
EPI_ISL_7947198
EPI_ISL_7944951
EPI_ISL_7944960
EPI_ISL_7944940
EPI_ISL_7943617
EPI_ISL_14202574
EPI_ISL_7945319
EPI_ISL_7946947
EPI_ISL_7851652
EPI_ISL_8577352
EPI_ISL_3364303
EPI_ISL_7946966
EPI_ISL_8984220
EPI_ISL_7946967
EPI_ISL_8984222
EPI_ISL_8984224
EPI_ISL_8984227
EPI_ISL_8617952
EPI_ISL_8984210
EPI_ISL_8984216
EPI_ISL_8984218
EPI_ISL_8984200
EPI_ISL_7851352
EPI_ISL_8984202
EPI_ISL_8984204
EPI_ISL_8984206
EPI_ISL_8984208
EPI_ISL_7871352
EPI_ISL_8028052
EPI_ISL_7889952
EPI_ISL_8306252
EPI_ISL_8322652
EPI_ISL_8323852
EPI_ISL_8324452
EPI_ISL_8577252
EPI_ISL_8984900
EPI_ISL_8632352
EPI_ISL_7871552
EPI_ISL_7889852
EPI_ISL_8984921
EPI_ISL_8322752
EPI_ISL_8323152
EPI_ISL_8323252
EPI_ISL_8323752
EPI_ISL_8323952
EPI_ISL_8324052
EPI_ISL_8324552
EPI_ISL_7946513
EPI_ISL_8984923
EPI_ISL_7946471
EPI_ISL_7947168
EPI_ISL_4174103
EPI_ISL_8984915
EPI_ISL_8984917
EPI_ISL_8984919
EPI_ISL_8984910
EPI_ISL_8984902
EPI_ISL_8984904
EPI_ISL_8984906
EPI_ISL_8984908
EPI_ISL_7954908
EPI_ISL_7954910
EPI_ISL_583431
EPI_ISL_10553030
EPI_ISL_8059952
EPI_ISL_8094652
EPI_ISL_2753941
EPI_ISL_2753942
EPI_ISL_2753949
EPI_ISL_2753940
EPI_ISL_5156403
EPI_ISL_7907952
EPI_ISL_1172704
EPI_ISL_7985414
EPI_ISL_12426826
EPI_ISL_2759150
EPI_ISL_2759162
EPI_ISL_2759163
EPI_ISL_2759172
EPI_ISL_2759197
EPI_ISL_2759196
EPI_ISL_2759215
EPI_ISL_2759217
EPI_ISL_2758232
EPI_ISL_2758234
EPI_ISL_2758635
EPI_ISL_2759227
EPI_ISL_2759250
EPI_ISL_2759259
EPI_ISL_2759274
EPI_ISL_2759300
EPI_ISL_2759299
EPI_ISL_2759307
EPI_ISL_2759315
EPI_ISL_2759342
EPI_ISL_2759383
EPI_ISL_2759381
EPI_ISL_2759406
EPI_ISL_2759404
EPI_ISL_2759410
EPI_ISL_2759409
EPI_ISL_2759417
EPI_ISL_2759418
EPI_ISL_2759419
EPI_ISL_2759422
EPI_ISL_2759425
EPI_ISL_2759426
EPI_ISL_2759449
EPI_ISL_2759454
EPI_ISL_2759471
EPI_ISL_2759482
EPI_ISL_2759498
EPI_ISL_2759504
EPI_ISL_2759514
EPI_ISL_2759515
EPI_ISL_2759522
EPI_ISL_2759541
EPI_ISL_2759543
EPI_ISL_2759557
EPI_ISL_2759563
EPI_ISL_2759570
EPI_ISL_2759568
EPI_ISL_2759572
EPI_ISL_2759582
EPI_ISL_2759581
EPI_ISL_2759585
EPI_ISL_2759595
EPI_ISL_2759616
EPI_ISL_2759617
EPI_ISL_2759574
EPI_ISL_2759321
EPI_ISL_2759447
EPI_ISL_14202497
EPI_ISL_7985410
EPI_ISL_7985411
EPI_ISL_7983163
EPI_ISL_7983165
EPI_ISL_7983177
EPI_ISL_7983176
EPI_ISL_7983181
EPI_ISL_7983180
EPI_ISL_7983182
EPI_ISL_7983192
EPI_ISL_7983126
EPI_ISL_7983125
EPI_ISL_7983124
EPI_ISL_7983129
EPI_ISL_7983123
EPI_ISL_7983122
EPI_ISL_7983121
EPI_ISL_7983120
EPI_ISL_7983138
EPI_ISL_7983136
EPI_ISL_7983135
EPI_ISL_7983130
EPI_ISL_7983134
EPI_ISL_7983133
EPI_ISL_7983131
EPI_ISL_7983159
EPI_ISL_7983151
EPI_ISL_7983105
EPI_ISL_7983104
EPI_ISL_7983103
EPI_ISL_7983109
EPI_ISL_7983108
EPI_ISL_7983106
EPI_ISL_7980071
EPI_ISL_7983101
EPI_ISL_7983100
EPI_ISL_7983116
EPI_ISL_7983114
EPI_ISL_7983113
EPI_ISL_7983118
EPI_ISL_7983111
EPI_ISL_7983110
EPI_ISL_7983082
EPI_ISL_7983089
EPI_ISL_7983096
EPI_ISL_7983095
EPI_ISL_7983047
EPI_ISL_7983042
EPI_ISL_7983041
EPI_ISL_7983045
EPI_ISL_7983059
EPI_ISL_7983058
EPI_ISL_7983057
EPI_ISL_7983056
EPI_ISL_7983070
EPI_ISL_7983075
EPI_ISL_7979811
EPI_ISL_7979800
EPI_ISL_7983019
EPI_ISL_7983026
EPI_ISL_7983025
EPI_ISL_7983029
EPI_ISL_7983020
EPI_ISL_7983024
EPI_ISL_7983023
EPI_ISL_7983022
EPI_ISL_7983021
EPI_ISL_7983039
EPI_ISL_7983038
EPI_ISL_7983037
EPI_ISL_7983036
EPI_ISL_7983031
EPI_ISL_7983030
EPI_ISL_7983035
EPI_ISL_7983034
EPI_ISL_7983033
EPI_ISL_7983032
EPI_ISL_10723325
EPI_ISL_10723326
EPI_ISL_7915353
EPI_ISL_10723327
EPI_ISL_8977553
EPI_ISL_10723329
EPI_ISL_12173953
EPI_ISL_7983204
EPI_ISL_7983203
EPI_ISL_7983201
EPI_ISL_7983208
EPI_ISL_7983206
EPI_ISL_7983205
EPI_ISL_7983200
EPI_ISL_7983209
EPI_ISL_7983211
EPI_ISL_7983210
EPI_ISL_10723344
EPI_ISL_10723345
EPI_ISL_10723346
EPI_ISL_10723347
EPI_ISL_10723348
EPI_ISL_10723349
EPI_ISL_10723340
EPI_ISL_10723341
EPI_ISL_10723342
EPI_ISL_10723343
EPI_ISL_10723333
EPI_ISL_10723334
EPI_ISL_10723335
EPI_ISL_7851653
EPI_ISL_10723336
EPI_ISL_10723337
EPI_ISL_10723338
EPI_ISL_10723339
EPI_ISL_10723330
EPI_ISL_10723331
EPI_ISL_10723332
EPI_ISL_7907953
EPI_ISL_8617853
EPI_ISL_7978913
EPI_ISL_7981644
EPI_ISL_7876353
EPI_ISL_7889753
EPI_ISL_8318453
EPI_ISL_8322953
EPI_ISL_8324053
EPI_ISL_8323953
EPI_ISL_10723351
EPI_ISL_10723352
EPI_ISL_8577753
EPI_ISL_7980627
EPI_ISL_7980633
EPI_ISL_7852153
EPI_ISL_8487053
EPI_ISL_7978219
EPI_ISL_7980540
EPI_ISL_7944953
EPI_ISL_7983168
EPI_ISL_7983179
EPI_ISL_7983172
EPI_ISL_7983178
EPI_ISL_7983185
EPI_ISL_7983184
EPI_ISL_7872097
EPI_ISL_7983188
EPI_ISL_7983186
EPI_ISL_7983191
EPI_ISL_7983190
EPI_ISL_8117753
EPI_ISL_10724519
EPI_ISL_8117953
EPI_ISL_7983193
EPI_ISL_7983198
EPI_ISL_7983197
EPI_ISL_7983127
EPI_ISL_7983147
EPI_ISL_7983141
EPI_ISL_7983140
EPI_ISL_7983145
EPI_ISL_7983144
EPI_ISL_7983158
EPI_ISL_7983152
EPI_ISL_7983156
EPI_ISL_7983155
EPI_ISL_7983154
EPI_ISL_7912953
EPI_ISL_7983087
EPI_ISL_7983097
EPI_ISL_7983099
EPI_ISL_7983098
EPI_ISL_7983048
EPI_ISL_7983046
EPI_ISL_7983044
EPI_ISL_7983060
EPI_ISL_7983066
EPI_ISL_7983071
EPI_ISL_7983074
EPI_ISL_7983027
EPI_ISL_7983838
EPI_ISL_7983837
EPI_ISL_7983836
EPI_ISL_7983842
EPI_ISL_7983846
EPI_ISL_7983845
EPI_ISL_7983844
EPI_ISL_7983843
EPI_ISL_7983819
EPI_ISL_7983824
EPI_ISL_7983823
EPI_ISL_7983822
EPI_ISL_7983821
EPI_ISL_7983828
EPI_ISL_7983827
EPI_ISL_7983826
EPI_ISL_7983825
EPI_ISL_7983829
EPI_ISL_7983831
EPI_ISL_7983830
EPI_ISL_7983835
EPI_ISL_7983834
EPI_ISL_7983833
EPI_ISL_7983832
EPI_ISL_5774576
EPI_ISL_7851453
EPI_ISL_8924153
EPI_ISL_8984865
EPI_ISL_8984868
EPI_ISL_7851253
EPI_ISL_7872153
EPI_ISL_7899920
EPI_ISL_8577453
EPI_ISL_14202448
EPI_ISL_7933553
EPI_ISL_8984891
EPI_ISL_8984893
EPI_ISL_8984897
EPI_ISL_8984899
EPI_ISL_8311053
EPI_ISL_7985379
EPI_ISL_7985377
EPI_ISL_8116853
EPI_ISL_8322753
EPI_ISL_8323153
EPI_ISL_8323553
EPI_ISL_8323653
EPI_ISL_8324153
EPI_ISL_8177353
EPI_ISL_8984880
EPI_ISL_7946753
EPI_ISL_8599653
EPI_ISL_8984883
EPI_ISL_8984886
EPI_ISL_8095153
EPI_ISL_9117797
EPI_ISL_8984885
EPI_ISL_8984888
EPI_ISL_8322653
EPI_ISL_8323353
EPI_ISL_7889897
EPI_ISL_8155653
EPI_ISL_8178053
EPI_ISL_7985504
EPI_ISL_7985505
EPI_ISL_7985506
EPI_ISL_7985507
EPI_ISL_7985500
EPI_ISL_7985502
EPI_ISL_7985503
EPI_ISL_7985508
EPI_ISL_7985509
EPI_ISL_7985517
EPI_ISL_7985512
EPI_ISL_7985513
EPI_ISL_7985514
EPI_ISL_7985510
EPI_ISL_7985519
EPI_ISL_7985522
EPI_ISL_9133797
EPI_ISL_7985467
EPI_ISL_7985469
EPI_ISL_7985460
EPI_ISL_7985462
EPI_ISL_7985474
EPI_ISL_7985477
EPI_ISL_7985470
EPI_ISL_7985473
EPI_ISL_7985480
EPI_ISL_7985486
EPI_ISL_7985487
EPI_ISL_7985490
EPI_ISL_7985497
EPI_ISL_7985492
EPI_ISL_7985428
EPI_ISL_7985429
EPI_ISL_7985423
EPI_ISL_7985424
EPI_ISL_7985422
EPI_ISL_7985434
EPI_ISL_7985435
EPI_ISL_7985436
EPI_ISL_7985437
EPI_ISL_7985430
EPI_ISL_7985432
EPI_ISL_7985445
EPI_ISL_7985446
EPI_ISL_7985441
EPI_ISL_7985443
EPI_ISL_7985444
EPI_ISL_7985440
EPI_ISL_7985452
EPI_ISL_7985453
EPI_ISL_7985455
EPI_ISL_7985451
EPI_ISL_7985405
EPI_ISL_7985406
EPI_ISL_7985408
EPI_ISL_7985402
EPI_ISL_7985403
EPI_ISL_7985404
EPI_ISL_7985400
EPI_ISL_7985409
EPI_ISL_7985416
EPI_ISL_7985417
EPI_ISL_7985413
EPI_ISL_7985380
EPI_ISL_7985389
EPI_ISL_7985392
EPI_ISL_7985397
EPI_ISL_7985394
EPI_ISL_7985396
EPI_ISL_8984870
EPI_ISL_8984872
EPI_ISL_8984874
EPI_ISL_8984876
EPI_ISL_8984879
EPI_ISL_7911297
EPI_ISL_7917997
EPI_ISL_7871797
EPI_ISL_12175153
EPI_ISL_7928397
EPI_ISL_7931397
EPI_ISL_14202870
EPI_ISL_8007627
EPI_ISL_8007628
EPI_ISL_8007626
EPI_ISL_8007624
EPI_ISL_5775404
EPI_ISL_5775580
EPI_ISL_8007803
EPI_ISL_8007804
EPI_ISL_8007809
EPI_ISL_8007807
EPI_ISL_8007808
EPI_ISL_8007805
EPI_ISL_5775633
EPI_ISL_8007810
EPI_ISL_8007742
EPI_ISL_8013472
EPI_ISL_8012141
EPI_ISL_8011783
EPI_ISL_8011787
EPI_ISL_8012238
EPI_ISL_8013541
EPI_ISL_8012030
EPI_ISL_8012032
EPI_ISL_8012048
EPI_ISL_8012900
EPI_ISL_8012910
EPI_ISL_8012973
EPI_ISL_8012114
EPI_ISL_8013466
EPI_ISL_8012119
EPI_ISL_8011525
EPI_ISL_8011526
EPI_ISL_8012823
EPI_ISL_8011514
EPI_ISL_8011506
EPI_ISL_8013304
EPI_ISL_8010909
EPI_ISL_8009993
EPI_ISL_8009991
EPI_ISL_8009990
EPI_ISL_8009960
EPI_ISL_8009952
EPI_ISL_8009958
EPI_ISL_8011445
EPI_ISL_8012766
EPI_ISL_8012757
EPI_ISL_8011470
EPI_ISL_8009857
EPI_ISL_8010800
EPI_ISL_8010802
EPI_ISL_8011370
EPI_ISL_8010008
EPI_ISL_8010009
EPI_ISL_8011333
EPI_ISL_8012658
EPI_ISL_8009742
EPI_ISL_8009741
EPI_ISL_8010710
EPI_ISL_8009761
EPI_ISL_8012512
EPI_ISL_8010764
EPI_ISL_8010763
EPI_ISL_8011219
EPI_ISL_8011079
EPI_ISL_8009622
EPI_ISL_8011938
EPI_ISL_8011939
EPI_ISL_8009617
EPI_ISL_8009646
EPI_ISL_8013717
EPI_ISL_8009659
EPI_ISL_8010672
EPI_ISL_8009685
EPI_ISL_8009684
EPI_ISL_8009683
EPI_ISL_15337169
EPI_ISL_8013614
EPI_ISL_8011860
EPI_ISL_8011014
EPI_ISL_8012367
EPI_ISL_8019665
EPI_ISL_8019664
EPI_ISL_8019661
EPI_ISL_8019660
EPI_ISL_8019652
EPI_ISL_8019651
EPI_ISL_8019653
EPI_ISL_8019650
EPI_ISL_8019656
EPI_ISL_8019655
EPI_ISL_8019658
EPI_ISL_8019641
EPI_ISL_8019640
EPI_ISL_8019642
EPI_ISL_8019644
EPI_ISL_8019647
EPI_ISL_8019646
EPI_ISL_8019631
EPI_ISL_8019638
EPI_ISL_8019637
EPI_ISL_8019634
EPI_ISL_8019633
EPI_ISL_8019636
EPI_ISL_8019635
EPI_ISL_8017089
EPI_ISL_8017087
EPI_ISL_8014807
EPI_ISL_8017096
EPI_ISL_8017097
EPI_ISL_8014816
EPI_ISL_8017092
EPI_ISL_8017090
EPI_ISL_8017049
EPI_ISL_8017062
EPI_ISL_8017063
EPI_ISL_8017060
EPI_ISL_8017058
EPI_ISL_8017053
EPI_ISL_8017059
EPI_ISL_8013556
EPI_ISL_8618054
EPI_ISL_8014844
EPI_ISL_8017768
EPI_ISL_8017767
EPI_ISL_8017766
EPI_ISL_8017765
EPI_ISL_7851354
EPI_ISL_8020531
EPI_ISL_8324254
EPI_ISL_8020529
EPI_ISL_8020527
EPI_ISL_8020526
EPI_ISL_8020522
EPI_ISL_8020520
EPI_ISL_8020519
EPI_ISL_8020518
EPI_ISL_8020517
EPI_ISL_8020516
EPI_ISL_8020514
EPI_ISL_8020513
EPI_ISL_8020512
EPI_ISL_8020510
EPI_ISL_8020550
EPI_ISL_7871354
EPI_ISL_8020540
EPI_ISL_8020537
EPI_ISL_8020535
EPI_ISL_8020534
EPI_ISL_8020533
EPI_ISL_8323454
EPI_ISL_8015148
EPI_ISL_8015136
EPI_ISL_8020509
EPI_ISL_8020508
EPI_ISL_8020507
EPI_ISL_8020505
EPI_ISL_8020504
EPI_ISL_8020503
EPI_ISL_8020502
EPI_ISL_8020500
EPI_ISL_8305154
EPI_ISL_8318454
EPI_ISL_8116554
EPI_ISL_8322854
EPI_ISL_8322954
EPI_ISL_8323654
EPI_ISL_8013426
EPI_ISL_8013468
EPI_ISL_8013454
EPI_ISL_8015022
EPI_ISL_7851954
EPI_ISL_7872254
EPI_ISL_8020496
EPI_ISL_8020493
EPI_ISL_8020492
EPI_ISL_8020487
EPI_ISL_636931
EPI_ISL_8020484
EPI_ISL_8020481
EPI_ISL_8018128
EPI_ISL_8020476
EPI_ISL_8020475
EPI_ISL_8020473
EPI_ISL_8020470
EPI_ISL_8020469
EPI_ISL_8020466
EPI_ISL_8020462
EPI_ISL_8014676
EPI_ISL_8014438
EPI_ISL_8017550
EPI_ISL_8014518
EPI_ISL_8014519
EPI_ISL_8017405
EPI_ISL_8017402
EPI_ISL_8017427
EPI_ISL_8014397
EPI_ISL_8017422
EPI_ISL_8017425
EPI_ISL_8017419
EPI_ISL_8017485
EPI_ISL_8017486
EPI_ISL_8017488
EPI_ISL_8017489
EPI_ISL_8017494
EPI_ISL_8017431
EPI_ISL_8017432
EPI_ISL_8017433
EPI_ISL_8017467
EPI_ISL_8017452
EPI_ISL_8017454
EPI_ISL_8017459
EPI_ISL_8017456
EPI_ISL_8017457
EPI_ISL_8014431
EPI_ISL_8014418
EPI_ISL_8017300
EPI_ISL_8017306
EPI_ISL_8017308
EPI_ISL_8017301
EPI_ISL_8017302
EPI_ISL_8017303
EPI_ISL_8017304
EPI_ISL_8015540
EPI_ISL_8015530
EPI_ISL_8015528
EPI_ISL_8017365
EPI_ISL_8017367
EPI_ISL_8017369
EPI_ISL_8017352
EPI_ISL_8017353
EPI_ISL_8017354
EPI_ISL_8017351
EPI_ISL_8017357
EPI_ISL_8017358
EPI_ISL_8017383
EPI_ISL_8017384
EPI_ISL_8017372
EPI_ISL_8017373
EPI_ISL_8017378
EPI_ISL_8017320
EPI_ISL_8017321
EPI_ISL_8017327
EPI_ISL_8017328
EPI_ISL_8017329
EPI_ISL_8017316
EPI_ISL_8017317
EPI_ISL_8017318
EPI_ISL_8017319
EPI_ISL_8017315
EPI_ISL_8017309
EPI_ISL_8017344
EPI_ISL_8017340
EPI_ISL_8017349
EPI_ISL_8017348
EPI_ISL_8017330
EPI_ISL_8017331
EPI_ISL_8017332
EPI_ISL_8017335
EPI_ISL_8017337
EPI_ISL_8017398
EPI_ISL_8017399
EPI_ISL_8017390
EPI_ISL_8016954
EPI_ISL_8016948
EPI_ISL_8016970
EPI_ISL_8016971
EPI_ISL_8016968
EPI_ISL_8016964
EPI_ISL_8016965
EPI_ISL_8016967
EPI_ISL_8016963
EPI_ISL_8017266
EPI_ISL_8017260
EPI_ISL_8017261
EPI_ISL_12157155
EPI_ISL_8015498
EPI_ISL_8017289
EPI_ISL_8017275
EPI_ISL_8017276
EPI_ISL_8017278
EPI_ISL_8017271
EPI_ISL_8017272
EPI_ISL_8017274
EPI_ISL_8017270
EPI_ISL_8017293
EPI_ISL_8017291
EPI_ISL_8015341
EPI_ISL_8015352
EPI_ISL_8015357
EPI_ISL_8017121
EPI_ISL_8017124
EPI_ISL_8017120
EPI_ISL_8017125
EPI_ISL_8017128
EPI_ISL_8017112
EPI_ISL_8017118
EPI_ISL_8017119
EPI_ISL_8017114
EPI_ISL_8017115
EPI_ISL_8017117
EPI_ISL_8017130
EPI_ISL_8017131
EPI_ISL_8017100
EPI_ISL_8017101
EPI_ISL_8017102
EPI_ISL_8017107
EPI_ISL_8017109
EPI_ISL_8017103
EPI_ISL_8017104
EPI_ISL_8020528
EPI_ISL_8020524
EPI_ISL_8020511
EPI_ISL_8020548
EPI_ISL_8020539
EPI_ISL_8020538
EPI_ISL_8020498
EPI_ISL_8020495
EPI_ISL_8020489
EPI_ISL_8020482
EPI_ISL_8020478
EPI_ISL_8020472
EPI_ISL_8020468
EPI_ISL_8020465
EPI_ISL_12176354
EPI_ISL_12173454
EPI_ISL_7983820
EPI_ISL_8026251
EPI_ISL_8023190
EPI_ISL_8023192
EPI_ISL_8023194
EPI_ISL_8023193
EPI_ISL_8023196
EPI_ISL_8023195
EPI_ISL_8023198
EPI_ISL_8023197
EPI_ISL_8023199
EPI_ISL_8026228
EPI_ISL_8026229
EPI_ISL_8026230
EPI_ISL_8023170
EPI_ISL_8023171
EPI_ISL_8023176
EPI_ISL_8023178
EPI_ISL_8023180
EPI_ISL_8023182
EPI_ISL_8023185
EPI_ISL_8023184
EPI_ISL_8023187
EPI_ISL_8023186
EPI_ISL_8026216
EPI_ISL_8023150
EPI_ISL_8023152
EPI_ISL_8023151
EPI_ISL_8023154
EPI_ISL_8023153
EPI_ISL_8023156
EPI_ISL_8023155
EPI_ISL_8023158
EPI_ISL_8023157
EPI_ISL_8023159
EPI_ISL_8023161
EPI_ISL_8023160
EPI_ISL_8023162
EPI_ISL_8023165
EPI_ISL_8023169
EPI_ISL_8023168
EPI_ISL_8022710
EPI_ISL_8022711
EPI_ISL_8022712
EPI_ISL_8022713
EPI_ISL_8022714
EPI_ISL_8022715
EPI_ISL_8022716
EPI_ISL_8022717
EPI_ISL_8022718
EPI_ISL_8022719
EPI_ISL_8022720
EPI_ISL_8022721
EPI_ISL_8022722
EPI_ISL_8022725
EPI_ISL_8022726
EPI_ISL_8022727
EPI_ISL_8022728
EPI_ISL_8022729
EPI_ISL_8022730
EPI_ISL_8022731
EPI_ISL_8022700
EPI_ISL_8022701
EPI_ISL_8022702
EPI_ISL_8022703
EPI_ISL_8022704
EPI_ISL_8022705
EPI_ISL_8022706
EPI_ISL_8022707
EPI_ISL_8025834
EPI_ISL_8982140
EPI_ISL_7985420
EPI_ISL_7985520
EPI_ISL_8022755
EPI_ISL_8022758
EPI_ISL_8022759
EPI_ISL_8022760
EPI_ISL_8022762
EPI_ISL_8022764
EPI_ISL_8022765
EPI_ISL_8022766
EPI_ISL_8022769
EPI_ISL_8022770
EPI_ISL_8022771
EPI_ISL_8022772
EPI_ISL_8022773
EPI_ISL_8022732
EPI_ISL_8022735
EPI_ISL_8022740
EPI_ISL_8022741
EPI_ISL_8022743
EPI_ISL_8022745
EPI_ISL_8022746
EPI_ISL_8022747
EPI_ISL_8022748
EPI_ISL_8022752
EPI_ISL_8022753
EPI_ISL_8023249
EPI_ISL_8023250
EPI_ISL_8023252
EPI_ISL_8023228
EPI_ISL_8023229
EPI_ISL_8023231
EPI_ISL_8023230
EPI_ISL_8023233
EPI_ISL_8023232
EPI_ISL_8023235
EPI_ISL_8023237
EPI_ISL_8023236
EPI_ISL_8023239
EPI_ISL_8023238
EPI_ISL_8023240
EPI_ISL_8023241
EPI_ISL_8023244
EPI_ISL_8023243
EPI_ISL_8023246
EPI_ISL_8023245
EPI_ISL_8023248
EPI_ISL_8023247
EPI_ISL_8023206
EPI_ISL_8023205
EPI_ISL_8023208
EPI_ISL_8023207
EPI_ISL_8023209
EPI_ISL_8023211
EPI_ISL_8023210
EPI_ISL_8023213
EPI_ISL_8023212
EPI_ISL_8023215
EPI_ISL_8023214
EPI_ISL_8023216
EPI_ISL_8023219
EPI_ISL_8023218
EPI_ISL_8023222
EPI_ISL_8023221
EPI_ISL_8023224
EPI_ISL_8023226
EPI_ISL_7851597
EPI_ISL_7851897
EPI_ISL_8023200
EPI_ISL_8023202
EPI_ISL_8023201
EPI_ISL_8023204
EPI_ISL_8023203
EPI_ISL_8982133
EPI_ISL_7852697
EPI_ISL_8024384
EPI_ISL_8024386
EPI_ISL_8024385
EPI_ISL_8024388
EPI_ISL_8024387
EPI_ISL_8024391
EPI_ISL_8024390
EPI_ISL_8024395
EPI_ISL_8024394
EPI_ISL_8024398
EPI_ISL_8024362
EPI_ISL_8024363
EPI_ISL_8024366
EPI_ISL_8024371
EPI_ISL_8982134
EPI_ISL_8982135
EPI_ISL_8024375
EPI_ISL_8982136
EPI_ISL_8982137
EPI_ISL_8024374
EPI_ISL_7985454
EPI_ISL_8982139
EPI_ISL_8013654
EPI_ISL_8982191
EPI_ISL_8022693
EPI_ISL_8022694
EPI_ISL_8022695
EPI_ISL_8022696
EPI_ISL_8022697
EPI_ISL_8022698
EPI_ISL_8323054
EPI_ISL_8982189
EPI_ISL_8023139
EPI_ISL_8023141
EPI_ISL_8023140
EPI_ISL_8023142
EPI_ISL_8023146
EPI_ISL_8023149
EPI_ISL_8366354
EPI_ISL_8023148
EPI_ISL_9394854
EPI_ISL_8022699
EPI_ISL_8024401
EPI_ISL_8024400
EPI_ISL_8024403
EPI_ISL_8024402
EPI_ISL_8024405
EPI_ISL_8024404
EPI_ISL_8024407
EPI_ISL_8024406
EPI_ISL_8024409
EPI_ISL_8024408
EPI_ISL_8024412
EPI_ISL_7851661
EPI_ISL_8024338
EPI_ISL_8024340
EPI_ISL_8024342
EPI_ISL_8024344
EPI_ISL_8024343
EPI_ISL_8024349
EPI_ISL_8024351
EPI_ISL_8024352
EPI_ISL_8024357
EPI_ISL_8024356
EPI_ISL_8024332
EPI_ISL_8024335
EPI_ISL_8024334
EPI_ISL_8024336
EPI_ISL_8027227
EPI_ISL_8030832
EPI_ISL_8030841
EPI_ISL_8029840
EPI_ISL_8029843
EPI_ISL_8029809
EPI_ISL_8026785
EPI_ISL_8027299
EPI_ISL_8027298
EPI_ISL_8029000
EPI_ISL_8029004
EPI_ISL_8029008
EPI_ISL_8029007
EPI_ISL_8029006
EPI_ISL_8029005
EPI_ISL_8027237
EPI_ISL_8027239
EPI_ISL_8027241
EPI_ISL_8029051
EPI_ISL_8029050
EPI_ISL_8029049
EPI_ISL_8029010
EPI_ISL_8029019
EPI_ISL_8029016
EPI_ISL_8029020
EPI_ISL_8026896
EPI_ISL_8026897
EPI_ISL_8026852
EPI_ISL_8026854
EPI_ISL_8030731
EPI_ISL_8029752
EPI_ISL_8029753
EPI_ISL_8027100
EPI_ISL_8027104
EPI_ISL_8027108
EPI_ISL_8027106
EPI_ISL_8029728
EPI_ISL_8029730
EPI_ISL_8030728
EPI_ISL_8030729
EPI_ISL_8029746
EPI_ISL_8029748
EPI_ISL_8029745
EPI_ISL_8029706
EPI_ISL_8026683
EPI_ISL_8026685
EPI_ISL_8029719
EPI_ISL_8030700
EPI_ISL_8029725
EPI_ISL_8029721
EPI_ISL_8027993
EPI_ISL_8026670
EPI_ISL_8029702
EPI_ISL_8029704
EPI_ISL_8029700
EPI_ISL_8029771
EPI_ISL_8027122
EPI_ISL_8027127
EPI_ISL_8027126
EPI_ISL_8031232
EPI_ISL_8027196
EPI_ISL_8027199
EPI_ISL_8027197
EPI_ISL_8031216
EPI_ISL_8028300
EPI_ISL_8028304
EPI_ISL_8028303
EPI_ISL_8028302
EPI_ISL_8028301
EPI_ISL_8028308
EPI_ISL_8028307
EPI_ISL_8028306
EPI_ISL_8028305
EPI_ISL_8028309
EPI_ISL_8028311
EPI_ISL_8028310
EPI_ISL_8028314
EPI_ISL_8028313
EPI_ISL_8028312
EPI_ISL_8026592
EPI_ISL_8026563
EPI_ISL_8027033
EPI_ISL_8027017
EPI_ISL_8027019
EPI_ISL_8027018
EPI_ISL_8027020
EPI_ISL_8027024
EPI_ISL_8027023
EPI_ISL_8027021
EPI_ISL_8027027
EPI_ISL_8027025
EPI_ISL_8027029
EPI_ISL_8028322
EPI_ISL_8028321
EPI_ISL_8028326
EPI_ISL_8031113
EPI_ISL_8027099
EPI_ISL_8031122
EPI_ISL_8026637
EPI_ISL_8027968
EPI_ISL_8027970
EPI_ISL_8027973
EPI_ISL_8027979
EPI_ISL_8027988
EPI_ISL_8027960
EPI_ISL_8026602
EPI_ISL_8026603
EPI_ISL_8026600
EPI_ISL_8026604
EPI_ISL_8027918
EPI_ISL_8030508
EPI_ISL_8026420
EPI_ISL_8026432
EPI_ISL_8028247
EPI_ISL_8028206
EPI_ISL_8028296
EPI_ISL_8028295
EPI_ISL_8028298
EPI_ISL_8026521
EPI_ISL_8027853
EPI_ISL_8026520
EPI_ISL_8027854
EPI_ISL_8026531
EPI_ISL_8026508
EPI_ISL_8027692
EPI_ISL_8026369
EPI_ISL_8026370
EPI_ISL_8026374
EPI_ISL_8028999
EPI_ISL_8027639
EPI_ISL_8028969
EPI_ISL_8028101
EPI_ISL_8026382
EPI_ISL_8026412
EPI_ISL_8026258
EPI_ISL_8028890
EPI_ISL_8030342
EPI_ISL_8028022
EPI_ISL_8030346
EPI_ISL_8028030
EPI_ISL_8028014
EPI_ISL_8028018
EPI_ISL_8028019
EPI_ISL_7889961
EPI_ISL_8026292
EPI_ISL_8027598
EPI_ISL_8027597
EPI_ISL_8028087
EPI_ISL_8028085
EPI_ISL_8030384
EPI_ISL_8028041
EPI_ISL_755804
EPI_ISL_8027626
EPI_ISL_8027604
EPI_ISL_8028781
EPI_ISL_8027450
EPI_ISL_8027431
EPI_ISL_8027430
EPI_ISL_8027435
EPI_ISL_8028765
EPI_ISL_8028771
EPI_ISL_8027449
EPI_ISL_8027448
EPI_ISL_8027419
EPI_ISL_8028722
EPI_ISL_8027402
EPI_ISL_8030216
EPI_ISL_8030234
EPI_ISL_8030252
EPI_ISL_8029269
EPI_ISL_8028805
EPI_ISL_8028812
EPI_ISL_8027332
EPI_ISL_8027330
EPI_ISL_8027336
EPI_ISL_8027335
EPI_ISL_8027334
EPI_ISL_8027333
EPI_ISL_8027338
EPI_ISL_8027337
EPI_ISL_8027343
EPI_ISL_8027342
EPI_ISL_8027341
EPI_ISL_8027340
EPI_ISL_8027347
EPI_ISL_8027345
EPI_ISL_8027344
EPI_ISL_8027349
EPI_ISL_8027348
EPI_ISL_8027310
EPI_ISL_8027313
EPI_ISL_8027312
EPI_ISL_8027311
EPI_ISL_8027318
EPI_ISL_8027316
EPI_ISL_8027320
EPI_ISL_8027325
EPI_ISL_8027324
EPI_ISL_8027323
EPI_ISL_8027322
EPI_ISL_8027329
EPI_ISL_8028658
EPI_ISL_8027326
EPI_ISL_8027301
EPI_ISL_8027307
EPI_ISL_8027306
EPI_ISL_8027305
EPI_ISL_12175155
EPI_ISL_8029946
EPI_ISL_8029941
EPI_ISL_8031408
EPI_ISL_8031400
EPI_ISL_8027372
EPI_ISL_8027371
EPI_ISL_8027370
EPI_ISL_8027373
EPI_ISL_8027350
EPI_ISL_8027354
EPI_ISL_8027353
EPI_ISL_8027352
EPI_ISL_8027351
EPI_ISL_8027358
EPI_ISL_8027356
EPI_ISL_8027355
EPI_ISL_8027359
EPI_ISL_8027361
EPI_ISL_8027360
EPI_ISL_8027365
EPI_ISL_8027364
EPI_ISL_8027363
EPI_ISL_8027362
EPI_ISL_8027369
EPI_ISL_8027367
EPI_ISL_8027366
EPI_ISL_8026912
EPI_ISL_8026916
EPI_ISL_8029197
EPI_ISL_8026925
EPI_ISL_8026923
EPI_ISL_8026924
EPI_ISL_8030163
EPI_ISL_8026900
EPI_ISL_8026984
EPI_ISL_8026977
EPI_ISL_8026938
EPI_ISL_8026940
EPI_ISL_8026950
EPI_ISL_8030853
EPI_ISL_8030838
EPI_ISL_8030837
EPI_ISL_8030834
EPI_ISL_8030835
EPI_ISL_8030833
EPI_ISL_8030842
EPI_ISL_8030840
EPI_ISL_8032639
EPI_ISL_8032636
EPI_ISL_8032637
EPI_ISL_8032634
EPI_ISL_8032632
EPI_ISL_8032633
EPI_ISL_8032641
EPI_ISL_8032642
EPI_ISL_8033970
EPI_ISL_8032649
EPI_ISL_8032647
EPI_ISL_8032648
EPI_ISL_8033976
EPI_ISL_8032644
EPI_ISL_8032652
EPI_ISL_8032618
EPI_ISL_8032619
EPI_ISL_8032617
EPI_ISL_8032612
EPI_ISL_8032613
EPI_ISL_8032610
EPI_ISL_8033942
EPI_ISL_8032611
EPI_ISL_8032620
EPI_ISL_8032629
EPI_ISL_8032627
EPI_ISL_8032628
EPI_ISL_8032625
EPI_ISL_8032626
EPI_ISL_8032623
EPI_ISL_8032621
EPI_ISL_8032622
EPI_ISL_8032631
EPI_ISL_8033960
EPI_ISL_8032609
EPI_ISL_8032607
EPI_ISL_8032608
EPI_ISL_8032605
EPI_ISL_8032606
EPI_ISL_8032603
EPI_ISL_8032604
EPI_ISL_8032601
EPI_ISL_8032602
EPI_ISL_8031345
EPI_ISL_8032658
EPI_ISL_8032659
EPI_ISL_8032654
EPI_ISL_8032655
EPI_ISL_8034452
EPI_ISL_8030733
EPI_ISL_8030734
EPI_ISL_8030745
EPI_ISL_8034288
EPI_ISL_8033834
EPI_ISL_8033833
EPI_ISL_8032599
EPI_ISL_8031272
EPI_ISL_8034305
EPI_ISL_8034304
EPI_ISL_8034311
EPI_ISL_8032595
EPI_ISL_8032590
EPI_ISL_8033889
EPI_ISL_8031238
EPI_ISL_8034381
EPI_ISL_8034346
EPI_ISL_8034327
EPI_ISL_8034335
EPI_ISL_8034334
EPI_ISL_671531
EPI_ISL_8034191
EPI_ISL_8033729
EPI_ISL_8033713
EPI_ISL_8030666
EPI_ISL_8031135
EPI_ISL_8034242
EPI_ISL_8034241
EPI_ISL_8034224
EPI_ISL_8034227
EPI_ISL_8034075
EPI_ISL_8033646
EPI_ISL_8033645
EPI_ISL_8033629
EPI_ISL_8033628
EPI_ISL_8033627
EPI_ISL_8032306
EPI_ISL_8034102
EPI_ISL_8034100
EPI_ISL_8031065
EPI_ISL_8030483
EPI_ISL_8034011
EPI_ISL_9861855
EPI_ISL_8034781
EPI_ISL_8034780
EPI_ISL_8034789
EPI_ISL_8034788
EPI_ISL_8034792
EPI_ISL_8034790
EPI_ISL_8034773
EPI_ISL_8034772
EPI_ISL_8033402
EPI_ISL_8034742
EPI_ISL_8034740
EPI_ISL_8033469
EPI_ISL_8577755
EPI_ISL_8116855
EPI_ISL_4823280
EPI_ISL_8034618
EPI_ISL_7871355
EPI_ISL_8033370
EPI_ISL_8031437
EPI_ISL_8031436
EPI_ISL_8116355
EPI_ISL_9133855
EPI_ISL_2774526
EPI_ISL_7921655
EPI_ISL_7851855
EPI_ISL_8487697
EPI_ISL_8060255
EPI_ISL_8037342
EPI_ISL_8037344
EPI_ISL_8037346
EPI_ISL_8037347
EPI_ISL_7876355
EPI_ISL_8578055
EPI_ISL_8603155
EPI_ISL_7907955
EPI_ISL_8617855
EPI_ISL_7871655
EPI_ISL_632231
EPI_ISL_8094555
EPI_ISL_9030855
EPI_ISL_8322655
EPI_ISL_8323055
EPI_ISL_8323255
EPI_ISL_8323455
EPI_ISL_8323655
EPI_ISL_8324355
EPI_ISL_7871455
EPI_ISL_8353255
EPI_ISL_854704
EPI_ISL_15337092
EPI_ISL_15337004
EPI_ISL_15337108
EPI_ISL_15337046
EPI_ISL_7852156
EPI_ISL_7872256
EPI_ISL_7913056
EPI_ISL_7937956
EPI_ISL_7985456
EPI_ISL_671731
EPI_ISL_8322656
EPI_ISL_8324156
EPI_ISL_8404456
EPI_ISL_8618256
EPI_ISL_8924156
EPI_ISL_1227304
EPI_ISL_7872061
EPI_ISL_8060694
EPI_ISL_8060696
EPI_ISL_8060697
EPI_ISL_8060690
EPI_ISL_8060689
EPI_ISL_8060681
EPI_ISL_8060673
EPI_ISL_8060702
EPI_ISL_8060704
EPI_ISL_8060705
EPI_ISL_8060700
EPI_ISL_8060777
EPI_ISL_8060760
EPI_ISL_8060757
EPI_ISL_8060758
EPI_ISL_8060759
EPI_ISL_8060753
EPI_ISL_8060755
EPI_ISL_8060745
EPI_ISL_8060746
EPI_ISL_8060749
EPI_ISL_8060741
EPI_ISL_8060742
EPI_ISL_8060743
EPI_ISL_8060734
EPI_ISL_8060736
EPI_ISL_8060738
EPI_ISL_8060739
EPI_ISL_8060732
EPI_ISL_8060733
EPI_ISL_8060723
EPI_ISL_8060726
EPI_ISL_8060729
EPI_ISL_8060721
EPI_ISL_8060722
EPI_ISL_8060714
EPI_ISL_8060718
EPI_ISL_8060719
EPI_ISL_8060710
EPI_ISL_8060711
EPI_ISL_8060596
EPI_ISL_8060597
EPI_ISL_8060592
EPI_ISL_8060585
EPI_ISL_8060587
EPI_ISL_8060572
EPI_ISL_8060574
EPI_ISL_8060575
EPI_ISL_8060562
EPI_ISL_8060566
EPI_ISL_8060550
EPI_ISL_8060660
EPI_ISL_8060661
EPI_ISL_8060650
EPI_ISL_8060651
EPI_ISL_8060652
EPI_ISL_8060646
EPI_ISL_8060647
EPI_ISL_8060648
EPI_ISL_8060643
EPI_ISL_8060644
EPI_ISL_8060636
EPI_ISL_8060638
EPI_ISL_8060630
EPI_ISL_8060631
EPI_ISL_8060632
EPI_ISL_8060626
EPI_ISL_8060629
EPI_ISL_8060621
EPI_ISL_8060622
EPI_ISL_8060623
EPI_ISL_8060618
EPI_ISL_8060610
EPI_ISL_8060602
EPI_ISL_8060606
EPI_ISL_8060608
EPI_ISL_8060609
EPI_ISL_8060601
EPI_ISL_8060496
EPI_ISL_8060491
EPI_ISL_8060492
EPI_ISL_8060494
EPI_ISL_8060484
EPI_ISL_8060485
EPI_ISL_8060487
EPI_ISL_8060488
EPI_ISL_8060481
EPI_ISL_8060482
EPI_ISL_8060483
EPI_ISL_8060473
EPI_ISL_8060474
EPI_ISL_8060478
EPI_ISL_8060472
EPI_ISL_8060463
EPI_ISL_8060464
EPI_ISL_8060469
EPI_ISL_8060461
EPI_ISL_8060452
EPI_ISL_8060453
EPI_ISL_8060458
EPI_ISL_8060450
EPI_ISL_8060448
EPI_ISL_8060449
EPI_ISL_8060441
EPI_ISL_8060442
EPI_ISL_8060443
EPI_ISL_8060445
EPI_ISL_8060446
EPI_ISL_8060438
EPI_ISL_8060430
EPI_ISL_8060432
EPI_ISL_8060433
EPI_ISL_8060435
EPI_ISL_8060540
EPI_ISL_8060542
EPI_ISL_8060544
EPI_ISL_8060546
EPI_ISL_8060537
EPI_ISL_8060538
EPI_ISL_8060530
EPI_ISL_8060532
EPI_ISL_8060533
EPI_ISL_8060525
EPI_ISL_8060526
EPI_ISL_8060529
EPI_ISL_8060520
EPI_ISL_8060521
EPI_ISL_8060523
EPI_ISL_8060524
EPI_ISL_8060516
EPI_ISL_8060517
EPI_ISL_8060518
EPI_ISL_8060510
EPI_ISL_8060513
EPI_ISL_8060504
EPI_ISL_8060506
EPI_ISL_8060508
EPI_ISL_8060509
EPI_ISL_8060501
EPI_ISL_8060502
EPI_ISL_8060392
EPI_ISL_8060394
EPI_ISL_8060395
EPI_ISL_8060382
EPI_ISL_8060383
EPI_ISL_8060375
EPI_ISL_8060376
EPI_ISL_8060378
EPI_ISL_8060372
EPI_ISL_8060373
EPI_ISL_8060363
EPI_ISL_8060366
EPI_ISL_8060367
EPI_ISL_8060368
EPI_ISL_8060362
EPI_ISL_8060354
EPI_ISL_8060355
EPI_ISL_8060356
EPI_ISL_8060359
EPI_ISL_8060350
EPI_ISL_8060351
EPI_ISL_8060349
EPI_ISL_8060342
EPI_ISL_8060343
EPI_ISL_8060344
EPI_ISL_8060346
EPI_ISL_8060340
EPI_ISL_8060338
EPI_ISL_8060339
EPI_ISL_8060330
EPI_ISL_8060331
EPI_ISL_8060332
EPI_ISL_8060333
EPI_ISL_8060334
EPI_ISL_8060335
EPI_ISL_8060336
EPI_ISL_8060337
EPI_ISL_8060327
EPI_ISL_8060328
EPI_ISL_8060329
EPI_ISL_8060320
EPI_ISL_8060321
EPI_ISL_8060322
EPI_ISL_8060323
EPI_ISL_8060324
EPI_ISL_8060325
EPI_ISL_8060326
EPI_ISL_8060317
EPI_ISL_8060318
EPI_ISL_8060319
EPI_ISL_8060310
EPI_ISL_8060311
EPI_ISL_8060315
EPI_ISL_8060399
EPI_ISL_8060427
EPI_ISL_8060428
EPI_ISL_8060429
EPI_ISL_8060420
EPI_ISL_8060421
EPI_ISL_8060422
EPI_ISL_8060425
EPI_ISL_8060416
EPI_ISL_8060417
EPI_ISL_8060419
EPI_ISL_8060410
EPI_ISL_8060411
EPI_ISL_8060412
EPI_ISL_8060414
EPI_ISL_8060404
EPI_ISL_8060405
EPI_ISL_8060407
EPI_ISL_8060409
EPI_ISL_8060402
EPI_ISL_8060403
EPI_ISL_8060270
EPI_ISL_8060271
EPI_ISL_8060272
EPI_ISL_8060266
EPI_ISL_8060253
EPI_ISL_8060254
EPI_ISL_8060258
EPI_ISL_8060251
EPI_ISL_8060242
EPI_ISL_8060243
EPI_ISL_8060244
EPI_ISL_8060245
EPI_ISL_8060246
EPI_ISL_8060248
EPI_ISL_8060240
EPI_ISL_8060241
EPI_ISL_8060239
EPI_ISL_8060234
EPI_ISL_8060235
EPI_ISL_8060236
EPI_ISL_8060238
EPI_ISL_8060297
EPI_ISL_8060299
EPI_ISL_8060291
EPI_ISL_8060293
EPI_ISL_8060284
EPI_ISL_8060275
EPI_ISL_8060277
EPI_ISL_8060305
EPI_ISL_8060306
EPI_ISL_8060300
EPI_ISL_8060301
EPI_ISL_8060302
EPI_ISL_8060303
EPI_ISL_8060304
EPI_ISL_3341713
EPI_ISL_8062761
EPI_ISL_8059956
EPI_ISL_8059957
EPI_ISL_8059965
EPI_ISL_8059963
EPI_ISL_8059960
EPI_ISL_8059949
EPI_ISL_8059948
EPI_ISL_8059945
EPI_ISL_8059946
EPI_ISL_8059950
EPI_ISL_8059936
EPI_ISL_8059937
EPI_ISL_8059934
EPI_ISL_8059943
EPI_ISL_8059942
EPI_ISL_8059940
EPI_ISL_8059927
EPI_ISL_8059925
EPI_ISL_8059926
EPI_ISL_8059923
EPI_ISL_8060907
EPI_ISL_8059918
EPI_ISL_8059917
EPI_ISL_8059914
EPI_ISL_8059915
EPI_ISL_8059912
EPI_ISL_8059922
EPI_ISL_8059920
EPI_ISL_8060904
EPI_ISL_8060906
EPI_ISL_8059909
EPI_ISL_8059908
EPI_ISL_8059905
EPI_ISL_8059906
EPI_ISL_8059904
EPI_ISL_8059901
EPI_ISL_8059911
EPI_ISL_8059900
EPI_ISL_8060979
EPI_ISL_8059967
EPI_ISL_8059971
EPI_ISL_8060797
EPI_ISL_8060799
EPI_ISL_8060822
EPI_ISL_8060824
EPI_ISL_8059843
EPI_ISL_8060826
EPI_ISL_8060828
EPI_ISL_8060829
EPI_ISL_8060820
EPI_ISL_8060821
EPI_ISL_8060812
EPI_ISL_8060813
EPI_ISL_8060815
EPI_ISL_8060816
EPI_ISL_8060817
EPI_ISL_8060818
EPI_ISL_8060808
EPI_ISL_8060809
EPI_ISL_8060800
EPI_ISL_8060801
EPI_ISL_8060803
EPI_ISL_8060804
EPI_ISL_8060805
EPI_ISL_8060807
EPI_ISL_419704
EPI_ISL_8060878
EPI_ISL_8059898
EPI_ISL_8059896
EPI_ISL_8059893
EPI_ISL_8059891
EPI_ISL_8059892
EPI_ISL_8059890
EPI_ISL_8060873
EPI_ISL_8060876
EPI_ISL_8060869
EPI_ISL_8059882
EPI_ISL_8059881
EPI_ISL_8060861
EPI_ISL_8060864
EPI_ISL_8060865
EPI_ISL_8060857
EPI_ISL_8059871
EPI_ISL_8060851
EPI_ISL_8060852
EPI_ISL_8059863
EPI_ISL_8060842
EPI_ISL_8060843
EPI_ISL_8060833
EPI_ISL_8060835
EPI_ISL_8060837
EPI_ISL_8059851
EPI_ISL_8060838
EPI_ISL_8060832
EPI_ISL_421604
EPI_ISL_8060789
EPI_ISL_8060783
EPI_ISL_8060784
EPI_ISL_8060785
EPI_ISL_8062323
EPI_ISL_8062309
EPI_ISL_8062304
EPI_ISL_8061919
EPI_ISL_8061930
EPI_ISL_8061925
EPI_ISL_8061926
EPI_ISL_8061921
EPI_ISL_8062200
EPI_ISL_8062289
EPI_ISL_8062249
EPI_ISL_15337039
EPI_ISL_8062222
EPI_ISL_8062216
EPI_ISL_422504
EPI_ISL_8062993
EPI_ISL_8062991
EPI_ISL_8062983
EPI_ISL_8062193
EPI_ISL_8062194
EPI_ISL_8062197
EPI_ISL_8062196
EPI_ISL_8062198
EPI_ISL_8062191
EPI_ISL_8062183
EPI_ISL_8062180
EPI_ISL_8062179
EPI_ISL_8064619
EPI_ISL_8064617
EPI_ISL_8062967
EPI_ISL_8062964
EPI_ISL_8062965
EPI_ISL_8062957
EPI_ISL_8062956
EPI_ISL_8062958
EPI_ISL_8062950
EPI_ISL_8062946
EPI_ISL_8062945
EPI_ISL_8062949
EPI_ISL_8062942
EPI_ISL_8062943
EPI_ISL_8062938
EPI_ISL_8062931
EPI_ISL_8062914
EPI_ISL_8062917
EPI_ISL_8062788
EPI_ISL_8019657
EPI_ISL_8062741
EPI_ISL_8062739
EPI_ISL_8062738
EPI_ISL_8062731
EPI_ISL_8062733
EPI_ISL_8064596
EPI_ISL_8064580
EPI_ISL_8064583
EPI_ISL_8064584
EPI_ISL_8064579
EPI_ISL_14202705
EPI_ISL_8063125
EPI_ISL_8063114
EPI_ISL_10728718
EPI_ISL_8063162
EPI_ISL_8063153
EPI_ISL_8062726
EPI_ISL_8062720
EPI_ISL_8062721
EPI_ISL_8062724
EPI_ISL_8062723
EPI_ISL_8062719
EPI_ISL_8062712
EPI_ISL_8062706
EPI_ISL_10728707
EPI_ISL_8060985
EPI_ISL_8060792
EPI_ISL_8060793
EPI_ISL_8060795
EPI_ISL_8060796
EPI_ISL_8063022
EPI_ISL_8063014
EPI_ISL_8063016
EPI_ISL_8063011
EPI_ISL_8063012
EPI_ISL_10728779
EPI_ISL_8063082
EPI_ISL_8063073
EPI_ISL_8063036
EPI_ISL_3341714
EPI_ISL_7871397
EPI_ISL_9050578
EPI_ISL_8060868
EPI_ISL_8060862
EPI_ISL_8060854
EPI_ISL_8060841
EPI_ISL_12034156
EPI_ISL_8028297
EPI_ISL_8831161
EPI_ISL_8032597
EPI_ISL_7935156
EPI_ISL_8117897
EPI_ISL_15337025
EPI_ISL_15337021
EPI_ISL_15337022
EPI_ISL_10728696
EPI_ISL_3341715
EPI_ISL_15337012
EPI_ISL_10728682
EPI_ISL_7872057
EPI_ISL_7907857
EPI_ISL_7920257
EPI_ISL_7934457
EPI_ISL_7985457
EPI_ISL_450004
EPI_ISL_10728674
EPI_ISL_10728672
EPI_ISL_8117857
EPI_ISL_8178557
EPI_ISL_8183057
EPI_ISL_3341716
EPI_ISL_3341717
EPI_ISL_8116497
EPI_ISL_8322897
EPI_ISL_15337083
EPI_ISL_4212931
EPI_ISL_4212936
EPI_ISL_7871600
EPI_ISL_7938200
EPI_ISL_5779619
EPI_ISL_5779647
EPI_ISL_12171557
EPI_ISL_15337073
EPI_ISL_14202668
EPI_ISL_15337075
EPI_ISL_14201776
EPI_ISL_14201772
EPI_ISL_14201773
EPI_ISL_14201774
EPI_ISL_8808000
EPI_ISL_15337058
EPI_ISL_15337059
EPI_ISL_14201746
EPI_ISL_8177720
EPI_ISL_8177820
EPI_ISL_14202157
EPI_ISL_14202158
EPI_ISL_14202159
EPI_ISL_14202164
EPI_ISL_14202165
EPI_ISL_9004389
EPI_ISL_9004388
EPI_ISL_9004387
EPI_ISL_9004386
EPI_ISL_9004381
EPI_ISL_9004385
EPI_ISL_9004384
EPI_ISL_14202166
EPI_ISL_14202167
EPI_ISL_9004383
EPI_ISL_9004382
EPI_ISL_9004397
EPI_ISL_9004392
EPI_ISL_9004391
EPI_ISL_9004390
EPI_ISL_9004396
EPI_ISL_9004395
EPI_ISL_9004394
EPI_ISL_9004393
EPI_ISL_9004339
EPI_ISL_9004345
EPI_ISL_9004344
EPI_ISL_9004343
EPI_ISL_9005679
EPI_ISL_9004342
EPI_ISL_9004349
EPI_ISL_9005674
EPI_ISL_9004347
EPI_ISL_9005675
EPI_ISL_9004346
EPI_ISL_9005676
EPI_ISL_9004341
EPI_ISL_9004340
EPI_ISL_9004356
EPI_ISL_9004355
EPI_ISL_9005689
EPI_ISL_9004354
EPI_ISL_9005684
EPI_ISL_9004358
EPI_ISL_9005686
EPI_ISL_9005687
EPI_ISL_9005681
EPI_ISL_9005682
EPI_ISL_9004352
EPI_ISL_9004351
EPI_ISL_9004350
EPI_ISL_9004367
EPI_ISL_9004366
EPI_ISL_9004364
EPI_ISL_9005697
EPI_ISL_9004368
EPI_ISL_9005692
EPI_ISL_9005693
EPI_ISL_9005694
EPI_ISL_8178058
EPI_ISL_9004361
EPI_ISL_9005690
EPI_ISL_9004360
EPI_ISL_9004378
EPI_ISL_9004377
EPI_ISL_9004376
EPI_ISL_9004375
EPI_ISL_9004370
EPI_ISL_9004374
EPI_ISL_9004373
EPI_ISL_9004371
EPI_ISL_9005749
EPI_ISL_9005756
EPI_ISL_9005753
EPI_ISL_9005759
EPI_ISL_9005766
EPI_ISL_9005761
EPI_ISL_9005764
EPI_ISL_9005760
EPI_ISL_9005773
EPI_ISL_9005775
EPI_ISL_9005780
EPI_ISL_9005707
EPI_ISL_9005709
EPI_ISL_9005703
EPI_ISL_9005704
EPI_ISL_9005705
EPI_ISL_9005706
EPI_ISL_9005710
EPI_ISL_9005711
EPI_ISL_9005713
EPI_ISL_9005718
EPI_ISL_9005719
EPI_ISL_9005714
EPI_ISL_9005715
EPI_ISL_9005716
EPI_ISL_9005717
EPI_ISL_9005722
EPI_ISL_9005723
EPI_ISL_9005724
EPI_ISL_9005720
EPI_ISL_9005729
EPI_ISL_9005725
EPI_ISL_9005728
EPI_ISL_9005730
EPI_ISL_9005731
EPI_ISL_9005743
EPI_ISL_9005744
EPI_ISL_9005740
EPI_ISL_9005700
EPI_ISL_9005701
EPI_ISL_9005702
EPI_ISL_9006205
EPI_ISL_9006206
EPI_ISL_9006207
EPI_ISL_9006208
EPI_ISL_9006201
EPI_ISL_9006202
EPI_ISL_9006203
EPI_ISL_9006204
EPI_ISL_9006200
EPI_ISL_9006210
EPI_ISL_9005798
EPI_ISL_9005790
EPI_ISL_9005791
EPI_ISL_9005792
EPI_ISL_9005875
EPI_ISL_9005878
EPI_ISL_9005873
EPI_ISL_9005870
EPI_ISL_9005886
EPI_ISL_9005880
EPI_ISL_9005881
EPI_ISL_9005899
EPI_ISL_9005894
EPI_ISL_9005895
EPI_ISL_9005828
EPI_ISL_9005829
EPI_ISL_9005824
EPI_ISL_9005827
EPI_ISL_9005831
EPI_ISL_9005842
EPI_ISL_9005844
EPI_ISL_9005853
EPI_ISL_9005855
EPI_ISL_9005850
EPI_ISL_9005852
EPI_ISL_9005858
EPI_ISL_9005859
EPI_ISL_9005866
EPI_ISL_9005860
EPI_ISL_9005861
EPI_ISL_9005862
EPI_ISL_9005863
EPI_ISL_9005800
EPI_ISL_9005801
EPI_ISL_9005806
EPI_ISL_9005807
EPI_ISL_9005808
EPI_ISL_9005809
EPI_ISL_9005802
EPI_ISL_9005803
EPI_ISL_9005804
EPI_ISL_9005805
EPI_ISL_9005811
EPI_ISL_9005812
EPI_ISL_9005817
EPI_ISL_9005818
EPI_ISL_9005819
EPI_ISL_9005814
EPI_ISL_9005815
EPI_ISL_9005816
EPI_ISL_9005820
EPI_ISL_9005821
EPI_ISL_9005822
EPI_ISL_9005823
EPI_ISL_9005070
EPI_ISL_9005075
EPI_ISL_9005076
EPI_ISL_9005078
EPI_ISL_9005072
EPI_ISL_9005073
EPI_ISL_9005080
EPI_ISL_9005086
EPI_ISL_9005087
EPI_ISL_9005088
EPI_ISL_9005089
EPI_ISL_9005082
EPI_ISL_9005083
EPI_ISL_9005090
EPI_ISL_9005091
EPI_ISL_9005092
EPI_ISL_9005098
EPI_ISL_9005099
EPI_ISL_9005093
EPI_ISL_9005094
EPI_ISL_9005095
EPI_ISL_9005096
EPI_ISL_9005039
EPI_ISL_9005036
EPI_ISL_9005037
EPI_ISL_9005038
EPI_ISL_9005031
EPI_ISL_9005032
EPI_ISL_9005033
EPI_ISL_9005034
EPI_ISL_9005030
EPI_ISL_9005046
EPI_ISL_9005047
EPI_ISL_9005048
EPI_ISL_9005049
EPI_ISL_9005042
EPI_ISL_9005043
EPI_ISL_9005044
EPI_ISL_9005040
EPI_ISL_9005041
EPI_ISL_9005058
EPI_ISL_9005059
EPI_ISL_9005053
EPI_ISL_9005054
EPI_ISL_9005055
EPI_ISL_9005056
EPI_ISL_9005050
EPI_ISL_9005052
EPI_ISL_9005068
EPI_ISL_9005069
EPI_ISL_9005065
EPI_ISL_9005066
EPI_ISL_9005067
EPI_ISL_9005060
EPI_ISL_9005061
EPI_ISL_9005062
EPI_ISL_9005063
EPI_ISL_9005006
EPI_ISL_9005007
EPI_ISL_9005008
EPI_ISL_9005009
EPI_ISL_9005002
EPI_ISL_9005003
EPI_ISL_9005004
EPI_ISL_9005005
EPI_ISL_9005000
EPI_ISL_9005001
EPI_ISL_9005017
EPI_ISL_9005018
EPI_ISL_9005019
EPI_ISL_9005014
EPI_ISL_9005015
EPI_ISL_9005016
EPI_ISL_9005011
EPI_ISL_9005012
EPI_ISL_9005028
EPI_ISL_9005029
EPI_ISL_9005024
EPI_ISL_9005025
EPI_ISL_9005026
EPI_ISL_9005027
EPI_ISL_9005020
EPI_ISL_9005021
EPI_ISL_9005022
EPI_ISL_9005023
EPI_ISL_7931358
EPI_ISL_8177920
EPI_ISL_9005900
EPI_ISL_8178120
EPI_ISL_8178220
EPI_ISL_9136658
EPI_ISL_9005156
EPI_ISL_9005157
EPI_ISL_9005158
EPI_ISL_9005152
EPI_ISL_9005153
EPI_ISL_9005154
EPI_ISL_9005155
EPI_ISL_9005150
EPI_ISL_9005151
EPI_ISL_9005109
EPI_ISL_9005116
EPI_ISL_9005117
EPI_ISL_9005118
EPI_ISL_9005119
EPI_ISL_9005113
EPI_ISL_9005114
EPI_ISL_9005115
EPI_ISL_9005110
EPI_ISL_9005111
EPI_ISL_9005127
EPI_ISL_9005128
EPI_ISL_9005129
EPI_ISL_9005123
EPI_ISL_9005124
EPI_ISL_9005125
EPI_ISL_9005126
EPI_ISL_9005120
EPI_ISL_9005121
EPI_ISL_9005122
EPI_ISL_9005138
EPI_ISL_9005139
EPI_ISL_9005134
EPI_ISL_9005135
EPI_ISL_9005136
EPI_ISL_9005137
EPI_ISL_9005130
EPI_ISL_9005131
EPI_ISL_9005132
EPI_ISL_9005133
EPI_ISL_9005149
EPI_ISL_9005145
EPI_ISL_9152258
EPI_ISL_9005146
EPI_ISL_9005147
EPI_ISL_9005148
EPI_ISL_9005141
EPI_ISL_9005142
EPI_ISL_9005143
EPI_ISL_9005144
EPI_ISL_9005140
EPI_ISL_8059858
EPI_ISL_8083558
EPI_ISL_9005105
EPI_ISL_9005106
EPI_ISL_9005107
EPI_ISL_9005108
EPI_ISL_9005101
EPI_ISL_9005102
EPI_ISL_9005103
EPI_ISL_9005104
EPI_ISL_9005100
EPI_ISL_7871658
EPI_ISL_7871858
EPI_ISL_8208258
EPI_ISL_8093558
EPI_ISL_8577158
EPI_ISL_7899958
EPI_ISL_8827558
EPI_ISL_8577758
EPI_ISL_7872158
EPI_ISL_8009658
EPI_ISL_7851258
EPI_ISL_7852058
EPI_ISL_8017458
EPI_ISL_8024358
EPI_ISL_9006603
EPI_ISL_8117858
EPI_ISL_9006604
EPI_ISL_9006609
EPI_ISL_9006605
EPI_ISL_9006606
EPI_ISL_9006607
EPI_ISL_9006608
EPI_ISL_9006612
EPI_ISL_9006613
EPI_ISL_9006614
EPI_ISL_9006615
EPI_ISL_9006611
EPI_ISL_9006616
EPI_ISL_9006617
EPI_ISL_9006618
EPI_ISL_9006619
EPI_ISL_9006623
EPI_ISL_9006624
EPI_ISL_9006620
EPI_ISL_9006621
EPI_ISL_9006622
EPI_ISL_9006627
EPI_ISL_9006628
EPI_ISL_9006629
EPI_ISL_9006630
EPI_ISL_8305258
EPI_ISL_8094358
EPI_ISL_8093858
EPI_ISL_8323158
EPI_ISL_8323558
EPI_ISL_8324158
EPI_ISL_8177658
EPI_ISL_8311058
EPI_ISL_8116658
EPI_ISL_7938458
EPI_ISL_8618258
EPI_ISL_7915558
EPI_ISL_8577358
EPI_ISL_8027401
EPI_ISL_9006681
EPI_ISL_9006680
EPI_ISL_9006695
EPI_ISL_8577261
EPI_ISL_8577561
EPI_ISL_9006646
EPI_ISL_9006657
EPI_ISL_9006663
EPI_ISL_9006664
EPI_ISL_9006666
EPI_ISL_9006661
EPI_ISL_9006678
EPI_ISL_9006674
EPI_ISL_8578061
EPI_ISL_9006671
EPI_ISL_9006672
EPI_ISL_9006673
EPI_ISL_9006719
EPI_ISL_9006715
EPI_ISL_9006716
EPI_ISL_9006717
EPI_ISL_9006718
EPI_ISL_9006722
EPI_ISL_9006723
EPI_ISL_9006724
EPI_ISL_9006725
EPI_ISL_9006720
EPI_ISL_9006721
EPI_ISL_9006727
EPI_ISL_9006729
EPI_ISL_9006730
EPI_ISL_9006731
EPI_ISL_9006741
EPI_ISL_9006749
EPI_ISL_9006755
EPI_ISL_9006751
EPI_ISL_9006753
EPI_ISL_9006750
EPI_ISL_9004979
EPI_ISL_9004978
EPI_ISL_9004977
EPI_ISL_9004983
EPI_ISL_9004981
EPI_ISL_9004980
EPI_ISL_9004987
EPI_ISL_9004986
EPI_ISL_9004984
EPI_ISL_9004989
EPI_ISL_9004988
EPI_ISL_9004994
EPI_ISL_9004993
EPI_ISL_9004992
EPI_ISL_9004991
EPI_ISL_9004997
EPI_ISL_9004996
EPI_ISL_9004995
EPI_ISL_9004990
EPI_ISL_9004999
EPI_ISL_9006700
EPI_ISL_9006701
EPI_ISL_9006702
EPI_ISL_9006703
EPI_ISL_9006708
EPI_ISL_9006709
EPI_ISL_9006704
EPI_ISL_9006705
EPI_ISL_9006706
EPI_ISL_9006707
EPI_ISL_9006711
EPI_ISL_9006713
EPI_ISL_9006714
EPI_ISL_9006710
EPI_ISL_9004947
EPI_ISL_9004946
EPI_ISL_9004945
EPI_ISL_8094558
EPI_ISL_9004944
EPI_ISL_9004949
EPI_ISL_9004948
EPI_ISL_9004950
EPI_ISL_9004954
EPI_ISL_9004953
EPI_ISL_9004952
EPI_ISL_9004958
EPI_ISL_9004957
EPI_ISL_9004956
EPI_ISL_9004955
EPI_ISL_9004959
EPI_ISL_9004962
EPI_ISL_9004969
EPI_ISL_9004968
EPI_ISL_9004967
EPI_ISL_9004966
EPI_ISL_9004972
EPI_ISL_9004971
EPI_ISL_9004975
EPI_ISL_8924158
EPI_ISL_9004973
EPI_ISL_8938058
EPI_ISL_8617958
EPI_ISL_9004189
EPI_ISL_9004188
EPI_ISL_9004183
EPI_ISL_9004182
EPI_ISL_9004181
EPI_ISL_9004180
EPI_ISL_9004187
EPI_ISL_9004186
EPI_ISL_9004185
EPI_ISL_9004184
EPI_ISL_9004190
EPI_ISL_9004199
EPI_ISL_9004194
EPI_ISL_9004193
EPI_ISL_9004192
EPI_ISL_9004191
EPI_ISL_9004198
EPI_ISL_9004197
EPI_ISL_9004196
EPI_ISL_9004195
EPI_ISL_9004147
EPI_ISL_9004149
EPI_ISL_9004148
EPI_ISL_9004158
EPI_ISL_9004157
EPI_ISL_9004156
EPI_ISL_9004155
EPI_ISL_9004159
EPI_ISL_9004150
EPI_ISL_9004154
EPI_ISL_9004153
EPI_ISL_9004152
EPI_ISL_9004151
EPI_ISL_9004169
EPI_ISL_9004168
EPI_ISL_9004167
EPI_ISL_9004166
EPI_ISL_9004161
EPI_ISL_9004160
EPI_ISL_9004165
EPI_ISL_9004164
EPI_ISL_9004163
EPI_ISL_9004162
EPI_ISL_9004179
EPI_ISL_9004178
EPI_ISL_9004172
EPI_ISL_9004171
EPI_ISL_9004170
EPI_ISL_9004176
EPI_ISL_9004175
EPI_ISL_9004174
EPI_ISL_9004173
EPI_ISL_9006768
EPI_ISL_9006762
EPI_ISL_9006760
EPI_ISL_9006761
EPI_ISL_7871958
EPI_ISL_9006789
EPI_ISL_9006796
EPI_ISL_9006792
EPI_ISL_9006794
EPI_ISL_9006790
EPI_ISL_9005512
EPI_ISL_9005513
EPI_ISL_9005514
EPI_ISL_9005515
EPI_ISL_9006840
EPI_ISL_9005511
EPI_ISL_9005516
EPI_ISL_9005517
EPI_ISL_9005518
EPI_ISL_9005519
EPI_ISL_9006854
EPI_ISL_9005523
EPI_ISL_9006855
EPI_ISL_9005524
EPI_ISL_9005525
EPI_ISL_9005526
EPI_ISL_9005520
EPI_ISL_9006852
EPI_ISL_9005521
EPI_ISL_9005522
EPI_ISL_9006858
EPI_ISL_9005527
EPI_ISL_9006859
EPI_ISL_9005528
EPI_ISL_9005529
EPI_ISL_9004202
EPI_ISL_9005535
EPI_ISL_9004201
EPI_ISL_9005536
EPI_ISL_9004200
EPI_ISL_9005537
EPI_ISL_9005530
EPI_ISL_9004206
EPI_ISL_9005531
EPI_ISL_9004205
EPI_ISL_9006863
EPI_ISL_9005532
EPI_ISL_9004204
EPI_ISL_9006864
EPI_ISL_9005533
EPI_ISL_9004203
EPI_ISL_9004209
EPI_ISL_9004208
EPI_ISL_9004207
EPI_ISL_9005538
EPI_ISL_9005539
EPI_ISL_9004213
EPI_ISL_9005545
EPI_ISL_9006877
EPI_ISL_9005546
EPI_ISL_9005547
EPI_ISL_9006879
EPI_ISL_9005548
EPI_ISL_9004210
EPI_ISL_9004217
EPI_ISL_9005541
EPI_ISL_9006873
EPI_ISL_9005542
EPI_ISL_9004216
EPI_ISL_9005543
EPI_ISL_9004215
EPI_ISL_9006875
EPI_ISL_9005544
EPI_ISL_9004214
EPI_ISL_9006870
EPI_ISL_9006871
EPI_ISL_9005540
EPI_ISL_9006800
EPI_ISL_9006801
EPI_ISL_9006802
EPI_ISL_9006807
EPI_ISL_9006808
EPI_ISL_9006803
EPI_ISL_9006804
EPI_ISL_9006805
EPI_ISL_9006806
EPI_ISL_9006811
EPI_ISL_9006812
EPI_ISL_9006813
EPI_ISL_9006818
EPI_ISL_9006819
EPI_ISL_9006814
EPI_ISL_9006815
EPI_ISL_9006816
EPI_ISL_9006817
EPI_ISL_9006821
EPI_ISL_9006823
EPI_ISL_9006824
EPI_ISL_9006820
EPI_ISL_9006829
EPI_ISL_9006825
EPI_ISL_9006826
EPI_ISL_9006827
EPI_ISL_9006828
EPI_ISL_9006833
EPI_ISL_9006830
EPI_ISL_9006831
EPI_ISL_9004268
EPI_ISL_9004267
EPI_ISL_9004266
EPI_ISL_9004265
EPI_ISL_9005596
EPI_ISL_9005597
EPI_ISL_9005598
EPI_ISL_9004269
EPI_ISL_9005599
EPI_ISL_9004260
EPI_ISL_9005592
EPI_ISL_9005593
EPI_ISL_9004264
EPI_ISL_9004263
EPI_ISL_9004262
EPI_ISL_9005590
EPI_ISL_9005591
EPI_ISL_9004279
EPI_ISL_9004278
EPI_ISL_9004277
EPI_ISL_9004276
EPI_ISL_9004271
EPI_ISL_9004270
EPI_ISL_9004275
EPI_ISL_9004274
EPI_ISL_9004272
EPI_ISL_9004289
EPI_ISL_9004288
EPI_ISL_9004287
EPI_ISL_9004281
EPI_ISL_9004280
EPI_ISL_9004286
EPI_ISL_9004285
EPI_ISL_9004283
EPI_ISL_9004299
EPI_ISL_9004298
EPI_ISL_9004293
EPI_ISL_9004292
EPI_ISL_9004291
EPI_ISL_9004290
EPI_ISL_9004297
EPI_ISL_9004296
EPI_ISL_9004295
EPI_ISL_9004294
EPI_ISL_9004219
EPI_ISL_9004218
EPI_ISL_9005549
EPI_ISL_9005556
EPI_ISL_9004224
EPI_ISL_9004223
EPI_ISL_9005557
EPI_ISL_9004222
EPI_ISL_9006889
EPI_ISL_9004221
EPI_ISL_9005559
EPI_ISL_9004228
EPI_ISL_9004227
EPI_ISL_9006884
EPI_ISL_9004226
EPI_ISL_9005554
EPI_ISL_9006885
EPI_ISL_9005555
EPI_ISL_9006886
EPI_ISL_9004225
EPI_ISL_9006880
EPI_ISL_9006881
EPI_ISL_9005550
EPI_ISL_9005551
EPI_ISL_9004220
EPI_ISL_9004235
EPI_ISL_9005567
EPI_ISL_9004234
EPI_ISL_9005568
EPI_ISL_9006899
EPI_ISL_9005569
EPI_ISL_9004232
EPI_ISL_9005563
EPI_ISL_9004239
EPI_ISL_9006895
EPI_ISL_9004238
EPI_ISL_9004237
EPI_ISL_9005565
EPI_ISL_9006896
EPI_ISL_9004236
EPI_ISL_9005566
EPI_ISL_9005560
EPI_ISL_9005561
EPI_ISL_9006893
EPI_ISL_9005562
EPI_ISL_9004231
EPI_ISL_9004230
EPI_ISL_9004246
EPI_ISL_9005579
EPI_ISL_9004245
EPI_ISL_9004244
EPI_ISL_9004243
EPI_ISL_9005574
EPI_ISL_9005575
EPI_ISL_9004249
EPI_ISL_9005576
EPI_ISL_9004248
EPI_ISL_9004247
EPI_ISL_9005577
EPI_ISL_9005570
EPI_ISL_9005571
EPI_ISL_9005572
EPI_ISL_9005573
EPI_ISL_9004242
EPI_ISL_9004241
EPI_ISL_9004240
EPI_ISL_9005589
EPI_ISL_9004256
EPI_ISL_9004254
EPI_ISL_9005585
EPI_ISL_9004258
EPI_ISL_9005581
EPI_ISL_9005582
EPI_ISL_9005583
EPI_ISL_9005584
EPI_ISL_9004253
EPI_ISL_9004252
EPI_ISL_9004250
EPI_ISL_9005580
EPI_ISL_9005626
EPI_ISL_9005627
EPI_ISL_9005628
EPI_ISL_9005629
EPI_ISL_9004301
EPI_ISL_9004300
EPI_ISL_9005636
EPI_ISL_9004305
EPI_ISL_9005630
EPI_ISL_9004304
EPI_ISL_9004303
EPI_ISL_9005631
EPI_ISL_9004302
EPI_ISL_9004309
EPI_ISL_9004307
EPI_ISL_9004306
EPI_ISL_9004312
EPI_ISL_8577558
EPI_ISL_9004311
EPI_ISL_9005646
EPI_ISL_9004316
EPI_ISL_9004315
EPI_ISL_9004314
EPI_ISL_9004319
EPI_ISL_9004318
EPI_ISL_9004317
EPI_ISL_9005648
EPI_ISL_9005649
EPI_ISL_9004323
EPI_ISL_9005655
EPI_ISL_9005656
EPI_ISL_9004322
EPI_ISL_9004321
EPI_ISL_9005657
EPI_ISL_9004327
EPI_ISL_9004326
EPI_ISL_9004325
EPI_ISL_9004324
EPI_ISL_9004329
EPI_ISL_9004328
EPI_ISL_9004334
EPI_ISL_9005666
EPI_ISL_9004333
EPI_ISL_9005667
EPI_ISL_9004332
EPI_ISL_9005669
EPI_ISL_9004331
EPI_ISL_9004338
EPI_ISL_9004337
EPI_ISL_9004336
EPI_ISL_9005664
EPI_ISL_9004335
EPI_ISL_9004330
EPI_ISL_9006917
EPI_ISL_9006918
EPI_ISL_9006919
EPI_ISL_9006913
EPI_ISL_9006914
EPI_ISL_9006916
EPI_ISL_9006920
EPI_ISL_9006921
EPI_ISL_9006922
EPI_ISL_9006923
EPI_ISL_9006928
EPI_ISL_9006924
EPI_ISL_9006925
EPI_ISL_9006927
EPI_ISL_9005600
EPI_ISL_9006931
EPI_ISL_9005601
EPI_ISL_9005602
EPI_ISL_9005603
EPI_ISL_9006930
EPI_ISL_9005608
EPI_ISL_9005609
EPI_ISL_9005604
EPI_ISL_9006936
EPI_ISL_9005605
EPI_ISL_9005606
EPI_ISL_9005607
EPI_ISL_9005611
EPI_ISL_9005612
EPI_ISL_9005613
EPI_ISL_9005614
EPI_ISL_9005610
EPI_ISL_9005619
EPI_ISL_9005615
EPI_ISL_9005616
EPI_ISL_9005617
EPI_ISL_9005618
EPI_ISL_9005622
EPI_ISL_9005623
EPI_ISL_9005624
EPI_ISL_9005625
EPI_ISL_9005620
EPI_ISL_9005621
EPI_ISL_10020458
EPI_ISL_9006900
EPI_ISL_9006901
EPI_ISL_9006906
EPI_ISL_9006907
EPI_ISL_9006908
EPI_ISL_9006909
EPI_ISL_9006902
EPI_ISL_9006903
EPI_ISL_9006904
EPI_ISL_9006905
EPI_ISL_9006910
EPI_ISL_9006911
EPI_ISL_9006912
EPI_ISL_9133197
EPI_ISL_9012850
EPI_ISL_9012852
EPI_ISL_9012844
EPI_ISL_9012846
EPI_ISL_9012848
EPI_ISL_9012861
EPI_ISL_9012860
EPI_ISL_9012854
EPI_ISL_9012853
EPI_ISL_9012856
EPI_ISL_9012858
EPI_ISL_9012857
EPI_ISL_9012859
EPI_ISL_9012872
EPI_ISL_9012871
EPI_ISL_9012874
EPI_ISL_9012873
EPI_ISL_9006199
EPI_ISL_9012807
EPI_ISL_9012806
EPI_ISL_9012809
EPI_ISL_9012808
EPI_ISL_9012801
EPI_ISL_9012800
EPI_ISL_9012803
EPI_ISL_9012802
EPI_ISL_9012805
EPI_ISL_9012804
EPI_ISL_9012818
EPI_ISL_9012817
EPI_ISL_9012812
EPI_ISL_9012811
EPI_ISL_9012813
EPI_ISL_9012816
EPI_ISL_9012829
EPI_ISL_9012820
EPI_ISL_9012825
EPI_ISL_9012824
EPI_ISL_9013297
EPI_ISL_9013296
EPI_ISL_9013298
EPI_ISL_9013291
EPI_ISL_9013290
EPI_ISL_9013292
EPI_ISL_9013295
EPI_ISL_9005677
EPI_ISL_9005678
EPI_ISL_9005673
EPI_ISL_9005670
EPI_ISL_9005680
EPI_ISL_9005699
EPI_ISL_9005695
EPI_ISL_9013374
EPI_ISL_9013376
EPI_ISL_9013375
EPI_ISL_9013379
EPI_ISL_9013372
EPI_ISL_9005755
EPI_ISL_9005751
EPI_ISL_9005752
EPI_ISL_9013386
EPI_ISL_9005758
EPI_ISL_9013381
EPI_ISL_9013380
EPI_ISL_9013383
EPI_ISL_9005768
EPI_ISL_9005763
EPI_ISL_9013394
EPI_ISL_9013393
EPI_ISL_9005776
EPI_ISL_9005777
EPI_ISL_9005778
EPI_ISL_9005772
EPI_ISL_9005774
EPI_ISL_9005770
EPI_ISL_9005771
EPI_ISL_9005783
EPI_ISL_9005784
EPI_ISL_9005785
EPI_ISL_9005786
EPI_ISL_9005781
EPI_ISL_9005782
EPI_ISL_9013328
EPI_ISL_9013342
EPI_ISL_9005721
EPI_ISL_9013351
EPI_ISL_9013355
EPI_ISL_9005726
EPI_ISL_9005727
EPI_ISL_9005732
EPI_ISL_9005733
EPI_ISL_9005734
EPI_ISL_9013364
EPI_ISL_9013369
EPI_ISL_9005737
EPI_ISL_9013361
EPI_ISL_9005738
EPI_ISL_8618161
EPI_ISL_9013360
EPI_ISL_9005745
EPI_ISL_9005741
EPI_ISL_9013359
EPI_ISL_9013303
EPI_ISL_9013302
EPI_ISL_9013312
EPI_ISL_9013311
EPI_ISL_9013305
EPI_ISL_9013304
EPI_ISL_9013307
EPI_ISL_9013306
EPI_ISL_9013309
EPI_ISL_9013308
EPI_ISL_9013316
EPI_ISL_9013318
EPI_ISL_9013317
EPI_ISL_9012884
EPI_ISL_9012876
EPI_ISL_9012875
EPI_ISL_9012878
EPI_ISL_9012879
EPI_ISL_9012892
EPI_ISL_9012891
EPI_ISL_9012894
EPI_ISL_9012886
EPI_ISL_9012899
EPI_ISL_9012960
EPI_ISL_9012962
EPI_ISL_9012961
EPI_ISL_9012959
EPI_ISL_9012970
EPI_ISL_9012973
EPI_ISL_9012965
EPI_ISL_9012967
EPI_ISL_9012982
EPI_ISL_9012981
EPI_ISL_9012975
EPI_ISL_9012974
EPI_ISL_9012976
EPI_ISL_9012978
EPI_ISL_9012985
EPI_ISL_9012987
EPI_ISL_9012989
EPI_ISL_9012917
EPI_ISL_9012916
EPI_ISL_9012918
EPI_ISL_9012911
EPI_ISL_9012910
EPI_ISL_9012913
EPI_ISL_9012912
EPI_ISL_9012927
EPI_ISL_9012931
EPI_ISL_9012936
EPI_ISL_9012951
EPI_ISL_9012948
EPI_ISL_9012905
EPI_ISL_9012908
EPI_ISL_9012907
EPI_ISL_9012909
EPI_ISL_9012900
EPI_ISL_9012902
EPI_ISL_9012901
EPI_ISL_9012904
EPI_ISL_9012903
EPI_ISL_9005799
EPI_ISL_9005794
EPI_ISL_9005795
EPI_ISL_9005796
EPI_ISL_9005797
EPI_ISL_9013498
EPI_ISL_9013490
EPI_ISL_9013492
EPI_ISL_9005871
EPI_ISL_9005879
EPI_ISL_9005887
EPI_ISL_9005888
EPI_ISL_9005889
EPI_ISL_9005883
EPI_ISL_9005897
EPI_ISL_9005898
EPI_ISL_9005893
EPI_ISL_9005896
EPI_ISL_9005890
EPI_ISL_9013452
EPI_ISL_9013457
EPI_ISL_9005832
EPI_ISL_9005833
EPI_ISL_9005830
EPI_ISL_9013448
EPI_ISL_9013462
EPI_ISL_9013461
EPI_ISL_9013466
EPI_ISL_9005836
EPI_ISL_9005837
EPI_ISL_9005838
EPI_ISL_9005843
EPI_ISL_9005841
EPI_ISL_9013458
EPI_ISL_9013473
EPI_ISL_9013472
EPI_ISL_9013474
EPI_ISL_9013477
EPI_ISL_9013478
EPI_ISL_9005847
EPI_ISL_9013471
EPI_ISL_9013469
EPI_ISL_9013485
EPI_ISL_9013488
EPI_ISL_9013487
EPI_ISL_9005864
EPI_ISL_9013411
EPI_ISL_9013410
EPI_ISL_9013412
EPI_ISL_9013404
EPI_ISL_9013403
EPI_ISL_9013405
EPI_ISL_9013408
EPI_ISL_9013407
EPI_ISL_9013409
EPI_ISL_9013422
EPI_ISL_9013416
EPI_ISL_9013418
EPI_ISL_9013432
EPI_ISL_9013429
EPI_ISL_9005813
EPI_ISL_9008099
EPI_ISL_9008098
EPI_ISL_9012996
EPI_ISL_9012999
EPI_ISL_9013402
EPI_ISL_9013401
EPI_ISL_9008109
EPI_ISL_9008105
EPI_ISL_9008104
EPI_ISL_9008107
EPI_ISL_9008106
EPI_ISL_9008100
EPI_ISL_9008103
EPI_ISL_9008102
EPI_ISL_9008119
EPI_ISL_9008116
EPI_ISL_9008115
EPI_ISL_9008118
EPI_ISL_9008117
EPI_ISL_9008112
EPI_ISL_9008111
EPI_ISL_9008114
EPI_ISL_9008113
EPI_ISL_9008110
EPI_ISL_9008127
EPI_ISL_9008126
EPI_ISL_9008129
EPI_ISL_9008128
EPI_ISL_9008123
EPI_ISL_9008122
EPI_ISL_9008125
EPI_ISL_9008124
EPI_ISL_9008121
EPI_ISL_9008120
EPI_ISL_9008137
EPI_ISL_9008134
EPI_ISL_9008133
EPI_ISL_9008136
EPI_ISL_9008135
EPI_ISL_9008130
EPI_ISL_9008131
EPI_ISL_9013574
EPI_ISL_9013573
EPI_ISL_9013575
EPI_ISL_9013577
EPI_ISL_9013582
EPI_ISL_9013584
EPI_ISL_9013579
EPI_ISL_9013598
EPI_ISL_9013530
EPI_ISL_9013556
EPI_ISL_9013555
EPI_ISL_9013549
EPI_ISL_9013567
EPI_ISL_9013559
EPI_ISL_9013501
EPI_ISL_9013510
EPI_ISL_9013512
EPI_ISL_9013511
EPI_ISL_9013503
EPI_ISL_9013502
EPI_ISL_9013505
EPI_ISL_9013504
EPI_ISL_9013507
EPI_ISL_9013506
EPI_ISL_9013509
EPI_ISL_9013508
EPI_ISL_9013516
EPI_ISL_9013517
EPI_ISL_9013693
EPI_ISL_9013692
EPI_ISL_9013653
EPI_ISL_9013654
EPI_ISL_9013648
EPI_ISL_9013660
EPI_ISL_9013662
EPI_ISL_9013661
EPI_ISL_9013670
EPI_ISL_9013680
EPI_ISL_9013679
EPI_ISL_9013610
EPI_ISL_9013609
EPI_ISL_9013602
EPI_ISL_9013601
EPI_ISL_9013604
EPI_ISL_9013603
EPI_ISL_9013606
EPI_ISL_9013605
EPI_ISL_9013612
EPI_ISL_9013617
EPI_ISL_9013616
EPI_ISL_9013618
EPI_ISL_8062961
EPI_ISL_9007016
EPI_ISL_9007018
EPI_ISL_9007017
EPI_ISL_9007012
EPI_ISL_9007011
EPI_ISL_9007014
EPI_ISL_9007013
EPI_ISL_9007010
EPI_ISL_9007026
EPI_ISL_9007029
EPI_ISL_9007028
EPI_ISL_9007023
EPI_ISL_9007025
EPI_ISL_9007020
EPI_ISL_9013709
EPI_ISL_9007037
EPI_ISL_9007039
EPI_ISL_9013701
EPI_ISL_9007034
EPI_ISL_9013700
EPI_ISL_9007033
EPI_ISL_9013703
EPI_ISL_9007036
EPI_ISL_9007035
EPI_ISL_9013702
EPI_ISL_9013705
EPI_ISL_9013704
EPI_ISL_9007032
EPI_ISL_9013707
EPI_ISL_9013706
EPI_ISL_9007031
EPI_ISL_9007049
EPI_ISL_9007048
EPI_ISL_9007045
EPI_ISL_9013711
EPI_ISL_9007044
EPI_ISL_9007046
EPI_ISL_9013716
EPI_ISL_9007041
EPI_ISL_9007040
EPI_ISL_9013718
EPI_ISL_9007043
EPI_ISL_9013717
EPI_ISL_9007042
EPI_ISL_9007009
EPI_ISL_9007008
EPI_ISL_9007005
EPI_ISL_9007004
EPI_ISL_9007007
EPI_ISL_9007006
EPI_ISL_9007001
EPI_ISL_9007000
EPI_ISL_9007003
EPI_ISL_9007002
EPI_ISL_9006626
EPI_ISL_9006634
EPI_ISL_9006636
EPI_ISL_9006637
EPI_ISL_9006631
EPI_ISL_9006633
EPI_ISL_9007059
EPI_ISL_9007056
EPI_ISL_9007058
EPI_ISL_9007057
EPI_ISL_9007052
EPI_ISL_9007054
EPI_ISL_9007066
EPI_ISL_9007068
EPI_ISL_9007062
EPI_ISL_9007065
EPI_ISL_9007064
EPI_ISL_9007070
EPI_ISL_9007072
EPI_ISL_9007078
EPI_ISL_9007077
EPI_ISL_9007079
EPI_ISL_9007074
EPI_ISL_9007076
EPI_ISL_9007075
EPI_ISL_9007081
EPI_ISL_9007080
EPI_ISL_9007083
EPI_ISL_9007082
EPI_ISL_9007085
EPI_ISL_9007084
EPI_ISL_9006689
EPI_ISL_9006685
EPI_ISL_9006686
EPI_ISL_9006687
EPI_ISL_9006688
EPI_ISL_9006682
EPI_ISL_9006683
EPI_ISL_9006684
EPI_ISL_9006697
EPI_ISL_9006698
EPI_ISL_9006699
EPI_ISL_9006692
EPI_ISL_9006693
EPI_ISL_9006694
EPI_ISL_9006690
EPI_ISL_9006691
EPI_ISL_9006638
EPI_ISL_9006639
EPI_ISL_9006645
EPI_ISL_14202161
EPI_ISL_9006648
EPI_ISL_9006641
EPI_ISL_9006642
EPI_ISL_9006643
EPI_ISL_9006644
EPI_ISL_9006640
EPI_ISL_9006649
EPI_ISL_9006656
EPI_ISL_9006658
EPI_ISL_9006659
EPI_ISL_9006653
EPI_ISL_9006655
EPI_ISL_9006650
EPI_ISL_9006667
EPI_ISL_9006668
EPI_ISL_9006669
EPI_ISL_9006660
EPI_ISL_14202162
EPI_ISL_9006662
EPI_ISL_9006679
EPI_ISL_9006675
EPI_ISL_9006676
EPI_ISL_14202163
EPI_ISL_9006670
EPI_ISL_9013011
EPI_ISL_9013013
EPI_ISL_9013012
EPI_ISL_9013015
EPI_ISL_9013017
EPI_ISL_9013016
EPI_ISL_9013008
EPI_ISL_9013007
EPI_ISL_9013009
EPI_ISL_9013028
EPI_ISL_9013027
EPI_ISL_9006726
EPI_ISL_9006733
EPI_ISL_9006734
EPI_ISL_9006735
EPI_ISL_9006736
EPI_ISL_9006732
EPI_ISL_9013018
EPI_ISL_9006737
EPI_ISL_9006738
EPI_ISL_9013031
EPI_ISL_9006739
EPI_ISL_9006744
EPI_ISL_9006745
EPI_ISL_9006746
EPI_ISL_9006747
EPI_ISL_9006740
EPI_ISL_9006742
EPI_ISL_9006743
EPI_ISL_9006748
EPI_ISL_9006756
EPI_ISL_9006758
EPI_ISL_9006754
EPI_ISL_9013000
EPI_ISL_9013002
EPI_ISL_9013001
EPI_ISL_9013004
EPI_ISL_9013003
EPI_ISL_9013006
EPI_ISL_9013005
EPI_ISL_14202146
EPI_ISL_9013099
EPI_ISL_9013098
EPI_ISL_9013091
EPI_ISL_9013092
EPI_ISL_9013055
EPI_ISL_9013057
EPI_ISL_9013059
EPI_ISL_9013058
EPI_ISL_9013051
EPI_ISL_9013053
EPI_ISL_9006766
EPI_ISL_9006767
EPI_ISL_9006763
EPI_ISL_9006764
EPI_ISL_9006765
EPI_ISL_9013069
EPI_ISL_9013062
EPI_ISL_9013061
EPI_ISL_9006777
EPI_ISL_9006778
EPI_ISL_9006779
EPI_ISL_9006773
EPI_ISL_9006774
EPI_ISL_9006775
EPI_ISL_9006776
EPI_ISL_9006770
EPI_ISL_9006771
EPI_ISL_9013071
EPI_ISL_9013074
EPI_ISL_9006788
EPI_ISL_9006784
EPI_ISL_9006785
EPI_ISL_9006786
EPI_ISL_9006787
EPI_ISL_9006780
EPI_ISL_9006781
EPI_ISL_9006782
EPI_ISL_9013087
EPI_ISL_9013084
EPI_ISL_9006799
EPI_ISL_9006795
EPI_ISL_9006798
EPI_ISL_9006791
EPI_ISL_9006836
EPI_ISL_9006837
EPI_ISL_9006838
EPI_ISL_9006839
EPI_ISL_9006843
EPI_ISL_9006844
EPI_ISL_9006845
EPI_ISL_9006846
EPI_ISL_9006841
EPI_ISL_9006842
EPI_ISL_9006847
EPI_ISL_9006848
EPI_ISL_9006849
EPI_ISL_9006856
EPI_ISL_9006857
EPI_ISL_9006850
EPI_ISL_14202147
EPI_ISL_9006851
EPI_ISL_9006853
EPI_ISL_9013153
EPI_ISL_9013158
EPI_ISL_9013157
EPI_ISL_9013159
EPI_ISL_9006865
EPI_ISL_9006867
EPI_ISL_9006868
EPI_ISL_9006861
EPI_ISL_9006862
EPI_ISL_9013165
EPI_ISL_9013169
EPI_ISL_9013161
EPI_ISL_9006869
EPI_ISL_9013162
EPI_ISL_9006876
EPI_ISL_9006878
EPI_ISL_9006872
EPI_ISL_9006874
EPI_ISL_14202148
EPI_ISL_14202149
EPI_ISL_14202153
EPI_ISL_9013101
EPI_ISL_9013103
EPI_ISL_9013102
EPI_ISL_9013105
EPI_ISL_9013104
EPI_ISL_9013110
EPI_ISL_9013111
EPI_ISL_9013116
EPI_ISL_9013107
EPI_ISL_9013106
EPI_ISL_9013109
EPI_ISL_9013108
EPI_ISL_9013123
EPI_ISL_9013127
EPI_ISL_14202154
EPI_ISL_9006832
EPI_ISL_9006834
EPI_ISL_9006835
EPI_ISL_9013117
EPI_ISL_14202155
EPI_ISL_14202156
EPI_ISL_14202150
EPI_ISL_14202151
EPI_ISL_14202152
EPI_ISL_14202179
EPI_ISL_14202168
EPI_ISL_9013175
EPI_ISL_9013178
EPI_ISL_9013179
EPI_ISL_9006887
EPI_ISL_9006888
EPI_ISL_9006883
EPI_ISL_9006882
EPI_ISL_9013187
EPI_ISL_9013186
EPI_ISL_9013181
EPI_ISL_9013183
EPI_ISL_9013185
EPI_ISL_9006894
EPI_ISL_9006897
EPI_ISL_9006890
EPI_ISL_9006891
EPI_ISL_9006892
EPI_ISL_9013197
EPI_ISL_9013192
EPI_ISL_9013196
EPI_ISL_9013255
EPI_ISL_9013259
EPI_ISL_9006958
EPI_ISL_9013250
EPI_ISL_9006964
EPI_ISL_9005633
EPI_ISL_9006965
EPI_ISL_9005634
EPI_ISL_9005635
EPI_ISL_9006967
EPI_ISL_9006960
EPI_ISL_9006961
EPI_ISL_9006962
EPI_ISL_9005632
EPI_ISL_9013268
EPI_ISL_9013267
EPI_ISL_9013269
EPI_ISL_9005639
EPI_ISL_9013262
EPI_ISL_9013261
EPI_ISL_9006975
EPI_ISL_9005645
EPI_ISL_9005647
EPI_ISL_9006971
EPI_ISL_9005640
EPI_ISL_9006973
EPI_ISL_9006974
EPI_ISL_14202175
EPI_ISL_9006970
EPI_ISL_9013275
EPI_ISL_9013277
EPI_ISL_9013270
EPI_ISL_9006986
EPI_ISL_9006987
EPI_ISL_9005658
EPI_ISL_9006989
EPI_ISL_9005651
EPI_ISL_9006982
EPI_ISL_9006983
EPI_ISL_9005652
EPI_ISL_9005653
EPI_ISL_9006984
EPI_ISL_9006985
EPI_ISL_9006980
EPI_ISL_9006981
EPI_ISL_9005650
EPI_ISL_9013287
EPI_ISL_9013289
EPI_ISL_9005659
EPI_ISL_9006997
EPI_ISL_9006998
EPI_ISL_9006999
EPI_ISL_9006993
EPI_ISL_9006994
EPI_ISL_9005663
EPI_ISL_9006995
EPI_ISL_9005665
EPI_ISL_9006990
EPI_ISL_9006992
EPI_ISL_9013210
EPI_ISL_9013212
EPI_ISL_9006915
EPI_ISL_9013206
EPI_ISL_9013205
EPI_ISL_9013208
EPI_ISL_9013207
EPI_ISL_9013209
EPI_ISL_9006929
EPI_ISL_9006926
EPI_ISL_9006932
EPI_ISL_9006933
EPI_ISL_9006934
EPI_ISL_9013217
EPI_ISL_9013216
EPI_ISL_9013218
EPI_ISL_9013231
EPI_ISL_9006939
EPI_ISL_9006935
EPI_ISL_9006937
EPI_ISL_9006938
EPI_ISL_9006942
EPI_ISL_9006944
EPI_ISL_9006945
EPI_ISL_9006940
EPI_ISL_9006941
EPI_ISL_9013241
EPI_ISL_9013246
EPI_ISL_9013248
EPI_ISL_9006946
EPI_ISL_9006947
EPI_ISL_9006948
EPI_ISL_9006949
EPI_ISL_9006954
EPI_ISL_9006956
EPI_ISL_9006950
EPI_ISL_9006951
EPI_ISL_14202176
EPI_ISL_12158901
EPI_ISL_14202177
EPI_ISL_14202178
EPI_ISL_15337157
EPI_ISL_9013202
EPI_ISL_9013201
EPI_ISL_9013204
EPI_ISL_9013203
EPI_ISL_14202171
EPI_ISL_9012786
EPI_ISL_9012791
EPI_ISL_9012792
EPI_ISL_9012795
EPI_ISL_14202172
EPI_ISL_9012788
EPI_ISL_9012789
EPI_ISL_14202173
EPI_ISL_9012839
EPI_ISL_9012831
EPI_ISL_9012834
EPI_ISL_9012836
EPI_ISL_9012843
EPI_ISL_9012842
EPI_ISL_9012845
EPI_ISL_9012863
EPI_ISL_9012870
EPI_ISL_9012865
EPI_ISL_9012868
EPI_ISL_9012830
EPI_ISL_9012821
EPI_ISL_9012823
EPI_ISL_9012827
EPI_ISL_9013299
EPI_ISL_9013293
EPI_ISL_9013378
EPI_ISL_9013370
EPI_ISL_14202174
EPI_ISL_9013389
EPI_ISL_14202170
EPI_ISL_9013388
EPI_ISL_9013382
EPI_ISL_9013396
EPI_ISL_9013395
EPI_ISL_9013397
EPI_ISL_9013399
EPI_ISL_9013390
EPI_ISL_9013392
EPI_ISL_9013391
EPI_ISL_9013330
EPI_ISL_9013332
EPI_ISL_9013331
EPI_ISL_9013334
EPI_ISL_9013333
EPI_ISL_9013336
EPI_ISL_9013335
EPI_ISL_9013327
EPI_ISL_9013326
EPI_ISL_9013341
EPI_ISL_9013340
EPI_ISL_9013343
EPI_ISL_9013345
EPI_ISL_9013347
EPI_ISL_14202117
EPI_ISL_9013338
EPI_ISL_9013337
EPI_ISL_14202118
EPI_ISL_9013339
EPI_ISL_9013354
EPI_ISL_9013358
EPI_ISL_9013357
EPI_ISL_9013349
EPI_ISL_9013348
EPI_ISL_9013363
EPI_ISL_9013362
EPI_ISL_9013366
EPI_ISL_9013368
EPI_ISL_9014621
EPI_ISL_9014620
EPI_ISL_9014623
EPI_ISL_9014622
EPI_ISL_9014614
EPI_ISL_9014613
EPI_ISL_9014616
EPI_ISL_9014618
EPI_ISL_9014617
EPI_ISL_9014619
EPI_ISL_9014630
EPI_ISL_9014632
EPI_ISL_9014631
EPI_ISL_9013300
EPI_ISL_9014633
EPI_ISL_9014625
EPI_ISL_14202119
EPI_ISL_9014624
EPI_ISL_9014627
EPI_ISL_9014626
EPI_ISL_14202113
EPI_ISL_9014628
EPI_ISL_9013314
EPI_ISL_9013313
EPI_ISL_9014636
EPI_ISL_9014635
EPI_ISL_9014638
EPI_ISL_9014637
EPI_ISL_9013321
EPI_ISL_9013320
EPI_ISL_9013323
EPI_ISL_9013322
EPI_ISL_9013325
EPI_ISL_9013324
EPI_ISL_9013315
EPI_ISL_9013319
EPI_ISL_9012881
EPI_ISL_9012885
EPI_ISL_9012877
EPI_ISL_9012896
EPI_ISL_9012887
EPI_ISL_9014601
EPI_ISL_9012898
EPI_ISL_9012897
EPI_ISL_14202114
EPI_ISL_9014610
EPI_ISL_9014611
EPI_ISL_9014603
EPI_ISL_9014602
EPI_ISL_9014605
EPI_ISL_9014604
EPI_ISL_9014607
EPI_ISL_14202115
EPI_ISL_9014606
EPI_ISL_14202116
EPI_ISL_9014608
EPI_ISL_9012952
EPI_ISL_9012954
EPI_ISL_9012957
EPI_ISL_9012958
EPI_ISL_9012971
EPI_ISL_9012964
EPI_ISL_9012963
EPI_ISL_9012966
EPI_ISL_9012969
EPI_ISL_9012980
EPI_ISL_9012979
EPI_ISL_9012991
EPI_ISL_9012990
EPI_ISL_9012992
EPI_ISL_9012919
EPI_ISL_9012915
EPI_ISL_9012914
EPI_ISL_9012928
EPI_ISL_9012929
EPI_ISL_9012922
EPI_ISL_9012921
EPI_ISL_9012924
EPI_ISL_9012923
EPI_ISL_9012926
EPI_ISL_9012940
EPI_ISL_9012939
EPI_ISL_9012938
EPI_ISL_9012932
EPI_ISL_9012935
EPI_ISL_9012934
EPI_ISL_9012937
EPI_ISL_9012950
EPI_ISL_9012949
EPI_ISL_9012942
EPI_ISL_9012941
EPI_ISL_9012947
EPI_ISL_9016488
EPI_ISL_9016489
EPI_ISL_9016486
EPI_ISL_9016487
EPI_ISL_9016484
EPI_ISL_9016485
EPI_ISL_9016483
EPI_ISL_9016499
EPI_ISL_9016498
EPI_ISL_9016492
EPI_ISL_9016495
EPI_ISL_9016496
EPI_ISL_9016494
EPI_ISL_14202120
EPI_ISL_14202121
EPI_ISL_9016521
EPI_ISL_9013495
EPI_ISL_9016522
EPI_ISL_9013494
EPI_ISL_9013497
EPI_ISL_9016520
EPI_ISL_9013496
EPI_ISL_9016525
EPI_ISL_9013499
EPI_ISL_9016526
EPI_ISL_9016523
EPI_ISL_9016524
EPI_ISL_9013491
EPI_ISL_9013493
EPI_ISL_9016518
EPI_ISL_9016519
EPI_ISL_9016516
EPI_ISL_9016517
EPI_ISL_9016532
EPI_ISL_9016533
EPI_ISL_9016530
EPI_ISL_9016536
EPI_ISL_9016537
EPI_ISL_9016534
EPI_ISL_9016535
EPI_ISL_9016529
EPI_ISL_9016527
EPI_ISL_9016528
EPI_ISL_9016543
EPI_ISL_9016541
EPI_ISL_9016542
EPI_ISL_9016547
EPI_ISL_9016548
EPI_ISL_9016545
EPI_ISL_9016546
EPI_ISL_9016540
EPI_ISL_9016538
EPI_ISL_9016539
EPI_ISL_9016554
EPI_ISL_9016555
EPI_ISL_9016552
EPI_ISL_9016553
EPI_ISL_9016558
EPI_ISL_9016556
EPI_ISL_9016557
EPI_ISL_9016550
EPI_ISL_9016551
EPI_ISL_9016549
EPI_ISL_9013451
EPI_ISL_9013450
EPI_ISL_9013453
EPI_ISL_9013454
EPI_ISL_9013447
EPI_ISL_9013449
EPI_ISL_9013464
EPI_ISL_9013463
EPI_ISL_9013468
EPI_ISL_9013467
EPI_ISL_9013459
EPI_ISL_9016500
EPI_ISL_9013475
EPI_ISL_9016503
EPI_ISL_9016504
EPI_ISL_9016501
EPI_ISL_9013479
EPI_ISL_9016502
EPI_ISL_9013470
EPI_ISL_9016510
EPI_ISL_9013484
EPI_ISL_9013483
EPI_ISL_9016514
EPI_ISL_9016515
EPI_ISL_9016513
EPI_ISL_9013489
EPI_ISL_9013480
EPI_ISL_9013482
EPI_ISL_9013481
EPI_ISL_9016507
EPI_ISL_9016508
EPI_ISL_9016505
EPI_ISL_9016509
EPI_ISL_9013413
EPI_ISL_9013420
EPI_ISL_9013421
EPI_ISL_9013423
EPI_ISL_9013415
EPI_ISL_9013414
EPI_ISL_9013419
EPI_ISL_9013431
EPI_ISL_9013430
EPI_ISL_9013433
EPI_ISL_9013435
EPI_ISL_9013434
EPI_ISL_9013426
EPI_ISL_9013425
EPI_ISL_9013427
EPI_ISL_9013440
EPI_ISL_9013442
EPI_ISL_9013441
EPI_ISL_9013444
EPI_ISL_9013443
EPI_ISL_14202122
EPI_ISL_9013445
EPI_ISL_14202123
EPI_ISL_9013437
EPI_ISL_9013436
EPI_ISL_9013439
EPI_ISL_9013438
EPI_ISL_9012997
EPI_ISL_9012998
EPI_ISL_9013400
EPI_ISL_9016565
EPI_ISL_9016566
EPI_ISL_9016569
EPI_ISL_9016567
EPI_ISL_9016568
EPI_ISL_9016561
EPI_ISL_9016576
EPI_ISL_9016572
EPI_ISL_9016573
EPI_ISL_9016570
EPI_ISL_9016571
EPI_ISL_9013570
EPI_ISL_9013568
EPI_ISL_9013583
EPI_ISL_9013585
EPI_ISL_9013586
EPI_ISL_9013589
EPI_ISL_9013588
EPI_ISL_9013581
EPI_ISL_9013580
EPI_ISL_9013597
EPI_ISL_9013599
EPI_ISL_9013590
EPI_ISL_9013592
EPI_ISL_9013532
EPI_ISL_9013531
EPI_ISL_9013534
EPI_ISL_9013533
EPI_ISL_9013525
EPI_ISL_9013524
EPI_ISL_9013527
EPI_ISL_9013526
EPI_ISL_9013529
EPI_ISL_9013528
EPI_ISL_9013541
EPI_ISL_9013540
EPI_ISL_9013543
EPI_ISL_9013542
EPI_ISL_9013544
EPI_ISL_9013536
EPI_ISL_9013535
EPI_ISL_9013538
EPI_ISL_9013537
EPI_ISL_9013539
EPI_ISL_9013550
EPI_ISL_9013551
EPI_ISL_9013553
EPI_ISL_9013547
EPI_ISL_9013548
EPI_ISL_9013560
EPI_ISL_9013563
EPI_ISL_9013564
EPI_ISL_9013566
EPI_ISL_9013558
EPI_ISL_9013557
EPI_ISL_9013500
EPI_ISL_9013520
EPI_ISL_9013523
EPI_ISL_9013522
EPI_ISL_9013513
EPI_ISL_9013519
EPI_ISL_15337140
EPI_ISL_15337142
EPI_ISL_9013694
EPI_ISL_9013697
EPI_ISL_9013696
EPI_ISL_9013699
EPI_ISL_9013691
EPI_ISL_9013690
EPI_ISL_9013689
EPI_ISL_9013655
EPI_ISL_9013645
EPI_ISL_9013647
EPI_ISL_9013649
EPI_ISL_9013664
EPI_ISL_9013663
EPI_ISL_9013666
EPI_ISL_9013665
EPI_ISL_9013658
EPI_ISL_9013671
EPI_ISL_9013673
EPI_ISL_9013675
EPI_ISL_9013674
EPI_ISL_9013677
EPI_ISL_9013668
EPI_ISL_9013682
EPI_ISL_9013681
EPI_ISL_9013684
EPI_ISL_9013683
EPI_ISL_9013686
EPI_ISL_9013688
EPI_ISL_9013607
EPI_ISL_9013620
EPI_ISL_9013622
EPI_ISL_9013621
EPI_ISL_9013613
EPI_ISL_9013615
EPI_ISL_9013614
EPI_ISL_9013619
EPI_ISL_9013631
EPI_ISL_9013630
EPI_ISL_9013633
EPI_ISL_9013632
EPI_ISL_9013624
EPI_ISL_9013623
EPI_ISL_9013626
EPI_ISL_9013625
EPI_ISL_9013628
EPI_ISL_9013627
EPI_ISL_9013629
EPI_ISL_9013642
EPI_ISL_9013641
EPI_ISL_9013644
EPI_ISL_9013643
EPI_ISL_9013635
EPI_ISL_9013634
EPI_ISL_9013637
EPI_ISL_9013636
EPI_ISL_9013639
EPI_ISL_9013638
EPI_ISL_9013721
EPI_ISL_9013720
EPI_ISL_9013719
EPI_ISL_9013714
EPI_ISL_9013713
EPI_ISL_9013715
EPI_ISL_9013722
EPI_ISL_14202106
EPI_ISL_9013014
EPI_ISL_9013022
EPI_ISL_9013021
EPI_ISL_9013024
EPI_ISL_9013023
EPI_ISL_9013026
EPI_ISL_9013025
EPI_ISL_9013020
EPI_ISL_9013019
EPI_ISL_9013033
EPI_ISL_9013032
EPI_ISL_9013035
EPI_ISL_14202107
EPI_ISL_14202108
EPI_ISL_9013034
EPI_ISL_9013037
EPI_ISL_14202109
EPI_ISL_14202102
EPI_ISL_9013036
EPI_ISL_9013039
EPI_ISL_9013038
EPI_ISL_14202103
EPI_ISL_9013030
EPI_ISL_9013029
EPI_ISL_9013043
EPI_ISL_9013045
EPI_ISL_14202104
EPI_ISL_9013047
EPI_ISL_9013049
EPI_ISL_9013040
EPI_ISL_9013042
EPI_ISL_9013041
EPI_ISL_14202105
EPI_ISL_14202111
EPI_ISL_14202112
EPI_ISL_9013090
EPI_ISL_9013093
EPI_ISL_9013095
EPI_ISL_9013094
EPI_ISL_9013097
EPI_ISL_9013096
EPI_ISL_9014386
EPI_ISL_9014388
EPI_ISL_9013056
EPI_ISL_9014387
EPI_ISL_9014389
EPI_ISL_9014381
EPI_ISL_9014384
EPI_ISL_9014383
EPI_ISL_9014397
EPI_ISL_9014396
EPI_ISL_9013065
EPI_ISL_9014399
EPI_ISL_9014398
EPI_ISL_9013067
EPI_ISL_9014391
EPI_ISL_9014390
EPI_ISL_9014393
EPI_ISL_9014392
EPI_ISL_9013064
EPI_ISL_9014395
EPI_ISL_9013063
EPI_ISL_9013077
EPI_ISL_9013070
EPI_ISL_9013075
EPI_ISL_14202139
EPI_ISL_9013081
EPI_ISL_9013083
EPI_ISL_9013085
EPI_ISL_9013132
EPI_ISL_9014463
EPI_ISL_9013131
EPI_ISL_14202135
EPI_ISL_9014462
EPI_ISL_9013134
EPI_ISL_9013133
EPI_ISL_9014464
EPI_ISL_14202136
EPI_ISL_14202137
EPI_ISL_9013136
EPI_ISL_9014467
EPI_ISL_9013135
EPI_ISL_9013138
EPI_ISL_9014469
EPI_ISL_9013137
EPI_ISL_9014468
EPI_ISL_9014461
EPI_ISL_9013130
EPI_ISL_14202138
EPI_ISL_14202142
EPI_ISL_9013128
EPI_ISL_9014459
EPI_ISL_9014474
EPI_ISL_9014473
EPI_ISL_9013142
EPI_ISL_9013145
EPI_ISL_9014476
EPI_ISL_9013144
EPI_ISL_9014475
EPI_ISL_9014478
EPI_ISL_9013147
EPI_ISL_9014477
EPI_ISL_9013149
EPI_ISL_9013148
EPI_ISL_9014479
EPI_ISL_9014470
EPI_ISL_9013141
EPI_ISL_9014472
EPI_ISL_9014471
EPI_ISL_9013140
EPI_ISL_9013139
EPI_ISL_9013154
EPI_ISL_9014485
EPI_ISL_9014484
EPI_ISL_9014487
EPI_ISL_9013155
EPI_ISL_9014489
EPI_ISL_9014488
EPI_ISL_9014481
EPI_ISL_14202143
EPI_ISL_9014483
EPI_ISL_9013152
EPI_ISL_9013151
EPI_ISL_9014495
EPI_ISL_9013167
EPI_ISL_9014498
EPI_ISL_9013166
EPI_ISL_9014497
EPI_ISL_9013168
EPI_ISL_9014499
EPI_ISL_9014490
EPI_ISL_9014492
EPI_ISL_9013160
EPI_ISL_9014491
EPI_ISL_9014494
EPI_ISL_9013163
EPI_ISL_9014493
EPI_ISL_9014421
EPI_ISL_9014420
EPI_ISL_9014423
EPI_ISL_9014422
EPI_ISL_9014425
EPI_ISL_9014424
EPI_ISL_9014416
EPI_ISL_9014415
EPI_ISL_9014418
EPI_ISL_9014417
EPI_ISL_9014419
EPI_ISL_9014430
EPI_ISL_9014432
EPI_ISL_9014431
EPI_ISL_9014434
EPI_ISL_9014433
EPI_ISL_9014436
EPI_ISL_9014435
EPI_ISL_9014426
EPI_ISL_9014429
EPI_ISL_9014428
EPI_ISL_9014441
EPI_ISL_9014440
EPI_ISL_9014443
EPI_ISL_14202144
EPI_ISL_9014442
EPI_ISL_9014445
EPI_ISL_9013114
EPI_ISL_9014444
EPI_ISL_9014447
EPI_ISL_9013115
EPI_ISL_9014446
EPI_ISL_9014438
EPI_ISL_9014437
EPI_ISL_9014439
EPI_ISL_9013121
EPI_ISL_9014452
EPI_ISL_9013120
EPI_ISL_9014451
EPI_ISL_9014454
EPI_ISL_9013122
EPI_ISL_9014453
EPI_ISL_9014456
EPI_ISL_9013125
EPI_ISL_9014455
EPI_ISL_9013124
EPI_ISL_9013126
EPI_ISL_9014450
EPI_ISL_9014449
EPI_ISL_9014448
EPI_ISL_9013119
EPI_ISL_9014401
EPI_ISL_9014400
EPI_ISL_9014403
EPI_ISL_9014402
EPI_ISL_9014410
EPI_ISL_9014412
EPI_ISL_9014414
EPI_ISL_9014413
EPI_ISL_9014405
EPI_ISL_9014404
EPI_ISL_9014407
EPI_ISL_9014406
EPI_ISL_9014408
EPI_ISL_14202145
EPI_ISL_14202140
EPI_ISL_14202141
EPI_ISL_9013177
EPI_ISL_9013170
EPI_ISL_9013171
EPI_ISL_9013173
EPI_ISL_9013189
EPI_ISL_9013188
EPI_ISL_9013180
EPI_ISL_9013182
EPI_ISL_9013198
EPI_ISL_9013191
EPI_ISL_9013194
EPI_ISL_9013193
EPI_ISL_9014584
EPI_ISL_9013253
EPI_ISL_9014583
EPI_ISL_9014586
EPI_ISL_9013254
EPI_ISL_9014585
EPI_ISL_9014588
EPI_ISL_9013257
EPI_ISL_9014587
EPI_ISL_9013256
EPI_ISL_9013258
EPI_ISL_9014589
EPI_ISL_9014580
EPI_ISL_9013251
EPI_ISL_9013249
EPI_ISL_9014595
EPI_ISL_9013263
EPI_ISL_9013266
EPI_ISL_9014597
EPI_ISL_9013265
EPI_ISL_9014596
EPI_ISL_9014599
EPI_ISL_9014598
EPI_ISL_9014591
EPI_ISL_9014590
EPI_ISL_9014593
EPI_ISL_9014592
EPI_ISL_9013274
EPI_ISL_9013276
EPI_ISL_9013279
EPI_ISL_9013278
EPI_ISL_9013271
EPI_ISL_9013273
EPI_ISL_9013272
EPI_ISL_9013285
EPI_ISL_14202128
EPI_ISL_9013288
EPI_ISL_14202129
EPI_ISL_14202124
EPI_ISL_9013280
EPI_ISL_9013282
EPI_ISL_9013281
EPI_ISL_9013283
EPI_ISL_9014540
EPI_ISL_9014542
EPI_ISL_9014541
EPI_ISL_9013213
EPI_ISL_14202125
EPI_ISL_9014544
EPI_ISL_9014543
EPI_ISL_9013215
EPI_ISL_9013214
EPI_ISL_9014545
EPI_ISL_9014537
EPI_ISL_9014536
EPI_ISL_9014539
EPI_ISL_9014538
EPI_ISL_9014551
EPI_ISL_9013220
EPI_ISL_9014550
EPI_ISL_9013222
EPI_ISL_9014553
EPI_ISL_9014552
EPI_ISL_14202126
EPI_ISL_9013221
EPI_ISL_14202127
EPI_ISL_9014555
EPI_ISL_9013224
EPI_ISL_9013223
EPI_ISL_9013226
EPI_ISL_9014557
EPI_ISL_9014556
EPI_ISL_9013225
EPI_ISL_9014548
EPI_ISL_9014547
EPI_ISL_9013219
EPI_ISL_9014549
EPI_ISL_9014561
EPI_ISL_9013230
EPI_ISL_9013233
EPI_ISL_9014564
EPI_ISL_9013232
EPI_ISL_9014566
EPI_ISL_9014565
EPI_ISL_9014568
EPI_ISL_9013237
EPI_ISL_9014567
EPI_ISL_9013236
EPI_ISL_9014560
EPI_ISL_9014559
EPI_ISL_9013228
EPI_ISL_9013227
EPI_ISL_9014558
EPI_ISL_9013229
EPI_ISL_9014573
EPI_ISL_9013242
EPI_ISL_9014572
EPI_ISL_9013244
EPI_ISL_9014574
EPI_ISL_9013243
EPI_ISL_9014577
EPI_ISL_9014576
EPI_ISL_9013245
EPI_ISL_9014579
EPI_ISL_9014578
EPI_ISL_9013247
EPI_ISL_9014571
EPI_ISL_9013240
EPI_ISL_9013239
EPI_ISL_9013238
EPI_ISL_9014569
EPI_ISL_9014500
EPI_ISL_9014502
EPI_ISL_9014501
EPI_ISL_9012798
EPI_ISL_9014511
EPI_ISL_9014513
EPI_ISL_9014504
EPI_ISL_9014503
EPI_ISL_9014506
EPI_ISL_9014505
EPI_ISL_9014508
EPI_ISL_9014507
EPI_ISL_9014509
EPI_ISL_9014520
EPI_ISL_9014522
EPI_ISL_9014521
EPI_ISL_9014524
EPI_ISL_9014523
EPI_ISL_9014515
EPI_ISL_9014514
EPI_ISL_9014517
EPI_ISL_9014516
EPI_ISL_9014519
EPI_ISL_9014518
EPI_ISL_9013200
EPI_ISL_9014531
EPI_ISL_9014530
EPI_ISL_9014533
EPI_ISL_9014532
EPI_ISL_9014535
EPI_ISL_9014534
EPI_ISL_9014526
EPI_ISL_9014525
EPI_ISL_9014528
EPI_ISL_9014529
EPI_ISL_9012790
EPI_ISL_9012793
EPI_ISL_9012796
EPI_ISL_9012787
EPI_ISL_1097895
EPI_ISL_1041882
EPI_ISL_1306851
EPI_ISL_14202131
EPI_ISL_14202132
EPI_ISL_14202133
EPI_ISL_14202130
EPI_ISL_14202100
EPI_ISL_14202101
EPI_ISL_8177759
EPI_ISL_7229648
EPI_ISL_8950459
EPI_ISL_7851659
EPI_ISL_8577259
EPI_ISL_8598959
EPI_ISL_9136259
EPI_ISL_525604
EPI_ISL_9028309
EPI_ISL_9028308
EPI_ISL_9028310
EPI_ISL_9028301
EPI_ISL_9028300
EPI_ISL_9028303
EPI_ISL_9028302
EPI_ISL_9028305
EPI_ISL_9028304
EPI_ISL_9028307
EPI_ISL_9028306
EPI_ISL_8557559
EPI_ISL_7871959
EPI_ISL_8062959
EPI_ISL_8094759
EPI_ISL_8323059
EPI_ISL_8323159
EPI_ISL_8323359
EPI_ISL_8177459
EPI_ISL_8093559
EPI_ISL_8093159
EPI_ISL_8116459
EPI_ISL_8322859
EPI_ISL_8323559
EPI_ISL_8924059
EPI_ISL_8305059
EPI_ISL_8093759
EPI_ISL_8303959
EPI_ISL_8116559
EPI_ISL_8323459
EPI_ISL_8118159
EPI_ISL_7919759
EPI_ISL_7872259
EPI_ISL_7851402
EPI_ISL_2713361
EPI_ISL_8117959
EPI_ISL_8323659
EPI_ISL_8323959
EPI_ISL_7912559
EPI_ISL_8267359
EPI_ISL_8304859
EPI_ISL_8322759
EPI_ISL_8577459
EPI_ISL_8577759
EPI_ISL_8577959
EPI_ISL_8617959
EPI_ISL_8618259
EPI_ISL_7871459
EPI_ISL_8182959
EPI_ISL_7980059
EPI_ISL_2714383
EPI_ISL_8177559
EPI_ISL_8374159
EPI_ISL_8487059
EPI_ISL_2139028
EPI_ISL_2012824
EPI_ISL_10020459
EPI_ISL_9028278
EPI_ISL_9028271
EPI_ISL_9028273
EPI_ISL_9028277
EPI_ISL_9028276
EPI_ISL_9028268
EPI_ISL_9028269
EPI_ISL_9028260
EPI_ISL_9028262
EPI_ISL_9028261
EPI_ISL_9028264
EPI_ISL_9028265
EPI_ISL_9028291
EPI_ISL_9028293
EPI_ISL_9028292
EPI_ISL_9028295
EPI_ISL_9028299
EPI_ISL_9028298
EPI_ISL_9028280
EPI_ISL_9028289
EPI_ISL_9028281
EPI_ISL_9028284
EPI_ISL_9028283
EPI_ISL_9028286
EPI_ISL_9028285
EPI_ISL_9028287
EPI_ISL_9028256
EPI_ISL_9028258
EPI_ISL_9028250
EPI_ISL_9028253
EPI_ISL_9028255
EPI_ISL_9028254
EPI_ISL_9028246
EPI_ISL_9028245
EPI_ISL_9028248
EPI_ISL_9028247
EPI_ISL_9028249
EPI_ISL_9028244
EPI_ISL_9028243
EPI_ISL_3089350
EPI_ISL_3233633
EPI_ISL_9030844
EPI_ISL_9030846
EPI_ISL_9030847
EPI_ISL_9030849
EPI_ISL_9029858
EPI_ISL_9030021
EPI_ISL_9030899
EPI_ISL_9030894
EPI_ISL_9030896
EPI_ISL_9030870
EPI_ISL_9030864
EPI_ISL_9030865
EPI_ISL_9030866
EPI_ISL_9030867
EPI_ISL_9030862
EPI_ISL_9030863
EPI_ISL_9030868
EPI_ISL_9030869
EPI_ISL_9030853
EPI_ISL_9030850
EPI_ISL_9030852
EPI_ISL_9030858
EPI_ISL_9030859
EPI_ISL_9030890
EPI_ISL_9030892
EPI_ISL_9030886
EPI_ISL_9030887
EPI_ISL_9030889
EPI_ISL_9030882
EPI_ISL_9030883
EPI_ISL_9030884
EPI_ISL_9030885
EPI_ISL_9030880
EPI_ISL_9030881
EPI_ISL_9030875
EPI_ISL_9030878
EPI_ISL_9030871
EPI_ISL_9030872
EPI_ISL_9030874
EPI_ISL_9030879
EPI_ISL_9029982
EPI_ISL_9030909
EPI_ISL_9030900
EPI_ISL_9030905
EPI_ISL_9030906
EPI_ISL_9030907
EPI_ISL_9030908
EPI_ISL_9030901
EPI_ISL_9030902
EPI_ISL_9030903
EPI_ISL_9030904
EPI_ISL_9030920
EPI_ISL_9030921
EPI_ISL_9030922
EPI_ISL_9030923
EPI_ISL_9030924
EPI_ISL_9030910
EPI_ISL_9030911
EPI_ISL_9030916
EPI_ISL_9030917
EPI_ISL_9030918
EPI_ISL_9030919
EPI_ISL_9030912
EPI_ISL_9030913
EPI_ISL_9030914
EPI_ISL_9030915
EPI_ISL_9030113
EPI_ISL_9029991
EPI_ISL_12176359
EPI_ISL_8117059
EPI_ISL_7232304
EPI_ISL_9030347
EPI_ISL_9030346
EPI_ISL_14202989
EPI_ISL_9030498
EPI_ISL_9030499
EPI_ISL_9030471
EPI_ISL_9030472
EPI_ISL_9030474
EPI_ISL_9030468
EPI_ISL_9030469
EPI_ISL_9030464
EPI_ISL_9030465
EPI_ISL_9030467
EPI_ISL_9030460
EPI_ISL_9030461
EPI_ISL_9030462
EPI_ISL_9030463
EPI_ISL_9030457
EPI_ISL_9030458
EPI_ISL_9030459
EPI_ISL_9030453
EPI_ISL_9030454
EPI_ISL_9030455
EPI_ISL_9030456
EPI_ISL_9030493
EPI_ISL_9030496
EPI_ISL_9030490
EPI_ISL_9030491
EPI_ISL_9030492
EPI_ISL_9030486
EPI_ISL_9030488
EPI_ISL_9030489
EPI_ISL_9030483
EPI_ISL_9030484
EPI_ISL_9030485
EPI_ISL_9030480
EPI_ISL_9030481
EPI_ISL_9030479
EPI_ISL_9030475
EPI_ISL_9030478
EPI_ISL_9030450
EPI_ISL_9030452
EPI_ISL_9030446
EPI_ISL_9030448
EPI_ISL_9030449
EPI_ISL_9030443
EPI_ISL_9030445
EPI_ISL_7851959
EPI_ISL_7872359
EPI_ISL_1041863
EPI_ISL_7927460
EPI_ISL_9030501
EPI_ISL_9030502
EPI_ISL_9030503
EPI_ISL_9030504
EPI_ISL_9030500
EPI_ISL_9030509
EPI_ISL_9030505
EPI_ISL_9030506
EPI_ISL_9030507
EPI_ISL_9030508
EPI_ISL_9030523
EPI_ISL_9030524
EPI_ISL_9030525
EPI_ISL_9030526
EPI_ISL_9030520
EPI_ISL_9030521
EPI_ISL_9030522
EPI_ISL_9030527
EPI_ISL_9030528
EPI_ISL_9030512
EPI_ISL_9030513
EPI_ISL_9030514
EPI_ISL_9030515
EPI_ISL_9030510
EPI_ISL_1041791
EPI_ISL_9030516
EPI_ISL_9030517
EPI_ISL_9030518
EPI_ISL_1041895
EPI_ISL_1041753
EPI_ISL_9038590
EPI_ISL_9038598
EPI_ISL_9038580
EPI_ISL_9038586
EPI_ISL_9038585
EPI_ISL_9038636
EPI_ISL_9038634
EPI_ISL_9038633
EPI_ISL_9038632
EPI_ISL_9038631
EPI_ISL_9038630
EPI_ISL_9038629
EPI_ISL_9038628
EPI_ISL_9038627
EPI_ISL_9038648
EPI_ISL_9038647
EPI_ISL_9038646
EPI_ISL_9038641
EPI_ISL_9038640
EPI_ISL_9038639
EPI_ISL_9038638
EPI_ISL_9038637
EPI_ISL_1041894
EPI_ISL_9038604
EPI_ISL_9038603
EPI_ISL_9038602
EPI_ISL_1041775
EPI_ISL_1041787
EPI_ISL_1041789
EPI_ISL_1041803
EPI_ISL_1041848
EPI_ISL_1041817
EPI_ISL_9037461
EPI_ISL_9038787
EPI_ISL_9038786
EPI_ISL_9038784
EPI_ISL_9038783
EPI_ISL_9038779
EPI_ISL_9038778
EPI_ISL_9038776
EPI_ISL_9038775
EPI_ISL_9038772
EPI_ISL_9038769
EPI_ISL_9038768
EPI_ISL_9038767
EPI_ISL_7229689
EPI_ISL_7230523
EPI_ISL_9038869
EPI_ISL_9038834
EPI_ISL_9038833
EPI_ISL_9038832
EPI_ISL_9038825
EPI_ISL_9038824
EPI_ISL_9038823
EPI_ISL_9038821
EPI_ISL_9038820
EPI_ISL_9038817
EPI_ISL_9038815
EPI_ISL_9038814
EPI_ISL_9038852
EPI_ISL_9038851
EPI_ISL_9038850
EPI_ISL_9038849
EPI_ISL_9038837
EPI_ISL_9038836
EPI_ISL_9038835
EPI_ISL_9038810
EPI_ISL_9038809
EPI_ISL_9038807
EPI_ISL_9038805
EPI_ISL_9038804
EPI_ISL_9038803
EPI_ISL_9038802
EPI_ISL_9038801
EPI_ISL_9038800
EPI_ISL_12150360
EPI_ISL_9038950
EPI_ISL_9038944
EPI_ISL_9038976
EPI_ISL_9038974
EPI_ISL_9038973
EPI_ISL_9038972
EPI_ISL_14202940
EPI_ISL_9038968
EPI_ISL_9038967
EPI_ISL_9038966
EPI_ISL_9038965
EPI_ISL_9038964
EPI_ISL_9038963
EPI_ISL_9038961
EPI_ISL_9038960
EPI_ISL_7249340
EPI_ISL_7248825
EPI_ISL_14202968
EPI_ISL_2452997
EPI_ISL_1335140
EPI_ISL_9034871
EPI_ISL_9034872
EPI_ISL_9034870
EPI_ISL_9034868
EPI_ISL_9034869
EPI_ISL_9034866
EPI_ISL_9034867
EPI_ISL_9034864
EPI_ISL_9034865
EPI_ISL_9034863
EPI_ISL_9034860
EPI_ISL_9034859
EPI_ISL_9034858
EPI_ISL_9034856
EPI_ISL_9034853
EPI_ISL_9034890
EPI_ISL_9037918
EPI_ISL_9037916
EPI_ISL_9034888
EPI_ISL_9034889
EPI_ISL_9037919
EPI_ISL_9034884
EPI_ISL_9034885
EPI_ISL_9034882
EPI_ISL_9034883
EPI_ISL_9034880
EPI_ISL_9034878
EPI_ISL_9034876
EPI_ISL_9034852
EPI_ISL_9034850
EPI_ISL_9034848
EPI_ISL_9034849
EPI_ISL_9034847
EPI_ISL_9034845
EPI_ISL_9034842
EPI_ISL_9034843
EPI_ISL_9034840
EPI_ISL_9034841
EPI_ISL_9034839
EPI_ISL_9037977
EPI_ISL_9037929
EPI_ISL_9034899
EPI_ISL_9034898
EPI_ISL_9034903
EPI_ISL_9034904
EPI_ISL_9034901
EPI_ISL_9034900
EPI_ISL_9034909
EPI_ISL_9034907
EPI_ISL_9034905
EPI_ISL_9034906
EPI_ISL_9034921
EPI_ISL_9034922
EPI_ISL_9034920
EPI_ISL_9034914
EPI_ISL_9034915
EPI_ISL_9034912
EPI_ISL_9034913
EPI_ISL_9034911
EPI_ISL_9034918
EPI_ISL_9034919
EPI_ISL_9034916
EPI_ISL_9034917
EPI_ISL_9038554
EPI_ISL_9038552
EPI_ISL_9038540
EPI_ISL_9038538
EPI_ISL_9038573
EPI_ISL_14202939
EPI_ISL_14201608
EPI_ISL_9038572
EPI_ISL_9038571
EPI_ISL_9038579
EPI_ISL_9038578
EPI_ISL_9038577
EPI_ISL_9038576
EPI_ISL_9038575
EPI_ISL_9038574
EPI_ISL_9038568
EPI_ISL_9038567
EPI_ISL_9038565
EPI_ISL_9038564
EPI_ISL_14201605
EPI_ISL_9038537
EPI_ISL_9038536
EPI_ISL_9038535
EPI_ISL_9038534
EPI_ISL_9038533
EPI_ISL_9038532
EPI_ISL_9038531
EPI_ISL_9038530
EPI_ISL_9038529
EPI_ISL_9038528
EPI_ISL_9038524
EPI_ISL_9038522
EPI_ISL_14202937
EPI_ISL_14201606
EPI_ISL_14202938
EPI_ISL_14201607
EPI_ISL_1112462
EPI_ISL_1112588
EPI_ISL_9041361
EPI_ISL_9041326
EPI_ISL_9038595
EPI_ISL_9038594
EPI_ISL_9038593
EPI_ISL_9038592
EPI_ISL_9038591
EPI_ISL_9038599
EPI_ISL_9038596
EPI_ISL_9038584
EPI_ISL_9038583
EPI_ISL_9038582
EPI_ISL_9038581
EPI_ISL_9038588
EPI_ISL_9038587
EPI_ISL_9040999
EPI_ISL_9040944
EPI_ISL_9038645
EPI_ISL_9040918
EPI_ISL_9038601
EPI_ISL_9043155
EPI_ISL_9039194
EPI_ISL_9041489
EPI_ISL_9039158
EPI_ISL_7238690
EPI_ISL_9041466
EPI_ISL_9041467
EPI_ISL_9041468
EPI_ISL_9039188
EPI_ISL_9041472
EPI_ISL_9039174
EPI_ISL_9041480
EPI_ISL_9041484
EPI_ISL_9041483
EPI_ISL_9041444
EPI_ISL_9041445
EPI_ISL_9041442
EPI_ISL_9041443
EPI_ISL_9041451
EPI_ISL_9041452
EPI_ISL_9041450
EPI_ISL_9041456
EPI_ISL_9041453
EPI_ISL_1660954
EPI_ISL_9041460
EPI_ISL_9041461
EPI_ISL_9041423
EPI_ISL_9041426
EPI_ISL_9041425
EPI_ISL_9041429
EPI_ISL_9041430
EPI_ISL_9041433
EPI_ISL_9041437
EPI_ISL_9041438
EPI_ISL_9041435
EPI_ISL_9041439
EPI_ISL_9041405
EPI_ISL_9041408
EPI_ISL_9041409
EPI_ISL_9041406
EPI_ISL_9041407
EPI_ISL_9041415
EPI_ISL_9041416
EPI_ISL_9041413
EPI_ISL_9041414
EPI_ISL_9041417
EPI_ISL_9041418
EPI_ISL_9042718
EPI_ISL_9038790
EPI_ISL_9038799
EPI_ISL_9038798
EPI_ISL_9038797
EPI_ISL_9038796
EPI_ISL_9038795
EPI_ISL_9038794
EPI_ISL_9038782
EPI_ISL_9038781
EPI_ISL_9038780
EPI_ISL_9038770
EPI_ISL_9038777
EPI_ISL_9038774
EPI_ISL_9038773
EPI_ISL_8060460
EPI_ISL_9038763
EPI_ISL_2253097
EPI_ISL_9039280
EPI_ISL_2252888
EPI_ISL_2252881
EPI_ISL_2252880
EPI_ISL_2252875
EPI_ISL_9041587
EPI_ISL_9041598
EPI_ISL_9041599
EPI_ISL_2253039
EPI_ISL_2253035
EPI_ISL_2253033
EPI_ISL_8632360
EPI_ISL_9041565
EPI_ISL_9041566
EPI_ISL_9041563
EPI_ISL_9041564
EPI_ISL_9041567
EPI_ISL_9041572
EPI_ISL_2253000
EPI_ISL_9041573
EPI_ISL_9041571
EPI_ISL_9041576
EPI_ISL_2252929
EPI_ISL_9041574
EPI_ISL_9041575
EPI_ISL_8630860
EPI_ISL_2252916
EPI_ISL_9039238
EPI_ISL_2252931
EPI_ISL_9041578
EPI_ISL_9041579
EPI_ISL_2252902
EPI_ISL_9041542
EPI_ISL_9041546
EPI_ISL_9041550
EPI_ISL_9041551
EPI_ISL_2252742
EPI_ISL_9041552
EPI_ISL_9041558
EPI_ISL_9041559
EPI_ISL_9041557
EPI_ISL_9041561
EPI_ISL_9041562
EPI_ISL_9039203
EPI_ISL_9039204
EPI_ISL_9039205
EPI_ISL_9039206
EPI_ISL_9039207
EPI_ISL_9039223
EPI_ISL_7871660
EPI_ISL_9039225
EPI_ISL_7871860
EPI_ISL_9039227
EPI_ISL_9039221
EPI_ISL_9039222
EPI_ISL_9041516
EPI_ISL_9041603
EPI_ISL_9041607
EPI_ISL_9041608
EPI_ISL_9041609
EPI_ISL_9041613
EPI_ISL_9041614
EPI_ISL_9041611
EPI_ISL_9041612
EPI_ISL_9041618
EPI_ISL_9039304
EPI_ISL_9038856
EPI_ISL_8598860
EPI_ISL_2252025
EPI_ISL_2251970
EPI_ISL_2252101
EPI_ISL_2251902
EPI_ISL_2251910
EPI_ISL_2251581
EPI_ISL_2251582
EPI_ISL_2251574
EPI_ISL_2251565
EPI_ISL_9039399
EPI_ISL_7940960
EPI_ISL_9039392
EPI_ISL_9039395
EPI_ISL_9039396
EPI_ISL_2251563
EPI_ISL_2251564
EPI_ISL_2251799
EPI_ISL_2251549
EPI_ISL_2251676
EPI_ISL_2251678
EPI_ISL_8029760
EPI_ISL_2251554
EPI_ISL_2251794
EPI_ISL_8062960
EPI_ISL_2251659
EPI_ISL_2251789
EPI_ISL_2251547
EPI_ISL_9041686
EPI_ISL_9041684
EPI_ISL_9041685
EPI_ISL_8117560
EPI_ISL_2251654
EPI_ISL_2251644
EPI_ISL_7876360
EPI_ISL_9041672
EPI_ISL_9041675
EPI_ISL_9041673
EPI_ISL_9041674
EPI_ISL_2251604
EPI_ISL_9041677
EPI_ISL_9041678
EPI_ISL_9041682
EPI_ISL_9041683
EPI_ISL_9041680
EPI_ISL_9041681
EPI_ISL_2251844
EPI_ISL_2251708
EPI_ISL_2251712
EPI_ISL_9039327
EPI_ISL_9039329
EPI_ISL_8322760
EPI_ISL_8116960
EPI_ISL_8324160
EPI_ISL_8178260
EPI_ISL_2251800
EPI_ISL_2251595
EPI_ISL_9041621
EPI_ISL_9041623
EPI_ISL_2251444
EPI_ISL_9039336
EPI_ISL_2251314
EPI_ISL_2251303
EPI_ISL_9041727
EPI_ISL_8808160
EPI_ISL_9041729
EPI_ISL_9041734
EPI_ISL_9041735
EPI_ISL_9041732
EPI_ISL_9041733
EPI_ISL_9041738
EPI_ISL_9041739
EPI_ISL_9041736
EPI_ISL_2251519
EPI_ISL_9041737
EPI_ISL_2251522
EPI_ISL_2251520
EPI_ISL_9041716
EPI_ISL_9039408
EPI_ISL_9038971
EPI_ISL_8842860
EPI_ISL_1368305
EPI_ISL_1368400
EPI_ISL_1368370
EPI_ISL_1368374
EPI_ISL_1368379
EPI_ISL_1368337
EPI_ISL_1368348
EPI_ISL_8603660
EPI_ISL_1368327
EPI_ISL_1368326
EPI_ISL_8924060
EPI_ISL_9041785
EPI_ISL_9041783
EPI_ISL_9041788
EPI_ISL_9041793
EPI_ISL_9041763
EPI_ISL_9041761
EPI_ISL_9041768
EPI_ISL_9041771
EPI_ISL_9041775
EPI_ISL_9041776
EPI_ISL_9041777
EPI_ISL_9041741
EPI_ISL_9041740
EPI_ISL_9041747
EPI_ISL_9041752
EPI_ISL_9041750
EPI_ISL_9041756
EPI_ISL_9041757
EPI_ISL_9041755
EPI_ISL_9041758
EPI_ISL_9041759
EPI_ISL_9041760
EPI_ISL_9041827
EPI_ISL_9041837
EPI_ISL_9041804
EPI_ISL_9052188
EPI_ISL_9041809
EPI_ISL_9041812
EPI_ISL_2251110
EPI_ISL_2251232
EPI_ISL_2250932
EPI_ISL_2250924
EPI_ISL_9041060
EPI_ISL_7889860
EPI_ISL_2250869
EPI_ISL_2250872
EPI_ISL_2250860
EPI_ISL_2250849
EPI_ISL_2250848
EPI_ISL_2250846
EPI_ISL_2250855
EPI_ISL_2250933
EPI_ISL_2250936
EPI_ISL_2250950
EPI_ISL_2250938
EPI_ISL_2250934
EPI_ISL_2250941
EPI_ISL_8117460
EPI_ISL_8487060
EPI_ISL_9043622
EPI_ISL_2250633
EPI_ISL_8577160
EPI_ISL_9043607
EPI_ISL_8618160
EPI_ISL_8617960
EPI_ISL_8617860
EPI_ISL_9039589
EPI_ISL_9041868
EPI_ISL_7871760
EPI_ISL_8060860
EPI_ISL_8305960
EPI_ISL_7851460
EPI_ISL_7927260
EPI_ISL_1230396
EPI_ISL_1230394
EPI_ISL_1230395
EPI_ISL_1230378
EPI_ISL_1230376
EPI_ISL_1230367
EPI_ISL_1230363
EPI_ISL_1230365
EPI_ISL_1230359
EPI_ISL_1230343
EPI_ISL_1230345
EPI_ISL_8013560
EPI_ISL_8142960
EPI_ISL_8146660
EPI_ISL_7871560
EPI_ISL_7889960
EPI_ISL_9042479
EPI_ISL_8060360
EPI_ISL_9041133
EPI_ISL_9041138
EPI_ISL_8177460
EPI_ISL_8322660
EPI_ISL_8117060
EPI_ISL_8323160
EPI_ISL_8117160
EPI_ISL_8118060
EPI_ISL_8924260
EPI_ISL_9042592
EPI_ISL_8618360
EPI_ISL_2012405
EPI_ISL_8060260
EPI_ISL_7983160
EPI_ISL_9042538
EPI_ISL_8322960
EPI_ISL_2012671
EPI_ISL_9038558
EPI_ISL_8016960
EPI_ISL_9038570
EPI_ISL_9038569
EPI_ISL_9038563
EPI_ISL_9038527
EPI_ISL_10020460
EPI_ISL_2011744
EPI_ISL_9044410
EPI_ISL_7912860
EPI_ISL_9043998
EPI_ISL_7851360
EPI_ISL_9044556
EPI_ISL_9044557
EPI_ISL_3233750
EPI_ISL_9044553
EPI_ISL_9048024
EPI_ISL_9045028
EPI_ISL_9046338
EPI_ISL_9045024
EPI_ISL_9045025
EPI_ISL_9045026
EPI_ISL_9045022
EPI_ISL_9045023
EPI_ISL_9046336
EPI_ISL_9044698
EPI_ISL_9044798
EPI_ISL_9044799
EPI_ISL_9047838
EPI_ISL_9047839
EPI_ISL_9047834
EPI_ISL_9047836
EPI_ISL_9047835
EPI_ISL_9044700
EPI_ISL_9047849
EPI_ISL_9047844
EPI_ISL_9046516
EPI_ISL_9047948
EPI_ISL_9047936
EPI_ISL_9047939
EPI_ISL_9047938
EPI_ISL_9044879
EPI_ISL_9044877
EPI_ISL_9044888
EPI_ISL_9044822
EPI_ISL_9044800
EPI_ISL_9047157
EPI_ISL_9047139
EPI_ISL_9047133
EPI_ISL_9047134
EPI_ISL_9047142
EPI_ISL_9045415
EPI_ISL_9044914
EPI_ISL_9044915
EPI_ISL_9044917
EPI_ISL_9047225
EPI_ISL_9047224
EPI_ISL_9045470
EPI_ISL_9046777
EPI_ISL_9047292
EPI_ISL_2630674
EPI_ISL_9045566
EPI_ISL_1897189
EPI_ISL_1897252
EPI_ISL_1897223
EPI_ISL_9046963
EPI_ISL_9046950
EPI_ISL_9046952
EPI_ISL_9046152
EPI_ISL_9044380
EPI_ISL_9051335
EPI_ISL_9052039
EPI_ISL_9052016
EPI_ISL_9052034
EPI_ISL_9050298
EPI_ISL_9050280
EPI_ISL_9050294
EPI_ISL_9050260
EPI_ISL_9050261
EPI_ISL_9050262
EPI_ISL_9050257
EPI_ISL_9050266
EPI_ISL_14202087
EPI_ISL_14202088
EPI_ISL_9051570
EPI_ISL_14202089
EPI_ISL_9050236
EPI_ISL_9050250
EPI_ISL_9051582
EPI_ISL_9050251
EPI_ISL_9050244
EPI_ISL_9050246
EPI_ISL_9050247
EPI_ISL_9050211
EPI_ISL_9051549
EPI_ISL_9050230
EPI_ISL_9051551
EPI_ISL_9050220
EPI_ISL_9051559
EPI_ISL_9050228
EPI_ISL_9051641
EPI_ISL_9050315
EPI_ISL_9051649
EPI_ISL_9050319
EPI_ISL_9050320
EPI_ISL_9050321
EPI_ISL_9050323
EPI_ISL_9050326
EPI_ISL_9051658
EPI_ISL_9050327
EPI_ISL_9051622
EPI_ISL_9051627
EPI_ISL_9050303
EPI_ISL_9051635
EPI_ISL_9051636
EPI_ISL_9051639
EPI_ISL_9050309
EPI_ISL_9051601
EPI_ISL_9051605
EPI_ISL_9051607
EPI_ISL_9051618
EPI_ISL_9051617
EPI_ISL_9052084
EPI_ISL_14202084
EPI_ISL_9052136
EPI_ISL_14202085
EPI_ISL_9052147
EPI_ISL_9052124
EPI_ISL_9050381
EPI_ISL_14202086
EPI_ISL_9050395
EPI_ISL_14202080
EPI_ISL_9050360
EPI_ISL_14202081
EPI_ISL_9050362
EPI_ISL_9050354
EPI_ISL_9050365
EPI_ISL_14202082
EPI_ISL_9051663
EPI_ISL_9050332
EPI_ISL_9050335
EPI_ISL_9050336
EPI_ISL_9051669
EPI_ISL_9051680
EPI_ISL_9050099
EPI_ISL_9050084
EPI_ISL_9050430
EPI_ISL_9050433
EPI_ISL_9051767
EPI_ISL_9050438
EPI_ISL_9051781
EPI_ISL_9050450
EPI_ISL_9050441
EPI_ISL_9051775
EPI_ISL_9050444
EPI_ISL_9050081
EPI_ISL_9051779
EPI_ISL_9050446
EPI_ISL_9050410
EPI_ISL_9050412
EPI_ISL_9050416
EPI_ISL_9050417
EPI_ISL_14202069
EPI_ISL_9050420
EPI_ISL_9050421
EPI_ISL_9050422
EPI_ISL_9051758
EPI_ISL_9050427
EPI_ISL_9051724
EPI_ISL_9051736
EPI_ISL_9050405
EPI_ISL_9050408
EPI_ISL_9050409
EPI_ISL_9051715
EPI_ISL_9052299
EPI_ISL_9052235
EPI_ISL_9052252
EPI_ISL_9050082
EPI_ISL_9052225
EPI_ISL_9050495
EPI_ISL_14202076
EPI_ISL_14202077
EPI_ISL_9052202
EPI_ISL_9050477
EPI_ISL_14202078
EPI_ISL_9050491
EPI_ISL_9050460
EPI_ISL_9051791
EPI_ISL_9051782
EPI_ISL_9050453
EPI_ISL_9050452
EPI_ISL_9051787
EPI_ISL_9050454
EPI_ISL_7247629
EPI_ISL_9050457
EPI_ISL_9050464
EPI_ISL_9050465
EPI_ISL_9051797
EPI_ISL_9050466
EPI_ISL_9050467
EPI_ISL_14202079
EPI_ISL_9050551
EPI_ISL_9050553
EPI_ISL_9050556
EPI_ISL_9051894
EPI_ISL_9050562
EPI_ISL_9050566
EPI_ISL_9051898
EPI_ISL_9050567
EPI_ISL_9051862
EPI_ISL_9050534
EPI_ISL_9050536
EPI_ISL_9051870
EPI_ISL_9050540
EPI_ISL_9050541
EPI_ISL_14202072
EPI_ISL_9050510
EPI_ISL_9050511
EPI_ISL_9050514
EPI_ISL_9050518
EPI_ISL_9051848
EPI_ISL_9050519
EPI_ISL_9051850
EPI_ISL_9050520
EPI_ISL_9050523
EPI_ISL_9051821
EPI_ISL_9051823
EPI_ISL_9050502
EPI_ISL_9050503
EPI_ISL_9050505
EPI_ISL_9050508
EPI_ISL_9051814
EPI_ISL_9051818
EPI_ISL_9051789
EPI_ISL_9051429
EPI_ISL_9051681
EPI_ISL_14202073
EPI_ISL_14202074
EPI_ISL_14202070
EPI_ISL_14202071
EPI_ISL_14202098
EPI_ISL_14202099
EPI_ISL_14202094
EPI_ISL_14202095
EPI_ISL_14202096
EPI_ISL_14202097
EPI_ISL_14202090
EPI_ISL_14202091
EPI_ISL_14202092
EPI_ISL_14202093
EPI_ISL_14202036
EPI_ISL_14202037
EPI_ISL_14202038
EPI_ISL_14202039
EPI_ISL_14202043
EPI_ISL_14202044
EPI_ISL_9051061
EPI_ISL_14202045
EPI_ISL_861335
EPI_ISL_9051773
EPI_ISL_9051413
EPI_ISL_9051620
EPI_ISL_9051034
EPI_ISL_1016277
EPI_ISL_9051036
EPI_ISL_9051038
EPI_ISL_14202046
EPI_ISL_1016271
EPI_ISL_1397422
EPI_ISL_9051000
EPI_ISL_14202040
EPI_ISL_14202041
EPI_ISL_9050581
EPI_ISL_9051788
EPI_ISL_9051677
EPI_ISL_9051437
EPI_ISL_9051318
EPI_ISL_9050584
EPI_ISL_9050585
EPI_ISL_9050650
EPI_ISL_9051982
EPI_ISL_9050652
EPI_ISL_9050656
EPI_ISL_9050657
EPI_ISL_9051991
EPI_ISL_9050660
EPI_ISL_14202042
EPI_ISL_9050663
EPI_ISL_9050666
EPI_ISL_9051964
EPI_ISL_9050640
EPI_ISL_9051974
EPI_ISL_9050642
EPI_ISL_9051976
EPI_ISL_9050643
EPI_ISL_9050648
EPI_ISL_9050610
EPI_ISL_9050611
EPI_ISL_9051946
EPI_ISL_9050617
EPI_ISL_9050618
EPI_ISL_9050621
EPI_ISL_9050629
EPI_ISL_14202029
EPI_ISL_9051900
EPI_ISL_9050609
EPI_ISL_9051905
EPI_ISL_14202025
EPI_ISL_9051918
EPI_ISL_14202026
EPI_ISL_9051194
EPI_ISL_9051185
EPI_ISL_9051178
EPI_ISL_9051155
EPI_ISL_9051158
EPI_ISL_9051159
EPI_ISL_9051129
EPI_ISL_9051133
EPI_ISL_1397476
EPI_ISL_14202027
EPI_ISL_14202028
EPI_ISL_9050794
EPI_ISL_9050797
EPI_ISL_14202032
EPI_ISL_9050791
EPI_ISL_9050789
EPI_ISL_9050755
EPI_ISL_9050734
EPI_ISL_9050736
EPI_ISL_9050714
EPI_ISL_9050715
EPI_ISL_9050718
EPI_ISL_9050721
EPI_ISL_14202033
EPI_ISL_9051290
EPI_ISL_14202034
EPI_ISL_9051291
EPI_ISL_9051298
EPI_ISL_9051266
EPI_ISL_9051285
EPI_ISL_9051286
EPI_ISL_9051257
EPI_ISL_9051229
EPI_ISL_14202035
EPI_ISL_9051201
EPI_ISL_9051202
EPI_ISL_9051207
EPI_ISL_9051220
EPI_ISL_14202030
EPI_ISL_14202031
EPI_ISL_9050898
EPI_ISL_14202058
EPI_ISL_14202059
EPI_ISL_9050839
EPI_ISL_9050812
EPI_ISL_9050805
EPI_ISL_14202065
EPI_ISL_9050095
EPI_ISL_9050063
EPI_ISL_9050066
EPI_ISL_9050034
EPI_ISL_9051366
EPI_ISL_14202067
EPI_ISL_9050039
EPI_ISL_9050054
EPI_ISL_9050053
EPI_ISL_14202068
EPI_ISL_14202061
EPI_ISL_9050020
EPI_ISL_9050012
EPI_ISL_9050013
EPI_ISL_9050015
EPI_ISL_14202062
EPI_ISL_9051347
EPI_ISL_9050016
EPI_ISL_14202063
EPI_ISL_9050017
EPI_ISL_9050022
EPI_ISL_9051355
EPI_ISL_9050024
EPI_ISL_9050010
EPI_ISL_9050003
EPI_ISL_9050004
EPI_ISL_9050006
EPI_ISL_9050007
EPI_ISL_9051305
EPI_ISL_9051313
EPI_ISL_9051401
EPI_ISL_14202064
EPI_ISL_14202060
EPI_ISL_9049990
EPI_ISL_9049991
EPI_ISL_9050973
EPI_ISL_9049998
EPI_ISL_9049999
EPI_ISL_9049996
EPI_ISL_9049997
EPI_ISL_9049992
EPI_ISL_9049968
EPI_ISL_9049976
EPI_ISL_9050961
EPI_ISL_9049971
EPI_ISL_9049980
EPI_ISL_9049987
EPI_ISL_9049988
EPI_ISL_9049985
EPI_ISL_9049984
EPI_ISL_9049983
EPI_ISL_9049946
EPI_ISL_9049954
EPI_ISL_9049955
EPI_ISL_9049953
EPI_ISL_9049950
EPI_ISL_9049956
EPI_ISL_9049965
EPI_ISL_9049964
EPI_ISL_9049962
EPI_ISL_9049960
EPI_ISL_9049937
EPI_ISL_9049934
EPI_ISL_9049935
EPI_ISL_9049941
EPI_ISL_9050909
EPI_ISL_9050186
EPI_ISL_14202047
EPI_ISL_9050197
EPI_ISL_14202048
EPI_ISL_9050188
EPI_ISL_14202049
EPI_ISL_9050160
EPI_ISL_9050170
EPI_ISL_9050173
EPI_ISL_9051496
EPI_ISL_9050165
EPI_ISL_9050167
EPI_ISL_9050142
EPI_ISL_9051463
EPI_ISL_9050134
EPI_ISL_9050150
EPI_ISL_14202054
EPI_ISL_9051475
EPI_ISL_9050146
EPI_ISL_9051479
EPI_ISL_9051478
EPI_ISL_9050112
EPI_ISL_14202055
EPI_ISL_9051446
EPI_ISL_9050115
EPI_ISL_9050117
EPI_ISL_9050119
EPI_ISL_9050130
EPI_ISL_9051462
EPI_ISL_9050121
EPI_ISL_9050122
EPI_ISL_9050123
EPI_ISL_9050125
EPI_ISL_9051458
EPI_ISL_9050127
EPI_ISL_9051422
EPI_ISL_14202056
EPI_ISL_9050100
EPI_ISL_9050101
EPI_ISL_9050103
EPI_ISL_9050104
EPI_ISL_9050106
EPI_ISL_9050109
EPI_ISL_9051524
EPI_ISL_9051527
EPI_ISL_9050206
EPI_ISL_9050207
EPI_ISL_9051538
EPI_ISL_14202057
EPI_ISL_9051518
EPI_ISL_14202050
EPI_ISL_14202051
EPI_ISL_14202052
EPI_ISL_14202053
EPI_ISL_9052063
EPI_ISL_9051769
EPI_ISL_9052061
EPI_ISL_9052065
EPI_ISL_9052057
EPI_ISL_9052164
EPI_ISL_9052158
EPI_ISL_9052177
EPI_ISL_9052066
EPI_ISL_9052077
EPI_ISL_9052074
EPI_ISL_9052069
EPI_ISL_9052064
EPI_ISL_9052076
EPI_ISL_9052281
EPI_ISL_9052041
EPI_ISL_9052287
EPI_ISL_9052070
EPI_ISL_9052068
EPI_ISL_9052283
EPI_ISL_9052073
EPI_ISL_9052075
EPI_ISL_9052044
EPI_ISL_9052036
EPI_ISL_9052078
EPI_ISL_9052141
EPI_ISL_9052022
EPI_ISL_9052040
EPI_ISL_9052277
EPI_ISL_9052052
EPI_ISL_9052174
EPI_ISL_9052282
EPI_ISL_9052166
EPI_ISL_9052045
EPI_ISL_9052165
EPI_ISL_9052038
EPI_ISL_9052176
EPI_ISL_9052156
EPI_ISL_9052159
EPI_ISL_9052144
EPI_ISL_9052143
EPI_ISL_9052290
EPI_ISL_9052055
EPI_ISL_9052169
EPI_ISL_9052135
EPI_ISL_9052258
EPI_ISL_9052051
EPI_ISL_9052172
EPI_ISL_9052053
EPI_ISL_9052056
EPI_ISL_9052289
EPI_ISL_9052048
EPI_ISL_9052270
EPI_ISL_9052168
EPI_ISL_9052167
EPI_ISL_9052137
EPI_ISL_9052288
EPI_ISL_9052140
EPI_ISL_9052256
EPI_ISL_9052046
EPI_ISL_9052260
EPI_ISL_9052259
EPI_ISL_9052148
EPI_ISL_9052112
EPI_ISL_9052049
EPI_ISL_9052142
EPI_ISL_9052025
EPI_ISL_9052132
EPI_ISL_9052264
EPI_ISL_9052017
EPI_ISL_9052026
EPI_ISL_9052120
EPI_ISL_9052257
EPI_ISL_9052151
EPI_ISL_9052267
EPI_ISL_9052028
EPI_ISL_9052001
EPI_ISL_9052015
EPI_ISL_9052139
EPI_ISL_9052150
EPI_ISL_9052018
EPI_ISL_9052152
EPI_ISL_9052149
EPI_ISL_9052237
EPI_ISL_9052119
EPI_ISL_9052031
EPI_ISL_9052145
EPI_ISL_9052113
EPI_ISL_9052155
EPI_ISL_9052266
EPI_ISL_9052027
EPI_ISL_9052029
EPI_ISL_9052238
EPI_ISL_9052116
EPI_ISL_9052222
EPI_ISL_9052103
EPI_ISL_9052000
EPI_ISL_9052233
EPI_ISL_9052011
EPI_ISL_9052005
EPI_ISL_9052121
EPI_ISL_9052250
EPI_ISL_9052123
EPI_ISL_9052129
EPI_ISL_9052236
EPI_ISL_9052251
EPI_ISL_9052126
EPI_ISL_9052248
EPI_ISL_9052117
EPI_ISL_9052133
EPI_ISL_9052220
EPI_ISL_9052219
EPI_ISL_9052223
EPI_ISL_9052239
EPI_ISL_9052010
EPI_ISL_9052244
EPI_ISL_9052009
EPI_ISL_9052002
EPI_ISL_9052125
EPI_ISL_9052127
EPI_ISL_9052226
EPI_ISL_9052246
EPI_ISL_9052221
EPI_ISL_9052217
EPI_ISL_9052216
EPI_ISL_9052218
EPI_ISL_9052102
EPI_ISL_9052304
EPI_ISL_9051799
EPI_ISL_9052215
EPI_ISL_9052230
EPI_ISL_9052109
EPI_ISL_9052316
EPI_ISL_9052110
EPI_ISL_9052227
EPI_ISL_9051882
EPI_ISL_9051889
EPI_ISL_9051893
EPI_ISL_9052104
EPI_ISL_9052321
EPI_ISL_9052224
EPI_ISL_9052108
EPI_ISL_9051867
EPI_ISL_9051993
EPI_ISL_9052106
EPI_ISL_9052107
EPI_ISL_9052320
EPI_ISL_9052323
EPI_ISL_9052201
EPI_ISL_9051895
EPI_ISL_9051981
EPI_ISL_9051865
EPI_ISL_9051842
EPI_ISL_9052306
EPI_ISL_9051897
EPI_ISL_9051861
EPI_ISL_9051983
EPI_ISL_9051798
EPI_ISL_9051998
EPI_ISL_9051843
EPI_ISL_9051965
EPI_ISL_9051849
EPI_ISL_9051891
EPI_ISL_9051863
EPI_ISL_9051989
EPI_ISL_9051841
EPI_ISL_9051970
EPI_ISL_9051886
EPI_ISL_9051984
EPI_ISL_9051997
EPI_ISL_9051941
EPI_ISL_9051987
EPI_ISL_9051880
EPI_ISL_9051975
EPI_ISL_9051828
EPI_ISL_9051800
EPI_ISL_9051801
EPI_ISL_9051871
EPI_ISL_9051872
EPI_ISL_9051840
EPI_ISL_9051973
EPI_ISL_9051873
EPI_ISL_9051961
EPI_ISL_9051962
EPI_ISL_9051855
EPI_ISL_9051844
EPI_ISL_9051942
EPI_ISL_9051943
EPI_ISL_9051950
EPI_ISL_9051846
EPI_ISL_9051847
EPI_ISL_9051824
EPI_ISL_9051952
EPI_ISL_9051972
EPI_ISL_9051851
EPI_ISL_9051857
EPI_ISL_9051948
EPI_ISL_9051852
EPI_ISL_9051951
EPI_ISL_9051831
EPI_ISL_9051922
EPI_ISL_9051807
EPI_ISL_9051979
EPI_ISL_9051827
EPI_ISL_9051829
EPI_ISL_9051923
EPI_ISL_9051825
EPI_ISL_9051826
EPI_ISL_9051947
EPI_ISL_9051949
EPI_ISL_9051832
EPI_ISL_9051930
EPI_ISL_9051812
EPI_ISL_9051939
EPI_ISL_9051834
EPI_ISL_9051837
EPI_ISL_9051802
EPI_ISL_9051811
EPI_ISL_9051817
EPI_ISL_9051959
EPI_ISL_9051920
EPI_ISL_9051805
EPI_ISL_9051926
EPI_ISL_9051806
EPI_ISL_9051803
EPI_ISL_9051924
EPI_ISL_9051912
EPI_ISL_9051804
EPI_ISL_9051816
EPI_ISL_9051919
EPI_ISL_9052085
EPI_ISL_9051808
EPI_ISL_9051815
EPI_ISL_9051938
EPI_ISL_9051904
EPI_ISL_9051813
EPI_ISL_9051902
EPI_ISL_9051906
EPI_ISL_9052081
EPI_ISL_9051935
EPI_ISL_9051819
EPI_ISL_9051917
EPI_ISL_9052090
EPI_ISL_9051911
EPI_ISL_9052082
EPI_ISL_9052094
EPI_ISL_9052083
EPI_ISL_9052088
EPI_ISL_9052092
EPI_ISL_9052091
EPI_ISL_9052093
EPI_ISL_9052095
EPI_ISL_9052098
EPI_ISL_9050087
EPI_ISL_9051455
EPI_ISL_9051712
EPI_ISL_8183061
EPI_ISL_8117061
EPI_ISL_9050198
EPI_ISL_15337257
EPI_ISL_14202000
EPI_ISL_14202001
EPI_ISL_10553061
EPI_ISL_14202002
EPI_ISL_14202018
EPI_ISL_14202019
EPI_ISL_14202014
EPI_ISL_14202015
EPI_ISL_14202016
EPI_ISL_14202017
EPI_ISL_14202021
EPI_ISL_14202022
EPI_ISL_14202023
EPI_ISL_14202024
EPI_ISL_14202020
EPI_ISL_9051296
EPI_ISL_9051386
EPI_ISL_9051280
EPI_ISL_9051267
EPI_ISL_9051277
EPI_ISL_9051364
EPI_ISL_9051395
EPI_ISL_9051288
EPI_ISL_9051299
EPI_ISL_9051271
EPI_ISL_9051593
EPI_ISL_9051589
EPI_ISL_9051597
EPI_ISL_9051292
EPI_ISL_9051274
EPI_ISL_9051391
EPI_ISL_9051273
EPI_ISL_9051398
EPI_ISL_9051491
EPI_ISL_9051272
EPI_ISL_9051396
EPI_ISL_9051265
EPI_ISL_9051276
EPI_ISL_9051275
EPI_ISL_9051397
EPI_ISL_9051278
EPI_ISL_9051373
EPI_ISL_9051268
EPI_ISL_9051281
EPI_ISL_9051284
EPI_ISL_9051345
EPI_ISL_9051269
EPI_ISL_9051283
EPI_ISL_9051279
EPI_ISL_9051381
EPI_ISL_9051282
EPI_ISL_9051260
EPI_ISL_9051383
EPI_ISL_9051584
EPI_ISL_9051494
EPI_ISL_9051365
EPI_ISL_9051348
EPI_ISL_9051320
EPI_ISL_9051368
EPI_ISL_9051489
EPI_ISL_9051349
EPI_ISL_9051356
EPI_ISL_9051263
EPI_ISL_9051385
EPI_ISL_9051590
EPI_ISL_9051497
EPI_ISL_9051473
EPI_ISL_9051595
EPI_ISL_9051357
EPI_ISL_9051571
EPI_ISL_9051498
EPI_ISL_9051353
EPI_ISL_9051445
EPI_ISL_9051592
EPI_ISL_9051594
EPI_ISL_9051343
EPI_ISL_9051587
EPI_ISL_9051346
EPI_ISL_9051588
EPI_ISL_9051477
EPI_ISL_9051481
EPI_ISL_9051322
EPI_ISL_9051325
EPI_ISL_9051326
EPI_ISL_9051362
EPI_ISL_9051358
EPI_ISL_9051683
EPI_ISL_9051598
EPI_ISL_9051443
EPI_ISL_9051323
EPI_ISL_9051444
EPI_ISL_9051451
EPI_ISL_9051564
EPI_ISL_9051447
EPI_ISL_9051461
EPI_ISL_9051321
EPI_ISL_9051442
EPI_ISL_9051460
EPI_ISL_9051563
EPI_ISL_9051684
EPI_ISL_9051685
EPI_ISL_9050093
EPI_ISL_9051689
EPI_ISL_9051449
EPI_ISL_9051792
EPI_ISL_9051784
EPI_ISL_9051327
EPI_ISL_9051569
EPI_ISL_9051580
EPI_ISL_9051448
EPI_ISL_9051340
EPI_ISL_9051574
EPI_ISL_9051454
EPI_ISL_9051581
EPI_ISL_9051583
EPI_ISL_9051331
EPI_ISL_9051453
EPI_ISL_9051578
EPI_ISL_9051333
EPI_ISL_9051459
EPI_ISL_9051426
EPI_ISL_9051341
EPI_ISL_9051573
EPI_ISL_9051336
EPI_ISL_9051332
EPI_ISL_9051576
EPI_ISL_9051338
EPI_ISL_9051696
EPI_ISL_9051575
EPI_ISL_9051579
EPI_ISL_9051541
EPI_ISL_9051456
EPI_ISL_9051337
EPI_ISL_9051302
EPI_ISL_9051339
EPI_ISL_9051682
EPI_ISL_9051431
EPI_ISL_9051790
EPI_ISL_9051301
EPI_ISL_9051545
EPI_ISL_9051664
EPI_ISL_9051423
EPI_ISL_9051414
EPI_ISL_9051300
EPI_ISL_9051560
EPI_ISL_9051667
EPI_ISL_9051303
EPI_ISL_9051308
EPI_ISL_9051705
EPI_ISL_9051668
EPI_ISL_9050570
EPI_ISL_9051307
EPI_ISL_9051309
EPI_ISL_9051430
EPI_ISL_9051794
EPI_ISL_9051742
EPI_ISL_9051561
EPI_ISL_9051632
EPI_ISL_9051514
EPI_ISL_9051311
EPI_ISL_9051795
EPI_ISL_9051433
EPI_ISL_9051672
EPI_ISL_9051521
EPI_ISL_9051763
EPI_ISL_9051793
EPI_ISL_9051553
EPI_ISL_9051675
EPI_ISL_9051645
EPI_ISL_9051432
EPI_ISL_9051796
EPI_ISL_9051314
EPI_ISL_9051317
EPI_ISL_9051646
EPI_ISL_9051312
EPI_ISL_9051436
EPI_ISL_9051762
EPI_ISL_9051439
EPI_ISL_9051404
EPI_ISL_9051647
EPI_ISL_9051438
EPI_ISL_9051319
EPI_ISL_9051760
EPI_ISL_9051644
EPI_ISL_9051520
EPI_ISL_9051402
EPI_ISL_9051400
EPI_ISL_9051764
EPI_ISL_9051660
EPI_ISL_9051626
EPI_ISL_9051771
EPI_ISL_9051653
EPI_ISL_9051654
EPI_ISL_9051407
EPI_ISL_9051528
EPI_ISL_9051657
EPI_ISL_9051529
EPI_ISL_9051777
EPI_ISL_9051417
EPI_ISL_9051780
EPI_ISL_9051516
EPI_ISL_9051608
EPI_ISL_9051650
EPI_ISL_9051652
EPI_ISL_9051744
EPI_ISL_9051531
EPI_ISL_9051655
EPI_ISL_9051515
EPI_ISL_9050400
EPI_ISL_9051774
EPI_ISL_9051659
EPI_ISL_9051741
EPI_ISL_9051412
EPI_ISL_9051628
EPI_ISL_9051776
EPI_ISL_9051723
EPI_ISL_9051606
EPI_ISL_9051728
EPI_ISL_9051536
EPI_ISL_9051537
EPI_ISL_9051503
EPI_ISL_9051747
EPI_ISL_9051419
EPI_ISL_9051508
EPI_ISL_9051504
EPI_ISL_9051746
EPI_ISL_14202008
EPI_ISL_9051509
EPI_ISL_9051749
EPI_ISL_9051602
EPI_ISL_9051186
EPI_ISL_9051187
EPI_ISL_9051751
EPI_ISL_9051634
EPI_ISL_9051752
EPI_ISL_9051519
EPI_ISL_9051725
EPI_ISL_15337192
EPI_ISL_14202009
EPI_ISL_9051753
EPI_ISL_9051756
EPI_ISL_9051722
EPI_ISL_9051735
EPI_ISL_9051701
EPI_ISL_9051714
EPI_ISL_9051716
EPI_ISL_9051759
EPI_ISL_9051193
EPI_ISL_9050808
EPI_ISL_9050923
EPI_ISL_14202003
EPI_ISL_9051727
EPI_ISL_14202004
EPI_ISL_9051711
EPI_ISL_14202005
EPI_ISL_9051739
EPI_ISL_9051096
EPI_ISL_9051709
EPI_ISL_9051710
EPI_ISL_9051188
EPI_ISL_9051065
EPI_ISL_14202006
EPI_ISL_14202010
EPI_ISL_14202011
EPI_ISL_14202013
EPI_ISL_9051195
EPI_ISL_9051197
EPI_ISL_9051074
EPI_ISL_9051095
EPI_ISL_9051070
EPI_ISL_9051090
EPI_ISL_9051098
EPI_ISL_9051091
EPI_ISL_9051077
EPI_ISL_9051054
EPI_ISL_9050180
EPI_ISL_9051093
EPI_ISL_9051047
EPI_ISL_9051071
EPI_ISL_9051082
EPI_ISL_9051191
EPI_ISL_9051189
EPI_ISL_9051069
EPI_ISL_9051081
EPI_ISL_9051196
EPI_ISL_9051080
EPI_ISL_9051086
EPI_ISL_9051075
EPI_ISL_9051084
EPI_ISL_9051198
EPI_ISL_9051079
EPI_ISL_9051052
EPI_ISL_9051083
EPI_ISL_9051045
EPI_ISL_9051169
EPI_ISL_9051085
EPI_ISL_9051049
EPI_ISL_9051087
EPI_ISL_9051174
EPI_ISL_9051023
EPI_ISL_9051088
EPI_ISL_9051171
EPI_ISL_9050060
EPI_ISL_9051199
EPI_ISL_9051172
EPI_ISL_9051173
EPI_ISL_9051176
EPI_ISL_9051166
EPI_ISL_9051048
EPI_ISL_9051046
EPI_ISL_9051180
EPI_ISL_9051184
EPI_ISL_9051057
EPI_ISL_9051181
EPI_ISL_9051063
EPI_ISL_9050662
EPI_ISL_9050543
EPI_ISL_9051033
EPI_ISL_9051177
EPI_ISL_9051058
EPI_ISL_9051151
EPI_ISL_9051040
EPI_ISL_9051032
EPI_ISL_9051024
EPI_ISL_9051146
EPI_ISL_9051025
EPI_ISL_9051162
EPI_ISL_9051152
EPI_ISL_9051035
EPI_ISL_9051144
EPI_ISL_9051149
EPI_ISL_9051156
EPI_ISL_9051001
EPI_ISL_9051148
EPI_ISL_9051160
EPI_ISL_9051044
EPI_ISL_9051028
EPI_ISL_9051042
EPI_ISL_9051252
EPI_ISL_9051029
EPI_ISL_9051039
EPI_ISL_9051122
EPI_ISL_9051163
EPI_ISL_9051126
EPI_ISL_9051142
EPI_ISL_9050062
EPI_ISL_9051043
EPI_ISL_9050685
EPI_ISL_9050449
EPI_ISL_9051164
EPI_ISL_9051165
EPI_ISL_9051132
EPI_ISL_9051244
EPI_ISL_9051130
EPI_ISL_9051011
EPI_ISL_9051247
EPI_ISL_9051006
EPI_ISL_9051018
EPI_ISL_9051125
EPI_ISL_9051128
EPI_ISL_9051136
EPI_ISL_9051139
EPI_ISL_9051243
EPI_ISL_9051124
EPI_ISL_9051135
EPI_ISL_9051002
EPI_ISL_9051005
EPI_ISL_9051022
EPI_ISL_9051137
EPI_ISL_9051003
EPI_ISL_9051014
EPI_ISL_9051103
EPI_ISL_9051109
EPI_ISL_9051004
EPI_ISL_9051127
EPI_ISL_9051143
EPI_ISL_9051138
EPI_ISL_9051140
EPI_ISL_9051256
EPI_ISL_9051231
EPI_ISL_9051222
EPI_ISL_9051017
EPI_ISL_9051259
EPI_ISL_9051116
EPI_ISL_9050773
EPI_ISL_9051110
EPI_ISL_9051224
EPI_ISL_9051228
EPI_ISL_9051221
EPI_ISL_9051225
EPI_ISL_9051227
EPI_ISL_9051111
EPI_ISL_9050184
EPI_ISL_9051102
EPI_ISL_9051235
EPI_ISL_9050891
EPI_ISL_9051104
EPI_ISL_9051242
EPI_ISL_9051200
EPI_ISL_9051214
EPI_ISL_9050177
EPI_ISL_9051226
EPI_ISL_9051115
EPI_ISL_9051213
EPI_ISL_9050792
EPI_ISL_9050895
EPI_ISL_9051106
EPI_ISL_9051209
EPI_ISL_9050780
EPI_ISL_9051240
EPI_ISL_9051238
EPI_ISL_9051217
EPI_ISL_9050774
EPI_ISL_9050775
EPI_ISL_9051234
EPI_ISL_9051237
EPI_ISL_9051211
EPI_ISL_9051218
EPI_ISL_9050793
EPI_ISL_9051118
EPI_ISL_9051203
EPI_ISL_9051208
EPI_ISL_9050795
EPI_ISL_9050892
EPI_ISL_9050776
EPI_ISL_9050873
EPI_ISL_9050799
EPI_ISL_9050893
EPI_ISL_9050779
EPI_ISL_9050998
EPI_ISL_9050770
EPI_ISL_9050997
EPI_ISL_9050888
EPI_ISL_9050980
EPI_ISL_9050894
EPI_ISL_9050896
EPI_ISL_9050777
EPI_ISL_9050874
EPI_ISL_9050778
EPI_ISL_9050781
EPI_ISL_9050750
EPI_ISL_9050993
EPI_ISL_9050899
EPI_ISL_9050785
EPI_ISL_9050990
EPI_ISL_9050875
EPI_ISL_9050784
EPI_ISL_9050870
EPI_ISL_9050871
EPI_ISL_9050751
EPI_ISL_9050992
EPI_ISL_9050756
EPI_ISL_9050759
EPI_ISL_9050733
EPI_ISL_9050996
EPI_ISL_9050880
EPI_ISL_9050763
EPI_ISL_9050178
EPI_ISL_9050877
EPI_ISL_9050762
EPI_ISL_9050764
EPI_ISL_9050970
EPI_ISL_9050757
EPI_ISL_9050890
EPI_ISL_9050761
EPI_ISL_9050885
EPI_ISL_9050879
EPI_ISL_9050882
EPI_ISL_9050767
EPI_ISL_9050732
EPI_ISL_9050758
EPI_ISL_9050883
EPI_ISL_9050769
EPI_ISL_9050982
EPI_ISL_9050886
EPI_ISL_9050889
EPI_ISL_9050974
EPI_ISL_9050978
EPI_ISL_9050887
EPI_ISL_9050971
EPI_ISL_9050854
EPI_ISL_9050856
EPI_ISL_9050851
EPI_ISL_9050853
EPI_ISL_9050741
EPI_ISL_9050866
EPI_ISL_9050852
EPI_ISL_9050977
EPI_ISL_9050858
EPI_ISL_9050735
EPI_ISL_9050859
EPI_ISL_9050737
EPI_ISL_9050738
EPI_ISL_9050983
EPI_ISL_9050742
EPI_ISL_9050979
EPI_ISL_9050840
EPI_ISL_9050841
EPI_ISL_9050965
EPI_ISL_9050865
EPI_ISL_9050746
EPI_ISL_9050834
EPI_ISL_9050861
EPI_ISL_9050953
EPI_ISL_9050843
EPI_ISL_9050820
EPI_ISL_9050862
EPI_ISL_9050864
EPI_ISL_9050950
EPI_ISL_9050956
EPI_ISL_9050743
EPI_ISL_9050744
EPI_ISL_9050745
EPI_ISL_9050747
EPI_ISL_9050987
EPI_ISL_9050867
EPI_ISL_9050952
EPI_ISL_9050831
EPI_ISL_9050868
EPI_ISL_9050951
EPI_ISL_9050836
EPI_ISL_9050960
EPI_ISL_9050869
EPI_ISL_9050954
EPI_ISL_9050835
EPI_ISL_9050814
EPI_ISL_9050955
EPI_ISL_9050964
EPI_ISL_9050845
EPI_ISL_9050968
EPI_ISL_9050837
EPI_ISL_9050969
EPI_ISL_9050939
EPI_ISL_9050821
EPI_ISL_9050958
EPI_ISL_9050962
EPI_ISL_9050934
EPI_ISL_9050935
EPI_ISL_9050842
EPI_ISL_9050848
EPI_ISL_9050932
EPI_ISL_9050937
EPI_ISL_9050844
EPI_ISL_9050966
EPI_ISL_9050817
EPI_ISL_9050912
EPI_ISL_9050930
EPI_ISL_9050813
EPI_ISL_9050943
EPI_ISL_9050948
EPI_ISL_9050931
EPI_ISL_9050936
EPI_ISL_9050816
EPI_ISL_9050945
EPI_ISL_9050938
EPI_ISL_9050826
EPI_ISL_9050828
EPI_ISL_9050801
EPI_ISL_9050818
EPI_ISL_9050949
EPI_ISL_9050911
EPI_ISL_9050906
EPI_ISL_9050940
EPI_ISL_9050946
EPI_ISL_9050914
EPI_ISL_9050929
EPI_ISL_9050944
EPI_ISL_9050825
EPI_ISL_9050916
EPI_ISL_9050920
EPI_ISL_9050925
EPI_ISL_9050947
EPI_ISL_9050919
EPI_ISL_9050917
EPI_ISL_9050800
EPI_ISL_7242505
EPI_ISL_7242594
EPI_ISL_9050191
EPI_ISL_1098314
EPI_ISL_9050921
EPI_ISL_9050802
EPI_ISL_9050900
EPI_ISL_1098000
EPI_ISL_9050922
EPI_ISL_9050924
EPI_ISL_9050927
EPI_ISL_9050928
EPI_ISL_9050807
EPI_ISL_1097835
EPI_ISL_7904761
EPI_ISL_8093661
EPI_ISL_9050907
EPI_ISL_8323461
EPI_ISL_8177361
EPI_ISL_9050908
EPI_ISL_8303861
EPI_ISL_8318461
EPI_ISL_8577461
EPI_ISL_8924261
EPI_ISL_9050901
EPI_ISL_9050904
EPI_ISL_7871661
EPI_ISL_8017461
EPI_ISL_7871961
EPI_ISL_8259161
EPI_ISL_8033961
EPI_ISL_7983161
EPI_ISL_8116661
EPI_ISL_8117561
EPI_ISL_8116561
EPI_ISL_8146661
EPI_ISL_8146561
EPI_ISL_9050071
EPI_ISL_8177761
EPI_ISL_9050316
EPI_ISL_8323561
EPI_ISL_8078461
EPI_ISL_8323261
EPI_ISL_9050277
EPI_ISL_8117761
EPI_ISL_9050398
EPI_ISL_9050283
EPI_ISL_9050275
EPI_ISL_9050497
EPI_ISL_9050378
EPI_ISL_9050299
EPI_ISL_9050279
EPI_ISL_9050290
EPI_ISL_9050284
EPI_ISL_9050276
EPI_ISL_9050296
EPI_ISL_9050287
EPI_ISL_9050396
EPI_ISL_9050397
EPI_ISL_9050291
EPI_ISL_9050281
EPI_ISL_9050278
EPI_ISL_9050295
EPI_ISL_9050391
EPI_ISL_9050292
EPI_ISL_9050288
EPI_ISL_9050383
EPI_ISL_9050384
EPI_ISL_9050272
EPI_ISL_9050478
EPI_ISL_9050252
EPI_ISL_9050253
EPI_ISL_9050258
EPI_ISL_9050273
EPI_ISL_9050386
EPI_ISL_9050067
EPI_ISL_9050496
EPI_ISL_9050498
EPI_ISL_9050499
EPI_ISL_9050379
EPI_ISL_9050259
EPI_ISL_9050394
EPI_ISL_9050274
EPI_ISL_9050480
EPI_ISL_9050390
EPI_ISL_9050270
EPI_ISL_9050234
EPI_ISL_9050235
EPI_ISL_9050599
EPI_ISL_9050392
EPI_ISL_9050479
EPI_ISL_9050493
EPI_ISL_9050363
EPI_ISL_9050385
EPI_ISL_9050268
EPI_ISL_9050269
EPI_ISL_9050481
EPI_ISL_9050267
EPI_ISL_9050476
EPI_ISL_9050389
EPI_ISL_9050353
EPI_ISL_9050239
EPI_ISL_9050488
EPI_ISL_9050361
EPI_ISL_9050474
EPI_ISL_9050596
EPI_ISL_9050492
EPI_ISL_9050231
EPI_ISL_9050232
EPI_ISL_9050356
EPI_ISL_9050597
EPI_ISL_9050357
EPI_ISL_9050358
EPI_ISL_9050490
EPI_ISL_9050598
EPI_ISL_9050484
EPI_ISL_9050486
EPI_ISL_9050371
EPI_ISL_9050242
EPI_ISL_9050489
EPI_ISL_9050694
EPI_ISL_9050372
EPI_ISL_9050369
EPI_ISL_9050249
EPI_ISL_9050210
EPI_ISL_9050494
EPI_ISL_9050364
EPI_ISL_9050575
EPI_ISL_9050699
EPI_ISL_9050485
EPI_ISL_9050245
EPI_ISL_9050331
EPI_ISL_9050215
EPI_ISL_9050366
EPI_ISL_9050248
EPI_ISL_9050461
EPI_ISL_9050451
EPI_ISL_9050487
EPI_ISL_9050340
EPI_ISL_9050696
EPI_ISL_9050213
EPI_ISL_9050216
EPI_ISL_9050367
EPI_ISL_9050693
EPI_ISL_9050577
EPI_ISL_9050330
EPI_ISL_9050219
EPI_ISL_9050590
EPI_ISL_9050471
EPI_ISL_9050573
EPI_ISL_9050334
EPI_ISL_9050586
EPI_ISL_9050227
EPI_ISL_9050560
EPI_ISL_9050697
EPI_ISL_9050214
EPI_ISL_9050698
EPI_ISL_9050338
EPI_ISL_9050337
EPI_ISL_9050217
EPI_ISL_9050458
EPI_ISL_9050223
EPI_ISL_9050346
EPI_ISL_9050579
EPI_ISL_9050558
EPI_ISL_9050208
EPI_ISL_9050218
EPI_ISL_9050470
EPI_ISL_9050472
EPI_ISL_9050592
EPI_ISL_9050229
EPI_ISL_9050351
EPI_ISL_9050343
EPI_ISL_9050593
EPI_ISL_9050341
EPI_ISL_9050222
EPI_ISL_9050345
EPI_ISL_9050225
EPI_ISL_9050342
EPI_ISL_9050347
EPI_ISL_9050349
EPI_ISL_9050680
EPI_ISL_9050224
EPI_ISL_9050588
EPI_ISL_9050589
EPI_ISL_9050681
EPI_ISL_9050226
EPI_ISL_9050675
EPI_ISL_9050559
EPI_ISL_9050348
EPI_ISL_9050314
EPI_ISL_9050679
EPI_ISL_9050469
EPI_ISL_9050672
EPI_ISL_9050552
EPI_ISL_9050431
EPI_ISL_9050311
EPI_ISL_9050555
EPI_ISL_9050322
EPI_ISL_9050312
EPI_ISL_9050325
EPI_ISL_9050313
EPI_ISL_9050557
EPI_ISL_9050683
EPI_ISL_9050563
EPI_ISL_9050676
EPI_ISL_9050437
EPI_ISL_9050682
EPI_ISL_9050435
EPI_ISL_9050439
EPI_ISL_9050692
EPI_ISL_9050653
EPI_ISL_9050635
EPI_ISL_9050571
EPI_ISL_9050324
EPI_ISL_9050687
EPI_ISL_9050209
EPI_ISL_9050651
EPI_ISL_9050686
EPI_ISL_9050568
EPI_ISL_9050688
EPI_ISL_9050569
EPI_ISL_9050419
EPI_ISL_9050689
EPI_ISL_9050302
EPI_ISL_9050329
EPI_ISL_9050654
EPI_ISL_9050413
EPI_ISL_9050655
EPI_ISL_9050659
EPI_ISL_9050300
EPI_ISL_9050414
EPI_ISL_9050538
EPI_ISL_9050544
EPI_ISL_9050535
EPI_ISL_9050539
EPI_ISL_9050667
EPI_ISL_9050418
EPI_ISL_9050670
EPI_ISL_9050661
EPI_ISL_9050304
EPI_ISL_9050546
EPI_ISL_9050613
EPI_ISL_9050626
EPI_ISL_9050628
EPI_ISL_9050542
EPI_ISL_9050301
EPI_ISL_9050423
EPI_ISL_9050425
EPI_ISL_9050632
EPI_ISL_9050634
EPI_ISL_9050528
EPI_ISL_9050426
EPI_ISL_9050513
EPI_ISL_9050547
EPI_ISL_9050633
EPI_ISL_9050429
EPI_ISL_9050512
EPI_ISL_9050636
EPI_ISL_9050669
EPI_ISL_9050401
EPI_ISL_9050639
EPI_ISL_9050428
EPI_ISL_9050644
EPI_ISL_9050637
EPI_ISL_9050638
EPI_ISL_9050619
EPI_ISL_9050521
EPI_ISL_9050524
EPI_ISL_9050645
EPI_ISL_9050647
EPI_ISL_9050529
EPI_ISL_9050526
EPI_ISL_9050602
EPI_ISL_9050605
EPI_ISL_9050616
EPI_ISL_9050649
EPI_ISL_9050623
EPI_ISL_9050615
EPI_ISL_9050600
EPI_ISL_9050724
EPI_ISL_9050620
EPI_ISL_9050506
EPI_ISL_9050713
EPI_ISL_9050719
EPI_ISL_9050624
EPI_ISL_9050720
EPI_ISL_9050725
EPI_ISL_9050504
EPI_ISL_9050717
EPI_ISL_9050727
EPI_ISL_9050625
EPI_ISL_9050723
EPI_ISL_9050603
EPI_ISL_9050712
EPI_ISL_9050716
EPI_ISL_9050726
EPI_ISL_9050702
EPI_ISL_9050722
EPI_ISL_9050729
EPI_ISL_9050606
EPI_ISL_9050704
EPI_ISL_9050708
EPI_ISL_9050728
EPI_ISL_9050700
EPI_ISL_8094597
EPI_ISL_7913497
EPI_ISL_8923961
EPI_ISL_8305185
EPI_ISL_8305172
EPI_ISL_8303897
EPI_ISL_12175161
EPI_ISL_8305155
EPI_ISL_8298572
EPI_ISL_8303892
EPI_ISL_8303983
EPI_ISL_7983061
EPI_ISL_8303882
EPI_ISL_8304057
EPI_ISL_8303891
EPI_ISL_8304472
EPI_ISL_8306170
EPI_ISL_8304326
EPI_ISL_8304438
EPI_ISL_8304451
EPI_ISL_8304470
EPI_ISL_8304437
EPI_ISL_8304852
EPI_ISL_8304892
EPI_ISL_8304790
EPI_ISL_8304826
EPI_ISL_8304664
EPI_ISL_8304895
EPI_ISL_8304986
EPI_ISL_8304871
EPI_ISL_8304992
EPI_ISL_8304974
EPI_ISL_8306176
EPI_ISL_8304669
EPI_ISL_8304690
EPI_ISL_8304789
EPI_ISL_8305584
EPI_ISL_8305480
EPI_ISL_8305442
EPI_ISL_8305162
EPI_ISL_8305287
EPI_ISL_8305153
EPI_ISL_8305376
EPI_ISL_8305052
EPI_ISL_8305476
EPI_ISL_7899897
EPI_ISL_8305160
EPI_ISL_8304968
EPI_ISL_8305388
EPI_ISL_8305178
EPI_ISL_8305171
EPI_ISL_8305152
EPI_ISL_8305463
EPI_ISL_8305004
EPI_ISL_8305057
EPI_ISL_8305085
EPI_ISL_8305620
EPI_ISL_8305590
EPI_ISL_8305587
EPI_ISL_8306151
EPI_ISL_8305053
EPI_ISL_8306275
EPI_ISL_8305744
EPI_ISL_8305764
EPI_ISL_8305854
EPI_ISL_8305761
EPI_ISL_8305795
EPI_ISL_8305773
EPI_ISL_8305758
EPI_ISL_8306280
EPI_ISL_8305775
EPI_ISL_9050080
EPI_ISL_9050055
EPI_ISL_9050085
EPI_ISL_9050199
EPI_ISL_9050190
EPI_ISL_9050086
EPI_ISL_9050090
EPI_ISL_9050088
EPI_ISL_9050064
EPI_ISL_9050078
EPI_ISL_9050094
EPI_ISL_9050096
EPI_ISL_9050182
EPI_ISL_9050176
EPI_ISL_9050056
EPI_ISL_9050089
EPI_ISL_9050185
EPI_ISL_9050065
EPI_ISL_9050059
EPI_ISL_9050057
EPI_ISL_9050072
EPI_ISL_9050076
EPI_ISL_9050189
EPI_ISL_9050193
EPI_ISL_9050194
EPI_ISL_9050174
EPI_ISL_9050074
EPI_ISL_9050195
EPI_ISL_9050049
EPI_ISL_9050132
EPI_ISL_9050187
EPI_ISL_9050042
EPI_ISL_9050035
EPI_ISL_9050172
EPI_ISL_9050068
EPI_ISL_9050069
EPI_ISL_9050164
EPI_ISL_9050033
EPI_ISL_9050040
EPI_ISL_9050163
EPI_ISL_9050155
EPI_ISL_9050041
EPI_ISL_9050162
EPI_ISL_9050043
EPI_ISL_9050154
EPI_ISL_9050156
EPI_ISL_9050157
EPI_ISL_9050171
EPI_ISL_9050047
EPI_ISL_9050021
EPI_ISL_8544028
EPI_ISL_9050045
EPI_ISL_9050166
EPI_ISL_9050046
EPI_ISL_9050168
EPI_ISL_9050014
EPI_ISL_9050169
EPI_ISL_9050133
EPI_ISL_9050139
EPI_ISL_9050137
EPI_ISL_9050143
EPI_ISL_9050011
EPI_ISL_9050031
EPI_ISL_9050148
EPI_ISL_9050025
EPI_ISL_9050135
EPI_ISL_9050153
EPI_ISL_9050136
EPI_ISL_9050019
EPI_ISL_9050032
EPI_ISL_9050027
EPI_ISL_9050018
EPI_ISL_9050030
EPI_ISL_9050151
EPI_ISL_9050023
EPI_ISL_9050152
EPI_ISL_9050028
EPI_ISL_9050116
EPI_ISL_9050124
EPI_ISL_9050145
EPI_ISL_9050147
EPI_ISL_9050149
EPI_ISL_9050029
EPI_ISL_9050120
EPI_ISL_9050113
EPI_ISL_9050105
EPI_ISL_9050118
EPI_ISL_9050111
EPI_ISL_9050126
EPI_ISL_9050008
EPI_ISL_9050009
EPI_ISL_9050002
EPI_ISL_9050131
EPI_ISL_9050000
EPI_ISL_9050128
EPI_ISL_9050129
EPI_ISL_9050107
EPI_ISL_9050102
EPI_ISL_9050200
EPI_ISL_9050108
EPI_ISL_9050203
EPI_ISL_9050202
EPI_ISL_9050204
EPI_ISL_9050205
EPI_ISL_9049994
EPI_ISL_8544295
EPI_ISL_9049977
EPI_ISL_9049959
EPI_ISL_9049938
EPI_ISL_9049993
EPI_ISL_9049981
EPI_ISL_9049986
EPI_ISL_9049969
EPI_ISL_9049970
EPI_ISL_9049975
EPI_ISL_9049972
EPI_ISL_9049974
EPI_ISL_9049945
EPI_ISL_9049978
EPI_ISL_9049948
EPI_ISL_9049982
EPI_ISL_9049947
EPI_ISL_9049951
EPI_ISL_9049957
EPI_ISL_9049966
EPI_ISL_9049943
EPI_ISL_9049940
EPI_ISL_8545671
EPI_ISL_8545697
EPI_ISL_8545653
EPI_ISL_8545862
EPI_ISL_8545333
EPI_ISL_8545667
EPI_ISL_8545359
EPI_ISL_8545679
EPI_ISL_8545383
EPI_ISL_8545893
EPI_ISL_8545760
EPI_ISL_9073042
EPI_ISL_8593964
EPI_ISL_8093961
EPI_ISL_8577761
EPI_ISL_8593875
EPI_ISL_8593996
EPI_ISL_8593890
EPI_ISL_8593995
EPI_ISL_8636860
EPI_ISL_8867255
EPI_ISL_8867091
EPI_ISL_8866778
EPI_ISL_8869657
EPI_ISL_9072941
EPI_ISL_9073645
EPI_ISL_9078647
EPI_ISL_9077473
EPI_ISL_9075775
EPI_ISL_9076284
EPI_ISL_9074567
EPI_ISL_8577162
EPI_ISL_9660394
EPI_ISL_9077924
EPI_ISL_7851358
EPI_ISL_7851177
EPI_ISL_7851154
EPI_ISL_7851376
EPI_ISL_7851286
EPI_ISL_7851175
EPI_ISL_7851370
EPI_ISL_7851365
EPI_ISL_7851167
EPI_ISL_7851427
EPI_ISL_7851571
EPI_ISL_7851130
EPI_ISL_7851128
EPI_ISL_7851172
EPI_ISL_7851178
EPI_ISL_7851552
EPI_ISL_7851272
EPI_ISL_7851371
EPI_ISL_7851297
EPI_ISL_7851492
EPI_ISL_7851489
EPI_ISL_7851255
EPI_ISL_7851361
EPI_ISL_7851377
EPI_ISL_7851225
EPI_ISL_7851394
EPI_ISL_7851281
EPI_ISL_7851170
EPI_ISL_7851169
EPI_ISL_7851288
EPI_ISL_7851180
EPI_ISL_7851284
EPI_ISL_7851277
EPI_ISL_7851165
EPI_ISL_7851291
EPI_ISL_7851263
EPI_ISL_7851269
EPI_ISL_7851174
EPI_ISL_7851465
EPI_ISL_7851575
EPI_ISL_7851295
EPI_ISL_7851495
EPI_ISL_7851183
EPI_ISL_7851756
EPI_ISL_7851184
EPI_ISL_7851282
EPI_ISL_7851156
EPI_ISL_7851462
EPI_ISL_7851482
EPI_ISL_7851289
EPI_ISL_7851395
EPI_ISL_7851767
EPI_ISL_7851851
EPI_ISL_7852067
EPI_ISL_7851955
EPI_ISL_7852161
EPI_ISL_7852086
EPI_ISL_7852676
EPI_ISL_7852157
EPI_ISL_7852097
EPI_ISL_7852096
EPI_ISL_7852696
EPI_ISL_7852171
EPI_ISL_7852679
EPI_ISL_7851997
EPI_ISL_7851885
EPI_ISL_7851874
EPI_ISL_7851778
EPI_ISL_7852071
EPI_ISL_7852092
EPI_ISL_7851884
EPI_ISL_7852158
EPI_ISL_7851787
EPI_ISL_7852162
EPI_ISL_7851861
EPI_ISL_7851979
EPI_ISL_7851870
EPI_ISL_7852173
EPI_ISL_7852687
EPI_ISL_7852691
EPI_ISL_7852080
EPI_ISL_7851859
EPI_ISL_7852675
EPI_ISL_7851679
EPI_ISL_7852695
EPI_ISL_7851764
EPI_ISL_7852686
EPI_ISL_7851676
EPI_ISL_7851677
EPI_ISL_7851957
EPI_ISL_7851896
EPI_ISL_7852692
EPI_ISL_7852093
EPI_ISL_7851887
EPI_ISL_7851727
EPI_ISL_7851878
EPI_ISL_7852057
EPI_ISL_7851889
EPI_ISL_7851960
EPI_ISL_7851967
EPI_ISL_7852677
EPI_ISL_9152262
EPI_ISL_7851891
EPI_ISL_7851873
EPI_ISL_7851857
EPI_ISL_7851372
EPI_ISL_7851350
EPI_ISL_7851271
EPI_ISL_7851280
EPI_ISL_7851245
EPI_ISL_7851481
EPI_ISL_8083562
EPI_ISL_7851369
EPI_ISL_7851285
EPI_ISL_7851264
EPI_ISL_8117962
EPI_ISL_7851261
EPI_ISL_7851260
EPI_ISL_8155662
EPI_ISL_7851389
EPI_ISL_7851488
EPI_ISL_8178062
EPI_ISL_7851582
EPI_ISL_7851671
EPI_ISL_7851781
EPI_ISL_7851790
EPI_ISL_7851688
EPI_ISL_7851672
EPI_ISL_7851667
EPI_ISL_7851953
EPI_ISL_7851470
EPI_ISL_7851980
EPI_ISL_7851475
EPI_ISL_7851964
EPI_ISL_7851596
EPI_ISL_7851872
EPI_ISL_7851856
EPI_ISL_7851689
EPI_ISL_7851975
EPI_ISL_7851772
EPI_ISL_7851791
EPI_ISL_7911262
EPI_ISL_7851461
EPI_ISL_7851656
EPI_ISL_7851478
EPI_ISL_7851674
EPI_ISL_7851777
EPI_ISL_7851566
EPI_ISL_7851670
EPI_ISL_7851973
EPI_ISL_7851691
EPI_ISL_7851472
EPI_ISL_7851981
EPI_ISL_7851774
EPI_ISL_7852151
EPI_ISL_7852082
EPI_ISL_7851970
EPI_ISL_7872362
EPI_ISL_8026562
EPI_ISL_8323462
EPI_ISL_8117562
EPI_ISL_8267461
EPI_ISL_8618362
EPI_ISL_8617862
EPI_ISL_8017762
EPI_ISL_7872062
EPI_ISL_8094162
EPI_ISL_8094562
EPI_ISL_8116662
EPI_ISL_8117862
EPI_ISL_8117762
EPI_ISL_8116362
EPI_ISL_8323762
EPI_ISL_8324162
EPI_ISL_8154762
EPI_ISL_9012893
EPI_ISL_8177962
EPI_ISL_8487662
EPI_ISL_8747962
EPI_ISL_8808162
EPI_ISL_8842362
EPI_ISL_7851262
EPI_ISL_8093258
EPI_ISL_8093040
EPI_ISL_8094775
EPI_ISL_8093260
EPI_ISL_8093969
EPI_ISL_8094797
EPI_ISL_8093056
EPI_ISL_8093171
EPI_ISL_8093351
EPI_ISL_8093369
EPI_ISL_8093363
EPI_ISL_8093078
EPI_ISL_8093092
EPI_ISL_8093783
EPI_ISL_8093657
EPI_ISL_8093665
EPI_ISL_8093752
EPI_ISL_8093960
EPI_ISL_8093669
EPI_ISL_8093557
EPI_ISL_8093967
EPI_ISL_8093676
EPI_ISL_8924062
EPI_ISL_8093589
EPI_ISL_8093529
EPI_ISL_8093659
EPI_ISL_8093273
EPI_ISL_8093374
EPI_ISL_8093579
EPI_ISL_8093274
EPI_ISL_8093854
EPI_ISL_8093773
EPI_ISL_8093585
EPI_ISL_8093761
EPI_ISL_8093574
EPI_ISL_8094667
EPI_ISL_8093655
EPI_ISL_8093486
EPI_ISL_8093653
EPI_ISL_8093169
EPI_ISL_8093580
EPI_ISL_8093744
EPI_ISL_8093283
EPI_ISL_8093748
EPI_ISL_9084386
EPI_ISL_9084387
EPI_ISL_8093878
EPI_ISL_9084383
EPI_ISL_8093576
EPI_ISL_9084384
EPI_ISL_8093777
EPI_ISL_8093249
EPI_ISL_9084380
EPI_ISL_8093060
EPI_ISL_9084379
EPI_ISL_8093753
EPI_ISL_9084375
EPI_ISL_9084376
EPI_ISL_8093492
EPI_ISL_9084378
EPI_ISL_9084371
EPI_ISL_9084372
EPI_ISL_8093186
EPI_ISL_9084374
EPI_ISL_8093494
EPI_ISL_9084370
EPI_ISL_9084368
EPI_ISL_8117505
EPI_ISL_8117605
EPI_ISL_8093959
EPI_ISL_9084365
EPI_ISL_9084366
EPI_ISL_9084367
EPI_ISL_8093279
EPI_ISL_9084361
EPI_ISL_9084362
EPI_ISL_8094663
EPI_ISL_9084363
EPI_ISL_9084357
EPI_ISL_8093571
EPI_ISL_9084358
EPI_ISL_9084359
EPI_ISL_8093553
EPI_ISL_8093493
EPI_ISL_8093073
EPI_ISL_9084356
EPI_ISL_8093280
EPI_ISL_8093770
EPI_ISL_8093565
EPI_ISL_8093560
EPI_ISL_8093564
EPI_ISL_8093956
EPI_ISL_8545762
EPI_ISL_8093992
EPI_ISL_8093789
EPI_ISL_8094647
EPI_ISL_8094289
EPI_ISL_8094384
EPI_ISL_8094079
EPI_ISL_8094285
EPI_ISL_8094581
EPI_ISL_8094158
EPI_ISL_8094175
EPI_ISL_8029762
EPI_ISL_8094534
EPI_ISL_8094078
EPI_ISL_8094553
EPI_ISL_8093764
EPI_ISL_8093972
EPI_ISL_8094364
EPI_ISL_8094097
EPI_ISL_8094548
EPI_ISL_8093680
EPI_ISL_8094068
EPI_ISL_8094160
EPI_ISL_8094064
EPI_ISL_8094362
EPI_ISL_8093970
EPI_ISL_8093974
EPI_ISL_8093984
EPI_ISL_8093990
EPI_ISL_8077162
EPI_ISL_8094687
EPI_ISL_8094056
EPI_ISL_8094249
EPI_ISL_8094092
EPI_ISL_8094887
EPI_ISL_8093977
EPI_ISL_8094070
EPI_ISL_8094171
EPI_ISL_8093692
EPI_ISL_8094082
EPI_ISL_8094762
EPI_ISL_8094036
EPI_ISL_8322962
EPI_ISL_9135605
EPI_ISL_8324362
EPI_ISL_8094486
EPI_ISL_8093697
EPI_ISL_8093985
EPI_ISL_8094578
EPI_ISL_8094370
EPI_ISL_8094988
EPI_ISL_8095051
EPI_ISL_8094372
EPI_ISL_8094187
EPI_ISL_8094371
EPI_ISL_8095177
EPI_ISL_8094256
EPI_ISL_8094674
EPI_ISL_8094270
EPI_ISL_8095068
EPI_ISL_8094886
EPI_ISL_8094873
EPI_ISL_8094173
EPI_ISL_8094192
EPI_ISL_8094777
EPI_ISL_8093890
EPI_ISL_8094696
EPI_ISL_8094894
EPI_ISL_8095167
EPI_ISL_8093889
EPI_ISL_8095274
EPI_ISL_8095002
EPI_ISL_7907862
EPI_ISL_8094783
EPI_ISL_8095283
EPI_ISL_8093891
EPI_ISL_8095085
EPI_ISL_8094213
EPI_ISL_8095179
EPI_ISL_8093892
EPI_ISL_8094290
EPI_ISL_8094272
EPI_ISL_8094287
EPI_ISL_8095265
EPI_ISL_8094695
EPI_ISL_8094776
EPI_ISL_8094530
EPI_ISL_8095273
EPI_ISL_8094657
EPI_ISL_8094967
EPI_ISL_9082617
EPI_ISL_8095270
EPI_ISL_8094992
EPI_ISL_8095138
EPI_ISL_8094870
EPI_ISL_8094282
EPI_ISL_8094258
EPI_ISL_8094772
EPI_ISL_8094701
EPI_ISL_8094932
EPI_ISL_8093857
EPI_ISL_8094971
EPI_ISL_8094770
EPI_ISL_8094955
EPI_ISL_8094871
EPI_ISL_7871762
EPI_ISL_8094262
EPI_ISL_8094771
EPI_ISL_8093760
EPI_ISL_8094858
EPI_ISL_8094896
EPI_ISL_8095052
EPI_ISL_8095094
EPI_ISL_8094782
EPI_ISL_8095096
EPI_ISL_8094984
EPI_ISL_8094860
EPI_ISL_8093732
EPI_ISL_8094261
EPI_ISL_8094788
EPI_ISL_8060462
EPI_ISL_8059962
EPI_ISL_8094854
EPI_ISL_8062962
EPI_ISL_8094888
EPI_ISL_8093695
EPI_ISL_8095073
EPI_ISL_8093677
EPI_ISL_8094880
EPI_ISL_8093792
EPI_ISL_8094881
EPI_ISL_8093851
EPI_ISL_8094953
EPI_ISL_8117262
EPI_ISL_8094855
EPI_ISL_8323662
EPI_ISL_8093788
EPI_ISL_8094972
EPI_ISL_8577362
EPI_ISL_9088899
EPI_ISL_9088897
EPI_ISL_9088892
EPI_ISL_9088883
EPI_ISL_9088884
EPI_ISL_9088882
EPI_ISL_9088880
EPI_ISL_9088879
EPI_ISL_9088876
EPI_ISL_9088877
EPI_ISL_9088872
EPI_ISL_9088870
EPI_ISL_9088869
EPI_ISL_9088867
EPI_ISL_9088866
EPI_ISL_9088863
EPI_ISL_9088861
EPI_ISL_9088862
EPI_ISL_9088856
EPI_ISL_9088854
EPI_ISL_9088852
EPI_ISL_9088853
EPI_ISL_9088850
EPI_ISL_9088851
EPI_ISL_9088849
EPI_ISL_9088848
EPI_ISL_9088846
EPI_ISL_9088842
EPI_ISL_9088840
EPI_ISL_9088835
EPI_ISL_9088833
EPI_ISL_9088830
EPI_ISL_9088831
EPI_ISL_9088829
EPI_ISL_8305173
EPI_ISL_9088928
EPI_ISL_9088926
EPI_ISL_9088927
EPI_ISL_9088924
EPI_ISL_9088925
EPI_ISL_9088923
EPI_ISL_9088920
EPI_ISL_9088921
EPI_ISL_9088919
EPI_ISL_9088918
EPI_ISL_9088915
EPI_ISL_9088913
EPI_ISL_9088914
EPI_ISL_9088911
EPI_ISL_9088910
EPI_ISL_9088906
EPI_ISL_9088907
EPI_ISL_9088904
EPI_ISL_9088905
EPI_ISL_9088902
EPI_ISL_9088903
EPI_ISL_9088900
EPI_ISL_9088901
EPI_ISL_9088074
EPI_ISL_8577462
EPI_ISL_8577562
EPI_ISL_7983062
EPI_ISL_8617962
EPI_ISL_8618162
EPI_ISL_9088019
EPI_ISL_9088983
EPI_ISL_8307862
EPI_ISL_9088971
EPI_ISL_8094062
EPI_ISL_9088970
EPI_ISL_9088968
EPI_ISL_8117062
EPI_ISL_9088969
EPI_ISL_8117162
EPI_ISL_9088964
EPI_ISL_9088965
EPI_ISL_9088959
EPI_ISL_9088958
EPI_ISL_8146662
EPI_ISL_9088956
EPI_ISL_9088953
EPI_ISL_9088951
EPI_ISL_9088952
EPI_ISL_9088950
EPI_ISL_9088948
EPI_ISL_9088949
EPI_ISL_9088946
EPI_ISL_9088947
EPI_ISL_9088944
EPI_ISL_9088945
EPI_ISL_9088942
EPI_ISL_9088940
EPI_ISL_9088941
EPI_ISL_8177462
EPI_ISL_9088937
EPI_ISL_9088938
EPI_ISL_9088935
EPI_ISL_9088936
EPI_ISL_9088934
EPI_ISL_9088931
EPI_ISL_9088932
EPI_ISL_9088930
EPI_ISL_7851860
EPI_ISL_7851373
EPI_ISL_7851784
EPI_ISL_7921862
EPI_ISL_8177677
EPI_ISL_7238905
EPI_ISL_8305071
EPI_ISL_10020462
EPI_ISL_9088512
EPI_ISL_9089000
EPI_ISL_826631
EPI_ISL_5999810
EPI_ISL_9096001
EPI_ISL_9096000
EPI_ISL_9096005
EPI_ISL_9096004
EPI_ISL_9096003
EPI_ISL_9096002
EPI_ISL_9096009
EPI_ISL_9096007
EPI_ISL_9096006
EPI_ISL_9096012
EPI_ISL_9096011
EPI_ISL_9096010
EPI_ISL_9096016
EPI_ISL_9096015
EPI_ISL_9096014
EPI_ISL_9096013
EPI_ISL_9096019
EPI_ISL_9096018
EPI_ISL_9096017
EPI_ISL_9096023
EPI_ISL_9096022
EPI_ISL_9096021
EPI_ISL_9096027
EPI_ISL_9096026
EPI_ISL_9096025
EPI_ISL_9096024
EPI_ISL_9096029
EPI_ISL_9096028
EPI_ISL_9096030
EPI_ISL_9096034
EPI_ISL_9096033
EPI_ISL_9096032
EPI_ISL_9096031
EPI_ISL_9096037
EPI_ISL_9096036
EPI_ISL_9096035
EPI_ISL_9096039
EPI_ISL_9096041
EPI_ISL_9096040
EPI_ISL_9096049
EPI_ISL_9096048
EPI_ISL_9096047
EPI_ISL_9096046
EPI_ISL_9096052
EPI_ISL_9096051
EPI_ISL_9096050
EPI_ISL_9096055
EPI_ISL_9096053
EPI_ISL_9096059
EPI_ISL_9096058
EPI_ISL_9096057
EPI_ISL_9096063
EPI_ISL_9096062
EPI_ISL_9096060
EPI_ISL_9096067
EPI_ISL_9096066
EPI_ISL_9096065
EPI_ISL_9096064
EPI_ISL_9096069
EPI_ISL_9096074
EPI_ISL_9096072
EPI_ISL_9096071
EPI_ISL_9096078
EPI_ISL_9096076
EPI_ISL_9096075
EPI_ISL_3341721
EPI_ISL_9096079
EPI_ISL_9096085
EPI_ISL_9096084
EPI_ISL_9096083
EPI_ISL_9096089
EPI_ISL_9096088
EPI_ISL_9096087
EPI_ISL_9096081
EPI_ISL_9096080
EPI_ISL_9096094
EPI_ISL_9096093
EPI_ISL_9096099
EPI_ISL_9096098
EPI_ISL_9096097
EPI_ISL_9096092
EPI_ISL_9096091
EPI_ISL_9096090
EPI_ISL_9096100
EPI_ISL_9096109
EPI_ISL_9096104
EPI_ISL_9096102
EPI_ISL_9096101
EPI_ISL_9096108
EPI_ISL_9096107
EPI_ISL_9096106
EPI_ISL_9096105
EPI_ISL_9096111
EPI_ISL_9096110
EPI_ISL_9096115
EPI_ISL_9096114
EPI_ISL_9096113
EPI_ISL_9096112
EPI_ISL_9096119
EPI_ISL_9096118
EPI_ISL_9096117
EPI_ISL_9096116
EPI_ISL_9096122
EPI_ISL_9096121
EPI_ISL_9096120
EPI_ISL_9096126
EPI_ISL_9096125
EPI_ISL_9096124
EPI_ISL_9096123
EPI_ISL_9096129
EPI_ISL_9096128
EPI_ISL_9096127
EPI_ISL_9096133
EPI_ISL_9096132
EPI_ISL_9096131
EPI_ISL_9096130
EPI_ISL_9096137
EPI_ISL_9096136
EPI_ISL_9096135
EPI_ISL_9096134
EPI_ISL_9096139
EPI_ISL_9096138
EPI_ISL_9096140
EPI_ISL_9096144
EPI_ISL_9096143
EPI_ISL_9096142
EPI_ISL_9096141
EPI_ISL_9096148
EPI_ISL_9096147
EPI_ISL_9096145
EPI_ISL_9096149
EPI_ISL_9096151
EPI_ISL_9096155
EPI_ISL_9096154
EPI_ISL_9096153
EPI_ISL_9096152
EPI_ISL_9096156
EPI_ISL_9096162
EPI_ISL_9096161
EPI_ISL_9096160
EPI_ISL_9096166
EPI_ISL_9096165
EPI_ISL_9096169
EPI_ISL_9096167
EPI_ISL_9096171
EPI_ISL_9096170
EPI_ISL_9096176
EPI_ISL_9096174
EPI_ISL_9096179
EPI_ISL_9096184
EPI_ISL_9096183
EPI_ISL_9096182
EPI_ISL_9096185
EPI_ISL_9096180
EPI_ISL_9096189
EPI_ISL_9096194
EPI_ISL_9096193
EPI_ISL_9096192
EPI_ISL_9096199
EPI_ISL_9096198
EPI_ISL_9096197
EPI_ISL_9096196
EPI_ISL_9096191
EPI_ISL_9096190
EPI_ISL_9096203
EPI_ISL_9096202
EPI_ISL_9096200
EPI_ISL_9096206
EPI_ISL_9096205
EPI_ISL_9096204
EPI_ISL_9096210
EPI_ISL_9096219
EPI_ISL_9096214
EPI_ISL_9096212
EPI_ISL_9096211
EPI_ISL_9096218
EPI_ISL_9096217
EPI_ISL_9096216
EPI_ISL_9096215
EPI_ISL_9096220
EPI_ISL_9096225
EPI_ISL_9096224
EPI_ISL_9096223
EPI_ISL_9096222
EPI_ISL_9096229
EPI_ISL_9096228
EPI_ISL_9096227
EPI_ISL_9096226
EPI_ISL_9096232
EPI_ISL_9096231
EPI_ISL_9096236
EPI_ISL_9096235
EPI_ISL_9096234
EPI_ISL_9096233
EPI_ISL_9096239
EPI_ISL_9096238
EPI_ISL_9096237
EPI_ISL_9096243
EPI_ISL_9096241
EPI_ISL_9096247
EPI_ISL_9096244
EPI_ISL_9096249
EPI_ISL_9096248
EPI_ISL_9096254
EPI_ISL_9096252
EPI_ISL_9096257
EPI_ISL_9096256
EPI_ISL_9096255
EPI_ISL_9096259
EPI_ISL_9096261
EPI_ISL_9096265
EPI_ISL_9096263
EPI_ISL_9096262
EPI_ISL_9096269
EPI_ISL_9096268
EPI_ISL_9096266
EPI_ISL_9096272
EPI_ISL_9096271
EPI_ISL_9096276
EPI_ISL_9096274
EPI_ISL_9096273
EPI_ISL_9096277
EPI_ISL_9095999
EPI_ISL_9095998
EPI_ISL_9101798
EPI_ISL_9101796
EPI_ISL_9101794
EPI_ISL_9101793
EPI_ISL_9101799
EPI_ISL_15337485
EPI_ISL_9101809
EPI_ISL_9101808
EPI_ISL_9101807
EPI_ISL_9101806
EPI_ISL_9101805
EPI_ISL_9101803
EPI_ISL_9101801
EPI_ISL_9100613
EPI_ISL_9100614
EPI_ISL_8322663
EPI_ISL_5530562
EPI_ISL_7602899
EPI_ISL_7927863
EPI_ISL_7871763
EPI_ISL_8116463
EPI_ISL_8577763
EPI_ISL_8077163
EPI_ISL_8116763
EPI_ISL_9135963
EPI_ISL_9132263
EPI_ISL_7852163
EPI_ISL_8019663
EPI_ISL_8117263
EPI_ISL_8017463
EPI_ISL_7852706
EPI_ISL_8311663
EPI_ISL_8323463
EPI_ISL_8093563
EPI_ISL_8095063
EPI_ISL_7899963
EPI_ISL_3341722
EPI_ISL_7907863
EPI_ISL_8093663
EPI_ISL_8117863
EPI_ISL_8323363
EPI_ISL_7933163
EPI_ISL_8577263
EPI_ISL_8577563
EPI_ISL_8094563
EPI_ISL_8324463
EPI_ISL_8924163
EPI_ISL_7911163
EPI_ISL_16853177
EPI_ISL_7872063
EPI_ISL_8028963
EPI_ISL_8323663
EPI_ISL_7871863
EPI_ISL_7889763
EPI_ISL_16853094
EPI_ISL_8116663
EPI_ISL_8116563
EPI_ISL_8323563
EPI_ISL_8117063
EPI_ISL_8177763
EPI_ISL_8177463
EPI_ISL_8618163
EPI_ISL_8060263
EPI_ISL_8060763
EPI_ISL_8177663
EPI_ISL_896531
EPI_ISL_8095263
EPI_ISL_8094163
EPI_ISL_8322963
EPI_ISL_8323063
EPI_ISL_1087342
EPI_ISL_8026307
EPI_ISL_8924063
EPI_ISL_9006963
EPI_ISL_7983063
EPI_ISL_7241763
EPI_ISL_896431
EPI_ISL_10208363
EPI_ISL_8082363
EPI_ISL_9117860
EPI_ISL_9117861
EPI_ISL_9117862
EPI_ISL_9117863
EPI_ISL_9117864
EPI_ISL_9117866
EPI_ISL_9117859
EPI_ISL_9117871
EPI_ISL_9117873
EPI_ISL_9117875
EPI_ISL_9117878
EPI_ISL_9117840
EPI_ISL_9117845
EPI_ISL_9117846
EPI_ISL_9117837
EPI_ISL_9117838
EPI_ISL_9117839
EPI_ISL_9117851
EPI_ISL_9117852
EPI_ISL_9117853
EPI_ISL_9117854
EPI_ISL_9117856
EPI_ISL_9117848
EPI_ISL_9117849
EPI_ISL_9117881
EPI_ISL_9117882
EPI_ISL_9117884
EPI_ISL_2801459
EPI_ISL_9116002
EPI_ISL_9116042
EPI_ISL_9116041
EPI_ISL_9116040
EPI_ISL_9117700
EPI_ISL_9117701
EPI_ISL_9117702
EPI_ISL_9117703
EPI_ISL_9117704
EPI_ISL_9117710
EPI_ISL_9117711
EPI_ISL_9117712
EPI_ISL_9117713
EPI_ISL_9117714
EPI_ISL_9117715
EPI_ISL_9117705
EPI_ISL_9117706
EPI_ISL_9117707
EPI_ISL_9117708
EPI_ISL_9117709
EPI_ISL_9115998
EPI_ISL_9117689
EPI_ISL_9117695
EPI_ISL_9117820
EPI_ISL_9117821
EPI_ISL_9117822
EPI_ISL_9117823
EPI_ISL_9117824
EPI_ISL_9117825
EPI_ISL_9117815
EPI_ISL_9117816
EPI_ISL_9117817
EPI_ISL_9117818
EPI_ISL_9117819
EPI_ISL_9117830
EPI_ISL_9117831
EPI_ISL_9117832
EPI_ISL_9117833
EPI_ISL_9117834
EPI_ISL_9117835
EPI_ISL_9117836
EPI_ISL_9117826
EPI_ISL_9117827
EPI_ISL_9117828
EPI_ISL_9117829
EPI_ISL_9117800
EPI_ISL_9117801
EPI_ISL_9117802
EPI_ISL_9117803
EPI_ISL_9117810
EPI_ISL_9117812
EPI_ISL_9117813
EPI_ISL_9117814
EPI_ISL_9117804
EPI_ISL_9117805
EPI_ISL_9117806
EPI_ISL_9117807
EPI_ISL_9117808
EPI_ISL_9117740
EPI_ISL_9117741
EPI_ISL_9117742
EPI_ISL_9117744
EPI_ISL_9117746
EPI_ISL_9117747
EPI_ISL_9117748
EPI_ISL_9117738
EPI_ISL_9117739
EPI_ISL_9117751
EPI_ISL_9117752
EPI_ISL_9117753
EPI_ISL_9117754
EPI_ISL_9117755
EPI_ISL_9117756
EPI_ISL_9117757
EPI_ISL_9117758
EPI_ISL_9117759
EPI_ISL_9117749
EPI_ISL_9117721
EPI_ISL_9117722
EPI_ISL_9117723
EPI_ISL_9117724
EPI_ISL_9117726
EPI_ISL_9117716
EPI_ISL_9117718
EPI_ISL_9117719
EPI_ISL_9117730
EPI_ISL_9117731
EPI_ISL_9117732
EPI_ISL_9117733
EPI_ISL_9117735
EPI_ISL_9117736
EPI_ISL_9117737
EPI_ISL_9117727
EPI_ISL_9117728
EPI_ISL_9117729
EPI_ISL_9117781
EPI_ISL_9117783
EPI_ISL_9117784
EPI_ISL_9117785
EPI_ISL_9117789
EPI_ISL_9117790
EPI_ISL_9117791
EPI_ISL_9117794
EPI_ISL_9117795
EPI_ISL_9117799
EPI_ISL_9117760
EPI_ISL_9117762
EPI_ISL_9117763
EPI_ISL_9117765
EPI_ISL_9117767
EPI_ISL_9117768
EPI_ISL_9117769
EPI_ISL_9117770
EPI_ISL_9117773
EPI_ISL_9117775
EPI_ISL_9117777
EPI_ISL_7945463
EPI_ISL_16853175
EPI_ISL_16853128
EPI_ISL_16853169
EPI_ISL_16853122
EPI_ISL_16853107
EPI_ISL_16853103
EPI_ISL_16853102
EPI_ISL_16853100
EPI_ISL_16853139
EPI_ISL_16853136
EPI_ISL_16853138
EPI_ISL_9137509
EPI_ISL_9137505
EPI_ISL_6571465
EPI_ISL_8305967
EPI_ISL_9129787
EPI_ISL_9129786
EPI_ISL_9129785
EPI_ISL_9129782
EPI_ISL_9129780
EPI_ISL_9129798
EPI_ISL_9129797
EPI_ISL_9129796
EPI_ISL_9129795
EPI_ISL_9129794
EPI_ISL_9129793
EPI_ISL_9129791
EPI_ISL_9129790
EPI_ISL_9129769
EPI_ISL_9129765
EPI_ISL_9129763
EPI_ISL_9129778
EPI_ISL_9129776
EPI_ISL_9129775
EPI_ISL_9129774
EPI_ISL_9129771
EPI_ISL_9133149
EPI_ISL_9133154
EPI_ISL_9133155
EPI_ISL_9133152
EPI_ISL_9133153
EPI_ISL_9133158
EPI_ISL_9133159
EPI_ISL_9133156
EPI_ISL_9133157
EPI_ISL_9133138
EPI_ISL_9133144
EPI_ISL_9133141
EPI_ISL_9133148
EPI_ISL_9133146
EPI_ISL_9133140
EPI_ISL_9133129
EPI_ISL_9133127
EPI_ISL_9133128
EPI_ISL_9133132
EPI_ISL_9133130
EPI_ISL_9133131
EPI_ISL_9133136
EPI_ISL_9133118
EPI_ISL_9133119
EPI_ISL_9133117
EPI_ISL_9133121
EPI_ISL_9133122
EPI_ISL_9133120
EPI_ISL_9133123
EPI_ISL_9133124
EPI_ISL_9133198
EPI_ISL_9133190
EPI_ISL_9133187
EPI_ISL_9133188
EPI_ISL_9133189
EPI_ISL_9133180
EPI_ISL_9133183
EPI_ISL_9133184
EPI_ISL_9133182
EPI_ISL_9133177
EPI_ISL_9133178
EPI_ISL_9133172
EPI_ISL_9133170
EPI_ISL_9133165
EPI_ISL_9133164
EPI_ISL_9133169
EPI_ISL_9133161
EPI_ISL_9133162
EPI_ISL_9133160
EPI_ISL_9132698
EPI_ISL_9132692
EPI_ISL_9132697
EPI_ISL_9132678
EPI_ISL_9132679
EPI_ISL_9132681
EPI_ISL_9132682
EPI_ISL_9133998
EPI_ISL_9133997
EPI_ISL_9132669
EPI_ISL_9132675
EPI_ISL_9133105
EPI_ISL_9133106
EPI_ISL_9133111
EPI_ISL_9133115
EPI_ISL_9133113
EPI_ISL_9133100
EPI_ISL_9133104
EPI_ISL_9133101
EPI_ISL_9133102
EPI_ISL_9132618
EPI_ISL_9132619
EPI_ISL_9133944
EPI_ISL_9132613
EPI_ISL_9132610
EPI_ISL_9132616
EPI_ISL_9133948
EPI_ISL_9132617
EPI_ISL_9132614
EPI_ISL_9132615
EPI_ISL_9132609
EPI_ISL_9133938
EPI_ISL_9132607
EPI_ISL_9132608
EPI_ISL_9133932
EPI_ISL_9132601
EPI_ISL_9133933
EPI_ISL_9132602
EPI_ISL_9133930
EPI_ISL_9133931
EPI_ISL_9132605
EPI_ISL_9132606
EPI_ISL_9133934
EPI_ISL_9132604
EPI_ISL_9133940
EPI_ISL_9133929
EPI_ISL_9133928
EPI_ISL_9133921
EPI_ISL_9133920
EPI_ISL_9133925
EPI_ISL_9133926
EPI_ISL_9133918
EPI_ISL_9133916
EPI_ISL_9133917
EPI_ISL_9133910
EPI_ISL_9133911
EPI_ISL_9133914
EPI_ISL_9133915
EPI_ISL_9133912
EPI_ISL_9133913
EPI_ISL_9133988
EPI_ISL_9133985
EPI_ISL_9132654
EPI_ISL_9133986
EPI_ISL_9132655
EPI_ISL_9132659
EPI_ISL_9133991
EPI_ISL_9132660
EPI_ISL_9133994
EPI_ISL_9133995
EPI_ISL_9132664
EPI_ISL_9133992
EPI_ISL_9132661
EPI_ISL_9133993
EPI_ISL_9132662
EPI_ISL_9133976
EPI_ISL_9132646
EPI_ISL_9132643
EPI_ISL_9132644
EPI_ISL_9132649
EPI_ISL_9133978
EPI_ISL_9133979
EPI_ISL_9133980
EPI_ISL_9132653
EPI_ISL_9133984
EPI_ISL_9133982
EPI_ISL_9132635
EPI_ISL_9132632
EPI_ISL_9133963
EPI_ISL_9132633
EPI_ISL_9133969
EPI_ISL_9132636
EPI_ISL_9133967
EPI_ISL_9132642
EPI_ISL_9133973
EPI_ISL_9133970
EPI_ISL_9133971
EPI_ISL_9132629
EPI_ISL_9133954
EPI_ISL_9132623
EPI_ISL_9132624
EPI_ISL_9132621
EPI_ISL_9133953
EPI_ISL_9132622
EPI_ISL_9133958
EPI_ISL_9132625
EPI_ISL_9133957
EPI_ISL_9132626
EPI_ISL_9133962
EPI_ISL_9133960
EPI_ISL_9133099
EPI_ISL_9133098
EPI_ISL_9133091
EPI_ISL_9133090
EPI_ISL_9133095
EPI_ISL_9133093
EPI_ISL_9133088
EPI_ISL_9133089
EPI_ISL_9133086
EPI_ISL_9133087
EPI_ISL_9133080
EPI_ISL_9133081
EPI_ISL_9133084
EPI_ISL_9133082
EPI_ISL_9133083
EPI_ISL_9133908
EPI_ISL_9133905
EPI_ISL_9133906
EPI_ISL_9133909
EPI_ISL_9133900
EPI_ISL_9133904
EPI_ISL_9133901
EPI_ISL_9133902
EPI_ISL_9133270
EPI_ISL_9133264
EPI_ISL_9133269
EPI_ISL_9133260
EPI_ISL_9133248
EPI_ISL_9133253
EPI_ISL_9133254
EPI_ISL_9133251
EPI_ISL_9133258
EPI_ISL_9133250
EPI_ISL_9133239
EPI_ISL_9133242
EPI_ISL_9133243
EPI_ISL_9133246
EPI_ISL_9133247
EPI_ISL_9133244
EPI_ISL_9133297
EPI_ISL_9133299
EPI_ISL_9133292
EPI_ISL_9132799
EPI_ISL_9132797
EPI_ISL_9132798
EPI_ISL_9132788
EPI_ISL_9132786
EPI_ISL_9132787
EPI_ISL_9132791
EPI_ISL_9132790
EPI_ISL_9132793
EPI_ISL_9132794
EPI_ISL_9133228
EPI_ISL_9133226
EPI_ISL_9133227
EPI_ISL_9133231
EPI_ISL_9133232
EPI_ISL_9133230
EPI_ISL_9133235
EPI_ISL_9133236
EPI_ISL_9133234
EPI_ISL_9133218
EPI_ISL_9133215
EPI_ISL_9133216
EPI_ISL_9133220
EPI_ISL_9133221
EPI_ISL_9133224
EPI_ISL_9133225
EPI_ISL_9133222
EPI_ISL_9133208
EPI_ISL_9133209
EPI_ISL_9133210
EPI_ISL_9133214
EPI_ISL_9133211
EPI_ISL_9133212
EPI_ISL_9133202
EPI_ISL_9133203
EPI_ISL_9133200
EPI_ISL_9133201
EPI_ISL_9132739
EPI_ISL_9132734
EPI_ISL_9132731
EPI_ISL_9132732
EPI_ISL_9132738
EPI_ISL_9132735
EPI_ISL_9132736
EPI_ISL_9132741
EPI_ISL_9132729
EPI_ISL_9132722
EPI_ISL_9132723
EPI_ISL_9132720
EPI_ISL_9132721
EPI_ISL_9132724
EPI_ISL_9132730
EPI_ISL_9132719
EPI_ISL_9132717
EPI_ISL_9132718
EPI_ISL_9132711
EPI_ISL_9132712
EPI_ISL_9132715
EPI_ISL_9132716
EPI_ISL_9132713
EPI_ISL_9132714
EPI_ISL_9132708
EPI_ISL_9132709
EPI_ISL_9132707
EPI_ISL_9132704
EPI_ISL_9132702
EPI_ISL_9132777
EPI_ISL_9132778
EPI_ISL_9132775
EPI_ISL_9132776
EPI_ISL_9132781
EPI_ISL_9132785
EPI_ISL_9132782
EPI_ISL_9132766
EPI_ISL_9132767
EPI_ISL_9132764
EPI_ISL_9132768
EPI_ISL_9132769
EPI_ISL_9132770
EPI_ISL_9132774
EPI_ISL_9132772
EPI_ISL_9132755
EPI_ISL_9132756
EPI_ISL_9132753
EPI_ISL_9132754
EPI_ISL_9132759
EPI_ISL_9132757
EPI_ISL_9132762
EPI_ISL_9132763
EPI_ISL_9132760
EPI_ISL_9132745
EPI_ISL_9132742
EPI_ISL_9132748
EPI_ISL_9132749
EPI_ISL_9132747
EPI_ISL_9132751
EPI_ISL_9132750
EPI_ISL_9133397
EPI_ISL_9133394
EPI_ISL_9133395
EPI_ISL_9132065
EPI_ISL_9132068
EPI_ISL_9133398
EPI_ISL_9132069
EPI_ISL_9133392
EPI_ISL_9133385
EPI_ISL_9132053
EPI_ISL_9133386
EPI_ISL_9132052
EPI_ISL_9133383
EPI_ISL_9133384
EPI_ISL_9132054
EPI_ISL_9132057
EPI_ISL_9132056
EPI_ISL_9132059
EPI_ISL_9132058
EPI_ISL_9133381
EPI_ISL_9133382
EPI_ISL_9132051
EPI_ISL_9133380
EPI_ISL_9132050
EPI_ISL_9132039
EPI_ISL_9132038
EPI_ISL_9133369
EPI_ISL_9133374
EPI_ISL_9132041
EPI_ISL_9133372
EPI_ISL_9133373
EPI_ISL_9132043
EPI_ISL_9133378
EPI_ISL_9132045
EPI_ISL_9133376
EPI_ISL_9132048
EPI_ISL_9132047
EPI_ISL_9133370
EPI_ISL_9132040
EPI_ISL_9132028
EPI_ISL_9133358
EPI_ISL_9132029
EPI_ISL_9132031
EPI_ISL_9133364
EPI_ISL_9133362
EPI_ISL_9132032
EPI_ISL_9133367
EPI_ISL_9132035
EPI_ISL_9132034
EPI_ISL_9133365
EPI_ISL_9132037
EPI_ISL_9132036
EPI_ISL_9132085
EPI_ISL_9132089
EPI_ISL_9132080
EPI_ISL_9132081
EPI_ISL_9132084
EPI_ISL_9132083
EPI_ISL_9132076
EPI_ISL_9132079
EPI_ISL_9132071
EPI_ISL_9132072
EPI_ISL_9133305
EPI_ISL_9133306
EPI_ISL_9133304
EPI_ISL_9133309
EPI_ISL_9133307
EPI_ISL_9133312
EPI_ISL_9133301
EPI_ISL_9133302
EPI_ISL_9133300
EPI_ISL_9134617
EPI_ISL_9132017
EPI_ISL_9132016
EPI_ISL_9133347
EPI_ISL_9132019
EPI_ISL_9133348
EPI_ISL_9133352
EPI_ISL_9132020
EPI_ISL_9132022
EPI_ISL_9133351
EPI_ISL_9132021
EPI_ISL_9133356
EPI_ISL_9132024
EPI_ISL_9132023
EPI_ISL_9132026
EPI_ISL_9132025
EPI_ISL_9133338
EPI_ISL_9132006
EPI_ISL_9133336
EPI_ISL_9132008
EPI_ISL_9133337
EPI_ISL_9132007
EPI_ISL_9132009
EPI_ISL_9133341
EPI_ISL_9132011
EPI_ISL_9132010
EPI_ISL_9133345
EPI_ISL_9132013
EPI_ISL_9133346
EPI_ISL_9132012
EPI_ISL_9132015
EPI_ISL_9132014
EPI_ISL_9133327
EPI_ISL_9133328
EPI_ISL_9133326
EPI_ISL_9133329
EPI_ISL_9133331
EPI_ISL_9132002
EPI_ISL_9133334
EPI_ISL_9132001
EPI_ISL_9133332
EPI_ISL_9132004
EPI_ISL_9133333
EPI_ISL_9132003
EPI_ISL_9133316
EPI_ISL_9133314
EPI_ISL_9133315
EPI_ISL_9133318
EPI_ISL_9133319
EPI_ISL_9133323
EPI_ISL_9133324
EPI_ISL_9133322
EPI_ISL_9132854
EPI_ISL_9132855
EPI_ISL_9132852
EPI_ISL_9132853
EPI_ISL_9132858
EPI_ISL_9132859
EPI_ISL_9132856
EPI_ISL_9132857
EPI_ISL_9132861
EPI_ISL_9132862
EPI_ISL_9132844
EPI_ISL_9132841
EPI_ISL_9132846
EPI_ISL_9132850
EPI_ISL_9132838
EPI_ISL_9132839
EPI_ISL_9132833
EPI_ISL_9132830
EPI_ISL_9132837
EPI_ISL_9132834
EPI_ISL_9132835
EPI_ISL_9132840
EPI_ISL_9132829
EPI_ISL_9132827
EPI_ISL_9132821
EPI_ISL_9132822
EPI_ISL_9132820
EPI_ISL_9132825
EPI_ISL_9132824
EPI_ISL_9132898
EPI_ISL_9132899
EPI_ISL_9132896
EPI_ISL_9132897
EPI_ISL_9132887
EPI_ISL_9132885
EPI_ISL_9132886
EPI_ISL_9132889
EPI_ISL_9132890
EPI_ISL_9132891
EPI_ISL_9132894
EPI_ISL_9132895
EPI_ISL_9132892
EPI_ISL_9132893
EPI_ISL_9132877
EPI_ISL_9132878
EPI_ISL_9132879
EPI_ISL_9132880
EPI_ISL_9132884
EPI_ISL_9132881
EPI_ISL_9132869
EPI_ISL_9132873
EPI_ISL_9132871
EPI_ISL_9132818
EPI_ISL_9132819
EPI_ISL_9132816
EPI_ISL_9132817
EPI_ISL_9132810
EPI_ISL_9132811
EPI_ISL_9132814
EPI_ISL_9132815
EPI_ISL_9132812
EPI_ISL_9132813
EPI_ISL_9132807
EPI_ISL_9132808
EPI_ISL_9132806
EPI_ISL_9132809
EPI_ISL_9132800
EPI_ISL_9132803
EPI_ISL_9132804
EPI_ISL_9132801
EPI_ISL_9132802
EPI_ISL_9132187
EPI_ISL_9132181
EPI_ISL_9132180
EPI_ISL_9132183
EPI_ISL_9132173
EPI_ISL_9132178
EPI_ISL_9132177
EPI_ISL_9132163
EPI_ISL_9133496
EPI_ISL_9132162
EPI_ISL_9133493
EPI_ISL_9133494
EPI_ISL_9132167
EPI_ISL_9132166
EPI_ISL_9132169
EPI_ISL_9133497
EPI_ISL_9133498
EPI_ISL_9133491
EPI_ISL_9133492
EPI_ISL_9132161
EPI_ISL_9133490
EPI_ISL_9132160
EPI_ISL_9132149
EPI_ISL_9132148
EPI_ISL_9132152
EPI_ISL_9132151
EPI_ISL_9132154
EPI_ISL_9132153
EPI_ISL_9132156
EPI_ISL_9132155
EPI_ISL_9133486
EPI_ISL_9133487
EPI_ISL_9133480
EPI_ISL_9133481
EPI_ISL_9132150
EPI_ISL_9132196
EPI_ISL_9132195
EPI_ISL_9132192
EPI_ISL_9133426
EPI_ISL_9133427
EPI_ISL_9133424
EPI_ISL_9133425
EPI_ISL_9133428
EPI_ISL_9133429
EPI_ISL_9133430
EPI_ISL_9133433
EPI_ISL_9132100
EPI_ISL_9132103
EPI_ISL_9133432
EPI_ISL_9132102
EPI_ISL_9133415
EPI_ISL_9133413
EPI_ISL_9133414
EPI_ISL_9133419
EPI_ISL_9133418
EPI_ISL_9133422
EPI_ISL_8593885
EPI_ISL_9133423
EPI_ISL_9133420
EPI_ISL_9133404
EPI_ISL_9133405
EPI_ISL_9133402
EPI_ISL_9133403
EPI_ISL_9133409
EPI_ISL_9133407
EPI_ISL_9133411
EPI_ISL_9133412
EPI_ISL_9133410
EPI_ISL_9133400
EPI_ISL_9132138
EPI_ISL_9133468
EPI_ISL_9132139
EPI_ISL_9133473
EPI_ISL_9132141
EPI_ISL_9132143
EPI_ISL_9133477
EPI_ISL_9132145
EPI_ISL_9133478
EPI_ISL_9132147
EPI_ISL_9133476
EPI_ISL_9132146
EPI_ISL_9133470
EPI_ISL_9132127
EPI_ISL_9132126
EPI_ISL_9133457
EPI_ISL_9132129
EPI_ISL_9133458
EPI_ISL_9132128
EPI_ISL_9133462
EPI_ISL_9132130
EPI_ISL_9132132
EPI_ISL_9133461
EPI_ISL_9132131
EPI_ISL_9132134
EPI_ISL_9133467
EPI_ISL_9132133
EPI_ISL_9133464
EPI_ISL_9132135
EPI_ISL_9132116
EPI_ISL_9133449
EPI_ISL_9132115
EPI_ISL_9133446
EPI_ISL_9132118
EPI_ISL_9133447
EPI_ISL_9133451
EPI_ISL_9133452
EPI_ISL_9132121
EPI_ISL_9133450
EPI_ISL_9132120
EPI_ISL_9132123
EPI_ISL_9133456
EPI_ISL_9132122
EPI_ISL_9133453
EPI_ISL_9132125
EPI_ISL_9132105
EPI_ISL_9133438
EPI_ISL_9133435
EPI_ISL_9132107
EPI_ISL_9133436
EPI_ISL_9132106
EPI_ISL_9132109
EPI_ISL_9132108
EPI_ISL_9133439
EPI_ISL_9133440
EPI_ISL_9133441
EPI_ISL_9132110
EPI_ISL_9133444
EPI_ISL_9133442
EPI_ISL_9132114
EPI_ISL_9133443
EPI_ISL_9132975
EPI_ISL_9132976
EPI_ISL_9132973
EPI_ISL_9132974
EPI_ISL_9132977
EPI_ISL_9132978
EPI_ISL_9132983
EPI_ISL_9132981
EPI_ISL_9132964
EPI_ISL_9132965
EPI_ISL_9132963
EPI_ISL_9132969
EPI_ISL_9132966
EPI_ISL_9132971
EPI_ISL_9132972
EPI_ISL_9132959
EPI_ISL_9132953
EPI_ISL_9132954
EPI_ISL_9132951
EPI_ISL_9132952
EPI_ISL_9132957
EPI_ISL_9132955
EPI_ISL_9132961
EPI_ISL_9132948
EPI_ISL_9132949
EPI_ISL_9132942
EPI_ISL_9132940
EPI_ISL_9132941
EPI_ISL_9132946
EPI_ISL_9132945
EPI_ISL_9132997
EPI_ISL_9132998
EPI_ISL_9132995
EPI_ISL_9132999
EPI_ISL_9132986
EPI_ISL_9132987
EPI_ISL_9132984
EPI_ISL_9132988
EPI_ISL_9132989
EPI_ISL_9132990
EPI_ISL_9132993
EPI_ISL_9132994
EPI_ISL_9132991
EPI_ISL_9132992
EPI_ISL_9132939
EPI_ISL_9132937
EPI_ISL_9132938
EPI_ISL_9132931
EPI_ISL_9132932
EPI_ISL_9132930
EPI_ISL_9132935
EPI_ISL_9132936
EPI_ISL_9132933
EPI_ISL_9132934
EPI_ISL_9132929
EPI_ISL_9132926
EPI_ISL_9132927
EPI_ISL_9132920
EPI_ISL_9132921
EPI_ISL_9132924
EPI_ISL_9132925
EPI_ISL_9132922
EPI_ISL_9132923
EPI_ISL_9132917
EPI_ISL_9132918
EPI_ISL_9132915
EPI_ISL_9132916
EPI_ISL_9132919
EPI_ISL_9132910
EPI_ISL_9132913
EPI_ISL_9132914
EPI_ISL_9132911
EPI_ISL_9132912
EPI_ISL_9132906
EPI_ISL_9132907
EPI_ISL_9132904
EPI_ISL_9132908
EPI_ISL_9132902
EPI_ISL_9132903
EPI_ISL_9132901
EPI_ISL_9134002
EPI_ISL_9134000
EPI_ISL_9134003
EPI_ISL_9132299
EPI_ISL_9132290
EPI_ISL_9132293
EPI_ISL_9132283
EPI_ISL_9132286
EPI_ISL_9132287
EPI_ISL_9132289
EPI_ISL_9132282
EPI_ISL_9132281
EPI_ISL_9132269
EPI_ISL_9132274
EPI_ISL_9132276
EPI_ISL_9132278
EPI_ISL_9132271
EPI_ISL_9134046
EPI_ISL_9134043
EPI_ISL_9134049
EPI_ISL_9134048
EPI_ISL_9134042
EPI_ISL_9134040
EPI_ISL_9134035
EPI_ISL_9134032
EPI_ISL_9134033
EPI_ISL_9134038
EPI_ISL_9134039
EPI_ISL_9134036
EPI_ISL_9134037
EPI_ISL_9134031
EPI_ISL_9134018
EPI_ISL_9134019
EPI_ISL_9134023
EPI_ISL_9134021
EPI_ISL_9134022
EPI_ISL_9134020
EPI_ISL_9134007
EPI_ISL_9134008
EPI_ISL_9134013
EPI_ISL_9134010
EPI_ISL_9134016
EPI_ISL_9134015
EPI_ISL_9133547
EPI_ISL_9132215
EPI_ISL_9133545
EPI_ISL_9132217
EPI_ISL_9133546
EPI_ISL_9132216
EPI_ISL_9132219
EPI_ISL_9132218
EPI_ISL_9133551
EPI_ISL_9133554
EPI_ISL_9132222
EPI_ISL_9132221
EPI_ISL_9133552
EPI_ISL_9132224
EPI_ISL_9132223
EPI_ISL_9133536
EPI_ISL_9132204
EPI_ISL_9133537
EPI_ISL_9132203
EPI_ISL_9132206
EPI_ISL_9132207
EPI_ISL_9133538
EPI_ISL_9133539
EPI_ISL_9132209
EPI_ISL_9133540
EPI_ISL_9133543
EPI_ISL_9132211
EPI_ISL_9133544
EPI_ISL_9132210
EPI_ISL_9132213
EPI_ISL_9133541
EPI_ISL_9133542
EPI_ISL_9133525
EPI_ISL_9133526
EPI_ISL_9133523
EPI_ISL_9133529
EPI_ISL_9133527
EPI_ISL_9133528
EPI_ISL_9133532
EPI_ISL_9132200
EPI_ISL_9133530
EPI_ISL_9132201
EPI_ISL_9133514
EPI_ISL_9133512
EPI_ISL_9133513
EPI_ISL_9133519
EPI_ISL_9133521
EPI_ISL_9133522
EPI_ISL_9133520
EPI_ISL_9132259
EPI_ISL_9132258
EPI_ISL_9133589
EPI_ISL_9133595
EPI_ISL_9132261
EPI_ISL_9132264
EPI_ISL_9133593
EPI_ISL_9133598
EPI_ISL_9132268
EPI_ISL_9132267
EPI_ISL_9133590
EPI_ISL_9133591
EPI_ISL_9132260
EPI_ISL_9132248
EPI_ISL_9133578
EPI_ISL_9133583
EPI_ISL_9132250
EPI_ISL_9132253
EPI_ISL_9133581
EPI_ISL_9133582
EPI_ISL_9133587
EPI_ISL_9133588
EPI_ISL_9132254
EPI_ISL_9132257
EPI_ISL_9133586
EPI_ISL_9132236
EPI_ISL_9133568
EPI_ISL_9132238
EPI_ISL_9132240
EPI_ISL_9133570
EPI_ISL_9132242
EPI_ISL_9132241
EPI_ISL_9132244
EPI_ISL_9133576
EPI_ISL_9133577
EPI_ISL_9133574
EPI_ISL_9133575
EPI_ISL_9133558
EPI_ISL_9132226
EPI_ISL_9133559
EPI_ISL_9132225
EPI_ISL_9132228
EPI_ISL_9133557
EPI_ISL_9132227
EPI_ISL_9132229
EPI_ISL_9133562
EPI_ISL_9132230
EPI_ISL_9132233
EPI_ISL_9132232
EPI_ISL_9133563
EPI_ISL_9132235
EPI_ISL_9133564
EPI_ISL_9133509
EPI_ISL_9133503
EPI_ISL_9133501
EPI_ISL_9133502
EPI_ISL_9133507
EPI_ISL_9133505
EPI_ISL_9133511
EPI_ISL_9133500
EPI_ISL_9131795
EPI_ISL_9134119
EPI_ISL_9134123
EPI_ISL_9134120
EPI_ISL_9134121
EPI_ISL_9134127
EPI_ISL_9134108
EPI_ISL_9134107
EPI_ISL_9134111
EPI_ISL_9134112
EPI_ISL_9134110
EPI_ISL_9134115
EPI_ISL_9134116
EPI_ISL_9134113
EPI_ISL_9134114
EPI_ISL_9134101
EPI_ISL_9134102
EPI_ISL_9134103
EPI_ISL_9132394
EPI_ISL_9132393
EPI_ISL_9132395
EPI_ISL_9132399
EPI_ISL_9132392
EPI_ISL_9132391
EPI_ISL_9134169
EPI_ISL_9134162
EPI_ISL_9134161
EPI_ISL_9134151
EPI_ISL_9134152
EPI_ISL_9134139
EPI_ISL_9134145
EPI_ISL_9134142
EPI_ISL_9134148
EPI_ISL_9134146
EPI_ISL_9134147
EPI_ISL_9134140
EPI_ISL_9134141
EPI_ISL_9134128
EPI_ISL_9134129
EPI_ISL_9134133
EPI_ISL_9134131
EPI_ISL_9134138
EPI_ISL_9134135
EPI_ISL_9134136
EPI_ISL_9134130
EPI_ISL_9132336
EPI_ISL_9132335
EPI_ISL_9133669
EPI_ISL_9132337
EPI_ISL_9132339
EPI_ISL_9133670
EPI_ISL_9132343
EPI_ISL_9132342
EPI_ISL_9132345
EPI_ISL_9132344
EPI_ISL_9132325
EPI_ISL_9133658
EPI_ISL_9132326
EPI_ISL_9132329
EPI_ISL_9132328
EPI_ISL_9133660
EPI_ISL_9133661
EPI_ISL_9132330
EPI_ISL_9133664
EPI_ISL_9132332
EPI_ISL_9133662
EPI_ISL_9133663
EPI_ISL_9132314
EPI_ISL_9133647
EPI_ISL_9132313
EPI_ISL_9132316
EPI_ISL_9133644
EPI_ISL_9133645
EPI_ISL_9132315
EPI_ISL_9132318
EPI_ISL_9132317
EPI_ISL_9133648
EPI_ISL_9133650
EPI_ISL_9133653
EPI_ISL_9132321
EPI_ISL_9132320
EPI_ISL_9133651
EPI_ISL_9132323
EPI_ISL_9132303
EPI_ISL_9133636
EPI_ISL_9132302
EPI_ISL_9133633
EPI_ISL_9133634
EPI_ISL_9132304
EPI_ISL_9133639
EPI_ISL_9132309
EPI_ISL_9133638
EPI_ISL_9132308
EPI_ISL_9132310
EPI_ISL_9133640
EPI_ISL_9132312
EPI_ISL_9133641
EPI_ISL_9132311
EPI_ISL_9132383
EPI_ISL_9132386
EPI_ISL_9132388
EPI_ISL_9132369
EPI_ISL_9133699
EPI_ISL_9132372
EPI_ISL_9132371
EPI_ISL_9132376
EPI_ISL_9132377
EPI_ISL_9132358
EPI_ISL_9133689
EPI_ISL_9132359
EPI_ISL_9133693
EPI_ISL_9132361
EPI_ISL_9132362
EPI_ISL_9132365
EPI_ISL_9132364
EPI_ISL_9132367
EPI_ISL_9133690
EPI_ISL_9133677
EPI_ISL_9132349
EPI_ISL_9133678
EPI_ISL_9132348
EPI_ISL_9133683
EPI_ISL_9132351
EPI_ISL_9133686
EPI_ISL_9133684
EPI_ISL_9132356
EPI_ISL_9133685
EPI_ISL_9132355
EPI_ISL_9131884
EPI_ISL_9131889
EPI_ISL_9131890
EPI_ISL_9131892
EPI_ISL_9131891
EPI_ISL_9131894
EPI_ISL_9131893
EPI_ISL_9131876
EPI_ISL_9131877
EPI_ISL_9131879
EPI_ISL_9131882
EPI_ISL_9131865
EPI_ISL_9131866
EPI_ISL_9131869
EPI_ISL_9131870
EPI_ISL_9131872
EPI_ISL_9131859
EPI_ISL_9131852
EPI_ISL_9131851
EPI_ISL_9131853
EPI_ISL_9131856
EPI_ISL_9131858
EPI_ISL_9131857
EPI_ISL_9131861
EPI_ISL_9131860
EPI_ISL_9133624
EPI_ISL_9133625
EPI_ISL_9133622
EPI_ISL_9133628
EPI_ISL_9133629
EPI_ISL_9133626
EPI_ISL_9133631
EPI_ISL_9133632
EPI_ISL_9132301
EPI_ISL_9133630
EPI_ISL_9132300
EPI_ISL_9133619
EPI_ISL_9133614
EPI_ISL_9133611
EPI_ISL_9133617
EPI_ISL_9133615
EPI_ISL_9133620
EPI_ISL_9133621
EPI_ISL_9133608
EPI_ISL_9133609
EPI_ISL_9133602
EPI_ISL_9133603
EPI_ISL_9133600
EPI_ISL_9133601
EPI_ISL_9133604
EPI_ISL_9133605
EPI_ISL_9133610
EPI_ISL_9131895
EPI_ISL_9134087
EPI_ISL_9134081
EPI_ISL_9134077
EPI_ISL_9134075
EPI_ISL_9134072
EPI_ISL_9134073
EPI_ISL_9134067
EPI_ISL_9134068
EPI_ISL_9134065
EPI_ISL_9134066
EPI_ISL_9134061
EPI_ISL_9134056
EPI_ISL_9134054
EPI_ISL_9134058
EPI_ISL_9134059
EPI_ISL_9134050
EPI_ISL_9134051
EPI_ISL_9131849
EPI_ISL_9131848
EPI_ISL_9131841
EPI_ISL_9131842
EPI_ISL_9131845
EPI_ISL_9131844
EPI_ISL_9131847
EPI_ISL_9131846
EPI_ISL_9131850
EPI_ISL_9131838
EPI_ISL_9131839
EPI_ISL_9131830
EPI_ISL_9131832
EPI_ISL_9131831
EPI_ISL_9131834
EPI_ISL_9131833
EPI_ISL_9131835
EPI_ISL_9131827
EPI_ISL_9131826
EPI_ISL_9131829
EPI_ISL_9131828
EPI_ISL_9131821
EPI_ISL_9131820
EPI_ISL_9131823
EPI_ISL_9131822
EPI_ISL_9131824
EPI_ISL_9131816
EPI_ISL_9131815
EPI_ISL_9131818
EPI_ISL_9131817
EPI_ISL_9131819
EPI_ISL_9131812
EPI_ISL_9131811
EPI_ISL_9131814
EPI_ISL_9131813
EPI_ISL_9134098
EPI_ISL_9134090
EPI_ISL_9134091
EPI_ISL_9134241
EPI_ISL_9134230
EPI_ISL_9134219
EPI_ISL_9134205
EPI_ISL_9134206
EPI_ISL_9134268
EPI_ISL_9134253
EPI_ISL_9132457
EPI_ISL_9132456
EPI_ISL_9132459
EPI_ISL_9132458
EPI_ISL_9132460
EPI_ISL_9133790
EPI_ISL_9132462
EPI_ISL_9133791
EPI_ISL_9132461
EPI_ISL_9132463
EPI_ISL_9133794
EPI_ISL_9133795
EPI_ISL_9133778
EPI_ISL_9132446
EPI_ISL_9132445
EPI_ISL_9133776
EPI_ISL_9132448
EPI_ISL_9132447
EPI_ISL_9133777
EPI_ISL_9132449
EPI_ISL_9132451
EPI_ISL_9132450
EPI_ISL_9133780
EPI_ISL_9132453
EPI_ISL_9132455
EPI_ISL_9133784
EPI_ISL_9132454
EPI_ISL_9132435
EPI_ISL_9132434
EPI_ISL_9133765
EPI_ISL_9133766
EPI_ISL_9132438
EPI_ISL_9133769
EPI_ISL_9133770
EPI_ISL_9133771
EPI_ISL_9133775
EPI_ISL_9132441
EPI_ISL_9133772
EPI_ISL_9133773
EPI_ISL_9132443
EPI_ISL_9132424
EPI_ISL_9132423
EPI_ISL_9132426
EPI_ISL_9132428
EPI_ISL_9133758
EPI_ISL_9133759
EPI_ISL_9132429
EPI_ISL_9133760
EPI_ISL_9132431
EPI_ISL_9133763
EPI_ISL_9133764
EPI_ISL_9133761
EPI_ISL_9132432
EPI_ISL_9134200
EPI_ISL_9134203
EPI_ISL_9134201
EPI_ISL_9134202
EPI_ISL_9132489
EPI_ISL_9132494
EPI_ISL_9132497
EPI_ISL_9132496
EPI_ISL_9132498
EPI_ISL_9132482
EPI_ISL_9132481
EPI_ISL_9132483
EPI_ISL_9132488
EPI_ISL_9132480
EPI_ISL_9132469
EPI_ISL_9132473
EPI_ISL_9132477
EPI_ISL_9132476
EPI_ISL_9133709
EPI_ISL_9133707
EPI_ISL_9133708
EPI_ISL_9133702
EPI_ISL_9133700
EPI_ISL_9133703
EPI_ISL_9133704
EPI_ISL_9131995
EPI_ISL_9131997
EPI_ISL_9131999
EPI_ISL_9131998
EPI_ISL_9131986
EPI_ISL_9131989
EPI_ISL_9131991
EPI_ISL_9131990
EPI_ISL_9131993
EPI_ISL_9131992
EPI_ISL_9131972
EPI_ISL_9131975
EPI_ISL_9131979
EPI_ISL_9131982
EPI_ISL_9131981
EPI_ISL_9132413
EPI_ISL_9132412
EPI_ISL_9133743
EPI_ISL_9132415
EPI_ISL_9133744
EPI_ISL_9132414
EPI_ISL_9133749
EPI_ISL_9132416
EPI_ISL_9133748
EPI_ISL_9132418
EPI_ISL_9132420
EPI_ISL_9133753
EPI_ISL_9133750
EPI_ISL_9133751
EPI_ISL_9132421
EPI_ISL_9132409
EPI_ISL_9133734
EPI_ISL_9132402
EPI_ISL_9133735
EPI_ISL_9133732
EPI_ISL_9133733
EPI_ISL_9133738
EPI_ISL_9132408
EPI_ISL_9133737
EPI_ISL_9132407
EPI_ISL_9133741
EPI_ISL_9133742
EPI_ISL_9132410
EPI_ISL_9133729
EPI_ISL_9133723
EPI_ISL_9133722
EPI_ISL_9133727
EPI_ISL_9133728
EPI_ISL_9133725
EPI_ISL_9133730
EPI_ISL_9132400
EPI_ISL_9133718
EPI_ISL_9133719
EPI_ISL_9133712
EPI_ISL_9133713
EPI_ISL_9133710
EPI_ISL_9133716
EPI_ISL_9133717
EPI_ISL_9133714
EPI_ISL_9133715
EPI_ISL_9133720
EPI_ISL_9131926
EPI_ISL_9131925
EPI_ISL_9131929
EPI_ISL_9131920
EPI_ISL_9131922
EPI_ISL_9131921
EPI_ISL_9131924
EPI_ISL_9131923
EPI_ISL_9131915
EPI_ISL_9131914
EPI_ISL_9131917
EPI_ISL_9131916
EPI_ISL_9131911
EPI_ISL_9131910
EPI_ISL_9131913
EPI_ISL_9131912
EPI_ISL_9134197
EPI_ISL_9134191
EPI_ISL_9134194
EPI_ISL_9131904
EPI_ISL_9131903
EPI_ISL_9131908
EPI_ISL_9131907
EPI_ISL_9131909
EPI_ISL_9131900
EPI_ISL_9131902
EPI_ISL_9131901
EPI_ISL_9134189
EPI_ISL_9134179
EPI_ISL_9134174
EPI_ISL_9131962
EPI_ISL_9131961
EPI_ISL_9131963
EPI_ISL_9131966
EPI_ISL_9131971
EPI_ISL_9131959
EPI_ISL_9131958
EPI_ISL_9131951
EPI_ISL_9131950
EPI_ISL_9131953
EPI_ISL_9131952
EPI_ISL_9131954
EPI_ISL_9131956
EPI_ISL_9131960
EPI_ISL_9131948
EPI_ISL_9131947
EPI_ISL_9131949
EPI_ISL_9131940
EPI_ISL_9131942
EPI_ISL_9131941
EPI_ISL_9131944
EPI_ISL_9131945
EPI_ISL_9131937
EPI_ISL_9131939
EPI_ISL_9131938
EPI_ISL_9131931
EPI_ISL_7250636
EPI_ISL_9131932
EPI_ISL_9131934
EPI_ISL_9133028
EPI_ISL_9133029
EPI_ISL_9133033
EPI_ISL_9133034
EPI_ISL_9133031
EPI_ISL_9133032
EPI_ISL_9133037
EPI_ISL_9133038
EPI_ISL_9133035
EPI_ISL_9133036
EPI_ISL_9133030
EPI_ISL_9133019
EPI_ISL_9133017
EPI_ISL_9133018
EPI_ISL_9133022
EPI_ISL_9133023
EPI_ISL_9133020
EPI_ISL_9133021
EPI_ISL_9133027
EPI_ISL_9133025
EPI_ISL_9133008
EPI_ISL_9133009
EPI_ISL_9133006
EPI_ISL_9133007
EPI_ISL_7251241
EPI_ISL_9133015
EPI_ISL_9133013
EPI_ISL_9133014
EPI_ISL_9133000
EPI_ISL_9133001
EPI_ISL_9133004
EPI_ISL_9133005
EPI_ISL_9133002
EPI_ISL_9133003
EPI_ISL_9133077
EPI_ISL_9133078
EPI_ISL_9133076
EPI_ISL_9133079
EPI_ISL_9133073
EPI_ISL_9133071
EPI_ISL_9133072
EPI_ISL_9133066
EPI_ISL_9133067
EPI_ISL_9133064
EPI_ISL_9133065
EPI_ISL_9133068
EPI_ISL_9133069
EPI_ISL_9133062
EPI_ISL_9133055
EPI_ISL_9133056
EPI_ISL_9133053
EPI_ISL_9133054
EPI_ISL_9133059
EPI_ISL_9133057
EPI_ISL_9133052
EPI_ISL_9133039
EPI_ISL_9133044
EPI_ISL_9133042
EPI_ISL_9133048
EPI_ISL_9133049
EPI_ISL_9133047
EPI_ISL_9133040
EPI_ISL_9133041
EPI_ISL_9132577
EPI_ISL_9132581
EPI_ISL_9132580
EPI_ISL_9132583
EPI_ISL_9132582
EPI_ISL_9132587
EPI_ISL_9132567
EPI_ISL_9132569
EPI_ISL_9133897
EPI_ISL_9133898
EPI_ISL_9132568
EPI_ISL_9132570
EPI_ISL_9132571
EPI_ISL_9132573
EPI_ISL_9133889
EPI_ISL_9133886
EPI_ISL_9132558
EPI_ISL_9132557
EPI_ISL_9133891
EPI_ISL_9132561
EPI_ISL_9133890
EPI_ISL_9132560
EPI_ISL_9133895
EPI_ISL_9132563
EPI_ISL_9133893
EPI_ISL_9132564
EPI_ISL_9133894
EPI_ISL_9133877
EPI_ISL_9133878
EPI_ISL_9133875
EPI_ISL_9132546
EPI_ISL_9132549
EPI_ISL_9133879
EPI_ISL_9133880
EPI_ISL_9132550
EPI_ISL_9133885
EPI_ISL_9132551
EPI_ISL_9132554
EPI_ISL_9132553
EPI_ISL_9132592
EPI_ISL_9132591
EPI_ISL_9132593
EPI_ISL_9132595
EPI_ISL_9132598
EPI_ISL_9132590
EPI_ISL_9133828
EPI_ISL_9133829
EPI_ISL_9133823
EPI_ISL_9133820
EPI_ISL_9133821
EPI_ISL_9133825
EPI_ISL_9133830
EPI_ISL_9133819
EPI_ISL_9133817
EPI_ISL_9133818
EPI_ISL_9133812
EPI_ISL_9133810
EPI_ISL_9133815
EPI_ISL_9133816
EPI_ISL_9133813
EPI_ISL_9133814
EPI_ISL_9133809
EPI_ISL_9129789
EPI_ISL_9133800
EPI_ISL_9133804
EPI_ISL_9133805
EPI_ISL_9133802
EPI_ISL_9132534
EPI_ISL_9132533
EPI_ISL_9133864
EPI_ISL_9132536
EPI_ISL_9133865
EPI_ISL_9132538
EPI_ISL_9133869
EPI_ISL_9132539
EPI_ISL_9133870
EPI_ISL_9133873
EPI_ISL_9132541
EPI_ISL_9132540
EPI_ISL_9132543
EPI_ISL_9133872
EPI_ISL_9132542
EPI_ISL_9132523
EPI_ISL_9132522
EPI_ISL_9133853
EPI_ISL_9133854
EPI_ISL_9132524
EPI_ISL_9133859
EPI_ISL_9132527
EPI_ISL_9132526
EPI_ISL_9132529
EPI_ISL_9133858
EPI_ISL_9133862
EPI_ISL_9132530
EPI_ISL_9133863
EPI_ISL_9133860
EPI_ISL_9133861
EPI_ISL_9132519
EPI_ISL_9132512
EPI_ISL_9133845
EPI_ISL_9132511
EPI_ISL_9132514
EPI_ISL_9133843
EPI_ISL_9132513
EPI_ISL_9133848
EPI_ISL_9132516
EPI_ISL_9133849
EPI_ISL_9132515
EPI_ISL_9133847
EPI_ISL_9133851
EPI_ISL_9133852
EPI_ISL_9132521
EPI_ISL_9132520
EPI_ISL_9133850
EPI_ISL_9132509
EPI_ISL_9132508
EPI_ISL_9133833
EPI_ISL_9132501
EPI_ISL_9132500
EPI_ISL_9133834
EPI_ISL_9133831
EPI_ISL_9132503
EPI_ISL_9132505
EPI_ISL_9133838
EPI_ISL_9133835
EPI_ISL_9132507
EPI_ISL_9133840
EPI_ISL_9133841
EPI_ISL_9137506
EPI_ISL_9137512
EPI_ISL_9137514
EPI_ISL_9137515
EPI_ISL_9137511
EPI_ISL_9137501
EPI_ISL_9137502
EPI_ISL_9137503
EPI_ISL_9135795
EPI_ISL_9135796
EPI_ISL_9135790
EPI_ISL_9135779
EPI_ISL_9135788
EPI_ISL_9135787
EPI_ISL_9135786
EPI_ISL_9135785
EPI_ISL_9136219
EPI_ISL_9136218
EPI_ISL_9137549
EPI_ISL_9137556
EPI_ISL_9136222
EPI_ISL_9136221
EPI_ISL_9137559
EPI_ISL_9136228
EPI_ISL_9137553
EPI_ISL_9136227
EPI_ISL_9137554
EPI_ISL_9136226
EPI_ISL_9136225
EPI_ISL_9136220
EPI_ISL_9136209
EPI_ISL_9136208
EPI_ISL_9136207
EPI_ISL_9137538
EPI_ISL_9137539
EPI_ISL_9137545
EPI_ISL_9136213
EPI_ISL_9136211
EPI_ISL_9137547
EPI_ISL_9137548
EPI_ISL_9137541
EPI_ISL_9136217
EPI_ISL_9136216
EPI_ISL_9137542
EPI_ISL_9136215
EPI_ISL_8022709
EPI_ISL_9137544
EPI_ISL_9136214
EPI_ISL_9137540
EPI_ISL_9137527
EPI_ISL_9137528
EPI_ISL_9137534
EPI_ISL_9136202
EPI_ISL_9136201
EPI_ISL_9137535
EPI_ISL_9136200
EPI_ISL_9137536
EPI_ISL_9137537
EPI_ISL_9136205
EPI_ISL_9136204
EPI_ISL_9137532
EPI_ISL_9136203
EPI_ISL_9137533
EPI_ISL_9137517
EPI_ISL_9137519
EPI_ISL_9137523
EPI_ISL_9137525
EPI_ISL_9137526
EPI_ISL_9137520
EPI_ISL_9137522
EPI_ISL_9135726
EPI_ISL_9135725
EPI_ISL_9135724
EPI_ISL_9135729
EPI_ISL_9135728
EPI_ISL_9135727
EPI_ISL_9135733
EPI_ISL_9135732
EPI_ISL_9135730
EPI_ISL_9135715
EPI_ISL_9135714
EPI_ISL_9135713
EPI_ISL_9135719
EPI_ISL_9135717
EPI_ISL_9135716
EPI_ISL_9135722
EPI_ISL_9135721
EPI_ISL_9135720
EPI_ISL_9135709
EPI_ISL_9135704
EPI_ISL_9135702
EPI_ISL_9135701
EPI_ISL_9135708
EPI_ISL_9135707
EPI_ISL_9135706
EPI_ISL_9135705
EPI_ISL_9135700
EPI_ISL_9135769
EPI_ISL_9135768
EPI_ISL_9135767
EPI_ISL_9135771
EPI_ISL_9135770
EPI_ISL_9135777
EPI_ISL_9135775
EPI_ISL_9135759
EPI_ISL_9135756
EPI_ISL_9135766
EPI_ISL_9135763
EPI_ISL_9135748
EPI_ISL_9135747
EPI_ISL_9135746
EPI_ISL_9135745
EPI_ISL_9135751
EPI_ISL_9135750
EPI_ISL_9135755
EPI_ISL_9135754
EPI_ISL_9135753
EPI_ISL_9135752
EPI_ISL_9135737
EPI_ISL_9135736
EPI_ISL_9135734
EPI_ISL_9135739
EPI_ISL_9135738
EPI_ISL_9135740
EPI_ISL_9135742
EPI_ISL_9136190
EPI_ISL_9136199
EPI_ISL_9140203
EPI_ISL_9136192
EPI_ISL_9136191
EPI_ISL_9136198
EPI_ISL_9136196
EPI_ISL_9136195
EPI_ISL_9136147
EPI_ISL_9137479
EPI_ISL_9136146
EPI_ISL_9136144
EPI_ISL_9137475
EPI_ISL_9136149
EPI_ISL_9137477
EPI_ISL_9136148
EPI_ISL_9137478
EPI_ISL_9137471
EPI_ISL_9137473
EPI_ISL_9136143
EPI_ISL_9136141
EPI_ISL_9136140
EPI_ISL_9137470
EPI_ISL_9136136
EPI_ISL_9137469
EPI_ISL_9136135
EPI_ISL_9136134
EPI_ISL_9136133
EPI_ISL_9137464
EPI_ISL_9136139
EPI_ISL_9137466
EPI_ISL_9136138
EPI_ISL_9136137
EPI_ISL_9137460
EPI_ISL_9137461
EPI_ISL_9136132
EPI_ISL_9136131
EPI_ISL_9136130
EPI_ISL_9136119
EPI_ISL_9136125
EPI_ISL_9137457
EPI_ISL_9137458
EPI_ISL_9136124
EPI_ISL_9136123
EPI_ISL_9137459
EPI_ISL_9136122
EPI_ISL_9136129
EPI_ISL_9137453
EPI_ISL_9136128
EPI_ISL_9137455
EPI_ISL_9136126
EPI_ISL_9137456
EPI_ISL_9137450
EPI_ISL_9137451
EPI_ISL_9136121
EPI_ISL_9136120
EPI_ISL_9136108
EPI_ISL_9137439
EPI_ISL_9136114
EPI_ISL_9137446
EPI_ISL_9137447
EPI_ISL_9136112
EPI_ISL_9137448
EPI_ISL_9137449
EPI_ISL_9136111
EPI_ISL_9137442
EPI_ISL_9136118
EPI_ISL_9136117
EPI_ISL_9137443
EPI_ISL_9137444
EPI_ISL_9136116
EPI_ISL_9136115
EPI_ISL_9137445
EPI_ISL_9137440
EPI_ISL_9137441
EPI_ISL_9136110
EPI_ISL_9136189
EPI_ISL_9136183
EPI_ISL_9136180
EPI_ISL_9136184
EPI_ISL_9136179
EPI_ISL_9136178
EPI_ISL_9136172
EPI_ISL_9136171
EPI_ISL_9136173
EPI_ISL_9137497
EPI_ISL_9137493
EPI_ISL_9137494
EPI_ISL_9136160
EPI_ISL_9137495
EPI_ISL_9136158
EPI_ISL_9136156
EPI_ISL_9137486
EPI_ISL_9137487
EPI_ISL_9137488
EPI_ISL_9137489
EPI_ISL_9137482
EPI_ISL_9137483
EPI_ISL_9137484
EPI_ISL_9137485
EPI_ISL_9136154
EPI_ISL_9136152
EPI_ISL_9137480
EPI_ISL_9137481
EPI_ISL_9137626
EPI_ISL_9137627
EPI_ISL_9137629
EPI_ISL_9137633
EPI_ISL_9136301
EPI_ISL_9137634
EPI_ISL_9136305
EPI_ISL_9136304
EPI_ISL_9137630
EPI_ISL_9137631
EPI_ISL_9136303
EPI_ISL_9137632
EPI_ISL_9136302
EPI_ISL_9137615
EPI_ISL_9137616
EPI_ISL_9137617
EPI_ISL_9137618
EPI_ISL_9137622
EPI_ISL_9137623
EPI_ISL_9137624
EPI_ISL_9137625
EPI_ISL_9137620
EPI_ISL_9137621
EPI_ISL_9137607
EPI_ISL_9137611
EPI_ISL_9137612
EPI_ISL_9137613
EPI_ISL_9135899
EPI_ISL_9137600
EPI_ISL_9137603
EPI_ISL_9136339
EPI_ISL_9137677
EPI_ISL_9136344
EPI_ISL_9137679
EPI_ISL_9136343
EPI_ISL_9136342
EPI_ISL_9137673
EPI_ISL_9136349
EPI_ISL_9136348
EPI_ISL_9136347
EPI_ISL_9137676
EPI_ISL_9136346
EPI_ISL_9137670
EPI_ISL_9137671
EPI_ISL_9136341
EPI_ISL_9136340
EPI_ISL_9136329
EPI_ISL_9136328
EPI_ISL_9137659
EPI_ISL_9137666
EPI_ISL_9136333
EPI_ISL_9136332
EPI_ISL_9137668
EPI_ISL_9136331
EPI_ISL_9137662
EPI_ISL_9136338
EPI_ISL_9137663
EPI_ISL_7251953
EPI_ISL_9136337
EPI_ISL_9137664
EPI_ISL_9136336
EPI_ISL_9137665
EPI_ISL_9137661
EPI_ISL_9136330
EPI_ISL_9136319
EPI_ISL_9136318
EPI_ISL_9136317
EPI_ISL_9137648
EPI_ISL_9137655
EPI_ISL_9136323
EPI_ISL_7252105
EPI_ISL_9136322
EPI_ISL_9137656
EPI_ISL_9136321
EPI_ISL_9137657
EPI_ISL_9136320
EPI_ISL_9137658
EPI_ISL_7252340
EPI_ISL_9137651
EPI_ISL_9136327
EPI_ISL_9137652
EPI_ISL_9136326
EPI_ISL_9137653
EPI_ISL_9136324
EPI_ISL_9137650
EPI_ISL_9136306
EPI_ISL_9137637
EPI_ISL_9137638
EPI_ISL_9137645
EPI_ISL_9136311
EPI_ISL_9137640
EPI_ISL_9136315
EPI_ISL_9137642
EPI_ISL_9136314
EPI_ISL_9136313
EPI_ISL_9137643
EPI_ISL_9135847
EPI_ISL_9135846
EPI_ISL_7252934
EPI_ISL_9135844
EPI_ISL_9135849
EPI_ISL_9135848
EPI_ISL_7253020
EPI_ISL_9135854
EPI_ISL_9135852
EPI_ISL_9135836
EPI_ISL_9135835
EPI_ISL_9135834
EPI_ISL_9135833
EPI_ISL_9135839
EPI_ISL_9135838
EPI_ISL_9135837
EPI_ISL_9135843
EPI_ISL_9135841
EPI_ISL_9135840
EPI_ISL_9135825
EPI_ISL_9135824
EPI_ISL_9135823
EPI_ISL_9135822
EPI_ISL_9135828
EPI_ISL_9135827
EPI_ISL_9135826
EPI_ISL_9135832
EPI_ISL_9135831
EPI_ISL_9135830
EPI_ISL_9138090
EPI_ISL_9138091
EPI_ISL_9138093
EPI_ISL_9135819
EPI_ISL_9135814
EPI_ISL_9135813
EPI_ISL_9135812
EPI_ISL_9135811
EPI_ISL_9135818
EPI_ISL_7253533
EPI_ISL_9135817
EPI_ISL_9135816
EPI_ISL_9135815
EPI_ISL_9135821
EPI_ISL_9135820
EPI_ISL_9138098
EPI_ISL_9138099
EPI_ISL_9138095
EPI_ISL_9138096
EPI_ISL_9135889
EPI_ISL_9135888
EPI_ISL_9135894
EPI_ISL_9135893
EPI_ISL_9135898
EPI_ISL_7253743
EPI_ISL_9135897
EPI_ISL_9135896
EPI_ISL_9135890
EPI_ISL_9135883
EPI_ISL_9135882
EPI_ISL_9135881
EPI_ISL_9135880
EPI_ISL_9135887
EPI_ISL_9135886
EPI_ISL_9135885
EPI_ISL_9135884
EPI_ISL_9135869
EPI_ISL_9135868
EPI_ISL_9135866
EPI_ISL_9135872
EPI_ISL_9135874
EPI_ISL_9135857
EPI_ISL_9135856
EPI_ISL_9135859
EPI_ISL_9135860
EPI_ISL_9135865
EPI_ISL_9135863
EPI_ISL_9138047
EPI_ISL_9138048
EPI_ISL_9138049
EPI_ISL_9138043
EPI_ISL_9138045
EPI_ISL_9138046
EPI_ISL_7254132
EPI_ISL_9138040
EPI_ISL_9138036
EPI_ISL_9138037
EPI_ISL_9138038
EPI_ISL_9138039
EPI_ISL_9138032
EPI_ISL_9138033
EPI_ISL_9135664
EPI_ISL_9138035
EPI_ISL_9138030
EPI_ISL_9138031
EPI_ISL_9138029
EPI_ISL_9138025
EPI_ISL_9138026
EPI_ISL_9138028
EPI_ISL_9138021
EPI_ISL_9138022
EPI_ISL_9138023
EPI_ISL_9138024
EPI_ISL_7254775
EPI_ISL_9138020
EPI_ISL_7254825
EPI_ISL_9138018
EPI_ISL_9138019
EPI_ISL_7254966
EPI_ISL_9138014
EPI_ISL_9138015
EPI_ISL_9138016
EPI_ISL_9138017
EPI_ISL_9138013
EPI_ISL_7255172
EPI_ISL_9135809
EPI_ISL_9138081
EPI_ISL_9138082
EPI_ISL_9135808
EPI_ISL_9135803
EPI_ISL_9135802
EPI_ISL_9135801
EPI_ISL_9135800
EPI_ISL_9135807
EPI_ISL_9135805
EPI_ISL_9135804
EPI_ISL_9138087
EPI_ISL_9138089
EPI_ISL_9138070
EPI_ISL_9138071
EPI_ISL_9140396
EPI_ISL_9138077
EPI_ISL_9138078
EPI_ISL_7256342
EPI_ISL_9138079
EPI_ISL_9138073
EPI_ISL_9138065
EPI_ISL_7255658
EPI_ISL_9138062
EPI_ISL_9138063
EPI_ISL_9138064
EPI_ISL_9138058
EPI_ISL_9138059
EPI_ISL_9138054
EPI_ISL_9138056
EPI_ISL_9138057
EPI_ISL_7256059
EPI_ISL_9138050
EPI_ISL_9138051
EPI_ISL_9138052
EPI_ISL_9138053
EPI_ISL_7256221
EPI_ISL_9137597
EPI_ISL_9137598
EPI_ISL_9137599
EPI_ISL_9137592
EPI_ISL_9136260
EPI_ISL_9137593
EPI_ISL_9136263
EPI_ISL_9136261
EPI_ISL_9136254
EPI_ISL_9137585
EPI_ISL_9137586
EPI_ISL_9136258
EPI_ISL_9137581
EPI_ISL_9137582
EPI_ISL_9137583
EPI_ISL_9137584
EPI_ISL_9136253
EPI_ISL_9136251
EPI_ISL_9137580
EPI_ISL_9136246
EPI_ISL_9137578
EPI_ISL_9136245
EPI_ISL_9136243
EPI_ISL_7940564
EPI_ISL_9137574
EPI_ISL_9136249
EPI_ISL_9137575
EPI_ISL_9136248
EPI_ISL_9137576
EPI_ISL_9136247
EPI_ISL_9137570
EPI_ISL_9137571
EPI_ISL_9137573
EPI_ISL_9136242
EPI_ISL_9136241
EPI_ISL_9136229
EPI_ISL_9136235
EPI_ISL_9136234
EPI_ISL_9137568
EPI_ISL_9137569
EPI_ISL_9136233
EPI_ISL_9136232
EPI_ISL_9137563
EPI_ISL_9136239
EPI_ISL_9137564
EPI_ISL_9137565
EPI_ISL_9136236
EPI_ISL_9137561
EPI_ISL_9137562
EPI_ISL_9136231
EPI_ISL_9136230
EPI_ISL_9138007
EPI_ISL_9138008
EPI_ISL_9138009
EPI_ISL_9138003
EPI_ISL_9138004
EPI_ISL_9138005
EPI_ISL_9138006
EPI_ISL_7934564
EPI_ISL_9138000
EPI_ISL_9138001
EPI_ISL_9138002
EPI_ISL_9136299
EPI_ISL_9136298
EPI_ISL_7258098
EPI_ISL_9136291
EPI_ISL_9136297
EPI_ISL_9136296
EPI_ISL_9136294
EPI_ISL_9136282
EPI_ISL_9136286
EPI_ISL_9136285
EPI_ISL_7258415
EPI_ISL_9136283
EPI_ISL_9136278
EPI_ISL_9136277
EPI_ISL_9136276
EPI_ISL_7258565
EPI_ISL_9136270
EPI_ISL_9136419
EPI_ISL_7258628
EPI_ISL_9137747
EPI_ISL_9137748
EPI_ISL_9137749
EPI_ISL_7258780
EPI_ISL_9136422
EPI_ISL_9137754
EPI_ISL_9136421
EPI_ISL_9137756
EPI_ISL_9136420
EPI_ISL_9136426
EPI_ISL_9137750
EPI_ISL_9136425
EPI_ISL_9137752
EPI_ISL_9136423
EPI_ISL_9136407
EPI_ISL_9136406
EPI_ISL_9136405
EPI_ISL_9137736
EPI_ISL_9137737
EPI_ISL_9136409
EPI_ISL_9136411
EPI_ISL_9137744
EPI_ISL_9137746
EPI_ISL_9136415
EPI_ISL_9136414
EPI_ISL_9137740
EPI_ISL_9137741
EPI_ISL_9136413
EPI_ISL_9137729
EPI_ISL_9137725
EPI_ISL_9137726
EPI_ISL_9137728
EPI_ISL_9137732
EPI_ISL_9136400
EPI_ISL_9137733
EPI_ISL_9136404
EPI_ISL_9136403
EPI_ISL_9137730
EPI_ISL_9136402
EPI_ISL_9137731
EPI_ISL_9136401
EPI_ISL_9137718
EPI_ISL_8094864
EPI_ISL_8094164
EPI_ISL_9137714
EPI_ISL_9137715
EPI_ISL_8322864
EPI_ISL_8118064
EPI_ISL_9137716
EPI_ISL_8331164
EPI_ISL_9137717
EPI_ISL_9137721
EPI_ISL_9137722
EPI_ISL_9137723
EPI_ISL_9137724
EPI_ISL_8177664
EPI_ISL_9137799
EPI_ISL_9136464
EPI_ISL_9136463
EPI_ISL_9137794
EPI_ISL_9137796
EPI_ISL_9137797
EPI_ISL_9137790
EPI_ISL_9137791
EPI_ISL_9137792
EPI_ISL_9137793
EPI_ISL_9136462
EPI_ISL_9136461
EPI_ISL_9136449
EPI_ISL_9137787
EPI_ISL_9137788
EPI_ISL_9137789
EPI_ISL_9136453
EPI_ISL_9136452
EPI_ISL_9136459
EPI_ISL_9137784
EPI_ISL_9137786
EPI_ISL_9136456
EPI_ISL_9137780
EPI_ISL_9137781
EPI_ISL_9136451
EPI_ISL_9136450
EPI_ISL_9136439
EPI_ISL_9136438
EPI_ISL_9137776
EPI_ISL_9136444
EPI_ISL_9136443
EPI_ISL_9137778
EPI_ISL_9136441
EPI_ISL_9137779
EPI_ISL_9137773
EPI_ISL_9136447
EPI_ISL_9137774
EPI_ISL_9136446
EPI_ISL_9137775
EPI_ISL_9136445
EPI_ISL_9137770
EPI_ISL_9136428
EPI_ISL_9136427
EPI_ISL_9137758
EPI_ISL_9137759
EPI_ISL_9137765
EPI_ISL_9136433
EPI_ISL_9136432
EPI_ISL_9137767
EPI_ISL_9136431
EPI_ISL_9137768
EPI_ISL_9136430
EPI_ISL_9137761
EPI_ISL_9136437
EPI_ISL_9137762
EPI_ISL_9136436
EPI_ISL_7261599
EPI_ISL_9136435
EPI_ISL_9136434
EPI_ISL_9137760
EPI_ISL_9135968
EPI_ISL_9135966
EPI_ISL_9135969
EPI_ISL_9135971
EPI_ISL_9135970
EPI_ISL_9135975
EPI_ISL_9135973
EPI_ISL_9135957
EPI_ISL_9135954
EPI_ISL_9135959
EPI_ISL_9135964
EPI_ISL_9135962
EPI_ISL_9135961
EPI_ISL_9135946
EPI_ISL_9135945
EPI_ISL_9135944
EPI_ISL_9135943
EPI_ISL_9135949
EPI_ISL_9135948
EPI_ISL_9135947
EPI_ISL_9135950
EPI_ISL_9135935
EPI_ISL_9135934
EPI_ISL_9135932
EPI_ISL_9135938
EPI_ISL_9135937
EPI_ISL_9135936
EPI_ISL_9135941
EPI_ISL_9135940
EPI_ISL_9137707
EPI_ISL_9137704
EPI_ISL_9137705
EPI_ISL_9137706
EPI_ISL_9137711
EPI_ISL_9137712
EPI_ISL_9137713
EPI_ISL_9137701
EPI_ISL_9137702
EPI_ISL_9135993
EPI_ISL_9135992
EPI_ISL_9135991
EPI_ISL_9135997
EPI_ISL_8117164
EPI_ISL_9135979
EPI_ISL_9135978
EPI_ISL_9135976
EPI_ISL_9135986
EPI_ISL_9135984
EPI_ISL_9135983
EPI_ISL_9138168
EPI_ISL_9138169
EPI_ISL_9138164
EPI_ISL_9138165
EPI_ISL_7250001
EPI_ISL_9138167
EPI_ISL_9138160
EPI_ISL_9138161
EPI_ISL_9138162
EPI_ISL_9138157
EPI_ISL_9138159
EPI_ISL_9138153
EPI_ISL_9138154
EPI_ISL_9138155
EPI_ISL_9138156
EPI_ISL_9138150
EPI_ISL_9138152
EPI_ISL_9138146
EPI_ISL_7250741
EPI_ISL_7250735
EPI_ISL_9138147
EPI_ISL_9138148
EPI_ISL_9138149
EPI_ISL_9138142
EPI_ISL_9138143
EPI_ISL_9138144
EPI_ISL_9138145
EPI_ISL_9138140
EPI_ISL_9138141
EPI_ISL_9138139
EPI_ISL_7251179
EPI_ISL_9138135
EPI_ISL_9138136
EPI_ISL_9138138
EPI_ISL_9138131
EPI_ISL_9138132
EPI_ISL_9138133
EPI_ISL_9138134
EPI_ISL_9138130
EPI_ISL_9135924
EPI_ISL_9135923
EPI_ISL_9135922
EPI_ISL_9135921
EPI_ISL_9135928
EPI_ISL_9135926
EPI_ISL_9135925
EPI_ISL_9135931
EPI_ISL_9135930
EPI_ISL_9138190
EPI_ISL_9138191
EPI_ISL_9135919
EPI_ISL_9138192
EPI_ISL_9135918
EPI_ISL_9135913
EPI_ISL_9135911
EPI_ISL_9135910
EPI_ISL_9135917
EPI_ISL_9135916
EPI_ISL_9135914
EPI_ISL_9135920
EPI_ISL_9138198
EPI_ISL_9138193
EPI_ISL_9138194
EPI_ISL_9138195
EPI_ISL_9138196
EPI_ISL_9135909
EPI_ISL_9138180
EPI_ISL_9135908
EPI_ISL_9135902
EPI_ISL_9135901
EPI_ISL_9135900
EPI_ISL_9135906
EPI_ISL_9135905
EPI_ISL_9135904
EPI_ISL_9138186
EPI_ISL_9138187
EPI_ISL_9138188
EPI_ISL_9138189
EPI_ISL_9138184
EPI_ISL_9138185
EPI_ISL_9138170
EPI_ISL_7252579
EPI_ISL_9138179
EPI_ISL_9138175
EPI_ISL_9138176
EPI_ISL_9138177
EPI_ISL_9138178
EPI_ISL_9138171
EPI_ISL_9138173
EPI_ISL_9138174
EPI_ISL_7253014
EPI_ISL_9136389
EPI_ISL_9136388
EPI_ISL_9136386
EPI_ISL_9136380
EPI_ISL_9136385
EPI_ISL_9136383
EPI_ISL_9136382
EPI_ISL_9136373
EPI_ISL_9136372
EPI_ISL_9136367
EPI_ISL_9136365
EPI_ISL_9136364
EPI_ISL_9137695
EPI_ISL_9137696
EPI_ISL_9137697
EPI_ISL_9136369
EPI_ISL_9137698
EPI_ISL_9136368
EPI_ISL_9136363
EPI_ISL_9136362
EPI_ISL_9136361
EPI_ISL_9136360
EPI_ISL_9136356
EPI_ISL_9137684
EPI_ISL_9137685
EPI_ISL_9136359
EPI_ISL_9137686
EPI_ISL_9136358
EPI_ISL_9137683
EPI_ISL_9136351
EPI_ISL_9136350
EPI_ISL_9138128
EPI_ISL_9138124
EPI_ISL_9138125
EPI_ISL_9138126
EPI_ISL_9138120
EPI_ISL_9138121
EPI_ISL_9138122
EPI_ISL_9138123
EPI_ISL_9138117
EPI_ISL_9138118
EPI_ISL_9138119
EPI_ISL_9138113
EPI_ISL_9138114
EPI_ISL_9138115
EPI_ISL_9138116
EPI_ISL_9138110
EPI_ISL_9138111
EPI_ISL_9135085
EPI_ISL_9138106
EPI_ISL_9138107
EPI_ISL_9138108
EPI_ISL_9138109
EPI_ISL_9138102
EPI_ISL_9138103
EPI_ISL_9138104
EPI_ISL_9138105
EPI_ISL_9138100
EPI_ISL_9138101
EPI_ISL_9136399
EPI_ISL_9136398
EPI_ISL_9136392
EPI_ISL_9136391
EPI_ISL_9136390
EPI_ISL_9136396
EPI_ISL_9136395
EPI_ISL_9136539
EPI_ISL_9136538
EPI_ISL_9136537
EPI_ISL_9137868
EPI_ISL_9137869
EPI_ISL_9137875
EPI_ISL_9136543
EPI_ISL_9136542
EPI_ISL_9136541
EPI_ISL_9137878
EPI_ISL_9136540
EPI_ISL_9137871
EPI_ISL_9136547
EPI_ISL_9137872
EPI_ISL_9136546
EPI_ISL_9137873
EPI_ISL_9136529
EPI_ISL_9136528
EPI_ISL_9136527
EPI_ISL_9136526
EPI_ISL_9137864
EPI_ISL_9136532
EPI_ISL_9136531
EPI_ISL_9136530
EPI_ISL_9136536
EPI_ISL_9137861
EPI_ISL_9136535
EPI_ISL_9136534
EPI_ISL_9137862
EPI_ISL_9137863
EPI_ISL_9136533
EPI_ISL_9136518
EPI_ISL_9136517
EPI_ISL_9136516
EPI_ISL_9136515
EPI_ISL_9137846
EPI_ISL_9137847
EPI_ISL_9137848
EPI_ISL_9136519
EPI_ISL_9137849
EPI_ISL_9137853
EPI_ISL_9136521
EPI_ISL_9137854
EPI_ISL_9136520
EPI_ISL_9137855
EPI_ISL_9137856
EPI_ISL_9136525
EPI_ISL_9131964
EPI_ISL_9136524
EPI_ISL_9136523
EPI_ISL_9137852
EPI_ISL_9136522
EPI_ISL_9136507
EPI_ISL_9136506
EPI_ISL_9136505
EPI_ISL_9136504
EPI_ISL_9137835
EPI_ISL_9137836
EPI_ISL_9137837
EPI_ISL_9136509
EPI_ISL_9136508
EPI_ISL_9137838
EPI_ISL_9137842
EPI_ISL_9136510
EPI_ISL_9137843
EPI_ISL_9137845
EPI_ISL_9136514
EPI_ISL_9133964
EPI_ISL_9136513
EPI_ISL_9137840
EPI_ISL_9136512
EPI_ISL_9137841
EPI_ISL_9134164
EPI_ISL_9136587
EPI_ISL_9136586
EPI_ISL_7258679
EPI_ISL_9135259
EPI_ISL_9117764
EPI_ISL_9136583
EPI_ISL_9135239
EPI_ISL_9136576
EPI_ISL_9136575
EPI_ISL_9136573
EPI_ISL_9136579
EPI_ISL_9136572
EPI_ISL_9136571
EPI_ISL_9136564
EPI_ISL_9137898
EPI_ISL_9137899
EPI_ISL_9137893
EPI_ISL_9136569
EPI_ISL_9136567
EPI_ISL_9137896
EPI_ISL_9136566
EPI_ISL_9137890
EPI_ISL_9137891
EPI_ISL_9137892
EPI_ISL_9136561
EPI_ISL_9136560
EPI_ISL_9136549
EPI_ISL_9136548
EPI_ISL_9137879
EPI_ISL_9137886
EPI_ISL_9136554
EPI_ISL_9137887
EPI_ISL_9136553
EPI_ISL_9137888
EPI_ISL_9136551
EPI_ISL_9137882
EPI_ISL_9137883
EPI_ISL_9136556
EPI_ISL_9137885
EPI_ISL_9137880
EPI_ISL_9137881
EPI_ISL_9137829
EPI_ISL_9137824
EPI_ISL_9137825
EPI_ISL_9137826
EPI_ISL_9137831
EPI_ISL_9137832
EPI_ISL_9137834
EPI_ISL_9136503
EPI_ISL_9136502
EPI_ISL_9136501
EPI_ISL_9136500
EPI_ISL_9137830
EPI_ISL_9137817
EPI_ISL_9137818
EPI_ISL_9137819
EPI_ISL_9137813
EPI_ISL_9137814
EPI_ISL_9137815
EPI_ISL_9137820
EPI_ISL_9137821
EPI_ISL_9137822
EPI_ISL_9137823
EPI_ISL_9137806
EPI_ISL_9137807
EPI_ISL_9137808
EPI_ISL_9137803
EPI_ISL_9137804
EPI_ISL_9137805
EPI_ISL_9137810
EPI_ISL_9137812
EPI_ISL_9137801
EPI_ISL_9138270
EPI_ISL_9138271
EPI_ISL_9138272
EPI_ISL_9138273
EPI_ISL_9138267
EPI_ISL_9138268
EPI_ISL_9138263
EPI_ISL_9138264
EPI_ISL_9138265
EPI_ISL_9138266
EPI_ISL_9138260
EPI_ISL_9138261
EPI_ISL_9138262
EPI_ISL_9138257
EPI_ISL_9138258
EPI_ISL_9138259
EPI_ISL_9138253
EPI_ISL_9138254
EPI_ISL_9138255
EPI_ISL_9138250
EPI_ISL_9138251
EPI_ISL_9138205
EPI_ISL_9138206
EPI_ISL_8020464
EPI_ISL_9138207
EPI_ISL_9138208
EPI_ISL_9138201
EPI_ISL_9138202
EPI_ISL_9138203
EPI_ISL_9138204
EPI_ISL_9138200
EPI_ISL_9136499
EPI_ISL_9136496
EPI_ISL_9135165
EPI_ISL_9136491
EPI_ISL_9136490
EPI_ISL_9136493
EPI_ISL_9136487
EPI_ISL_9136480
EPI_ISL_9136482
EPI_ISL_9135144
EPI_ISL_9136474
EPI_ISL_9138249
EPI_ISL_9138245
EPI_ISL_9138246
EPI_ISL_9138247
EPI_ISL_9138248
EPI_ISL_9138241
EPI_ISL_9138242
EPI_ISL_7904764
EPI_ISL_9138243
EPI_ISL_9138240
EPI_ISL_9138238
EPI_ISL_9138239
EPI_ISL_9138235
EPI_ISL_9138236
EPI_ISL_7921164
EPI_ISL_9138237
EPI_ISL_9138230
EPI_ISL_9138231
EPI_ISL_9139561
EPI_ISL_9138232
EPI_ISL_9138233
EPI_ISL_9138227
EPI_ISL_9138228
EPI_ISL_9138229
EPI_ISL_9138223
EPI_ISL_9138224
EPI_ISL_9138225
EPI_ISL_9138226
EPI_ISL_9138220
EPI_ISL_9138221
EPI_ISL_9138222
EPI_ISL_9138209
EPI_ISL_9138216
EPI_ISL_9138217
EPI_ISL_9138218
EPI_ISL_9138219
EPI_ISL_9138213
EPI_ISL_9138214
EPI_ISL_9138215
EPI_ISL_9138210
EPI_ISL_7923264
EPI_ISL_9135329
EPI_ISL_9136659
EPI_ISL_9137989
EPI_ISL_9135333
EPI_ISL_9137996
EPI_ISL_9136663
EPI_ISL_9137997
EPI_ISL_9137998
EPI_ISL_9136662
EPI_ISL_9137999
EPI_ISL_9137992
EPI_ISL_9137993
EPI_ISL_9136667
EPI_ISL_9137994
EPI_ISL_9137995
EPI_ISL_9136665
EPI_ISL_9137990
EPI_ISL_9137991
EPI_ISL_9136660
EPI_ISL_9136649
EPI_ISL_9136648
EPI_ISL_9136647
EPI_ISL_9137978
EPI_ISL_9137979
EPI_ISL_9137985
EPI_ISL_9136652
EPI_ISL_9135321
EPI_ISL_9137986
EPI_ISL_9136651
EPI_ISL_9137987
EPI_ISL_9136650
EPI_ISL_9136656
EPI_ISL_9135325
EPI_ISL_9137983
EPI_ISL_9137984
EPI_ISL_9137980
EPI_ISL_9136639
EPI_ISL_9136638
EPI_ISL_9136637
EPI_ISL_9136636
EPI_ISL_9137968
EPI_ISL_9136642
EPI_ISL_9136641
EPI_ISL_9137975
EPI_ISL_9137976
EPI_ISL_9137977
EPI_ISL_9136646
EPI_ISL_9137970
EPI_ISL_9136645
EPI_ISL_9137971
EPI_ISL_9137972
EPI_ISL_9136643
EPI_ISL_9136628
EPI_ISL_9136626
EPI_ISL_9137956
EPI_ISL_9137957
EPI_ISL_9137958
EPI_ISL_7907964
EPI_ISL_9137959
EPI_ISL_9136629
EPI_ISL_9136631
EPI_ISL_9137963
EPI_ISL_9136630
EPI_ISL_9137964
EPI_ISL_9137965
EPI_ISL_9136635
EPI_ISL_9136633
EPI_ISL_9137961
EPI_ISL_9136632
EPI_ISL_9137962
EPI_ISL_8183064
EPI_ISL_9134029
EPI_ISL_9136694
EPI_ISL_9136699
EPI_ISL_9136691
EPI_ISL_9136690
EPI_ISL_9136686
EPI_ISL_9136685
EPI_ISL_9134024
EPI_ISL_9136683
EPI_ISL_9134027
EPI_ISL_9136687
EPI_ISL_9134026
EPI_ISL_9136681
EPI_ISL_9136680
EPI_ISL_9136669
EPI_ISL_9136675
EPI_ISL_9136674
EPI_ISL_9136673
EPI_ISL_9136672
EPI_ISL_9136679
EPI_ISL_9136678
EPI_ISL_9134017
EPI_ISL_9136677
EPI_ISL_9136671
EPI_ISL_9137909
EPI_ISL_9137905
EPI_ISL_9137906
EPI_ISL_9137907
EPI_ISL_9137908
EPI_ISL_9137901
EPI_ISL_9137902
EPI_ISL_9137903
EPI_ISL_9137910
EPI_ISL_9137911
EPI_ISL_9137900
EPI_ISL_9136617
EPI_ISL_9137949
EPI_ISL_9136616
EPI_ISL_9136615
EPI_ISL_9136614
EPI_ISL_9137945
EPI_ISL_9137946
EPI_ISL_9136619
EPI_ISL_9137947
EPI_ISL_9136618
EPI_ISL_9137948
EPI_ISL_9137952
EPI_ISL_9136620
EPI_ISL_9137954
EPI_ISL_9136624
EPI_ISL_9136623
EPI_ISL_9137950
EPI_ISL_9136622
EPI_ISL_9137951
EPI_ISL_9136621
EPI_ISL_9137938
EPI_ISL_9136606
EPI_ISL_9137939
EPI_ISL_9136605
EPI_ISL_9136604
EPI_ISL_9136603
EPI_ISL_9137934
EPI_ISL_9137935
EPI_ISL_7928564
EPI_ISL_9136609
EPI_ISL_9137936
EPI_ISL_9136608
EPI_ISL_9136607
EPI_ISL_9137937
EPI_ISL_9137941
EPI_ISL_9137942
EPI_ISL_9137943
EPI_ISL_9136613
EPI_ISL_9136612
EPI_ISL_9136611
EPI_ISL_9137940
EPI_ISL_9137927
EPI_ISL_9137928
EPI_ISL_9137929
EPI_ISL_9137923
EPI_ISL_9137924
EPI_ISL_9137925
EPI_ISL_9137926
EPI_ISL_9137930
EPI_ISL_9137931
EPI_ISL_9137932
EPI_ISL_9137933
EPI_ISL_9136602
EPI_ISL_9136601
EPI_ISL_9136600
EPI_ISL_9137916
EPI_ISL_9137917
EPI_ISL_9137918
EPI_ISL_9137919
EPI_ISL_9137913
EPI_ISL_9137914
EPI_ISL_9137915
EPI_ISL_9137920
EPI_ISL_9137921
EPI_ISL_9137922
EPI_ISL_9137079
EPI_ISL_9137075
EPI_ISL_9137076
EPI_ISL_9137078
EPI_ISL_9137071
EPI_ISL_9137072
EPI_ISL_9137073
EPI_ISL_9137074
EPI_ISL_9137064
EPI_ISL_9137066
EPI_ISL_9137067
EPI_ISL_9137060
EPI_ISL_9137061
EPI_ISL_9137062
EPI_ISL_9137063
EPI_ISL_9137057
EPI_ISL_9137059
EPI_ISL_9137053
EPI_ISL_9137056
EPI_ISL_9137051
EPI_ISL_9137046
EPI_ISL_9137047
EPI_ISL_9137048
EPI_ISL_9137049
EPI_ISL_9137043
EPI_ISL_9137045
EPI_ISL_9137040
EPI_ISL_9137041
EPI_ISL_9137090
EPI_ISL_9137091
EPI_ISL_9137092
EPI_ISL_9137097
EPI_ISL_7907864
EPI_ISL_9137098
EPI_ISL_9137093
EPI_ISL_9137094
EPI_ISL_9137080
EPI_ISL_9137081
EPI_ISL_9137087
EPI_ISL_9137089
EPI_ISL_9137082
EPI_ISL_9137085
EPI_ISL_8304964
EPI_ISL_8117964
EPI_ISL_8323664
EPI_ISL_9135273
EPI_ISL_9139625
EPI_ISL_7933164
EPI_ISL_9136598
EPI_ISL_9136595
EPI_ISL_9136594
EPI_ISL_9136593
EPI_ISL_9137039
EPI_ISL_9137035
EPI_ISL_9137036
EPI_ISL_9137037
EPI_ISL_9137038
EPI_ISL_9137031
EPI_ISL_9137032
EPI_ISL_9137033
EPI_ISL_9137030
EPI_ISL_9137028
EPI_ISL_9137029
EPI_ISL_9137025
EPI_ISL_9137026
EPI_ISL_9137027
EPI_ISL_9137020
EPI_ISL_9137021
EPI_ISL_9137022
EPI_ISL_9137023
EPI_ISL_9137017
EPI_ISL_9139679
EPI_ISL_9137018
EPI_ISL_9137019
EPI_ISL_9137013
EPI_ISL_9137014
EPI_ISL_9137015
EPI_ISL_9137016
EPI_ISL_9137010
EPI_ISL_9137011
EPI_ISL_9137012
EPI_ISL_9137006
EPI_ISL_9137007
EPI_ISL_9137008
EPI_ISL_9137002
EPI_ISL_9137003
EPI_ISL_9137004
EPI_ISL_9137005
EPI_ISL_9137000
EPI_ISL_9137001
EPI_ISL_9136779
EPI_ISL_8095064
EPI_ISL_7935164
EPI_ISL_9136783
EPI_ISL_9136782
EPI_ISL_9136789
EPI_ISL_9136788
EPI_ISL_9136787
EPI_ISL_9136786
EPI_ISL_8116864
EPI_ISL_9136769
EPI_ISL_8118264
EPI_ISL_9136774
EPI_ISL_9136773
EPI_ISL_9136778
EPI_ISL_9136777
EPI_ISL_9136770
EPI_ISL_9136759
EPI_ISL_9136758
EPI_ISL_9136763
EPI_ISL_9136761
EPI_ISL_9136760
EPI_ISL_9136767
EPI_ISL_9136764
EPI_ISL_9136749
EPI_ISL_9136748
EPI_ISL_9136747
EPI_ISL_9136746
EPI_ISL_9136752
EPI_ISL_9136751
EPI_ISL_9136750
EPI_ISL_9136756
EPI_ISL_9136754
EPI_ISL_9136753
EPI_ISL_8577464
EPI_ISL_9134163
EPI_ISL_9135491
EPI_ISL_9134153
EPI_ISL_9134154
EPI_ISL_7946864
EPI_ISL_9134159
EPI_ISL_9134158
EPI_ISL_9136796
EPI_ISL_9136794
EPI_ISL_9136793
EPI_ISL_9136799
EPI_ISL_9136797
EPI_ISL_9136792
EPI_ISL_9136790
EPI_ISL_9136701
EPI_ISL_9136700
EPI_ISL_8323764
EPI_ISL_9136737
EPI_ISL_9136736
EPI_ISL_9136739
EPI_ISL_9136741
EPI_ISL_9136745
EPI_ISL_9136744
EPI_ISL_9136743
EPI_ISL_9136742
EPI_ISL_9136727
EPI_ISL_9136726
EPI_ISL_9136724
EPI_ISL_9136729
EPI_ISL_9136728
EPI_ISL_9136730
EPI_ISL_9136734
EPI_ISL_9136733
EPI_ISL_9136732
EPI_ISL_9136731
EPI_ISL_9136716
EPI_ISL_9136714
EPI_ISL_9136713
EPI_ISL_9136719
EPI_ISL_9136718
EPI_ISL_9136717
EPI_ISL_9136723
EPI_ISL_9136722
EPI_ISL_9136721
EPI_ISL_9136720
EPI_ISL_9136705
EPI_ISL_9136704
EPI_ISL_9136703
EPI_ISL_9136702
EPI_ISL_9136709
EPI_ISL_9136708
EPI_ISL_9136707
EPI_ISL_9136711
EPI_ISL_9137191
EPI_ISL_8177814
EPI_ISL_9137196
EPI_ISL_9137199
EPI_ISL_9137192
EPI_ISL_9137193
EPI_ISL_9137194
EPI_ISL_9137195
EPI_ISL_9137189
EPI_ISL_9137185
EPI_ISL_9137186
EPI_ISL_9137187
EPI_ISL_9137181
EPI_ISL_9137183
EPI_ISL_9137184
EPI_ISL_9137178
EPI_ISL_9137179
EPI_ISL_9137174
EPI_ISL_9137177
EPI_ISL_9137171
EPI_ISL_9137172
EPI_ISL_9137167
EPI_ISL_9137168
EPI_ISL_9137169
EPI_ISL_9137163
EPI_ISL_9137164
EPI_ISL_9137165
EPI_ISL_9137160
EPI_ISL_9137116
EPI_ISL_9137117
EPI_ISL_9137118
EPI_ISL_9137119
EPI_ISL_9137113
EPI_ISL_9137114
EPI_ISL_9137115
EPI_ISL_9134085
EPI_ISL_9134084
EPI_ISL_9134078
EPI_ISL_9137105
EPI_ISL_9137106
EPI_ISL_9137107
EPI_ISL_9134076
EPI_ISL_9137108
EPI_ISL_9137101
EPI_ISL_9137102
EPI_ISL_9137103
EPI_ISL_9137104
EPI_ISL_9134070
EPI_ISL_9137100
EPI_ISL_9139753
EPI_ISL_9134060
EPI_ISL_9139738
EPI_ISL_9134052
EPI_ISL_9137156
EPI_ISL_9137157
EPI_ISL_9137159
EPI_ISL_9137152
EPI_ISL_9137153
EPI_ISL_9137155
EPI_ISL_9137150
EPI_ISL_9137149
EPI_ISL_9137147
EPI_ISL_9137148
EPI_ISL_9137141
EPI_ISL_9137143
EPI_ISL_9137140
EPI_ISL_9137138
EPI_ISL_9137139
EPI_ISL_9137134
EPI_ISL_9137135
EPI_ISL_9137136
EPI_ISL_9137137
EPI_ISL_9137130
EPI_ISL_9137131
EPI_ISL_9137132
EPI_ISL_9137127
EPI_ISL_9137128
EPI_ISL_9137129
EPI_ISL_9137123
EPI_ISL_9137125
EPI_ISL_9137126
EPI_ISL_9137120
EPI_ISL_9137121
EPI_ISL_9137122
EPI_ISL_9135579
EPI_ISL_9136889
EPI_ISL_9136892
EPI_ISL_9136899
EPI_ISL_9136898
EPI_ISL_9136897
EPI_ISL_9136896
EPI_ISL_9136890
EPI_ISL_9136878
EPI_ISL_9136888
EPI_ISL_9136886
EPI_ISL_9136877
EPI_ISL_9137307
EPI_ISL_9137308
EPI_ISL_9137309
EPI_ISL_9137314
EPI_ISL_9137315
EPI_ISL_9137316
EPI_ISL_9137317
EPI_ISL_9137310
EPI_ISL_9137312
EPI_ISL_9137313
EPI_ISL_9137303
EPI_ISL_9137304
EPI_ISL_9137305
EPI_ISL_9137300
EPI_ISL_9137301
EPI_ISL_9137302
EPI_ISL_9135583
EPI_ISL_9139090
EPI_ISL_9136815
EPI_ISL_9136814
EPI_ISL_9136813
EPI_ISL_9136812
EPI_ISL_9136819
EPI_ISL_9136818
EPI_ISL_9136817
EPI_ISL_9136816
EPI_ISL_9136821
EPI_ISL_9136820
EPI_ISL_9136809
EPI_ISL_9136804
EPI_ISL_9136802
EPI_ISL_9136801
EPI_ISL_9136807
EPI_ISL_9136806
EPI_ISL_9136805
EPI_ISL_9136810
EPI_ISL_9139089
EPI_ISL_9139088
EPI_ISL_9139087
EPI_ISL_9139086
EPI_ISL_9136800
EPI_ISL_7851664
EPI_ISL_9136859
EPI_ISL_7852164
EPI_ISL_9136856
EPI_ISL_9136862
EPI_ISL_9136861
EPI_ISL_9136860
EPI_ISL_9136864
EPI_ISL_9136863
EPI_ISL_9136848
EPI_ISL_9136847
EPI_ISL_9136846
EPI_ISL_9136845
EPI_ISL_9136849
EPI_ISL_9136851
EPI_ISL_9136850
EPI_ISL_9136855
EPI_ISL_9136853
EPI_ISL_9136852
EPI_ISL_9135506
EPI_ISL_9136836
EPI_ISL_9136835
EPI_ISL_9136839
EPI_ISL_9136838
EPI_ISL_9136840
EPI_ISL_9136843
EPI_ISL_9136842
EPI_ISL_9136841
EPI_ISL_9136826
EPI_ISL_9136825
EPI_ISL_9136824
EPI_ISL_9136823
EPI_ISL_9136829
EPI_ISL_9136828
EPI_ISL_9136827
EPI_ISL_7871764
EPI_ISL_9136833
EPI_ISL_7871864
EPI_ISL_9136832
EPI_ISL_9136831
EPI_ISL_7872364
EPI_ISL_9136830
EPI_ISL_9137290
EPI_ISL_9137299
EPI_ISL_9137295
EPI_ISL_9137296
EPI_ISL_9137298
EPI_ISL_9137291
EPI_ISL_9137292
EPI_ISL_9137294
EPI_ISL_9137288
EPI_ISL_9137289
EPI_ISL_9137286
EPI_ISL_9137287
EPI_ISL_9137283
EPI_ISL_7871564
EPI_ISL_9140021
EPI_ISL_9140020
EPI_ISL_9137237
EPI_ISL_9137238
EPI_ISL_9137239
EPI_ISL_9137233
EPI_ISL_9137234
EPI_ISL_9137235
EPI_ISL_9137236
EPI_ISL_8034764
EPI_ISL_9137230
EPI_ISL_9137231
EPI_ISL_9139893
EPI_ISL_9137232
EPI_ISL_9137219
EPI_ISL_9137226
EPI_ISL_9137227
EPI_ISL_9137228
EPI_ISL_9137229
EPI_ISL_9137222
EPI_ISL_9137223
EPI_ISL_9137224
EPI_ISL_9137225
EPI_ISL_9137220
EPI_ISL_9137221
EPI_ISL_9134193
EPI_ISL_9137208
EPI_ISL_9137215
EPI_ISL_9137216
EPI_ISL_9137217
EPI_ISL_9134186
EPI_ISL_9137218
EPI_ISL_9134187
EPI_ISL_9137211
EPI_ISL_9137212
EPI_ISL_9137213
EPI_ISL_9137214
EPI_ISL_9134181
EPI_ISL_9134183
EPI_ISL_9134177
EPI_ISL_9137204
EPI_ISL_9134178
EPI_ISL_9137205
EPI_ISL_9137206
EPI_ISL_9134175
EPI_ISL_9137207
EPI_ISL_9137200
EPI_ISL_9137201
EPI_ISL_9137202
EPI_ISL_9137203
EPI_ISL_9134172
EPI_ISL_9137278
EPI_ISL_9137279
EPI_ISL_9137274
EPI_ISL_9137275
EPI_ISL_9137276
EPI_ISL_9137271
EPI_ISL_9137266
EPI_ISL_9137267
EPI_ISL_9137268
EPI_ISL_9137269
EPI_ISL_9137264
EPI_ISL_9137265
EPI_ISL_9137260
EPI_ISL_9137261
EPI_ISL_9137255
EPI_ISL_9137256
EPI_ISL_9137257
EPI_ISL_9137258
EPI_ISL_9137251
EPI_ISL_9137253
EPI_ISL_9137254
EPI_ISL_9137250
EPI_ISL_9137248
EPI_ISL_9137249
EPI_ISL_9137244
EPI_ISL_9137246
EPI_ISL_9137247
EPI_ISL_9137240
EPI_ISL_9137241
EPI_ISL_9137243
EPI_ISL_9135696
EPI_ISL_9135695
EPI_ISL_9135694
EPI_ISL_9135693
EPI_ISL_9135699
EPI_ISL_9135698
EPI_ISL_9135697
EPI_ISL_9135691
EPI_ISL_9135690
EPI_ISL_9135684
EPI_ISL_9135683
EPI_ISL_9135682
EPI_ISL_9135689
EPI_ISL_9135687
EPI_ISL_9135686
EPI_ISL_9135681
EPI_ISL_9135669
EPI_ISL_9136999
EPI_ISL_9135674
EPI_ISL_9135671
EPI_ISL_9135678
EPI_ISL_9135676
EPI_ISL_9135675
EPI_ISL_9135670
EPI_ISL_9136989
EPI_ISL_9136994
EPI_ISL_9136993
EPI_ISL_9136992
EPI_ISL_9135660
EPI_ISL_9136997
EPI_ISL_9136996
EPI_ISL_9136995
EPI_ISL_9137428
EPI_ISL_9136103
EPI_ISL_9137435
EPI_ISL_9136102
EPI_ISL_9137436
EPI_ISL_9136101
EPI_ISL_9137437
EPI_ISL_9136100
EPI_ISL_9137438
EPI_ISL_9137431
EPI_ISL_9136107
EPI_ISL_9136106
EPI_ISL_9137432
EPI_ISL_9136105
EPI_ISL_9137433
EPI_ISL_9136104
EPI_ISL_9137430
EPI_ISL_9137417
EPI_ISL_9137418
EPI_ISL_9137419
EPI_ISL_9137425
EPI_ISL_9137426
EPI_ISL_9137427
EPI_ISL_9137420
EPI_ISL_9137421
EPI_ISL_9137422
EPI_ISL_9137406
EPI_ISL_9137407
EPI_ISL_9137408
EPI_ISL_9137409
EPI_ISL_9137415
EPI_ISL_9137416
EPI_ISL_9137411
EPI_ISL_9137412
EPI_ISL_9137402
EPI_ISL_9137403
EPI_ISL_9137404
EPI_ISL_9137405
EPI_ISL_9137400
EPI_ISL_9137401
EPI_ISL_9136936
EPI_ISL_9135604
EPI_ISL_9136935
EPI_ISL_9135603
EPI_ISL_9135602
EPI_ISL_9135609
EPI_ISL_9136939
EPI_ISL_9135608
EPI_ISL_9135607
EPI_ISL_9136938
EPI_ISL_9135606
EPI_ISL_9136937
EPI_ISL_9136943
EPI_ISL_9135612
EPI_ISL_9136942
EPI_ISL_9135610
EPI_ISL_9136941
EPI_ISL_9136940
EPI_ISL_9136925
EPI_ISL_9136924
EPI_ISL_9136923
EPI_ISL_9136922
EPI_ISL_9136929
EPI_ISL_9136928
EPI_ISL_9136927
EPI_ISL_9136926
EPI_ISL_9135601
EPI_ISL_9136932
EPI_ISL_9135600
EPI_ISL_9136931
EPI_ISL_9136919
EPI_ISL_9136914
EPI_ISL_9136913
EPI_ISL_9136911
EPI_ISL_9136918
EPI_ISL_9136917
EPI_ISL_9136916
EPI_ISL_9136915
EPI_ISL_9136921
EPI_ISL_9136920
EPI_ISL_9136909
EPI_ISL_9136903
EPI_ISL_9136902
EPI_ISL_9136901
EPI_ISL_9136900
EPI_ISL_9136907
EPI_ISL_9136906
EPI_ISL_9136905
EPI_ISL_9136904
EPI_ISL_9135649
EPI_ISL_9135648
EPI_ISL_9135647
EPI_ISL_9136978
EPI_ISL_9135646
EPI_ISL_9136977
EPI_ISL_9136983
EPI_ISL_9135651
EPI_ISL_9136981
EPI_ISL_9135650
EPI_ISL_9136980
EPI_ISL_9135656
EPI_ISL_9136986
EPI_ISL_9136985
EPI_ISL_9135654
EPI_ISL_9136984
EPI_ISL_9135638
EPI_ISL_9135635
EPI_ISL_9135639
EPI_ISL_9135641
EPI_ISL_9135640
EPI_ISL_9136970
EPI_ISL_9136976
EPI_ISL_9135645
EPI_ISL_9135644
EPI_ISL_9136974
EPI_ISL_9136973
EPI_ISL_9135627
EPI_ISL_9136958
EPI_ISL_9136957
EPI_ISL_9135626
EPI_ISL_9136956
EPI_ISL_9135624
EPI_ISL_9135629
EPI_ISL_9135628
EPI_ISL_9136959
EPI_ISL_9136961
EPI_ISL_9135633
EPI_ISL_9136964
EPI_ISL_9136962
EPI_ISL_9135616
EPI_ISL_9136947
EPI_ISL_9136945
EPI_ISL_9135613
EPI_ISL_9136944
EPI_ISL_8306264
EPI_ISL_9135619
EPI_ISL_9136949
EPI_ISL_9135618
EPI_ISL_9136948
EPI_ISL_9135617
EPI_ISL_9136950
EPI_ISL_9135623
EPI_ISL_9136954
EPI_ISL_9135622
EPI_ISL_9135621
EPI_ISL_9136952
EPI_ISL_9135620
EPI_ISL_9136951
EPI_ISL_8093864
EPI_ISL_8094564
EPI_ISL_9136095
EPI_ISL_9136093
EPI_ISL_9136099
EPI_ISL_9136098
EPI_ISL_9136097
EPI_ISL_9136096
EPI_ISL_9136080
EPI_ISL_9136088
EPI_ISL_9136087
EPI_ISL_8116464
EPI_ISL_8118164
EPI_ISL_8116564
EPI_ISL_9136086
EPI_ISL_8324464
EPI_ISL_9136070
EPI_ISL_9136077
EPI_ISL_9136075
EPI_ISL_8177964
EPI_ISL_8178064
EPI_ISL_9136026
EPI_ISL_9137358
EPI_ISL_9137359
EPI_ISL_9136024
EPI_ISL_9136023
EPI_ISL_9137354
EPI_ISL_9136029
EPI_ISL_9137355
EPI_ISL_9137356
EPI_ISL_9136028
EPI_ISL_9137357
EPI_ISL_9137350
EPI_ISL_9137351
EPI_ISL_9137352
EPI_ISL_9137353
EPI_ISL_9136022
EPI_ISL_9136021
EPI_ISL_9136020
EPI_ISL_9136009
EPI_ISL_9137347
EPI_ISL_9136015
EPI_ISL_9136014
EPI_ISL_9136013
EPI_ISL_9137349
EPI_ISL_9136012
EPI_ISL_9136019
EPI_ISL_9137343
EPI_ISL_9137344
EPI_ISL_9136018
EPI_ISL_9136017
EPI_ISL_9136016
EPI_ISL_9137346
EPI_ISL_9137340
EPI_ISL_9137342
EPI_ISL_9136010
EPI_ISL_9137329
EPI_ISL_9136004
EPI_ISL_9137336
EPI_ISL_9136003
EPI_ISL_9137337
EPI_ISL_9136002
EPI_ISL_9137338
EPI_ISL_9137339
EPI_ISL_9136001
EPI_ISL_9137332
EPI_ISL_9136007
EPI_ISL_9137333
EPI_ISL_9136006
EPI_ISL_9137334
EPI_ISL_9136005
EPI_ISL_9137335
EPI_ISL_9137330
EPI_ISL_9137331
EPI_ISL_9136000
EPI_ISL_9137318
EPI_ISL_9137319
EPI_ISL_9137326
EPI_ISL_9137327
EPI_ISL_9137328
EPI_ISL_9137321
EPI_ISL_9137322
EPI_ISL_9137323
EPI_ISL_9137324
EPI_ISL_9137320
EPI_ISL_9136069
EPI_ISL_9136068
EPI_ISL_9137398
EPI_ISL_9137399
EPI_ISL_9136061
EPI_ISL_9137395
EPI_ISL_9137397
EPI_ISL_9137390
EPI_ISL_9137391
EPI_ISL_9137392
EPI_ISL_9137393
EPI_ISL_9136059
EPI_ISL_9136058
EPI_ISL_9136056
EPI_ISL_9137387
EPI_ISL_9137388
EPI_ISL_9137389
EPI_ISL_9137383
EPI_ISL_9136050
EPI_ISL_9137385
EPI_ISL_9136055
EPI_ISL_9137380
EPI_ISL_9136054
EPI_ISL_9136053
EPI_ISL_9137381
EPI_ISL_9136048
EPI_ISL_9136047
EPI_ISL_9136046
EPI_ISL_9136045
EPI_ISL_9137376
EPI_ISL_9137377
EPI_ISL_9137379
EPI_ISL_9136049
EPI_ISL_9136040
EPI_ISL_9137373
EPI_ISL_9137375
EPI_ISL_9136044
EPI_ISL_9136042
EPI_ISL_9137370
EPI_ISL_9136041
EPI_ISL_9137371
EPI_ISL_9136037
EPI_ISL_9136036
EPI_ISL_9136035
EPI_ISL_9136034
EPI_ISL_9137365
EPI_ISL_9137367
EPI_ISL_9136039
EPI_ISL_9136038
EPI_ISL_9137362
EPI_ISL_9137363
EPI_ISL_9136033
EPI_ISL_9136032
EPI_ISL_9136031
EPI_ISL_9137360
EPI_ISL_9136030
EPI_ISL_8577264
EPI_ISL_8577364
EPI_ISL_8577864
EPI_ISL_7851164
EPI_ISL_9142896
EPI_ISL_9142898
EPI_ISL_9142899
EPI_ISL_9142891
EPI_ISL_9142892
EPI_ISL_9142893
EPI_ISL_9142884
EPI_ISL_9142885
EPI_ISL_9142882
EPI_ISL_9142883
EPI_ISL_9142873
EPI_ISL_9142874
EPI_ISL_9142870
EPI_ISL_9142863
EPI_ISL_9142866
EPI_ISL_9142867
EPI_ISL_9142815
EPI_ISL_9142817
EPI_ISL_9142818
EPI_ISL_9142819
EPI_ISL_9142812
EPI_ISL_9142813
EPI_ISL_9142814
EPI_ISL_9142804
EPI_ISL_9142805
EPI_ISL_9142806
EPI_ISL_9142809
EPI_ISL_9142800
EPI_ISL_9142801
EPI_ISL_9142802
EPI_ISL_9142803
EPI_ISL_9142861
EPI_ISL_9142859
EPI_ISL_8177408
EPI_ISL_9142854
EPI_ISL_9142855
EPI_ISL_9142856
EPI_ISL_9142850
EPI_ISL_9142848
EPI_ISL_9142849
EPI_ISL_9142840
EPI_ISL_9142841
EPI_ISL_9142842
EPI_ISL_9142843
EPI_ISL_9142844
EPI_ISL_9142846
EPI_ISL_9142847
EPI_ISL_9142837
EPI_ISL_9142838
EPI_ISL_9142839
EPI_ISL_9142830
EPI_ISL_9142831
EPI_ISL_9142832
EPI_ISL_9142834
EPI_ISL_9142835
EPI_ISL_9142836
EPI_ISL_9142826
EPI_ISL_9142827
EPI_ISL_9142828
EPI_ISL_9142829
EPI_ISL_9142820
EPI_ISL_9142821
EPI_ISL_9142822
EPI_ISL_9142823
EPI_ISL_9142824
EPI_ISL_9142825
EPI_ISL_8177508
EPI_ISL_8308408
EPI_ISL_8323708
EPI_ISL_8323808
EPI_ISL_8322708
EPI_ISL_9142994
EPI_ISL_9142996
EPI_ISL_9142997
EPI_ISL_9142998
EPI_ISL_9142999
EPI_ISL_9142991
EPI_ISL_9142993
EPI_ISL_9142985
EPI_ISL_9142987
EPI_ISL_770831
EPI_ISL_9142937
EPI_ISL_9142938
EPI_ISL_9142939
EPI_ISL_9142930
EPI_ISL_9142931
EPI_ISL_9142932
EPI_ISL_9142933
EPI_ISL_9142934
EPI_ISL_9142935
EPI_ISL_9142925
EPI_ISL_9142926
EPI_ISL_9142927
EPI_ISL_9142928
EPI_ISL_9142929
EPI_ISL_9142920
EPI_ISL_9142921
EPI_ISL_9142922
EPI_ISL_9142923
EPI_ISL_9142924
EPI_ISL_9142914
EPI_ISL_9142915
EPI_ISL_9142916
EPI_ISL_9142917
EPI_ISL_9142919
EPI_ISL_9142903
EPI_ISL_9142904
EPI_ISL_9142905
EPI_ISL_9142908
EPI_ISL_9142909
EPI_ISL_9142900
EPI_ISL_9142901
EPI_ISL_9142902
EPI_ISL_9142980
EPI_ISL_9142981
EPI_ISL_9142972
EPI_ISL_9142974
EPI_ISL_9142975
EPI_ISL_9142976
EPI_ISL_9142977
EPI_ISL_9142970
EPI_ISL_9142961
EPI_ISL_9142962
EPI_ISL_9142964
EPI_ISL_9142965
EPI_ISL_9142960
EPI_ISL_9142950
EPI_ISL_9142952
EPI_ISL_9142953
EPI_ISL_9142954
EPI_ISL_9142956
EPI_ISL_9142947
EPI_ISL_9142948
EPI_ISL_9142949
EPI_ISL_9142940
EPI_ISL_9142941
EPI_ISL_9142942
EPI_ISL_9142945
EPI_ISL_9142946
EPI_ISL_7914809
EPI_ISL_8323709
EPI_ISL_8012010
EPI_ISL_8924110
EPI_ISL_7871410
EPI_ISL_9142499
EPI_ISL_9142491
EPI_ISL_9142493
EPI_ISL_9142494
EPI_ISL_9142495
EPI_ISL_9142496
EPI_ISL_9142497
EPI_ISL_9142498
EPI_ISL_9142490
EPI_ISL_9142488
EPI_ISL_9142481
EPI_ISL_9142483
EPI_ISL_9142484
EPI_ISL_9142485
EPI_ISL_9142487
EPI_ISL_9142470
EPI_ISL_9142473
EPI_ISL_9142474
EPI_ISL_9142476
EPI_ISL_9142466
EPI_ISL_9142467
EPI_ISL_9142468
EPI_ISL_9142420
EPI_ISL_9142421
EPI_ISL_9142419
EPI_ISL_9142413
EPI_ISL_9142414
EPI_ISL_9142415
EPI_ISL_9142416
EPI_ISL_9142417
EPI_ISL_9142418
EPI_ISL_9142410
EPI_ISL_9142408
EPI_ISL_9142409
EPI_ISL_9142404
EPI_ISL_9142405
EPI_ISL_9142406
EPI_ISL_9142407
EPI_ISL_9142460
EPI_ISL_9142462
EPI_ISL_9142463
EPI_ISL_9142465
EPI_ISL_9142455
EPI_ISL_9142456
EPI_ISL_9142458
EPI_ISL_9142450
EPI_ISL_9142451
EPI_ISL_9142444
EPI_ISL_9142446
EPI_ISL_9142447
EPI_ISL_9142448
EPI_ISL_9142449
EPI_ISL_9142440
EPI_ISL_9142441
EPI_ISL_9142442
EPI_ISL_3341723
EPI_ISL_9142435
EPI_ISL_9142437
EPI_ISL_7980411
EPI_ISL_9142438
EPI_ISL_9142439
EPI_ISL_9142430
EPI_ISL_9142431
EPI_ISL_9142432
EPI_ISL_9142422
EPI_ISL_9142423
EPI_ISL_9142424
EPI_ISL_9142425
EPI_ISL_9142426
EPI_ISL_9142427
EPI_ISL_9142428
EPI_ISL_9142429
EPI_ISL_9143076
EPI_ISL_9143079
EPI_ISL_9143070
EPI_ISL_9143072
EPI_ISL_9143063
EPI_ISL_9143064
EPI_ISL_9143066
EPI_ISL_9143068
EPI_ISL_9143069
EPI_ISL_9143060
EPI_ISL_9143061
EPI_ISL_9143062
EPI_ISL_9143054
EPI_ISL_9143055
EPI_ISL_9143057
EPI_ISL_9143058
EPI_ISL_9143051
EPI_ISL_9143049
EPI_ISL_9143041
EPI_ISL_9143042
EPI_ISL_9143045
EPI_ISL_9143046
EPI_ISL_9143047
EPI_ISL_9143048
EPI_ISL_9143040
EPI_ISL_9143038
EPI_ISL_9143039
EPI_ISL_9143096
EPI_ISL_9143097
EPI_ISL_9143098
EPI_ISL_9143099
EPI_ISL_9143090
EPI_ISL_9143091
EPI_ISL_9143092
EPI_ISL_9143093
EPI_ISL_9143095
EPI_ISL_9143085
EPI_ISL_9143086
EPI_ISL_9143087
EPI_ISL_9143088
EPI_ISL_9143083
EPI_ISL_9142598
EPI_ISL_9142599
EPI_ISL_9142590
EPI_ISL_9142591
EPI_ISL_9142592
EPI_ISL_9142593
EPI_ISL_9142596
EPI_ISL_9142597
EPI_ISL_9142587
EPI_ISL_9142589
EPI_ISL_9143030
EPI_ISL_9143031
EPI_ISL_9143032
EPI_ISL_9143034
EPI_ISL_9143035
EPI_ISL_9143036
EPI_ISL_9143037
EPI_ISL_9143027
EPI_ISL_9143028
EPI_ISL_9143029
EPI_ISL_9143020
EPI_ISL_9143021
EPI_ISL_9143022
EPI_ISL_9143023
EPI_ISL_9143024
EPI_ISL_9143025
EPI_ISL_9143026
EPI_ISL_9143016
EPI_ISL_9143017
EPI_ISL_9143018
EPI_ISL_9143019
EPI_ISL_9143013
EPI_ISL_9143014
EPI_ISL_9143015
EPI_ISL_9143005
EPI_ISL_9143006
EPI_ISL_9143007
EPI_ISL_9143008
EPI_ISL_9143000
EPI_ISL_9143001
EPI_ISL_9143002
EPI_ISL_9143003
EPI_ISL_9143004
EPI_ISL_9142541
EPI_ISL_9142542
EPI_ISL_9142532
EPI_ISL_9142533
EPI_ISL_9142535
EPI_ISL_9142537
EPI_ISL_9142538
EPI_ISL_9142539
EPI_ISL_9142530
EPI_ISL_9142531
EPI_ISL_9142529
EPI_ISL_9142522
EPI_ISL_9142523
EPI_ISL_9142524
EPI_ISL_9142525
EPI_ISL_9142526
EPI_ISL_9142527
EPI_ISL_9142528
EPI_ISL_9142520
EPI_ISL_9142518
EPI_ISL_9142519
EPI_ISL_9142510
EPI_ISL_9142511
EPI_ISL_9142513
EPI_ISL_9142514
EPI_ISL_9142515
EPI_ISL_9142516
EPI_ISL_9142517
EPI_ISL_9142507
EPI_ISL_9142508
EPI_ISL_9142509
EPI_ISL_9142502
EPI_ISL_9142503
EPI_ISL_9142504
EPI_ISL_9142505
EPI_ISL_9142506
EPI_ISL_9142581
EPI_ISL_9142584
EPI_ISL_9142585
EPI_ISL_9142577
EPI_ISL_9142578
EPI_ISL_9142570
EPI_ISL_9142572
EPI_ISL_9142573
EPI_ISL_9142574
EPI_ISL_9142575
EPI_ISL_9142566
EPI_ISL_9142568
EPI_ISL_9142560
EPI_ISL_9142561
EPI_ISL_9142564
EPI_ISL_9142556
EPI_ISL_9142550
EPI_ISL_9142551
EPI_ISL_9142552
EPI_ISL_9142543
EPI_ISL_9142544
EPI_ISL_9142546
EPI_ISL_9142547
EPI_ISL_9142548
EPI_ISL_9142549
EPI_ISL_7871712
EPI_ISL_9146046
EPI_ISL_9143112
EPI_ISL_9143113
EPI_ISL_9143114
EPI_ISL_9143104
EPI_ISL_9143105
EPI_ISL_9143106
EPI_ISL_9143107
EPI_ISL_9143108
EPI_ISL_9143109
EPI_ISL_9143100
EPI_ISL_9143101
EPI_ISL_9143102
EPI_ISL_9143103
EPI_ISL_9142660
EPI_ISL_9142662
EPI_ISL_9142653
EPI_ISL_9142655
EPI_ISL_9142656
EPI_ISL_9142657
EPI_ISL_9142659
EPI_ISL_9142651
EPI_ISL_9142652
EPI_ISL_9142642
EPI_ISL_9142643
EPI_ISL_9142644
EPI_ISL_9142645
EPI_ISL_9142646
EPI_ISL_9142647
EPI_ISL_9142648
EPI_ISL_9142649
EPI_ISL_9142640
EPI_ISL_9142641
EPI_ISL_9142639
EPI_ISL_9142631
EPI_ISL_9142632
EPI_ISL_9142633
EPI_ISL_9142634
EPI_ISL_9142635
EPI_ISL_9142636
EPI_ISL_9142637
EPI_ISL_9142638
EPI_ISL_9142630
EPI_ISL_9142628
EPI_ISL_9142629
EPI_ISL_9142620
EPI_ISL_9142621
EPI_ISL_9142622
EPI_ISL_9142625
EPI_ISL_9142626
EPI_ISL_9142627
EPI_ISL_9142697
EPI_ISL_9142690
EPI_ISL_9142692
EPI_ISL_9142693
EPI_ISL_9142694
EPI_ISL_9142696
EPI_ISL_9142688
EPI_ISL_9142689
EPI_ISL_9142681
EPI_ISL_9142683
EPI_ISL_9142684
EPI_ISL_9142685
EPI_ISL_9142675
EPI_ISL_9142677
EPI_ISL_9142678
EPI_ISL_9142679
EPI_ISL_9142670
EPI_ISL_9142673
EPI_ISL_9142667
EPI_ISL_9142669
EPI_ISL_9142617
EPI_ISL_9142618
EPI_ISL_9142619
EPI_ISL_9142610
EPI_ISL_9142611
EPI_ISL_9142612
EPI_ISL_9142615
EPI_ISL_9142616
EPI_ISL_9142606
EPI_ISL_9142607
EPI_ISL_9142608
EPI_ISL_9142609
EPI_ISL_9142600
EPI_ISL_9142601
EPI_ISL_9142602
EPI_ISL_9142603
EPI_ISL_9142604
EPI_ISL_9142605
EPI_ISL_9142780
EPI_ISL_9142783
EPI_ISL_9142784
EPI_ISL_9142774
EPI_ISL_9142775
EPI_ISL_9142776
EPI_ISL_9142777
EPI_ISL_9142770
EPI_ISL_9142771
EPI_ISL_9142773
EPI_ISL_8117413
EPI_ISL_9142764
EPI_ISL_9142768
EPI_ISL_9142769
EPI_ISL_9142760
EPI_ISL_9142762
EPI_ISL_9142752
EPI_ISL_9142753
EPI_ISL_9142756
EPI_ISL_9142757
EPI_ISL_9142759
EPI_ISL_9142751
EPI_ISL_9142749
EPI_ISL_9142741
EPI_ISL_9142742
EPI_ISL_9142743
EPI_ISL_9142744
EPI_ISL_9142745
EPI_ISL_9142746
EPI_ISL_9142747
EPI_ISL_9142748
EPI_ISL_9142796
EPI_ISL_9142798
EPI_ISL_9142799
EPI_ISL_9142790
EPI_ISL_9142791
EPI_ISL_9142792
EPI_ISL_9142793
EPI_ISL_9142794
EPI_ISL_7851813
EPI_ISL_9142785
EPI_ISL_9142787
EPI_ISL_8093613
EPI_ISL_8367913
EPI_ISL_9142740
EPI_ISL_9142738
EPI_ISL_9142739
EPI_ISL_9142731
EPI_ISL_9142732
EPI_ISL_9142734
EPI_ISL_9142735
EPI_ISL_9142736
EPI_ISL_9142737
EPI_ISL_9142727
EPI_ISL_9142728
EPI_ISL_9142729
EPI_ISL_9142721
EPI_ISL_9142722
EPI_ISL_9142723
EPI_ISL_9142724
EPI_ISL_9142725
EPI_ISL_9142726
EPI_ISL_9142716
EPI_ISL_9142717
EPI_ISL_9142718
EPI_ISL_9142719
EPI_ISL_9142710
EPI_ISL_9142711
EPI_ISL_9142712
EPI_ISL_9142713
EPI_ISL_9142714
EPI_ISL_9142715
EPI_ISL_9142705
EPI_ISL_9142706
EPI_ISL_9142707
EPI_ISL_9142708
EPI_ISL_9142700
EPI_ISL_9142701
EPI_ISL_9142702
EPI_ISL_9142703
EPI_ISL_9142704
EPI_ISL_12172713
EPI_ISL_9149501
EPI_ISL_15337276
EPI_ISL_9149444
EPI_ISL_9149423
EPI_ISL_9149418
EPI_ISL_9149497
EPI_ISL_9149495
EPI_ISL_9149460
EPI_ISL_9149614
EPI_ISL_9149631
EPI_ISL_9149620
EPI_ISL_7872414
EPI_ISL_8116614
EPI_ISL_8324314
EPI_ISL_4900582
EPI_ISL_8179015
EPI_ISL_8177715
EPI_ISL_9135915
EPI_ISL_7851416
EPI_ISL_8117416
EPI_ISL_8178116
EPI_ISL_8323916
EPI_ISL_8323316
EPI_ISL_9149175
EPI_ISL_9151461
EPI_ISL_9149125
EPI_ISL_8487817
EPI_ISL_7928517
EPI_ISL_8117217
EPI_ISL_9149293
EPI_ISL_9149290
EPI_ISL_9149289
EPI_ISL_9149284
EPI_ISL_9149286
EPI_ISL_9149285
EPI_ISL_9149280
EPI_ISL_9149279
EPI_ISL_9149278
EPI_ISL_9149271
EPI_ISL_9149270
EPI_ISL_9149277
EPI_ISL_9149275
EPI_ISL_9149266
EPI_ISL_9149265
EPI_ISL_9149417
EPI_ISL_9149414
EPI_ISL_9149406
EPI_ISL_7851918
EPI_ISL_7908118
EPI_ISL_8094718
EPI_ISL_8117118
EPI_ISL_8323618
EPI_ISL_9149384
EPI_ISL_9149332
EPI_ISL_9149320
EPI_ISL_9149312
EPI_ISL_9149304
EPI_ISL_9148021
EPI_ISL_7871919
EPI_ISL_9152269
EPI_ISL_9152268
EPI_ISL_9152275
EPI_ISL_9152273
EPI_ISL_9152271
EPI_ISL_9152279
EPI_ISL_9152280
EPI_ISL_9152285
EPI_ISL_9152286
EPI_ISL_9152283
EPI_ISL_9152281
EPI_ISL_9152282
EPI_ISL_9132319
EPI_ISL_9152227
EPI_ISL_9152228
EPI_ISL_9152226
EPI_ISL_9152223
EPI_ISL_9152224
EPI_ISL_9152232
EPI_ISL_9152233
EPI_ISL_9152231
EPI_ISL_9152238
EPI_ISL_9152236
EPI_ISL_9152234
EPI_ISL_9152235
EPI_ISL_9152243
EPI_ISL_9152242
EPI_ISL_9152240
EPI_ISL_9152249
EPI_ISL_9152247
EPI_ISL_9152248
EPI_ISL_9152245
EPI_ISL_9152246
EPI_ISL_9152254
EPI_ISL_9152252
EPI_ISL_9152250
EPI_ISL_9152259
EPI_ISL_9152263
EPI_ISL_9152264
EPI_ISL_9152261
EPI_ISL_9152260
EPI_ISL_9152207
EPI_ISL_9152208
EPI_ISL_9152205
EPI_ISL_9152206
EPI_ISL_9152204
EPI_ISL_9152209
EPI_ISL_9152211
EPI_ISL_9152218
EPI_ISL_9152219
EPI_ISL_9152216
EPI_ISL_9152217
EPI_ISL_9152214
EPI_ISL_9152215
EPI_ISL_9152212
EPI_ISL_9152213
EPI_ISL_9152221
EPI_ISL_9152222
EPI_ISL_9152220
EPI_ISL_9151941
EPI_ISL_9151906
EPI_ISL_8117420
EPI_ISL_9151898
EPI_ISL_9151893
EPI_ISL_9151260
EPI_ISL_9151290
EPI_ISL_7871722
EPI_ISL_7871622
EPI_ISL_8177422
EPI_ISL_8323822
EPI_ISL_8323922
EPI_ISL_8577622
EPI_ISL_9136822
EPI_ISL_8094122
EPI_ISL_12173420
EPI_ISL_8083523
EPI_ISL_9151460
EPI_ISL_9151467
EPI_ISL_9151466
EPI_ISL_8331125
EPI_ISL_8181224
EPI_ISL_9152074
EPI_ISL_9152081
EPI_ISL_9152091
EPI_ISL_9152108
EPI_ISL_9151654
EPI_ISL_9151629
EPI_ISL_8017264
EPI_ISL_7871364
EPI_ISL_8017764
EPI_ISL_7876364
EPI_ISL_7872064
EPI_ISL_7851425
EPI_ISL_7852025
EPI_ISL_7871725
EPI_ISL_7889825
EPI_ISL_7889725
EPI_ISL_7889925
EPI_ISL_8013525
EPI_ISL_8094725
EPI_ISL_8094825
EPI_ISL_8095125
EPI_ISL_8095025
EPI_ISL_8117625
EPI_ISL_8116425
EPI_ISL_8303925
EPI_ISL_8323825
EPI_ISL_8323125
EPI_ISL_2822479
EPI_ISL_2822521
EPI_ISL_2822754
EPI_ISL_2822636
EPI_ISL_8577225
EPI_ISL_8577325
EPI_ISL_8577625
EPI_ISL_8577925
EPI_ISL_2822452
EPI_ISL_2822329
EPI_ISL_2822331
EPI_ISL_2822332
EPI_ISL_2822338
EPI_ISL_2822342
EPI_ISL_8617825
EPI_ISL_8618025
EPI_ISL_2822365
EPI_ISL_2822389
EPI_ISL_2822412
EPI_ISL_2822437
EPI_ISL_7249988
EPI_ISL_2822560
EPI_ISL_8938025
EPI_ISL_2822655
EPI_ISL_9135625
EPI_ISL_9132525
EPI_ISL_9152225
EPI_ISL_2823748
EPI_ISL_2823749
EPI_ISL_2822903
EPI_ISL_2823215
EPI_ISL_2823351
EPI_ISL_2823416
EPI_ISL_2822819
EPI_ISL_2822823
EPI_ISL_2822831
EPI_ISL_2822843
EPI_ISL_2822863
EPI_ISL_2822893
EPI_ISL_2822894
EPI_ISL_2822905
EPI_ISL_2822910
EPI_ISL_2822918
EPI_ISL_2822922
EPI_ISL_2822930
EPI_ISL_2822932
EPI_ISL_2822933
EPI_ISL_2822937
EPI_ISL_2822945
EPI_ISL_2822944
EPI_ISL_2822947
EPI_ISL_2822955
EPI_ISL_2822969
EPI_ISL_2823002
EPI_ISL_2823051
EPI_ISL_2823055
EPI_ISL_2823059
EPI_ISL_2823091
EPI_ISL_2823108
EPI_ISL_2823139
EPI_ISL_2823141
EPI_ISL_2823191
EPI_ISL_2823192
EPI_ISL_2823199
EPI_ISL_2823236
EPI_ISL_2823266
EPI_ISL_2823269
EPI_ISL_2823273
EPI_ISL_2823284
EPI_ISL_2823289
EPI_ISL_2823288
EPI_ISL_2823293
EPI_ISL_2823297
EPI_ISL_2823317
EPI_ISL_2823322
EPI_ISL_2823330
EPI_ISL_2823334
EPI_ISL_2823340
EPI_ISL_2823341
EPI_ISL_2823342
EPI_ISL_2823347
EPI_ISL_2823350
EPI_ISL_2823355
EPI_ISL_2823354
EPI_ISL_2823358
EPI_ISL_2823366
EPI_ISL_2823402
EPI_ISL_2823452
EPI_ISL_2823453
EPI_ISL_2823459
EPI_ISL_2823477
EPI_ISL_2823483
EPI_ISL_2823490
EPI_ISL_2823503
EPI_ISL_2823505
EPI_ISL_2822902
EPI_ISL_2822997
EPI_ISL_2823246
EPI_ISL_2823323
EPI_ISL_4823341
EPI_ISL_4823342
EPI_ISL_8117900
EPI_ISL_4823351
EPI_ISL_8178100
EPI_ISL_8323400
EPI_ISL_2827512
EPI_ISL_2827509
EPI_ISL_2827235
EPI_ISL_2827352
EPI_ISL_2827401
EPI_ISL_2827445
EPI_ISL_2827469
EPI_ISL_2827470
EPI_ISL_2827471
EPI_ISL_2827487
EPI_ISL_2827505
EPI_ISL_2827522
EPI_ISL_2827521
EPI_ISL_2827540
EPI_ISL_2827674
EPI_ISL_2827323
EPI_ISL_2827501
EPI_ISL_2827520
EPI_ISL_15668826
EPI_ISL_15669095
EPI_ISL_15669099
EPI_ISL_15669089
EPI_ISL_15669094
EPI_ISL_15669097
EPI_ISL_15669096
EPI_ISL_15669090
EPI_ISL_15669093
EPI_ISL_15669092
EPI_ISL_15669083
EPI_ISL_15669088
EPI_ISL_15669087
EPI_ISL_15669080
EPI_ISL_15669084
EPI_ISL_15669086
EPI_ISL_15669085
EPI_ISL_15669082
EPI_ISL_15669081
EPI_ISL_15669045
EPI_ISL_15669079
EPI_ISL_15669054
EPI_ISL_15669051
EPI_ISL_15669059
EPI_ISL_15669058
EPI_ISL_15669055
EPI_ISL_15669057
EPI_ISL_15669056
EPI_ISL_15669043
EPI_ISL_15669053
EPI_ISL_15669052
EPI_ISL_15669047
EPI_ISL_15669049
EPI_ISL_15669044
EPI_ISL_15669046
EPI_ISL_15669076
EPI_ISL_15669078
EPI_ISL_15669042
EPI_ISL_15669041
EPI_ISL_15669077
EPI_ISL_15669068
EPI_ISL_15669062
EPI_ISL_15669014
EPI_ISL_15669073
EPI_ISL_15669072
EPI_ISL_15669064
EPI_ISL_15669075
EPI_ISL_15669074
EPI_ISL_15669066
EPI_ISL_15669070
EPI_ISL_15669065
EPI_ISL_15669067
EPI_ISL_15669063
EPI_ISL_15669061
EPI_ISL_15669017
EPI_ISL_15669016
EPI_ISL_15669011
EPI_ISL_15669010
EPI_ISL_15669013
EPI_ISL_15669012
EPI_ISL_15669002
EPI_ISL_15669008
EPI_ISL_15669003
EPI_ISL_15669007
EPI_ISL_15669009
EPI_ISL_15669005
EPI_ISL_15669006
EPI_ISL_15669004
EPI_ISL_15669000
EPI_ISL_15669001
EPI_ISL_15669037
EPI_ISL_15669035
EPI_ISL_15669036
EPI_ISL_9132061
EPI_ISL_15669039
EPI_ISL_15669030
EPI_ISL_15669038
EPI_ISL_15669033
EPI_ISL_15669032
EPI_ISL_15669034
EPI_ISL_15669031
EPI_ISL_8060264
EPI_ISL_15669029
EPI_ISL_15669026
EPI_ISL_15669025
EPI_ISL_15669028
EPI_ISL_15669027
EPI_ISL_15669024
EPI_ISL_15669022
EPI_ISL_15669020
EPI_ISL_15669021
EPI_ISL_8060364
EPI_ISL_15669023
EPI_ISL_8060564
EPI_ISL_8060764
EPI_ISL_15669019
EPI_ISL_15669018
EPI_ISL_15668997
EPI_ISL_15668999
EPI_ISL_15668998
EPI_ISL_15668995
EPI_ISL_15668991
EPI_ISL_15668990
EPI_ISL_15668989
EPI_ISL_15668986
EPI_ISL_15668985
EPI_ISL_15668988
EPI_ISL_15668987
EPI_ISL_15668956
EPI_ISL_15668960
EPI_ISL_15668961
EPI_ISL_15668957
EPI_ISL_15668955
EPI_ISL_15668959
EPI_ISL_15668958
EPI_ISL_15668952
EPI_ISL_15668954
EPI_ISL_15668950
EPI_ISL_15668949
EPI_ISL_15668945
EPI_ISL_15668970
EPI_ISL_15668947
EPI_ISL_15668942
EPI_ISL_15668941
EPI_ISL_15668944
EPI_ISL_15668943
EPI_ISL_15668976
EPI_ISL_15668981
EPI_ISL_15668984
EPI_ISL_15668975
EPI_ISL_15668977
EPI_ISL_15668973
EPI_ISL_15668971
EPI_ISL_15668968
EPI_ISL_15668967
EPI_ISL_15668964
EPI_ISL_15668963
EPI_ISL_15668966
EPI_ISL_15668965
EPI_ISL_15669179
EPI_ISL_15669173
EPI_ISL_15669176
EPI_ISL_15669178
EPI_ISL_15669177
EPI_ISL_15669172
EPI_ISL_15669171
EPI_ISL_15669174
EPI_ISL_15669170
EPI_ISL_15669169
EPI_ISL_15669165
EPI_ISL_15669161
EPI_ISL_15669168
EPI_ISL_15669163
EPI_ISL_15669191
EPI_ISL_15669164
EPI_ISL_15669167
EPI_ISL_15669166
EPI_ISL_15669186
EPI_ISL_15669162
EPI_ISL_15669199
EPI_ISL_15669198
EPI_ISL_15669196
EPI_ISL_15669193
EPI_ISL_15669195
EPI_ISL_15669185
EPI_ISL_15669187
EPI_ISL_15669189
EPI_ISL_15669136
EPI_ISL_15669180
EPI_ISL_15669183
EPI_ISL_15669184
EPI_ISL_15669181
EPI_ISL_15669135
EPI_ISL_15669137
EPI_ISL_15669132
EPI_ISL_15669130
EPI_ISL_15669133
EPI_ISL_15669129
EPI_ISL_15669128
EPI_ISL_15669125
EPI_ISL_15669126
EPI_ISL_15669121
EPI_ISL_15669120
EPI_ISL_15669123
EPI_ISL_15669155
EPI_ISL_15669122
EPI_ISL_15669118
EPI_ISL_15669117
EPI_ISL_15669157
EPI_ISL_15669152
EPI_ISL_15669154
EPI_ISL_15669156
EPI_ISL_15669150
EPI_ISL_15669148
EPI_ISL_15669151
EPI_ISL_15669146
EPI_ISL_15669143
EPI_ISL_15669149
EPI_ISL_15669142
EPI_ISL_15669145
EPI_ISL_15669144
EPI_ISL_15669141
EPI_ISL_15669140
EPI_ISL_15669139
EPI_ISL_15669114
EPI_ISL_15669113
EPI_ISL_15669116
EPI_ISL_15669110
EPI_ISL_15669109
EPI_ISL_15669112
EPI_ISL_15669106
EPI_ISL_15669111
EPI_ISL_15669107
EPI_ISL_15669108
EPI_ISL_15669103
EPI_ISL_15669102
EPI_ISL_15669105
EPI_ISL_15669104
EPI_ISL_7942325
EPI_ISL_15669101
EPI_ISL_8083564
EPI_ISL_8311064
EPI_ISL_9171623
EPI_ISL_9171613
EPI_ISL_8093964
EPI_ISL_8094264
EPI_ISL_8094764
EPI_ISL_9117761
EPI_ISL_9135661
EPI_ISL_4823352
EPI_ISL_12912626
EPI_ISL_8322964
EPI_ISL_8323264
EPI_ISL_8116764
EPI_ISL_8323364
EPI_ISL_8323564
EPI_ISL_8117664
EPI_ISL_8117064
EPI_ISL_8117764
EPI_ISL_8116964
EPI_ISL_8324064
EPI_ISL_8324564
EPI_ISL_8323964
EPI_ISL_9133261
EPI_ISL_8324364
EPI_ISL_8747914
EPI_ISL_8156064
EPI_ISL_8177464
EPI_ISL_15669270
EPI_ISL_857231
EPI_ISL_15337570
EPI_ISL_8924164
EPI_ISL_15669275
EPI_ISL_8923964
EPI_ISL_7871514
EPI_ISL_8331114
EPI_ISL_9180753
EPI_ISL_8618064
EPI_ISL_4823357
EPI_ISL_9179963
EPI_ISL_15668812
EPI_ISL_15668818
EPI_ISL_15668817
EPI_ISL_15668810
EPI_ISL_15668819
EPI_ISL_15668814
EPI_ISL_15668813
EPI_ISL_15668816
EPI_ISL_15668811
EPI_ISL_15668807
EPI_ISL_15668806
EPI_ISL_15669293
EPI_ISL_15668809
EPI_ISL_15668803
EPI_ISL_15668808
EPI_ISL_15668802
EPI_ISL_15668805
EPI_ISL_15668804
EPI_ISL_15668801
EPI_ISL_15669295
EPI_ISL_15669294
EPI_ISL_15669291
EPI_ISL_15669290
EPI_ISL_15669289
EPI_ISL_7945201
EPI_ISL_15669286
EPI_ISL_15669285
EPI_ISL_15669288
EPI_ISL_15669282
EPI_ISL_9186439
EPI_ISL_15669281
EPI_ISL_15669283
EPI_ISL_8094501
EPI_ISL_15669280
EPI_ISL_9182124
EPI_ISL_9181922
EPI_ISL_9184193
EPI_ISL_9184192
EPI_ISL_9184198
EPI_ISL_9184189
EPI_ISL_9184252
EPI_ISL_9184251
EPI_ISL_9184254
EPI_ISL_9184253
EPI_ISL_9184245
EPI_ISL_9184244
EPI_ISL_9184246
EPI_ISL_9184221
EPI_ISL_9184220
EPI_ISL_9184212
EPI_ISL_9184214
EPI_ISL_9184216
EPI_ISL_9184215
EPI_ISL_9184218
EPI_ISL_9184217
EPI_ISL_9184219
EPI_ISL_9184201
EPI_ISL_9184200
EPI_ISL_9184203
EPI_ISL_9184202
EPI_ISL_9184205
EPI_ISL_9184204
EPI_ISL_9184207
EPI_ISL_9184206
EPI_ISL_9184208
EPI_ISL_9184240
EPI_ISL_9184243
EPI_ISL_9184242
EPI_ISL_9184234
EPI_ISL_9184233
EPI_ISL_9184236
EPI_ISL_9184235
EPI_ISL_9184238
EPI_ISL_9184239
EPI_ISL_9184230
EPI_ISL_9184232
EPI_ISL_9184231
EPI_ISL_9184223
EPI_ISL_9184222
EPI_ISL_9184225
EPI_ISL_9184224
EPI_ISL_9184227
EPI_ISL_9184229
EPI_ISL_9184228
EPI_ISL_15669257
EPI_ISL_15669256
EPI_ISL_4823358
EPI_ISL_15669276
EPI_ISL_15669255
EPI_ISL_15669259
EPI_ISL_15669258
EPI_ISL_9186244
EPI_ISL_15337521
EPI_ISL_15669252
EPI_ISL_15669251
EPI_ISL_15669250
EPI_ISL_12450988
EPI_ISL_12450985
EPI_ISL_12450983
EPI_ISL_12450981
EPI_ISL_12450980
EPI_ISL_12450991
EPI_ISL_12450947
EPI_ISL_12450946
EPI_ISL_12450959
EPI_ISL_12450954
EPI_ISL_12450953
EPI_ISL_12450951
EPI_ISL_12450966
EPI_ISL_12450962
EPI_ISL_12450961
EPI_ISL_4901467
EPI_ISL_9188269
EPI_ISL_12450960
EPI_ISL_9188271
EPI_ISL_9188270
EPI_ISL_12450977
EPI_ISL_12450975
EPI_ISL_15669249
EPI_ISL_12450974
EPI_ISL_12450972
EPI_ISL_12450904
EPI_ISL_4901473
EPI_ISL_9188205
EPI_ISL_9188204
EPI_ISL_12450903
EPI_ISL_12450901
EPI_ISL_12450900
EPI_ISL_12450909
EPI_ISL_12450908
EPI_ISL_12450914
EPI_ISL_12450913
EPI_ISL_12450911
EPI_ISL_12450910
EPI_ISL_12450926
EPI_ISL_12450925
EPI_ISL_12450920
EPI_ISL_15669246
EPI_ISL_15669245
EPI_ISL_4901481
EPI_ISL_12450939
EPI_ISL_12450936
EPI_ISL_12450931
EPI_ISL_12450192
EPI_ISL_10238964
EPI_ISL_15669248
EPI_ISL_12450148
EPI_ISL_12450147
EPI_ISL_12450153
EPI_ISL_15669247
EPI_ISL_12450169
EPI_ISL_12450168
EPI_ISL_12450165
EPI_ISL_9188382
EPI_ISL_9188383
EPI_ISL_9188372
EPI_ISL_9188369
EPI_ISL_9188393
EPI_ISL_9188391
EPI_ISL_12450172
EPI_ISL_12450179
EPI_ISL_12450176
EPI_ISL_9188334
EPI_ISL_9188333
EPI_ISL_12450180
EPI_ISL_9188361
EPI_ISL_9188358
EPI_ISL_9190677
EPI_ISL_9190676
EPI_ISL_9190678
EPI_ISL_9188354
EPI_ISL_9190661
EPI_ISL_9190663
EPI_ISL_9191260
EPI_ISL_9188422
EPI_ISL_9188421
EPI_ISL_9188420
EPI_ISL_9190736
EPI_ISL_9190738
EPI_ISL_9188419
EPI_ISL_9188418
EPI_ISL_9190733
EPI_ISL_9188417
EPI_ISL_9190728
EPI_ISL_9188434
EPI_ISL_9188424
EPI_ISL_9190713
EPI_ISL_9190710
EPI_ISL_9190706
EPI_ISL_9191365
EPI_ISL_9191351
EPI_ISL_9187280
EPI_ISL_9192624
EPI_ISL_9187256
EPI_ISL_9190898
EPI_ISL_9192618
EPI_ISL_9192617
EPI_ISL_9192614
EPI_ISL_9189875
EPI_ISL_9187202
EPI_ISL_9188530
EPI_ISL_9189897
EPI_ISL_9189895
EPI_ISL_9189879
EPI_ISL_9189878
EPI_ISL_9190839
EPI_ISL_9193001
EPI_ISL_9193024
EPI_ISL_15669242
EPI_ISL_9193224
EPI_ISL_9193222
EPI_ISL_15669241
EPI_ISL_9190160
EPI_ISL_9190159
EPI_ISL_9190156
EPI_ISL_9190158
EPI_ISL_9190157
EPI_ISL_9190154
EPI_ISL_9192753
EPI_ISL_9192752
EPI_ISL_9192704
EPI_ISL_9192703
EPI_ISL_9192735
EPI_ISL_9192736
EPI_ISL_9192733
EPI_ISL_9192734
EPI_ISL_9192731
EPI_ISL_9192732
EPI_ISL_9192730
EPI_ISL_9188665
EPI_ISL_9188663
EPI_ISL_9189986
EPI_ISL_9188671
EPI_ISL_9188670
EPI_ISL_9188669
EPI_ISL_9188668
EPI_ISL_9188667
EPI_ISL_9190920
EPI_ISL_9188639
EPI_ISL_9188638
EPI_ISL_9189904
EPI_ISL_9189903
EPI_ISL_9189906
EPI_ISL_9190919
EPI_ISL_9190917
EPI_ISL_9193180
EPI_ISL_9190908
EPI_ISL_9190907
EPI_ISL_9190906
EPI_ISL_9193178
EPI_ISL_9193176
EPI_ISL_9193122
EPI_ISL_9193120
EPI_ISL_9193119
EPI_ISL_9193152
EPI_ISL_9193153
EPI_ISL_9193151
EPI_ISL_9190299
EPI_ISL_9193312
EPI_ISL_9189282
EPI_ISL_9192850
EPI_ISL_9192848
EPI_ISL_9188782
EPI_ISL_9188784
EPI_ISL_9188779
EPI_ISL_9188777
EPI_ISL_9188776
EPI_ISL_9188789
EPI_ISL_9188788
EPI_ISL_9188787
EPI_ISL_9192800
EPI_ISL_9188728
EPI_ISL_9187423
EPI_ISL_9187421
EPI_ISL_9187422
EPI_ISL_9193296
EPI_ISL_9193245
EPI_ISL_9190361
EPI_ISL_9190360
EPI_ISL_9190362
EPI_ISL_9190336
EPI_ISL_9190335
EPI_ISL_9190338
EPI_ISL_9190337
EPI_ISL_12450208
EPI_ISL_9190358
EPI_ISL_9191624
EPI_ISL_9191631
EPI_ISL_9191630
EPI_ISL_12450206
EPI_ISL_12450205
EPI_ISL_9191602
EPI_ISL_9187515
EPI_ISL_9188867
EPI_ISL_9188868
EPI_ISL_9188812
EPI_ISL_9188811
EPI_ISL_4901482
EPI_ISL_9193360
EPI_ISL_12450204
EPI_ISL_12450200
EPI_ISL_8323800
EPI_ISL_8324000
EPI_ISL_8324400
EPI_ISL_9188133
EPI_ISL_9188129
EPI_ISL_9188128
EPI_ISL_15669244
EPI_ISL_9188101
EPI_ISL_8808161
EPI_ISL_9188126
EPI_ISL_9188125
EPI_ISL_9188119
EPI_ISL_9190433
EPI_ISL_9188113
EPI_ISL_15669240
EPI_ISL_9191726
EPI_ISL_12450218
EPI_ISL_9188999
EPI_ISL_8063015
EPI_ISL_8146615
EPI_ISL_8308315
EPI_ISL_8323815
EPI_ISL_9188913
EPI_ISL_9188908
EPI_ISL_12450217
EPI_ISL_12450213
EPI_ISL_9194056
EPI_ISL_12450210
EPI_ISL_9194001
EPI_ISL_4901468
EPI_ISL_15337514
EPI_ISL_15669239
EPI_ISL_15669238
EPI_ISL_15669279
EPI_ISL_9194139
EPI_ISL_9194137
EPI_ISL_8487800
EPI_ISL_9192582
EPI_ISL_9193874
EPI_ISL_9193846
EPI_ISL_9193842
EPI_ISL_9193838
EPI_ISL_9193837
EPI_ISL_9193836
EPI_ISL_9193834
EPI_ISL_9193833
EPI_ISL_9193832
EPI_ISL_9193861
EPI_ISL_9193860
EPI_ISL_9193859
EPI_ISL_9193858
EPI_ISL_9193857
EPI_ISL_9193822
EPI_ISL_9193820
EPI_ISL_15337508
EPI_ISL_7258292
EPI_ISL_9193993
EPI_ISL_9193992
EPI_ISL_9192698
EPI_ISL_9192696
EPI_ISL_9192695
EPI_ISL_9192684
EPI_ISL_9193988
EPI_ISL_9193931
EPI_ISL_9192781
EPI_ISL_9192779
EPI_ISL_9192778
EPI_ISL_15337444
EPI_ISL_15669274
EPI_ISL_9193174
EPI_ISL_9193154
EPI_ISL_9193182
EPI_ISL_15669271
EPI_ISL_15669269
EPI_ISL_15669272
EPI_ISL_9193314
EPI_ISL_9193291
EPI_ISL_15669268
EPI_ISL_9192999
EPI_ISL_9192996
EPI_ISL_15669267
EPI_ISL_9193365
EPI_ISL_9193363
EPI_ISL_9193382
EPI_ISL_852831
EPI_ISL_15669264
EPI_ISL_853231
EPI_ISL_12450269
EPI_ISL_12450264
EPI_ISL_12450274
EPI_ISL_8631000
EPI_ISL_12450277
EPI_ISL_12450283
EPI_ISL_12450286
EPI_ISL_12450295
EPI_ISL_12450292
EPI_ISL_12450224
EPI_ISL_12450221
EPI_ISL_12450220
EPI_ISL_12450230
EPI_ISL_12450241
EPI_ISL_12450245
EPI_ISL_12450243
EPI_ISL_12450256
EPI_ISL_12450255
EPI_ISL_12450261
EPI_ISL_12450260
EPI_ISL_12450309
EPI_ISL_12450307
EPI_ISL_12450305
EPI_ISL_12450304
EPI_ISL_12450303
EPI_ISL_12450302
EPI_ISL_12450301
EPI_ISL_12450300
EPI_ISL_12450317
EPI_ISL_12450315
EPI_ISL_12450314
EPI_ISL_12450313
EPI_ISL_12450312
EPI_ISL_12450311
EPI_ISL_12450310
EPI_ISL_12450328
EPI_ISL_12450325
EPI_ISL_12450324
EPI_ISL_12450320
EPI_ISL_15669266
EPI_ISL_15669265
EPI_ISL_15669260
EPI_ISL_15669262
EPI_ISL_12450337
EPI_ISL_12450332
EPI_ISL_8116961
EPI_ISL_12452193
EPI_ISL_12452196
EPI_ISL_12450389
EPI_ISL_12450388
EPI_ISL_15669213
EPI_ISL_12450387
EPI_ISL_12450385
EPI_ISL_12450395
EPI_ISL_12450394
EPI_ISL_12450393
EPI_ISL_12450392
EPI_ISL_12450398
EPI_ISL_12450348
EPI_ISL_12450359
EPI_ISL_12450357
EPI_ISL_12450353
EPI_ISL_12450368
EPI_ISL_12450364
EPI_ISL_12450371
EPI_ISL_12450383
EPI_ISL_12450429
EPI_ISL_12450428
EPI_ISL_12450425
EPI_ISL_12450423
EPI_ISL_12450422
EPI_ISL_12450420
EPI_ISL_12450437
EPI_ISL_12450436
EPI_ISL_15337436
EPI_ISL_12450435
EPI_ISL_12450434
EPI_ISL_12450449
EPI_ISL_12450448
EPI_ISL_12450442
EPI_ISL_12450457
EPI_ISL_12450455
EPI_ISL_12450453
EPI_ISL_12450452
EPI_ISL_12450451
EPI_ISL_12450460
EPI_ISL_15669212
EPI_ISL_12450408
EPI_ISL_12450404
EPI_ISL_12450403
EPI_ISL_12450402
EPI_ISL_12450400
EPI_ISL_15669215
EPI_ISL_12450419
EPI_ISL_12450415
EPI_ISL_12450414
EPI_ISL_12450411
EPI_ISL_15669211
EPI_ISL_12452205
EPI_ISL_12452220
EPI_ISL_12452212
EPI_ISL_12452214
EPI_ISL_12452215
EPI_ISL_12452218
EPI_ISL_12452219
EPI_ISL_12452224
EPI_ISL_12452243
EPI_ISL_12452235
EPI_ISL_12452239
EPI_ISL_12450469
EPI_ISL_12450465
EPI_ISL_12450464
EPI_ISL_12450463
EPI_ISL_12450471
EPI_ISL_12450477
EPI_ISL_12450475
EPI_ISL_12450480
EPI_ISL_12450494
EPI_ISL_12450498
EPI_ISL_12450496
EPI_ISL_12450548
EPI_ISL_12450547
EPI_ISL_12450546
EPI_ISL_12450542
EPI_ISL_12450541
EPI_ISL_12450559
EPI_ISL_12450556
EPI_ISL_12450553
EPI_ISL_12450552
EPI_ISL_12450551
EPI_ISL_15669205
EPI_ISL_12450560
EPI_ISL_15669208
EPI_ISL_12450566
EPI_ISL_12450564
EPI_ISL_12450563
EPI_ISL_15669207
EPI_ISL_12450562
EPI_ISL_12450561
EPI_ISL_12450570
EPI_ISL_12450579
EPI_ISL_12450578
EPI_ISL_12450576
EPI_ISL_12450575
EPI_ISL_12450573
EPI_ISL_12450572
EPI_ISL_12450582
EPI_ISL_12450581
EPI_ISL_12450509
EPI_ISL_15669201
EPI_ISL_12450507
EPI_ISL_12450504
EPI_ISL_12450503
EPI_ISL_12450501
EPI_ISL_12450500
EPI_ISL_15669204
EPI_ISL_12450515
EPI_ISL_12450513
EPI_ISL_12450512
EPI_ISL_12450510
EPI_ISL_12450529
EPI_ISL_12450522
EPI_ISL_12450520
EPI_ISL_12450539
EPI_ISL_12450534
EPI_ISL_15337424
EPI_ISL_15669200
EPI_ISL_8323761
EPI_ISL_12451079
EPI_ISL_12451088
EPI_ISL_12451083
EPI_ISL_12451080
EPI_ISL_12451089
EPI_ISL_12451093
EPI_ISL_12451092
EPI_ISL_12451039
EPI_ISL_12451035
EPI_ISL_12451044
EPI_ISL_12451040
EPI_ISL_12451048
EPI_ISL_12451047
EPI_ISL_12451046
EPI_ISL_12451045
EPI_ISL_12451055
EPI_ISL_12451053
EPI_ISL_12451051
EPI_ISL_12451059
EPI_ISL_12451066
EPI_ISL_12451065
EPI_ISL_12451060
EPI_ISL_12451068
EPI_ISL_12451067
EPI_ISL_12451077
EPI_ISL_12451075
EPI_ISL_12451071
EPI_ISL_12451009
EPI_ISL_12451008
EPI_ISL_12451006
EPI_ISL_12451005
EPI_ISL_12451004
EPI_ISL_15337421
EPI_ISL_8177626
EPI_ISL_12451003
EPI_ISL_12451002
EPI_ISL_12451001
EPI_ISL_12451011
EPI_ISL_12451019
EPI_ISL_12451018
EPI_ISL_12451014
EPI_ISL_12451022
EPI_ISL_7928261
EPI_ISL_12451020
EPI_ISL_886231
EPI_ISL_15669235
EPI_ISL_12451028
EPI_ISL_15669234
EPI_ISL_15669237
EPI_ISL_15669236
EPI_ISL_15669233
EPI_ISL_15669232
EPI_ISL_7934461
EPI_ISL_8871161
EPI_ISL_9132600
EPI_ISL_9132700
EPI_ISL_12451024
EPI_ISL_15669228
EPI_ISL_15669227
EPI_ISL_15669224
EPI_ISL_15669226
EPI_ISL_12451033
EPI_ISL_15669220
EPI_ISL_15669222
EPI_ISL_15669221
EPI_ISL_12451032
EPI_ISL_15669217
EPI_ISL_15669216
EPI_ISL_15669219
EPI_ISL_15669218
EPI_ISL_12451030
EPI_ISL_671504
EPI_ISL_12450585
EPI_ISL_12450584
EPI_ISL_12450597
EPI_ISL_12450596
EPI_ISL_8117426
EPI_ISL_8322726
EPI_ISL_15668799
EPI_ISL_9133726
EPI_ISL_15668795
EPI_ISL_15668794
EPI_ISL_12450668
EPI_ISL_12450667
EPI_ISL_12450666
EPI_ISL_12450665
EPI_ISL_12450677
EPI_ISL_12450674
EPI_ISL_12450673
EPI_ISL_15668797
EPI_ISL_12450689
EPI_ISL_12450682
EPI_ISL_8083527
EPI_ISL_8094027
EPI_ISL_12450698
EPI_ISL_12450696
EPI_ISL_8618227
EPI_ISL_9135927
EPI_ISL_12450625
EPI_ISL_12450620
EPI_ISL_12450635
EPI_ISL_12450634
EPI_ISL_12450633
EPI_ISL_12450631
EPI_ISL_12450630
EPI_ISL_15337406
EPI_ISL_15337523
EPI_ISL_12450648
EPI_ISL_12450646
EPI_ISL_8117228
EPI_ISL_12450645
EPI_ISL_8311128
EPI_ISL_8306128
EPI_ISL_8324528
EPI_ISL_12450640
EPI_ISL_8178029
EPI_ISL_12450659
EPI_ISL_12450656
EPI_ISL_12450653
EPI_ISL_12450652
EPI_ISL_8578029
EPI_ISL_8059930
EPI_ISL_8117730
EPI_ISL_8305130
EPI_ISL_9135630
EPI_ISL_8177661
EPI_ISL_7907931
EPI_ISL_15337476
EPI_ISL_15667403
EPI_ISL_12450615
EPI_ISL_12450613
EPI_ISL_12450612
EPI_ISL_12450611
EPI_ISL_12450610
EPI_ISL_15337471
EPI_ISL_15337473
EPI_ISL_15668917
EPI_ISL_15668919
EPI_ISL_15668913
EPI_ISL_15668912
EPI_ISL_7871631
EPI_ISL_15668915
EPI_ISL_15668901
EPI_ISL_15668914
EPI_ISL_15668911
EPI_ISL_15668910
EPI_ISL_15668909
EPI_ISL_15668906
EPI_ISL_15668908
EPI_ISL_15668907
EPI_ISL_15668902
EPI_ISL_8545631
EPI_ISL_9132531
EPI_ISL_15668904
EPI_ISL_15668903
EPI_ISL_15668900
EPI_ISL_15668940
EPI_ISL_15668939
EPI_ISL_15668938
EPI_ISL_15668935
EPI_ISL_15668937
EPI_ISL_15668936
EPI_ISL_15668931
EPI_ISL_15668930
EPI_ISL_15668928
EPI_ISL_15668933
EPI_ISL_15668932
EPI_ISL_15668927
EPI_ISL_15668929
EPI_ISL_15668924
EPI_ISL_15668926
EPI_ISL_15668925
EPI_ISL_15668920
EPI_ISL_15668922
EPI_ISL_7872232
EPI_ISL_15668921
EPI_ISL_8183132
EPI_ISL_8468632
EPI_ISL_7985433
EPI_ISL_8545633
EPI_ISL_8617833
EPI_ISL_12450789
EPI_ISL_12450786
EPI_ISL_9051476
EPI_ISL_12450782
EPI_ISL_12450790
EPI_ISL_12450799
EPI_ISL_12450796
EPI_ISL_15337448
EPI_ISL_15337498
EPI_ISL_8117835
EPI_ISL_12450744
EPI_ISL_12450743
EPI_ISL_12450741
EPI_ISL_12450740
EPI_ISL_12450758
EPI_ISL_12450756
EPI_ISL_12450755
EPI_ISL_12450753
EPI_ISL_12450752
EPI_ISL_12450750
EPI_ISL_755704
EPI_ISL_15669323
EPI_ISL_15669322
EPI_ISL_15669321
EPI_ISL_15669320
EPI_ISL_15669319
EPI_ISL_15669315
EPI_ISL_15669318
EPI_ISL_15669317
EPI_ISL_15669312
EPI_ISL_15669311
EPI_ISL_15669313
EPI_ISL_15669310
EPI_ISL_15669304
EPI_ISL_15669307
EPI_ISL_15669306
EPI_ISL_15669301
EPI_ISL_15669300
EPI_ISL_12450762
EPI_ISL_12450760
EPI_ISL_15669302
EPI_ISL_12450777
EPI_ISL_12450775
EPI_ISL_12450772
EPI_ISL_12450771
EPI_ISL_12450708
EPI_ISL_12450706
EPI_ISL_12450705
EPI_ISL_12450703
EPI_ISL_12450702
EPI_ISL_12450701
EPI_ISL_12450700
EPI_ISL_12450709
EPI_ISL_12450715
EPI_ISL_12450711
EPI_ISL_15668882
EPI_ISL_12450710
EPI_ISL_12450729
EPI_ISL_15668883
EPI_ISL_12450720
EPI_ISL_15668885
EPI_ISL_15668884
EPI_ISL_15668879
EPI_ISL_15668880
EPI_ISL_15668878
EPI_ISL_15668876
EPI_ISL_15668875
EPI_ISL_12450739
EPI_ISL_12450731
EPI_ISL_15668877
EPI_ISL_15668872
EPI_ISL_15668870
EPI_ISL_15668871
EPI_ISL_15668874
EPI_ISL_15668873
EPI_ISL_15668869
EPI_ISL_8017061
EPI_ISL_15668868
EPI_ISL_15668865
EPI_ISL_15668864
EPI_ISL_15668867
EPI_ISL_15668866
EPI_ISL_15668898
EPI_ISL_15668894
EPI_ISL_15668896
EPI_ISL_15668897
EPI_ISL_15668899
EPI_ISL_15668893
EPI_ISL_15668895
EPI_ISL_15668890
EPI_ISL_15668891
EPI_ISL_12171565
EPI_ISL_15668835
EPI_ISL_15668887
EPI_ISL_15668886
EPI_ISL_15668889
EPI_ISL_15668841
EPI_ISL_15668840
EPI_ISL_15668839
EPI_ISL_15668836
EPI_ISL_15668838
EPI_ISL_15668837
EPI_ISL_15668832
EPI_ISL_15668831
EPI_ISL_15668834
EPI_ISL_15668833
EPI_ISL_15668830
EPI_ISL_15668828
EPI_ISL_15668824
EPI_ISL_15668827
EPI_ISL_15668821
EPI_ISL_15668820
EPI_ISL_15668823
EPI_ISL_15668822
EPI_ISL_15668861
EPI_ISL_15668860
EPI_ISL_15668863
EPI_ISL_15668862
EPI_ISL_15668858
EPI_ISL_15668857
EPI_ISL_15668859
EPI_ISL_15668853
EPI_ISL_15668856
EPI_ISL_15668855
EPI_ISL_15668850
EPI_ISL_15668852
EPI_ISL_15668851
EPI_ISL_15668847
EPI_ISL_15668849
EPI_ISL_15668848
EPI_ISL_15668843
EPI_ISL_15668842
EPI_ISL_15668845
EPI_ISL_15668844
EPI_ISL_15668982
EPI_ISL_15668980
EPI_ISL_15669138
EPI_ISL_15668918
EPI_ISL_15668854
EPI_ISL_15669069
EPI_ISL_15668946
EPI_ISL_15668829
EPI_ISL_15669119
EPI_ISL_15668888
EPI_ISL_15667437
EPI_ISL_15667277
EPI_ISL_15667276
EPI_ISL_15667279
EPI_ISL_15667278
EPI_ISL_15667273
EPI_ISL_15667272
EPI_ISL_15667265
EPI_ISL_15667275
EPI_ISL_15667274
EPI_ISL_15667268
EPI_ISL_15667271
EPI_ISL_15667270
EPI_ISL_15667269
EPI_ISL_15667266
EPI_ISL_15667263
EPI_ISL_15667262
EPI_ISL_15667264
EPI_ISL_15667260
EPI_ISL_15667259
EPI_ISL_15667258
EPI_ISL_15667280
EPI_ISL_15667299
EPI_ISL_15667298
EPI_ISL_15667295
EPI_ISL_15667285
EPI_ISL_15667294
EPI_ISL_15667297
EPI_ISL_15667296
EPI_ISL_15667291
EPI_ISL_15667282
EPI_ISL_15667290
EPI_ISL_15667292
EPI_ISL_15667288
EPI_ISL_15667284
EPI_ISL_15667283
EPI_ISL_15667286
EPI_ISL_15667257
EPI_ISL_15667256
EPI_ISL_8177965
EPI_ISL_12450869
EPI_ISL_12450867
EPI_ISL_12450866
EPI_ISL_12450865
EPI_ISL_12450863
EPI_ISL_12450862
EPI_ISL_12450861
EPI_ISL_12450877
EPI_ISL_12450873
EPI_ISL_12450872
EPI_ISL_12450871
EPI_ISL_12450870
EPI_ISL_12450889
EPI_ISL_12450884
EPI_ISL_12450898
EPI_ISL_12450896
EPI_ISL_12450895
EPI_ISL_12450893
EPI_ISL_15667397
EPI_ISL_15667394
EPI_ISL_15667398
EPI_ISL_15667390
EPI_ISL_15667399
EPI_ISL_15667393
EPI_ISL_15667395
EPI_ISL_15667388
EPI_ISL_15667392
EPI_ISL_15667389
EPI_ISL_15667391
EPI_ISL_15667383
EPI_ISL_15667387
EPI_ISL_15667386
EPI_ISL_15667382
EPI_ISL_15667384
EPI_ISL_15667381
EPI_ISL_15667380
EPI_ISL_15667379
EPI_ISL_9241001
EPI_ISL_15667354
EPI_ISL_15667353
EPI_ISL_15667355
EPI_ISL_15667356
EPI_ISL_15667350
EPI_ISL_15667352
EPI_ISL_12450827
EPI_ISL_12450820
EPI_ISL_15667351
EPI_ISL_12450838
EPI_ISL_12450835
EPI_ISL_15667347
EPI_ISL_15667346
EPI_ISL_15667345
EPI_ISL_15667349
EPI_ISL_15667348
EPI_ISL_15667343
EPI_ISL_15667342
EPI_ISL_15667344
EPI_ISL_15667341
EPI_ISL_15667340
EPI_ISL_15667339
EPI_ISL_15667336
EPI_ISL_15667372
EPI_ISL_15667335
EPI_ISL_15667338
EPI_ISL_15667337
EPI_ISL_15667375
EPI_ISL_12175030
EPI_ISL_12450830
EPI_ISL_15667376
EPI_ISL_15667378
EPI_ISL_15667371
EPI_ISL_15667373
EPI_ISL_15667374
EPI_ISL_15667370
EPI_ISL_15667364
EPI_ISL_15667369
EPI_ISL_15667368
EPI_ISL_15667365
EPI_ISL_15667366
EPI_ISL_15667360
EPI_ISL_15667436
EPI_ISL_15667363
EPI_ISL_15667362
EPI_ISL_15667358
EPI_ISL_15667357
EPI_ISL_15667359
EPI_ISL_15667310
EPI_ISL_15667312
EPI_ISL_15667303
EPI_ISL_15667311
EPI_ISL_15667307
EPI_ISL_15667309
EPI_ISL_15667308
EPI_ISL_15667302
EPI_ISL_15667305
EPI_ISL_15667304
EPI_ISL_15667301
EPI_ISL_9136165
EPI_ISL_9132665
EPI_ISL_9136565
EPI_ISL_9136065
EPI_ISL_9132565
EPI_ISL_9241204
EPI_ISL_9241211
EPI_ISL_12450849
EPI_ISL_9152265
EPI_ISL_12450848
EPI_ISL_15667332
EPI_ISL_12450845
EPI_ISL_15667331
EPI_ISL_15667334
EPI_ISL_15667330
EPI_ISL_15667329
EPI_ISL_15667328
EPI_ISL_15667325
EPI_ISL_15667324
EPI_ISL_12450859
EPI_ISL_15667326
EPI_ISL_15667321
EPI_ISL_12450855
EPI_ISL_15667320
EPI_ISL_12450854
EPI_ISL_8552665
EPI_ISL_12450853
EPI_ISL_15667323
EPI_ISL_12450851
EPI_ISL_15667322
EPI_ISL_15667318
EPI_ISL_15667317
EPI_ISL_15667319
EPI_ISL_15667314
EPI_ISL_15667313
EPI_ISL_15667316
EPI_ISL_8118165
EPI_ISL_15667315
EPI_ISL_9241181
EPI_ISL_12450807
EPI_ISL_12450805
EPI_ISL_12450802
EPI_ISL_12450801
EPI_ISL_12450809
EPI_ISL_12450818
EPI_ISL_12450816
EPI_ISL_12450815
EPI_ISL_9241158
EPI_ISL_9241166
EPI_ISL_12450814
EPI_ISL_9241150
EPI_ISL_12450813
EPI_ISL_12450812
EPI_ISL_9240994
EPI_ISL_12450810
EPI_ISL_9240926
EPI_ISL_9240919
EPI_ISL_9240910
EPI_ISL_8923965
EPI_ISL_7889865
EPI_ISL_8077165
EPI_ISL_12450819
EPI_ISL_8304465
EPI_ISL_8311065
EPI_ISL_9240889
EPI_ISL_961431
EPI_ISL_9240874
EPI_ISL_9240896
EPI_ISL_7871565
EPI_ISL_9240861
EPI_ISL_9240854
EPI_ISL_8324565
EPI_ISL_9240904
EPI_ISL_9136765
EPI_ISL_5058564
EPI_ISL_7872265
EPI_ISL_5058590
EPI_ISL_8060265
EPI_ISL_5058591
EPI_ISL_8093965
EPI_ISL_8094365
EPI_ISL_8117665
EPI_ISL_15667475
EPI_ISL_15667474
EPI_ISL_5058597
EPI_ISL_15667477
EPI_ISL_15667476
EPI_ISL_15667471
EPI_ISL_15667470
EPI_ISL_15667473
EPI_ISL_15667472
EPI_ISL_15667468
EPI_ISL_15667467
EPI_ISL_15667469
EPI_ISL_15667464
EPI_ISL_15667463
EPI_ISL_15667466
EPI_ISL_15667465
EPI_ISL_15667460
EPI_ISL_15667462
EPI_ISL_5058609
EPI_ISL_8094765
EPI_ISL_15667461
EPI_ISL_15667457
EPI_ISL_15667456
EPI_ISL_15667459
EPI_ISL_15667497
EPI_ISL_15667458
EPI_ISL_15667496
EPI_ISL_15667494
EPI_ISL_15667499
EPI_ISL_15667498
EPI_ISL_15667493
EPI_ISL_15667492
EPI_ISL_15667495
EPI_ISL_15667491
EPI_ISL_15667486
EPI_ISL_15667424
EPI_ISL_15667485
EPI_ISL_15667487
EPI_ISL_15667482
EPI_ISL_15667481
EPI_ISL_9135665
EPI_ISL_15667484
EPI_ISL_9132165
EPI_ISL_9132265
EPI_ISL_15667483
EPI_ISL_15667479
EPI_ISL_9136465
EPI_ISL_15667480
EPI_ISL_15667478
EPI_ISL_15667429
EPI_ISL_15667431
EPI_ISL_15667430
EPI_ISL_15667427
EPI_ISL_15667433
EPI_ISL_15667428
EPI_ISL_15667432
EPI_ISL_15667423
EPI_ISL_15667426
EPI_ISL_15667425
EPI_ISL_15667420
EPI_ISL_15667417
EPI_ISL_15667422
EPI_ISL_15667421
EPI_ISL_15667419
EPI_ISL_15667416
EPI_ISL_15667413
EPI_ISL_7923165
EPI_ISL_15667412
EPI_ISL_15667415
EPI_ISL_8024361
EPI_ISL_15667414
EPI_ISL_15667452
EPI_ISL_9244914
EPI_ISL_15667455
EPI_ISL_15667449
EPI_ISL_8557165
EPI_ISL_8545765
EPI_ISL_8557565
EPI_ISL_8842365
EPI_ISL_15667454
EPI_ISL_15667451
EPI_ISL_8617865
EPI_ISL_8306265
EPI_ISL_15667450
EPI_ISL_8323065
EPI_ISL_8487065
EPI_ISL_8183065
EPI_ISL_7922065
EPI_ISL_7928565
EPI_ISL_1016331
EPI_ISL_7934565
EPI_ISL_1016431
EPI_ISL_8577365
EPI_ISL_15667446
EPI_ISL_8577565
EPI_ISL_8577765
EPI_ISL_15667445
EPI_ISL_15667448
EPI_ISL_7983065
EPI_ISL_15667447
EPI_ISL_8598965
EPI_ISL_15667442
EPI_ISL_15667441
EPI_ISL_7851565
EPI_ISL_15667444
EPI_ISL_7871465
EPI_ISL_7872365
EPI_ISL_8027965
EPI_ISL_8030165
EPI_ISL_8267365
EPI_ISL_8059865
EPI_ISL_8082365
EPI_ISL_15667443
EPI_ISL_8116665
EPI_ISL_8116465
EPI_ISL_8322665
EPI_ISL_8323265
EPI_ISL_8117865
EPI_ISL_8323665
EPI_ISL_8118265
EPI_ISL_8323865
EPI_ISL_8324165
EPI_ISL_15667440
EPI_ISL_15667439
EPI_ISL_15667438
EPI_ISL_15337624
EPI_ISL_15667435
EPI_ISL_7851765
EPI_ISL_7852165
EPI_ISL_8017465
EPI_ISL_8030665
EPI_ISL_7921172
EPI_ISL_15337613
EPI_ISL_8298565
EPI_ISL_8304865
EPI_ISL_8083565
EPI_ISL_8116765
EPI_ISL_8116565
EPI_ISL_8117265
EPI_ISL_8117065
EPI_ISL_8117765
EPI_ISL_8148965
EPI_ISL_8177365
EPI_ISL_8177665
EPI_ISL_15337604
EPI_ISL_961404
EPI_ISL_8323765
EPI_ISL_9133565
EPI_ISL_15667411
EPI_ISL_8117365
EPI_ISL_8177861
EPI_ISL_15667406
EPI_ISL_15667405
EPI_ISL_15667408
EPI_ISL_15667407
EPI_ISL_15667404
EPI_ISL_15667402
EPI_ISL_15667401
EPI_ISL_15337563
EPI_ISL_15667400
EPI_ISL_15337565
EPI_ISL_10952765
EPI_ISL_7273724
EPI_ISL_7273901
EPI_ISL_7275428
EPI_ISL_7275722
EPI_ISL_7276144
EPI_ISL_7276911
EPI_ISL_7272338
EPI_ISL_7272740
EPI_ISL_7273079
EPI_ISL_7273124
EPI_ISL_7273130
EPI_ISL_7273139
EPI_ISL_7273171
EPI_ISL_7273223
EPI_ISL_7273198
EPI_ISL_7273236
EPI_ISL_7273266
EPI_ISL_7273309
EPI_ISL_7273300
EPI_ISL_7273329
EPI_ISL_7273378
EPI_ISL_7273482
EPI_ISL_7273568
EPI_ISL_7273574
EPI_ISL_7273707
EPI_ISL_7273782
EPI_ISL_7273806
EPI_ISL_7273835
EPI_ISL_7273888
EPI_ISL_7273939
EPI_ISL_7274019
EPI_ISL_7274163
EPI_ISL_7274176
EPI_ISL_7274173
EPI_ISL_7274259
EPI_ISL_7274340
EPI_ISL_7274366
EPI_ISL_7274429
EPI_ISL_7274457
EPI_ISL_7274466
EPI_ISL_7274525
EPI_ISL_7274649
EPI_ISL_7274687
EPI_ISL_7274746
EPI_ISL_7274805
EPI_ISL_7274839
EPI_ISL_7274820
EPI_ISL_7274893
EPI_ISL_7274935
EPI_ISL_7275037
EPI_ISL_7275072
EPI_ISL_15337551
EPI_ISL_7275177
EPI_ISL_7275193
EPI_ISL_7275268
EPI_ISL_7275276
EPI_ISL_7275325
EPI_ISL_7275487
EPI_ISL_7275573
EPI_ISL_7275587
EPI_ISL_7275609
EPI_ISL_7275600
EPI_ISL_7275641
EPI_ISL_7275684
EPI_ISL_7275715
EPI_ISL_7275754
EPI_ISL_7275816
EPI_ISL_7275824
EPI_ISL_7275862
EPI_ISL_7275888
EPI_ISL_7275927
EPI_ISL_7275945
EPI_ISL_7276099
EPI_ISL_7276163
EPI_ISL_7276193
EPI_ISL_7276232
EPI_ISL_7276256
EPI_ISL_7276288
EPI_ISL_7276293
EPI_ISL_7276503
EPI_ISL_7276598
EPI_ISL_7276688
EPI_ISL_7276743
EPI_ISL_7276940
EPI_ISL_775104
EPI_ISL_15337553
EPI_ISL_10695465
EPI_ISL_15337544
EPI_ISL_8617972
EPI_ISL_8618072
EPI_ISL_9261479
EPI_ISL_9261480
EPI_ISL_9261481
EPI_ISL_9261482
EPI_ISL_9261483
EPI_ISL_9261487
EPI_ISL_9261488
EPI_ISL_9261489
EPI_ISL_9261492
EPI_ISL_9261493
EPI_ISL_9261495
EPI_ISL_9261496
EPI_ISL_9261497
EPI_ISL_9261499
EPI_ISL_12175065
EPI_ISL_12174965
EPI_ISL_12173465
EPI_ISL_9261626
EPI_ISL_9261627
EPI_ISL_9261628
EPI_ISL_9261620
EPI_ISL_9261621
EPI_ISL_9261622
EPI_ISL_9261623
EPI_ISL_9261624
EPI_ISL_9261637
EPI_ISL_9261638
EPI_ISL_9261639
EPI_ISL_9261630
EPI_ISL_9261631
EPI_ISL_9261632
EPI_ISL_9261633
EPI_ISL_9261635
EPI_ISL_9261636
EPI_ISL_9261604
EPI_ISL_9261605
EPI_ISL_9261606
EPI_ISL_9261607
EPI_ISL_9261608
EPI_ISL_9261609
EPI_ISL_9261600
EPI_ISL_9261601
EPI_ISL_9261602
EPI_ISL_9261603
EPI_ISL_9261615
EPI_ISL_9261616
EPI_ISL_9261617
EPI_ISL_9261618
EPI_ISL_9261619
EPI_ISL_9261612
EPI_ISL_9261613
EPI_ISL_9261614
EPI_ISL_9261648
EPI_ISL_9261640
EPI_ISL_9261641
EPI_ISL_9261643
EPI_ISL_8059861
EPI_ISL_9261645
EPI_ISL_9261647
EPI_ISL_9261651
EPI_ISL_9261655
EPI_ISL_9261585
EPI_ISL_9261586
EPI_ISL_9261587
EPI_ISL_9261591
EPI_ISL_9261592
EPI_ISL_9261593
EPI_ISL_9261594
EPI_ISL_9261596
EPI_ISL_9261597
EPI_ISL_9261598
EPI_ISL_9261599
EPI_ISL_9261563
EPI_ISL_9261572
EPI_ISL_9261573
EPI_ISL_9261574
EPI_ISL_9261575
EPI_ISL_9261578
EPI_ISL_9261579
EPI_ISL_9261581
EPI_ISL_9261583
EPI_ISL_9261584
EPI_ISL_9261505
EPI_ISL_9261506
EPI_ISL_9261507
EPI_ISL_9261508
EPI_ISL_9261500
EPI_ISL_9261501
EPI_ISL_9261502
EPI_ISL_9261503
EPI_ISL_9261504
EPI_ISL_9261516
EPI_ISL_9261517
EPI_ISL_9261518
EPI_ISL_9261519
EPI_ISL_9261510
EPI_ISL_9261512
EPI_ISL_9261513
EPI_ISL_9261514
EPI_ISL_9261515
EPI_ISL_9261549
EPI_ISL_9261541
EPI_ISL_9261542
EPI_ISL_9261543
EPI_ISL_9261545
EPI_ISL_9261546
EPI_ISL_9261547
EPI_ISL_9261548
EPI_ISL_9261550
EPI_ISL_9261551
EPI_ISL_9261552
EPI_ISL_9261556
EPI_ISL_9261559
EPI_ISL_9261560
EPI_ISL_9261561
EPI_ISL_9261527
EPI_ISL_9261528
EPI_ISL_9261529
EPI_ISL_9261520
EPI_ISL_9261521
EPI_ISL_9261522
EPI_ISL_9261523
EPI_ISL_9261524
EPI_ISL_9261525
EPI_ISL_9261526
EPI_ISL_9261538
EPI_ISL_9261539
EPI_ISL_9261530
EPI_ISL_9261531
EPI_ISL_9261532
EPI_ISL_9261533
EPI_ISL_9261535
EPI_ISL_9261536
EPI_ISL_9261540
EPI_ISL_9263014
EPI_ISL_12172365
EPI_ISL_8083561
EPI_ISL_15337597
EPI_ISL_15337598
EPI_ISL_5058582
EPI_ISL_8577166
EPI_ISL_15337587
EPI_ISL_8177944
EPI_ISL_8331115
EPI_ISL_1098404
EPI_ISL_8938120
EPI_ISL_1114604
EPI_ISL_7908061
EPI_ISL_7918061
EPI_ISL_8324372
EPI_ISL_15337573
EPI_ISL_15337574
EPI_ISL_15337569
EPI_ISL_1172504
EPI_ISL_8023166
EPI_ISL_1170404
EPI_ISL_1170504
EPI_ISL_5841820
EPI_ISL_9263776
EPI_ISL_5841824
EPI_ISL_5841831
EPI_ISL_5841837
EPI_ISL_5841844
EPI_ISL_5841851
EPI_ISL_5841866
EPI_ISL_5841893
EPI_ISL_5841961
EPI_ISL_5841964
EPI_ISL_5841982
EPI_ISL_5841984
EPI_ISL_5842000
EPI_ISL_5842013
EPI_ISL_15667510
EPI_ISL_5842041
EPI_ISL_5842046
EPI_ISL_15667509
EPI_ISL_15667508
EPI_ISL_15667505
EPI_ISL_15667502
EPI_ISL_15667504
EPI_ISL_15667500
EPI_ISL_15667507
EPI_ISL_15667506
EPI_ISL_15667501
EPI_ISL_5842088
EPI_ISL_5842089
EPI_ISL_15667503
EPI_ISL_5842094
EPI_ISL_5842125
EPI_ISL_5842126
EPI_ISL_5842138
EPI_ISL_15667516
EPI_ISL_15667515
EPI_ISL_15667518
EPI_ISL_15667512
EPI_ISL_15667511
EPI_ISL_15667513
EPI_ISL_966404
EPI_ISL_982504
EPI_ISL_983104
EPI_ISL_9050515
EPI_ISL_1016204
EPI_ISL_5842181
EPI_ISL_9280530
EPI_ISL_9280520
EPI_ISL_9280525
EPI_ISL_9280513
EPI_ISL_9280507
EPI_ISL_9280504
EPI_ISL_9280123
EPI_ISL_9280128
EPI_ISL_9280112
EPI_ISL_9280118
EPI_ISL_9280172
EPI_ISL_9280156
EPI_ISL_9280212
EPI_ISL_9280200
EPI_ISL_9280206
EPI_ISL_9280104
EPI_ISL_1009304
EPI_ISL_1009504
EPI_ISL_5842230
EPI_ISL_9280593
EPI_ISL_9280607
EPI_ISL_9280499
EPI_ISL_9280489
EPI_ISL_9280493
EPI_ISL_9280478
EPI_ISL_9280548
EPI_ISL_9280588
EPI_ISL_9280584
EPI_ISL_9280575
EPI_ISL_9280581
EPI_ISL_9280566
EPI_ISL_9280554
EPI_ISL_9281286
EPI_ISL_10553100
EPI_ISL_9280151
EPI_ISL_9280139
EPI_ISL_9280188
EPI_ISL_9280194
EPI_ISL_9280178
EPI_ISL_9280167
EPI_ISL_9280162
EPI_ISL_9280098
EPI_ISL_9280086
EPI_ISL_9280080
EPI_ISL_9134166
EPI_ISL_9136466
EPI_ISL_9137966
EPI_ISL_8924166
EPI_ISL_9041866
EPI_ISL_1258731
EPI_ISL_8117666
EPI_ISL_8093966
EPI_ISL_8578066
EPI_ISL_1087331
EPI_ISL_8618266
EPI_ISL_8118166
EPI_ISL_8323666
EPI_ISL_8331166
EPI_ISL_7851866
EPI_ISL_7852166
EPI_ISL_9088966
EPI_ISL_9129766
EPI_ISL_9132366
EPI_ISL_9132466
EPI_ISL_9136166
EPI_ISL_5842231
EPI_ISL_7927966
EPI_ISL_7923166
EPI_ISL_4823398
EPI_ISL_7852066
EPI_ISL_8017366
EPI_ISL_7876366
EPI_ISL_7871566
EPI_ISL_8306166
EPI_ISL_8324066
EPI_ISL_8117766
EPI_ISL_9132620
EPI_ISL_8030566
EPI_ISL_8322866
EPI_ISL_8060866
EPI_ISL_7871466
EPI_ISL_8094666
EPI_ISL_9133320
EPI_ISL_1041896
EPI_ISL_8093566
EPI_ISL_1183504
EPI_ISL_1041436
EPI_ISL_1041564
EPI_ISL_1041297
EPI_ISL_1041230
EPI_ISL_1041389
EPI_ISL_5842237
EPI_ISL_5842236
EPI_ISL_2868238
EPI_ISL_2868308
EPI_ISL_2868326
EPI_ISL_2868325
EPI_ISL_5841932
EPI_ISL_2868556
EPI_ISL_2868463
EPI_ISL_2868526
EPI_ISL_2868532
EPI_ISL_2868553
EPI_ISL_2868559
EPI_ISL_2868558
EPI_ISL_2868595
EPI_ISL_2868617
EPI_ISL_2868623
EPI_ISL_2868632
EPI_ISL_2868637
EPI_ISL_2868661
EPI_ISL_2868663
EPI_ISL_2868671
EPI_ISL_2868667
EPI_ISL_2868673
EPI_ISL_2868672
EPI_ISL_2868554
EPI_ISL_2868565
EPI_ISL_2868465
EPI_ISL_5842435
EPI_ISL_5842445
EPI_ISL_5842454
EPI_ISL_1230704
EPI_ISL_1230804
EPI_ISL_2869559
EPI_ISL_2871957
EPI_ISL_2872071
EPI_ISL_12174966
EPI_ISL_1231104
EPI_ISL_12172866
EPI_ISL_8842366
EPI_ISL_12175966
EPI_ISL_1226904
EPI_ISL_1227004
EPI_ISL_2872793
EPI_ISL_2872831
EPI_ISL_7872066
EPI_ISL_8116666
EPI_ISL_8322766
EPI_ISL_8322966
EPI_ISL_8116766
EPI_ISL_8117066
EPI_ISL_8323166
EPI_ISL_8323566
EPI_ISL_8117866
EPI_ISL_8323866
EPI_ISL_8324166
EPI_ISL_8323966
EPI_ISL_8146666
EPI_ISL_8468766
EPI_ISL_8487666
EPI_ISL_8060466
EPI_ISL_8062966
EPI_ISL_8304766
EPI_ISL_9341226
EPI_ISL_4823406
EPI_ISL_2885703
EPI_ISL_10760558
EPI_ISL_1335131
EPI_ISL_10760557
EPI_ISL_10760556
EPI_ISL_10760554
EPI_ISL_10760549
EPI_ISL_10760548
EPI_ISL_10760547
EPI_ISL_10760546
EPI_ISL_10760545
EPI_ISL_10760544
EPI_ISL_10760543
EPI_ISL_10760553
EPI_ISL_10760552
EPI_ISL_10760550
EPI_ISL_12150167
EPI_ISL_12150267
EPI_ISL_10760542
EPI_ISL_10760541
EPI_ISL_4823453
EPI_ISL_1307331
EPI_ISL_8487767
EPI_ISL_1227904
EPI_ISL_1228004
EPI_ISL_9861867
EPI_ISL_7889972
EPI_ISL_7851098
EPI_ISL_7851298
EPI_ISL_7851398
EPI_ISL_7851498
EPI_ISL_7851161
EPI_ISL_9131967
EPI_ISL_9137967
EPI_ISL_9136267
EPI_ISL_1307404
EPI_ISL_8950667
EPI_ISL_9134104
EPI_ISL_7871498
EPI_ISL_7871598
EPI_ISL_7889698
EPI_ISL_9330524
EPI_ISL_9131867
EPI_ISL_9135967
EPI_ISL_9136467
EPI_ISL_9134167
EPI_ISL_9132067
EPI_ISL_9136867
EPI_ISL_9133267
EPI_ISL_7914698
EPI_ISL_9152267
EPI_ISL_7899798
EPI_ISL_7918498
EPI_ISL_8875967
EPI_ISL_8923967
EPI_ISL_8747967
EPI_ISL_1182931
EPI_ISL_1183231
EPI_ISL_1183331
EPI_ISL_9329193
EPI_ISL_9329136
EPI_ISL_9329137
EPI_ISL_7930098
EPI_ISL_7937498
EPI_ISL_7938498
EPI_ISL_9331372
EPI_ISL_8117167
EPI_ISL_9330858
EPI_ISL_9330856
EPI_ISL_8182967
EPI_ISL_7927967
EPI_ISL_7934567
EPI_ISL_7935167
EPI_ISL_7935467
EPI_ISL_8598867
EPI_ISL_8617867
EPI_ISL_7914867
EPI_ISL_8060467
EPI_ISL_7872167
EPI_ISL_8304067
EPI_ISL_8093067
EPI_ISL_8323367
EPI_ISL_8323267
EPI_ISL_8323967
EPI_ISL_8324567
EPI_ISL_9329223
EPI_ISL_9329238
EPI_ISL_9329207
EPI_ISL_8204767
EPI_ISL_8577767
EPI_ISL_9329244
EPI_ISL_9329247
EPI_ISL_7981767
EPI_ISL_7983067
EPI_ISL_8618067
EPI_ISL_8618267
EPI_ISL_8618167
EPI_ISL_8617967
EPI_ISL_7913567
EPI_ISL_7913467
EPI_ISL_7941167
EPI_ISL_9334947
EPI_ISL_8082367
EPI_ISL_8306267
EPI_ISL_9334957
EPI_ISL_8311667
EPI_ISL_8323467
EPI_ISL_8323567
EPI_ISL_8177367
EPI_ISL_7871367
EPI_ISL_7871467
EPI_ISL_9331820
EPI_ISL_7872367
EPI_ISL_8178267
EPI_ISL_8022767
EPI_ISL_8262167
EPI_ISL_8026667
EPI_ISL_9334822
EPI_ISL_9337054
EPI_ISL_9334898
EPI_ISL_9332247
EPI_ISL_9333528
EPI_ISL_8059867
EPI_ISL_9334823
EPI_ISL_8060267
EPI_ISL_8060767
EPI_ISL_8060567
EPI_ISL_9336562
EPI_ISL_10761442
EPI_ISL_8304867
EPI_ISL_8306167
EPI_ISL_10761438
EPI_ISL_8094067
EPI_ISL_10761428
EPI_ISL_10761419
EPI_ISL_8323667
EPI_ISL_8323767
EPI_ISL_8323867
EPI_ISL_8324067
EPI_ISL_8324167
EPI_ISL_9333829
EPI_ISL_9332590
EPI_ISL_8177967
EPI_ISL_8177567
EPI_ISL_8177467
EPI_ISL_9334304
EPI_ISL_9334300
EPI_ISL_9332584
EPI_ISL_9333885
EPI_ISL_9332550
EPI_ISL_9332548
EPI_ISL_9332558
EPI_ISL_10761458
EPI_ISL_10761452
EPI_ISL_10761454
EPI_ISL_10761445
EPI_ISL_9332393
EPI_ISL_9332371
EPI_ISL_9332376
EPI_ISL_9332388
EPI_ISL_9330975
EPI_ISL_10761295
EPI_ISL_9332602
EPI_ISL_9332613
EPI_ISL_9333906
EPI_ISL_9333900
EPI_ISL_9333901
EPI_ISL_9333902
EPI_ISL_8468567
EPI_ISL_9331285
EPI_ISL_8032598
EPI_ISL_8034098
EPI_ISL_9332017
EPI_ISL_9335140
EPI_ISL_9135667
EPI_ISL_8116667
EPI_ISL_8487667
EPI_ISL_9333271
EPI_ISL_9333257
EPI_ISL_8060398
EPI_ISL_9335010
EPI_ISL_9341225
EPI_ISL_9341228
EPI_ISL_9341229
EPI_ISL_9341231
EPI_ISL_9341230
EPI_ISL_9341233
EPI_ISL_9341232
EPI_ISL_9341235
EPI_ISL_9341234
EPI_ISL_9341214
EPI_ISL_9341217
EPI_ISL_9341216
EPI_ISL_9341219
EPI_ISL_9341218
EPI_ISL_9341220
EPI_ISL_9341222
EPI_ISL_9341221
EPI_ISL_9341224
EPI_ISL_9341223
EPI_ISL_9341204
EPI_ISL_9341203
EPI_ISL_9341206
EPI_ISL_9341205
EPI_ISL_9341208
EPI_ISL_9341207
EPI_ISL_9341209
EPI_ISL_9341210
EPI_ISL_9341213
EPI_ISL_9341200
EPI_ISL_9341202
EPI_ISL_9341201
EPI_ISL_9336709
EPI_ISL_9341298
EPI_ISL_9341259
EPI_ISL_9341248
EPI_ISL_9341247
EPI_ISL_9341249
EPI_ISL_9341250
EPI_ISL_9341252
EPI_ISL_9341255
EPI_ISL_9341256
EPI_ISL_9341237
EPI_ISL_9341236
EPI_ISL_9341239
EPI_ISL_9341238
EPI_ISL_9341240
EPI_ISL_9341242
EPI_ISL_9341243
EPI_ISL_9341105
EPI_ISL_9341104
EPI_ISL_9341107
EPI_ISL_9341106
EPI_ISL_9341109
EPI_ISL_9341108
EPI_ISL_9341110
EPI_ISL_9341111
EPI_ISL_9341114
EPI_ISL_9341113
EPI_ISL_9341101
EPI_ISL_9341100
EPI_ISL_9341103
EPI_ISL_9341102
EPI_ISL_9337040
EPI_ISL_9341999
EPI_ISL_9339691
EPI_ISL_9341190
EPI_ISL_9341192
EPI_ISL_9341191
EPI_ISL_9341193
EPI_ISL_9341196
EPI_ISL_9341198
EPI_ISL_9341197
EPI_ISL_9341199
EPI_ISL_9341181
EPI_ISL_9341180
EPI_ISL_9341183
EPI_ISL_9341182
EPI_ISL_9341186
EPI_ISL_9341189
EPI_ISL_9341188
EPI_ISL_9341170
EPI_ISL_9341172
EPI_ISL_9341171
EPI_ISL_9341174
EPI_ISL_9341173
EPI_ISL_9341176
EPI_ISL_9341175
EPI_ISL_9341178
EPI_ISL_9341162
EPI_ISL_9341164
EPI_ISL_9341167
EPI_ISL_9341166
EPI_ISL_9341169
EPI_ISL_9341149
EPI_ISL_9341148
EPI_ISL_9341150
EPI_ISL_9341152
EPI_ISL_9341154
EPI_ISL_9341153
EPI_ISL_9341155
EPI_ISL_9341158
EPI_ISL_9341157
EPI_ISL_9341138
EPI_ISL_9341137
EPI_ISL_9341139
EPI_ISL_9341141
EPI_ISL_9341140
EPI_ISL_9341142
EPI_ISL_9341145
EPI_ISL_9341147
EPI_ISL_9341146
EPI_ISL_9341127
EPI_ISL_9341126
EPI_ISL_9341129
EPI_ISL_9341128
EPI_ISL_9341130
EPI_ISL_9341132
EPI_ISL_9341131
EPI_ISL_9341134
EPI_ISL_9341133
EPI_ISL_9341136
EPI_ISL_9341135
EPI_ISL_9341116
EPI_ISL_9341115
EPI_ISL_9341118
EPI_ISL_9341117
EPI_ISL_9341119
EPI_ISL_9341121
EPI_ISL_9341120
EPI_ISL_9341123
EPI_ISL_9341122
EPI_ISL_9341125
EPI_ISL_9341124
EPI_ISL_9341091
EPI_ISL_9341090
EPI_ISL_9341092
EPI_ISL_9341095
EPI_ISL_9341097
EPI_ISL_9341096
EPI_ISL_9341099
EPI_ISL_9341098
EPI_ISL_9341080
EPI_ISL_9341082
EPI_ISL_9341081
EPI_ISL_9341084
EPI_ISL_9341931
EPI_ISL_9340137
EPI_ISL_9340139
EPI_ISL_9341459
EPI_ISL_9340130
EPI_ISL_9340121
EPI_ISL_9340123
EPI_ISL_9340103
EPI_ISL_9340109
EPI_ISL_9341441
EPI_ISL_9341416
EPI_ISL_9340165
EPI_ISL_9341499
EPI_ISL_9340153
EPI_ISL_9340157
EPI_ISL_9336890
EPI_ISL_9339918
EPI_ISL_9339930
EPI_ISL_9336889
EPI_ISL_9339910
EPI_ISL_9339993
EPI_ISL_10761310
EPI_ISL_10761312
EPI_ISL_9339965
EPI_ISL_9340021
EPI_ISL_9341340
EPI_ISL_9340001
EPI_ISL_9341316
EPI_ISL_8094598
EPI_ISL_8094798
EPI_ISL_9340097
EPI_ISL_9336807
EPI_ISL_9340059
EPI_ISL_9341396
EPI_ISL_9341398
EPI_ISL_9340069
EPI_ISL_9340055
EPI_ISL_9340044
EPI_ISL_9340027
EPI_ISL_9341360
EPI_ISL_9341363
EPI_ISL_8117098
EPI_ISL_8117198
EPI_ISL_8117698
EPI_ISL_8117998
EPI_ISL_9341693
EPI_ISL_9341692
EPI_ISL_9341659
EPI_ISL_9342161
EPI_ISL_8322761
EPI_ISL_8577267
EPI_ISL_9342095
EPI_ISL_9342070
EPI_ISL_9355452
EPI_ISL_9337550
EPI_ISL_9341598
EPI_ISL_9341597
EPI_ISL_9340226
EPI_ISL_8323361
EPI_ISL_9340217
EPI_ISL_9340200
EPI_ISL_9341516
EPI_ISL_9337459
EPI_ISL_9341899
EPI_ISL_9341071
EPI_ISL_9341070
EPI_ISL_9341072
EPI_ISL_9341075
EPI_ISL_9341074
EPI_ISL_9341077
EPI_ISL_9341076
EPI_ISL_9341079
EPI_ISL_9341078
EPI_ISL_9341068
EPI_ISL_9341067
EPI_ISL_9341069
EPI_ISL_8117861
EPI_ISL_10761382
EPI_ISL_10761386
EPI_ISL_9341870
EPI_ISL_9341859
EPI_ISL_9341861
EPI_ISL_10761388
EPI_ISL_10761379
EPI_ISL_8324461
EPI_ISL_9341753
EPI_ISL_10761370
EPI_ISL_9342270
EPI_ISL_9342260
EPI_ISL_9342269
EPI_ISL_10761375
EPI_ISL_9337621
EPI_ISL_9342196
EPI_ISL_9342199
EPI_ISL_9342198
EPI_ISL_10761361
EPI_ISL_10761364
EPI_ISL_10761367
EPI_ISL_9355451
EPI_ISL_9355454
EPI_ISL_9133972
EPI_ISL_8178172
EPI_ISL_10761351
EPI_ISL_10761352
EPI_ISL_10761353
EPI_ISL_10761355
EPI_ISL_8331161
EPI_ISL_9341297
EPI_ISL_8149798
EPI_ISL_9341280
EPI_ISL_9341282
EPI_ISL_9341281
EPI_ISL_9341283
EPI_ISL_9341286
EPI_ISL_9341269
EPI_ISL_9341270
EPI_ISL_9341273
EPI_ISL_9341272
EPI_ISL_9341276
EPI_ISL_9341279
EPI_ISL_9341278
EPI_ISL_9341262
EPI_ISL_9341261
EPI_ISL_9341268
EPI_ISL_10761340
EPI_ISL_10761339
EPI_ISL_9342436
EPI_ISL_9342435
EPI_ISL_9342438
EPI_ISL_9342437
EPI_ISL_9342439
EPI_ISL_9342441
EPI_ISL_9342440
EPI_ISL_9342442
EPI_ISL_9342445
EPI_ISL_9342444
EPI_ISL_9342425
EPI_ISL_9342424
EPI_ISL_9342427
EPI_ISL_9342426
EPI_ISL_9342429
EPI_ISL_9342428
EPI_ISL_12462098
EPI_ISL_12466456
EPI_ISL_9342430
EPI_ISL_9342432
EPI_ISL_9342431
EPI_ISL_9342434
EPI_ISL_9342414
EPI_ISL_9342413
EPI_ISL_9342415
EPI_ISL_9342418
EPI_ISL_9342421
EPI_ISL_9342420
EPI_ISL_9342423
EPI_ISL_9342422
EPI_ISL_9342403
EPI_ISL_9342402
EPI_ISL_9342404
EPI_ISL_9342406
EPI_ISL_12462099
EPI_ISL_9342409
EPI_ISL_9342410
EPI_ISL_9342411
EPI_ISL_9342401
EPI_ISL_9342400
EPI_ISL_9341996
EPI_ISL_9341998
EPI_ISL_10761334
EPI_ISL_9342490
EPI_ISL_9342492
EPI_ISL_9342491
EPI_ISL_9342479
EPI_ISL_9342481
EPI_ISL_9342480
EPI_ISL_9342482
EPI_ISL_9342486
EPI_ISL_9342489
EPI_ISL_9342468
EPI_ISL_9342472
EPI_ISL_9342471
EPI_ISL_9342474
EPI_ISL_9342473
EPI_ISL_9342476
EPI_ISL_9342475
EPI_ISL_9342478
EPI_ISL_10761325
EPI_ISL_9342477
EPI_ISL_9342458
EPI_ISL_9342459
EPI_ISL_9342460
EPI_ISL_9342463
EPI_ISL_9342462
EPI_ISL_9342465
EPI_ISL_9342464
EPI_ISL_9342467
EPI_ISL_9342466
EPI_ISL_9342447
EPI_ISL_9342446
EPI_ISL_9342449
EPI_ISL_9342448
EPI_ISL_9342450
EPI_ISL_9342452
EPI_ISL_9342451
EPI_ISL_9342454
EPI_ISL_9342453
EPI_ISL_9342456
EPI_ISL_9342455
EPI_ISL_9341901
EPI_ISL_9341900
EPI_ISL_9341903
EPI_ISL_9341902
EPI_ISL_9341905
EPI_ISL_9341904
EPI_ISL_9341907
EPI_ISL_9341906
EPI_ISL_9341909
EPI_ISL_12466457
EPI_ISL_12462096
EPI_ISL_9341986
EPI_ISL_9341989
EPI_ISL_9341988
EPI_ISL_9341990
EPI_ISL_9341992
EPI_ISL_9341991
EPI_ISL_9341993
EPI_ISL_9341974
EPI_ISL_12462097
EPI_ISL_9341973
EPI_ISL_9341976
EPI_ISL_9341978
EPI_ISL_12462094
EPI_ISL_9341981
EPI_ISL_9341980
EPI_ISL_9341982
EPI_ISL_9341963
EPI_ISL_9341962
EPI_ISL_9341964
EPI_ISL_9341967
EPI_ISL_9341969
EPI_ISL_9341972
EPI_ISL_9341952
EPI_ISL_9341951
EPI_ISL_9341956
EPI_ISL_9341955
EPI_ISL_9341959
EPI_ISL_9341941
EPI_ISL_9341940
EPI_ISL_9341943
EPI_ISL_9341942
EPI_ISL_9341945
EPI_ISL_12462090
EPI_ISL_9341947
EPI_ISL_9341946
EPI_ISL_9341949
EPI_ISL_9341950
EPI_ISL_9341932
EPI_ISL_9341934
EPI_ISL_9341933
EPI_ISL_9341936
EPI_ISL_9341935
EPI_ISL_9341938
EPI_ISL_9341937
EPI_ISL_9341939
EPI_ISL_9341921
EPI_ISL_9341920
EPI_ISL_9341923
EPI_ISL_9341922
EPI_ISL_9341924
EPI_ISL_9341927
EPI_ISL_9341926
EPI_ISL_9341929
EPI_ISL_9341928
EPI_ISL_9341912
EPI_ISL_9341914
EPI_ISL_9341913
EPI_ISL_12466460
EPI_ISL_9341916
EPI_ISL_9341915
EPI_ISL_9341918
EPI_ISL_9341917
EPI_ISL_9341919
EPI_ISL_9341468
EPI_ISL_9341467
EPI_ISL_9341469
EPI_ISL_9341470
EPI_ISL_9341473
EPI_ISL_9341475
EPI_ISL_9341474
EPI_ISL_12466462
EPI_ISL_9341456
EPI_ISL_9341458
EPI_ISL_9341460
EPI_ISL_9341462
EPI_ISL_9341464
EPI_ISL_12466464
EPI_ISL_9341463
EPI_ISL_9341445
EPI_ISL_9341448
EPI_ISL_9341449
EPI_ISL_9341453
EPI_ISL_9341455
EPI_ISL_9341454
EPI_ISL_9341435
EPI_ISL_12462089
EPI_ISL_9341434
EPI_ISL_9341438
EPI_ISL_9341440
EPI_ISL_9341442
EPI_ISL_9341443
EPI_ISL_12466465
EPI_ISL_9341424
EPI_ISL_9341428
EPI_ISL_9341427
EPI_ISL_9341429
EPI_ISL_8177998
EPI_ISL_9341433
EPI_ISL_9341432
EPI_ISL_9341413
EPI_ISL_9341412
EPI_ISL_8178098
EPI_ISL_9341417
EPI_ISL_9341418
EPI_ISL_9341420
EPI_ISL_9341422
EPI_ISL_9341421
EPI_ISL_9341401
EPI_ISL_9341404
EPI_ISL_9341403
EPI_ISL_12466466
EPI_ISL_9341411
EPI_ISL_9341489
EPI_ISL_9341490
EPI_ISL_9341493
EPI_ISL_9341492
EPI_ISL_9341495
EPI_ISL_9341497
EPI_ISL_9341496
EPI_ISL_9341479
EPI_ISL_12466445
EPI_ISL_9341480
EPI_ISL_9341487
EPI_ISL_12466446
EPI_ISL_12466447
EPI_ISL_9341349
EPI_ISL_9341348
EPI_ISL_9341350
EPI_ISL_9341352
EPI_ISL_9341354
EPI_ISL_9341335
EPI_ISL_9341338
EPI_ISL_9341337
EPI_ISL_9341339
EPI_ISL_9341341
EPI_ISL_9341343
EPI_ISL_9341342
EPI_ISL_9341345
EPI_ISL_9341344
EPI_ISL_9341325
EPI_ISL_9341324
EPI_ISL_9341327
EPI_ISL_9341326
EPI_ISL_9341329
EPI_ISL_9341328
EPI_ISL_9341314
EPI_ISL_9341315
EPI_ISL_9341319
EPI_ISL_9341320
EPI_ISL_9341323
EPI_ISL_9341302
EPI_ISL_9341304
EPI_ISL_9341307
EPI_ISL_9341306
EPI_ISL_9341309
EPI_ISL_9341312
EPI_ISL_9341311
EPI_ISL_9341301
EPI_ISL_9341300
EPI_ISL_12466448
EPI_ISL_8150261
EPI_ISL_9341392
EPI_ISL_9341391
EPI_ISL_9341393
EPI_ISL_9341397
EPI_ISL_9341380
EPI_ISL_9341382
EPI_ISL_9341385
EPI_ISL_9341384
EPI_ISL_9341389
EPI_ISL_9341368
EPI_ISL_9341371
EPI_ISL_9341376
EPI_ISL_9341375
EPI_ISL_9341358
EPI_ISL_9341357
EPI_ISL_9341359
EPI_ISL_9341367
EPI_ISL_9341366
EPI_ISL_12466451
EPI_ISL_12466452
EPI_ISL_12466453
EPI_ISL_12466454
EPI_ISL_12466455
EPI_ISL_12466478
EPI_ISL_12466483
EPI_ISL_12466484
EPI_ISL_9341699
EPI_ISL_9341688
EPI_ISL_9341687
EPI_ISL_9341689
EPI_ISL_9341691
EPI_ISL_9341690
EPI_ISL_9341697
EPI_ISL_9341696
EPI_ISL_9341677
EPI_ISL_9341679
EPI_ISL_9341680
EPI_ISL_9341682
EPI_ISL_9341681
EPI_ISL_9341684
EPI_ISL_9341686
EPI_ISL_9341685
EPI_ISL_9341665
EPI_ISL_9341667
EPI_ISL_9341669
EPI_ISL_9341670
EPI_ISL_9341673
EPI_ISL_9341672
EPI_ISL_9341674
EPI_ISL_9341655
EPI_ISL_9341654
EPI_ISL_9341657
EPI_ISL_9341656
EPI_ISL_9341660
EPI_ISL_9341662
EPI_ISL_9341644
EPI_ISL_9341646
EPI_ISL_9341645
EPI_ISL_9341648
EPI_ISL_9341647
EPI_ISL_9341649
EPI_ISL_9341650
EPI_ISL_9341653
EPI_ISL_9341652
EPI_ISL_9341633
EPI_ISL_9341632
EPI_ISL_9341635
EPI_ISL_9341634
EPI_ISL_9341636
EPI_ISL_9341638
EPI_ISL_9341642
EPI_ISL_9341641
EPI_ISL_12466488
EPI_ISL_9342160
EPI_ISL_9342162
EPI_ISL_9342164
EPI_ISL_9342163
EPI_ISL_9342166
EPI_ISL_9342168
EPI_ISL_9342167
EPI_ISL_9342169
EPI_ISL_9342149
EPI_ISL_9342151
EPI_ISL_9342153
EPI_ISL_9342152
EPI_ISL_9342155
EPI_ISL_9342154
EPI_ISL_9342157
EPI_ISL_9342156
EPI_ISL_9342159
EPI_ISL_9342158
EPI_ISL_9342139
EPI_ISL_9342138
EPI_ISL_9342140
EPI_ISL_9342142
EPI_ISL_9342141
EPI_ISL_9342144
EPI_ISL_9342143
EPI_ISL_9342146
EPI_ISL_9342148
EPI_ISL_9342147
EPI_ISL_9342128
EPI_ISL_9342127
EPI_ISL_12466467
EPI_ISL_9342129
EPI_ISL_9342130
EPI_ISL_9342133
EPI_ISL_9342132
EPI_ISL_9342135
EPI_ISL_9342134
EPI_ISL_9342137
EPI_ISL_9342136
EPI_ISL_9342117
EPI_ISL_9342116
EPI_ISL_9342119
EPI_ISL_9342118
EPI_ISL_9342120
EPI_ISL_9342122
EPI_ISL_9342124
EPI_ISL_9342123
EPI_ISL_9342126
EPI_ISL_9342125
EPI_ISL_9342106
EPI_ISL_9342105
EPI_ISL_9342108
EPI_ISL_9342107
EPI_ISL_9342110
EPI_ISL_9342113
EPI_ISL_9342112
EPI_ISL_9342115
EPI_ISL_9342114
EPI_ISL_9342100
EPI_ISL_9342102
EPI_ISL_9342103
EPI_ISL_12466468
EPI_ISL_9342090
EPI_ISL_9342092
EPI_ISL_9342091
EPI_ISL_9342093
EPI_ISL_9342096
EPI_ISL_9342098
EPI_ISL_9342097
EPI_ISL_9342099
EPI_ISL_9342081
EPI_ISL_9342080
EPI_ISL_9342082
EPI_ISL_9342084
EPI_ISL_9342087
EPI_ISL_9342086
EPI_ISL_9342089
EPI_ISL_9342072
EPI_ISL_9342071
EPI_ISL_9342074
EPI_ISL_9342076
EPI_ISL_10761195
EPI_ISL_9342075
EPI_ISL_9342078
EPI_ISL_9342077
EPI_ISL_12466470
EPI_ISL_12466471
EPI_ISL_12466472
EPI_ISL_9342079
EPI_ISL_12466473
EPI_ISL_9342061
EPI_ISL_9342060
EPI_ISL_9342063
EPI_ISL_9342065
EPI_ISL_12466474
EPI_ISL_9342064
EPI_ISL_10761197
EPI_ISL_9342067
EPI_ISL_9342066
EPI_ISL_9342069
EPI_ISL_9342068
EPI_ISL_9342050
EPI_ISL_9342052
EPI_ISL_9342051
EPI_ISL_9342054
EPI_ISL_9342055
EPI_ISL_9342058
EPI_ISL_9342057
EPI_ISL_9342059
EPI_ISL_9341622
EPI_ISL_10761198
EPI_ISL_9341621
EPI_ISL_9341624
EPI_ISL_9341623
EPI_ISL_9341625
EPI_ISL_9341627
EPI_ISL_9341629
EPI_ISL_9341630
EPI_ISL_9341611
EPI_ISL_9341610
EPI_ISL_9341613
EPI_ISL_9341615
EPI_ISL_9341614
EPI_ISL_9341617
EPI_ISL_9341619
EPI_ISL_9341618
EPI_ISL_9341620
EPI_ISL_9341600
EPI_ISL_9341602
EPI_ISL_9341601
EPI_ISL_9341604
EPI_ISL_9341603
EPI_ISL_9341606
EPI_ISL_9341605
EPI_ISL_9341607
EPI_ISL_9341609
EPI_ISL_9341589
EPI_ISL_9341588
EPI_ISL_9341592
EPI_ISL_9341591
EPI_ISL_9341593
EPI_ISL_9341596
EPI_ISL_9341577
EPI_ISL_9341580
EPI_ISL_9341583
EPI_ISL_9341584
EPI_ISL_9341587
EPI_ISL_9341567
EPI_ISL_9341566
EPI_ISL_9341569
EPI_ISL_9341568
EPI_ISL_9341572
EPI_ISL_9341574
EPI_ISL_9341573
EPI_ISL_9341576
EPI_ISL_9341575
EPI_ISL_9341556
EPI_ISL_9341555
EPI_ISL_9341557
EPI_ISL_9341560
EPI_ISL_9341563
EPI_ISL_9341562
EPI_ISL_9341565
EPI_ISL_9341545
EPI_ISL_9341544
EPI_ISL_9341547
EPI_ISL_9341549
EPI_ISL_9341552
EPI_ISL_9341551
EPI_ISL_9341536
EPI_ISL_9341535
EPI_ISL_9341538
EPI_ISL_9341537
EPI_ISL_9341539
EPI_ISL_9341541
EPI_ISL_9341543
EPI_ISL_9341523
EPI_ISL_9341522
EPI_ISL_9341525
EPI_ISL_9341524
EPI_ISL_9341527
EPI_ISL_9341526
EPI_ISL_9341529
EPI_ISL_9341528
EPI_ISL_9341530
EPI_ISL_9341532
EPI_ISL_9341531
EPI_ISL_9341512
EPI_ISL_9341514
EPI_ISL_9341513
EPI_ISL_9341515
EPI_ISL_9341518
EPI_ISL_9341517
EPI_ISL_9341519
EPI_ISL_9341521
EPI_ISL_9341520
EPI_ISL_9342039
EPI_ISL_9342041
EPI_ISL_9342040
EPI_ISL_9342042
EPI_ISL_9342045
EPI_ISL_9342046
EPI_ISL_9342049
EPI_ISL_9342048
EPI_ISL_9342029
EPI_ISL_9342028
EPI_ISL_12466477
EPI_ISL_9342030
EPI_ISL_10761170
EPI_ISL_9342032
EPI_ISL_9342031
EPI_ISL_9342034
EPI_ISL_9342033
EPI_ISL_9342035
EPI_ISL_9342038
EPI_ISL_9342018
EPI_ISL_9342017
EPI_ISL_9342019
EPI_ISL_9342021
EPI_ISL_9342020
EPI_ISL_9342023
EPI_ISL_9342025
EPI_ISL_9342024
EPI_ISL_12466412
EPI_ISL_9342026
EPI_ISL_9342007
EPI_ISL_12462052
EPI_ISL_9342006
EPI_ISL_9342009
EPI_ISL_10761172
EPI_ISL_9342008
EPI_ISL_9342010
EPI_ISL_9342012
EPI_ISL_9342011
EPI_ISL_9342014
EPI_ISL_9342013
EPI_ISL_12466415
EPI_ISL_9342016
EPI_ISL_9342015
EPI_ISL_10761177
EPI_ISL_12462053
EPI_ISL_9342001
EPI_ISL_9342000
EPI_ISL_9342002
EPI_ISL_9342005
EPI_ISL_9342004
EPI_ISL_1471104
EPI_ISL_9341599
EPI_ISL_12466417
EPI_ISL_12462051
EPI_ISL_12462049
EPI_ISL_12462048
EPI_ISL_9341501
EPI_ISL_9341503
EPI_ISL_9341502
EPI_ISL_9341505
EPI_ISL_9341504
EPI_ISL_12466420
EPI_ISL_12466421
EPI_ISL_9341507
EPI_ISL_9341506
EPI_ISL_9341509
EPI_ISL_9341508
EPI_ISL_9341510
EPI_ISL_12466422
EPI_ISL_12462065
EPI_ISL_12466402
EPI_ISL_12462066
EPI_ISL_12462063
EPI_ISL_12466403
EPI_ISL_12466404
EPI_ISL_12462061
EPI_ISL_12466405
EPI_ISL_12466406
EPI_ISL_12466407
EPI_ISL_12466408
EPI_ISL_12466409
EPI_ISL_12462058
EPI_ISL_12462059
EPI_ISL_12466411
EPI_ISL_12466434
EPI_ISL_12462077
EPI_ISL_12466436
EPI_ISL_12462074
EPI_ISL_12466437
EPI_ISL_12462075
EPI_ISL_12466438
EPI_ISL_12462072
EPI_ISL_9342315
EPI_ISL_12462073
EPI_ISL_9342314
EPI_ISL_9342317
EPI_ISL_9342316
EPI_ISL_9342319
EPI_ISL_9342318
EPI_ISL_9342320
EPI_ISL_9342322
EPI_ISL_9342321
EPI_ISL_12466439
EPI_ISL_9342324
EPI_ISL_9342323
EPI_ISL_9342304
EPI_ISL_9342303
EPI_ISL_12462070
EPI_ISL_9342306
EPI_ISL_12462071
EPI_ISL_9342308
EPI_ISL_9342307
EPI_ISL_9342309
EPI_ISL_9342310
EPI_ISL_12466440
EPI_ISL_9342313
EPI_ISL_12466441
EPI_ISL_9342300
EPI_ISL_9342302
EPI_ISL_9342301
EPI_ISL_12466442
EPI_ISL_12466443
EPI_ISL_9341897
EPI_ISL_9341896
EPI_ISL_9341898
EPI_ISL_9341886
EPI_ISL_9341888
EPI_ISL_9341887
EPI_ISL_9341891
EPI_ISL_9341890
EPI_ISL_9341893
EPI_ISL_9341892
EPI_ISL_9341895
EPI_ISL_9341875
EPI_ISL_9341874
EPI_ISL_9341876
EPI_ISL_9341879
EPI_ISL_9341878
EPI_ISL_9341884
EPI_ISL_9342391
EPI_ISL_9342392
EPI_ISL_9342398
EPI_ISL_9342380
EPI_ISL_9342382
EPI_ISL_9342384
EPI_ISL_9342386
EPI_ISL_9342388
EPI_ISL_9342389
EPI_ISL_9342369
EPI_ISL_9342371
EPI_ISL_9342370
EPI_ISL_9342372
EPI_ISL_9342375
EPI_ISL_9342374
EPI_ISL_9342376
EPI_ISL_9342378
EPI_ISL_9342360
EPI_ISL_9342363
EPI_ISL_9342367
EPI_ISL_9342348
EPI_ISL_9342347
EPI_ISL_9342349
EPI_ISL_9342351
EPI_ISL_9342350
EPI_ISL_9342352
EPI_ISL_9342355
EPI_ISL_9342354
EPI_ISL_9342357
EPI_ISL_9342356
EPI_ISL_9342337
EPI_ISL_9342339
EPI_ISL_9342338
EPI_ISL_9342340
EPI_ISL_9342342
EPI_ISL_9342341
EPI_ISL_9342344
EPI_ISL_9342343
EPI_ISL_9342346
EPI_ISL_9342345
EPI_ISL_9342326
EPI_ISL_9342325
EPI_ISL_9342328
EPI_ISL_9342327
EPI_ISL_9342329
EPI_ISL_9342331
EPI_ISL_9342330
EPI_ISL_9342333
EPI_ISL_9342332
EPI_ISL_9342334
EPI_ISL_9342290
EPI_ISL_9342292
EPI_ISL_9342291
EPI_ISL_9342294
EPI_ISL_9342293
EPI_ISL_9342296
EPI_ISL_9342298
EPI_ISL_9342297
EPI_ISL_9342299
EPI_ISL_12462067
EPI_ISL_9341864
EPI_ISL_9341866
EPI_ISL_9341865
EPI_ISL_9341868
EPI_ISL_9341867
EPI_ISL_9341869
EPI_ISL_9341871
EPI_ISL_9341873
EPI_ISL_9341872
EPI_ISL_9341852
EPI_ISL_9341855
EPI_ISL_9341854
EPI_ISL_9341857
EPI_ISL_9341856
EPI_ISL_9341858
EPI_ISL_9341860
EPI_ISL_9341862
EPI_ISL_9341842
EPI_ISL_9341841
EPI_ISL_9341845
EPI_ISL_9341848
EPI_ISL_9341847
EPI_ISL_9341849
EPI_ISL_9341851
EPI_ISL_9341850
EPI_ISL_9341831
EPI_ISL_9341830
EPI_ISL_9341833
EPI_ISL_9341832
EPI_ISL_9341835
EPI_ISL_9341834
EPI_ISL_9341837
EPI_ISL_9341836
EPI_ISL_9341838
EPI_ISL_9341840
EPI_ISL_9341820
EPI_ISL_9341822
EPI_ISL_9341821
EPI_ISL_9341824
EPI_ISL_9341823
EPI_ISL_9341826
EPI_ISL_9341825
EPI_ISL_9341828
EPI_ISL_9341827
EPI_ISL_9341829
EPI_ISL_9341811
EPI_ISL_9341810
EPI_ISL_9341813
EPI_ISL_9341815
EPI_ISL_9341814
EPI_ISL_9341817
EPI_ISL_9341816
EPI_ISL_9341819
EPI_ISL_9341818
EPI_ISL_9341800
EPI_ISL_9341802
EPI_ISL_9341801
EPI_ISL_9341804
EPI_ISL_9341803
EPI_ISL_9341806
EPI_ISL_9341805
EPI_ISL_9341808
EPI_ISL_9341807
EPI_ISL_9341809
EPI_ISL_9342201
EPI_ISL_9342203
EPI_ISL_9342202
EPI_ISL_12466444
EPI_ISL_12462068
EPI_ISL_12466423
EPI_ISL_9341798
EPI_ISL_9341797
EPI_ISL_9341799
EPI_ISL_12466424
EPI_ISL_9341787
EPI_ISL_9341786
EPI_ISL_9341789
EPI_ISL_12462085
EPI_ISL_9341788
EPI_ISL_9341790
EPI_ISL_12466426
EPI_ISL_9341792
EPI_ISL_9341791
EPI_ISL_9341793
EPI_ISL_9341796
EPI_ISL_9341795
EPI_ISL_9341776
EPI_ISL_9341775
EPI_ISL_9341778
EPI_ISL_9341777
EPI_ISL_9341779
EPI_ISL_12466427
EPI_ISL_12462083
EPI_ISL_9341781
EPI_ISL_9341780
EPI_ISL_12466428
EPI_ISL_9341783
EPI_ISL_12462084
EPI_ISL_9341785
EPI_ISL_9341784
EPI_ISL_9341767
EPI_ISL_9341769
EPI_ISL_12462080
EPI_ISL_9341768
EPI_ISL_9341770
EPI_ISL_9341772
EPI_ISL_9341771
EPI_ISL_9341754
EPI_ISL_9341756
EPI_ISL_9341755
EPI_ISL_9341758
EPI_ISL_9341757
EPI_ISL_9341759
EPI_ISL_9341761
EPI_ISL_9341760
EPI_ISL_9341763
EPI_ISL_9341762
EPI_ISL_9342281
EPI_ISL_9342282
EPI_ISL_9342287
EPI_ISL_9342286
EPI_ISL_9342289
EPI_ISL_9342288
EPI_ISL_9342271
EPI_ISL_9342274
EPI_ISL_9342276
EPI_ISL_9342275
EPI_ISL_9342278
EPI_ISL_9342277
EPI_ISL_9342263
EPI_ISL_9342262
EPI_ISL_9342264
EPI_ISL_9342267
EPI_ISL_9342266
EPI_ISL_9342268
EPI_ISL_9342249
EPI_ISL_9342248
EPI_ISL_9342250
EPI_ISL_9342251
EPI_ISL_9342254
EPI_ISL_9342256
EPI_ISL_9342255
EPI_ISL_9342258
EPI_ISL_9342257
EPI_ISL_9342239
EPI_ISL_9342241
EPI_ISL_9342240
EPI_ISL_9342243
EPI_ISL_9342242
EPI_ISL_9342244
EPI_ISL_9342247
EPI_ISL_9342227
EPI_ISL_9342226
EPI_ISL_9342229
EPI_ISL_9342230
EPI_ISL_9342232
EPI_ISL_9342231
EPI_ISL_9342234
EPI_ISL_9342233
EPI_ISL_9342236
EPI_ISL_9342235
EPI_ISL_9342216
EPI_ISL_9342215
EPI_ISL_9342218
EPI_ISL_9342217
EPI_ISL_9342219
EPI_ISL_9342221
EPI_ISL_9342220
EPI_ISL_9342223
EPI_ISL_9342222
EPI_ISL_9342225
EPI_ISL_9342224
EPI_ISL_9342205
EPI_ISL_9342204
EPI_ISL_9342207
EPI_ISL_9342206
EPI_ISL_9342209
EPI_ISL_9342208
EPI_ISL_9342210
EPI_ISL_9342211
EPI_ISL_9342214
EPI_ISL_9342213
EPI_ISL_9342191
EPI_ISL_9342190
EPI_ISL_9342193
EPI_ISL_9342192
EPI_ISL_9342180
EPI_ISL_9342182
EPI_ISL_9342181
EPI_ISL_9342184
EPI_ISL_9342186
EPI_ISL_9342188
EPI_ISL_9342189
EPI_ISL_9342171
EPI_ISL_9342170
EPI_ISL_9342173
EPI_ISL_9342172
EPI_ISL_9342175
EPI_ISL_9342174
EPI_ISL_9342177
EPI_ISL_9342178
EPI_ISL_9341742
EPI_ISL_9341745
EPI_ISL_9341747
EPI_ISL_9341746
EPI_ISL_9341749
EPI_ISL_9341750
EPI_ISL_9341752
EPI_ISL_9341751
EPI_ISL_9341732
EPI_ISL_9341731
EPI_ISL_9341733
EPI_ISL_9341736
EPI_ISL_9341735
EPI_ISL_9341738
EPI_ISL_9341737
EPI_ISL_9341739
EPI_ISL_9341741
EPI_ISL_9341740
EPI_ISL_9341721
EPI_ISL_9341720
EPI_ISL_9341723
EPI_ISL_9341722
EPI_ISL_9341724
EPI_ISL_9341727
EPI_ISL_9341726
EPI_ISL_9341729
EPI_ISL_9341728
EPI_ISL_9341730
EPI_ISL_9341712
EPI_ISL_9341711
EPI_ISL_9341714
EPI_ISL_9341713
EPI_ISL_9341716
EPI_ISL_9341715
EPI_ISL_9341718
EPI_ISL_9341717
EPI_ISL_9341719
EPI_ISL_9341701
EPI_ISL_9341700
EPI_ISL_9341703
EPI_ISL_9341702
EPI_ISL_9341705
EPI_ISL_9341704
EPI_ISL_9341706
EPI_ISL_9341709
EPI_ISL_9341708
EPI_ISL_9355456
EPI_ISL_12466430
EPI_ISL_9350979
EPI_ISL_9350976
EPI_ISL_9350973
EPI_ISL_9350972
EPI_ISL_9350971
EPI_ISL_9350981
EPI_ISL_9350980
EPI_ISL_9349991
EPI_ISL_9349994
EPI_ISL_9349993
EPI_ISL_9349990
EPI_ISL_9349999
EPI_ISL_9349996
EPI_ISL_9349998
EPI_ISL_9349997
EPI_ISL_9350968
EPI_ISL_9350967
EPI_ISL_9350966
EPI_ISL_9350965
EPI_ISL_9350964
EPI_ISL_9350961
EPI_ISL_9350960
EPI_ISL_9350970
EPI_ISL_9349981
EPI_ISL_9349983
EPI_ISL_9349982
EPI_ISL_9349986
EPI_ISL_9350959
EPI_ISL_9350958
EPI_ISL_9350957
EPI_ISL_9350956
EPI_ISL_9350954
EPI_ISL_9350953
EPI_ISL_9350952
EPI_ISL_9349970
EPI_ISL_9349972
EPI_ISL_9349971
EPI_ISL_9349978
EPI_ISL_9349979
EPI_ISL_9349974
EPI_ISL_9349976
EPI_ISL_9349975
EPI_ISL_9350949
EPI_ISL_9350948
EPI_ISL_9349959
EPI_ISL_9350947
EPI_ISL_9350946
EPI_ISL_9350945
EPI_ISL_9350943
EPI_ISL_9350942
EPI_ISL_9350941
EPI_ISL_9350940
EPI_ISL_9349961
EPI_ISL_9349967
EPI_ISL_9349969
EPI_ISL_9349963
EPI_ISL_9349962
EPI_ISL_9350939
EPI_ISL_9350938
EPI_ISL_9349949
EPI_ISL_9349948
EPI_ISL_9350937
EPI_ISL_9350936
EPI_ISL_9350935
EPI_ISL_9350933
EPI_ISL_9350932
EPI_ISL_9350931
EPI_ISL_9350930
EPI_ISL_9349956
EPI_ISL_9349955
EPI_ISL_9349958
EPI_ISL_9349952
EPI_ISL_9349951
EPI_ISL_9349954
EPI_ISL_9350929
EPI_ISL_9350928
EPI_ISL_9348606
EPI_ISL_9349938
EPI_ISL_9350927
EPI_ISL_9350926
EPI_ISL_9349937
EPI_ISL_9348607
EPI_ISL_9350925
EPI_ISL_9350924
EPI_ISL_9349939
EPI_ISL_9350923
EPI_ISL_9350922
EPI_ISL_9350921
EPI_ISL_9350920
EPI_ISL_9349945
EPI_ISL_9349944
EPI_ISL_9349947
EPI_ISL_9349946
EPI_ISL_9349941
EPI_ISL_9349940
EPI_ISL_9348611
EPI_ISL_9349943
EPI_ISL_9348612
EPI_ISL_9350919
EPI_ISL_9350918
EPI_ISL_9350916
EPI_ISL_9350915
EPI_ISL_9350914
EPI_ISL_9350913
EPI_ISL_9349928
EPI_ISL_9350912
EPI_ISL_9350911
EPI_ISL_9350910
EPI_ISL_9348602
EPI_ISL_9348603
EPI_ISL_9348604
EPI_ISL_9349936
EPI_ISL_9348605
EPI_ISL_9349935
EPI_ISL_9349930
EPI_ISL_9349932
EPI_ISL_9348601
EPI_ISL_9350909
EPI_ISL_9349919
EPI_ISL_9350907
EPI_ISL_9350906
EPI_ISL_9349916
EPI_ISL_9350905
EPI_ISL_9349915
EPI_ISL_9350904
EPI_ISL_9349918
EPI_ISL_9350903
EPI_ISL_9350902
EPI_ISL_9349917
EPI_ISL_9350901
EPI_ISL_9350900
EPI_ISL_9349923
EPI_ISL_9349922
EPI_ISL_9349925
EPI_ISL_9349924
EPI_ISL_9349921
EPI_ISL_9349920
EPI_ISL_8178261
EPI_ISL_9350999
EPI_ISL_9350998
EPI_ISL_9350997
EPI_ISL_9350995
EPI_ISL_9350994
EPI_ISL_9350993
EPI_ISL_9350989
EPI_ISL_9350988
EPI_ISL_9350987
EPI_ISL_9350985
EPI_ISL_9350984
EPI_ISL_9350983
EPI_ISL_9350992
EPI_ISL_9350990
EPI_ISL_9350058
EPI_ISL_9350059
EPI_ISL_9350067
EPI_ISL_9350068
EPI_ISL_9350065
EPI_ISL_9350066
EPI_ISL_9350063
EPI_ISL_9350064
EPI_ISL_9350049
EPI_ISL_9350047
EPI_ISL_9350056
EPI_ISL_9350057
EPI_ISL_9350054
EPI_ISL_9350055
EPI_ISL_9350053
EPI_ISL_9350038
EPI_ISL_9350039
EPI_ISL_9350036
EPI_ISL_9350037
EPI_ISL_9350045
EPI_ISL_9350046
EPI_ISL_9350044
EPI_ISL_9350041
EPI_ISL_9350042
EPI_ISL_9350040
EPI_ISL_9350029
EPI_ISL_9350027
EPI_ISL_9350028
EPI_ISL_9350025
EPI_ISL_9350026
EPI_ISL_9350035
EPI_ISL_9350032
EPI_ISL_9350033
EPI_ISL_9350030
EPI_ISL_9350031
EPI_ISL_9350018
EPI_ISL_9350016
EPI_ISL_9350017
EPI_ISL_9350014
EPI_ISL_9350015
EPI_ISL_9350023
EPI_ISL_9350024
EPI_ISL_9350021
EPI_ISL_12466431
EPI_ISL_9350020
EPI_ISL_9350009
EPI_ISL_9350007
EPI_ISL_9350008
EPI_ISL_9350005
EPI_ISL_9350006
EPI_ISL_9350003
EPI_ISL_9350012
EPI_ISL_9350013
EPI_ISL_9350010
EPI_ISL_9350011
EPI_ISL_9350001
EPI_ISL_9350002
EPI_ISL_9350000
EPI_ISL_9349909
EPI_ISL_9349908
EPI_ISL_9349905
EPI_ISL_9349904
EPI_ISL_9349907
EPI_ISL_9349906
EPI_ISL_9349911
EPI_ISL_9349914
EPI_ISL_9349913
EPI_ISL_9349901
EPI_ISL_9349900
EPI_ISL_9349903
EPI_ISL_9349902
EPI_ISL_9350069
EPI_ISL_9350073
EPI_ISL_9350859
EPI_ISL_9350857
EPI_ISL_9350856
EPI_ISL_9350855
EPI_ISL_9350853
EPI_ISL_9350852
EPI_ISL_9349871
EPI_ISL_9349870
EPI_ISL_9348540
EPI_ISL_9348541
EPI_ISL_9349872
EPI_ISL_9348542
EPI_ISL_9348547
EPI_ISL_9349879
EPI_ISL_9348548
EPI_ISL_9348549
EPI_ISL_9349875
EPI_ISL_9349874
EPI_ISL_9348544
EPI_ISL_9349877
EPI_ISL_9348546
EPI_ISL_9349876
EPI_ISL_9348529
EPI_ISL_9350849
EPI_ISL_9350847
EPI_ISL_9350846
EPI_ISL_9350845
EPI_ISL_9350844
EPI_ISL_9350842
EPI_ISL_9350841
EPI_ISL_9350840
EPI_ISL_9349860
EPI_ISL_9348530
EPI_ISL_9348531
EPI_ISL_9349861
EPI_ISL_9348536
EPI_ISL_9349868
EPI_ISL_9349867
EPI_ISL_9348537
EPI_ISL_9348538
EPI_ISL_9349869
EPI_ISL_9348539
EPI_ISL_9349864
EPI_ISL_9348532
EPI_ISL_9349866
EPI_ISL_9348534
EPI_ISL_9348535
EPI_ISL_9350839
EPI_ISL_9348518
EPI_ISL_9350838
EPI_ISL_9349849
EPI_ISL_9348519
EPI_ISL_9350837
EPI_ISL_9350836
EPI_ISL_9350835
EPI_ISL_9350831
EPI_ISL_9350830
EPI_ISL_9349851
EPI_ISL_9349850
EPI_ISL_9348520
EPI_ISL_9349857
EPI_ISL_9348525
EPI_ISL_9349856
EPI_ISL_9348526
EPI_ISL_9349859
EPI_ISL_9348527
EPI_ISL_9349858
EPI_ISL_9349853
EPI_ISL_9348521
EPI_ISL_9349852
EPI_ISL_9348522
EPI_ISL_9349855
EPI_ISL_9348523
EPI_ISL_9349854
EPI_ISL_9348524
EPI_ISL_9350829
EPI_ISL_9350828
EPI_ISL_9349839
EPI_ISL_9348507
EPI_ISL_9348508
EPI_ISL_9350827
EPI_ISL_9349838
EPI_ISL_9350826
EPI_ISL_9348509
EPI_ISL_9350825
EPI_ISL_9350824
EPI_ISL_9350823
EPI_ISL_9350821
EPI_ISL_9350820
EPI_ISL_9349840
EPI_ISL_9348514
EPI_ISL_9349845
EPI_ISL_9348515
EPI_ISL_9349848
EPI_ISL_9349847
EPI_ISL_9348517
EPI_ISL_9349842
EPI_ISL_9348510
EPI_ISL_9349841
EPI_ISL_9348511
EPI_ISL_9349844
EPI_ISL_9348512
EPI_ISL_9349843
EPI_ISL_9348513
EPI_ISL_9350819
EPI_ISL_9350818
EPI_ISL_9350817
EPI_ISL_9349828
EPI_ISL_9350816
EPI_ISL_9349827
EPI_ISL_9350815
EPI_ISL_9350814
EPI_ISL_9349829
EPI_ISL_9350813
EPI_ISL_9350812
EPI_ISL_9350811
EPI_ISL_9350810
EPI_ISL_9348503
EPI_ISL_9349835
EPI_ISL_9348504
EPI_ISL_9349837
EPI_ISL_9348505
EPI_ISL_9349836
EPI_ISL_9348506
EPI_ISL_9349831
EPI_ISL_9348500
EPI_ISL_9348501
EPI_ISL_9349832
EPI_ISL_9348502
EPI_ISL_9350809
EPI_ISL_9350808
EPI_ISL_9350807
EPI_ISL_9350806
EPI_ISL_9349817
EPI_ISL_9350805
EPI_ISL_9349816
EPI_ISL_9350804
EPI_ISL_9349819
EPI_ISL_9350803
EPI_ISL_9349818
EPI_ISL_9350801
EPI_ISL_9350800
EPI_ISL_9349824
EPI_ISL_9349823
EPI_ISL_9349826
EPI_ISL_9349820
EPI_ISL_9349822
EPI_ISL_9349821
EPI_ISL_9349809
EPI_ISL_9349806
EPI_ISL_9349805
EPI_ISL_9349808
EPI_ISL_9349807
EPI_ISL_9349813
EPI_ISL_9349812
EPI_ISL_9349815
EPI_ISL_9349814
EPI_ISL_9349811
EPI_ISL_9349810
EPI_ISL_9349802
EPI_ISL_9349801
EPI_ISL_9349804
EPI_ISL_9349803
EPI_ISL_9349800
EPI_ISL_9348594
EPI_ISL_9355455
EPI_ISL_9348597
EPI_ISL_9348590
EPI_ISL_9348591
EPI_ISL_9348592
EPI_ISL_9348598
EPI_ISL_9348599
EPI_ISL_9350899
EPI_ISL_9350898
EPI_ISL_9350895
EPI_ISL_9348585
EPI_ISL_9348586
EPI_ISL_9348581
EPI_ISL_9348588
EPI_ISL_9348589
EPI_ISL_9350889
EPI_ISL_9350887
EPI_ISL_9350885
EPI_ISL_9350884
EPI_ISL_9350883
EPI_ISL_9350893
EPI_ISL_9348572
EPI_ISL_9350892
EPI_ISL_9348573
EPI_ISL_9348574
EPI_ISL_9350890
EPI_ISL_9348570
EPI_ISL_9348571
EPI_ISL_9348576
EPI_ISL_9348577
EPI_ISL_9348578
EPI_ISL_9350879
EPI_ISL_9350877
EPI_ISL_9350876
EPI_ISL_9350874
EPI_ISL_9350873
EPI_ISL_9350872
EPI_ISL_9349893
EPI_ISL_9350881
EPI_ISL_9349892
EPI_ISL_9348562
EPI_ISL_9350880
EPI_ISL_9349895
EPI_ISL_9348563
EPI_ISL_9348564
EPI_ISL_9349894
EPI_ISL_9349890
EPI_ISL_9348560
EPI_ISL_9348569
EPI_ISL_9348565
EPI_ISL_9349897
EPI_ISL_9348566
EPI_ISL_9349899
EPI_ISL_9348568
EPI_ISL_9349898
EPI_ISL_9350869
EPI_ISL_9350868
EPI_ISL_9350866
EPI_ISL_9350865
EPI_ISL_9350864
EPI_ISL_9350862
EPI_ISL_9350861
EPI_ISL_9350871
EPI_ISL_9349882
EPI_ISL_9350870
EPI_ISL_9348551
EPI_ISL_9349884
EPI_ISL_9348552
EPI_ISL_9348553
EPI_ISL_9349880
EPI_ISL_9349889
EPI_ISL_9348559
EPI_ISL_9348554
EPI_ISL_9349886
EPI_ISL_9349885
EPI_ISL_9348555
EPI_ISL_9348556
EPI_ISL_9349888
EPI_ISL_9348557
EPI_ISL_9348091
EPI_ISL_9348093
EPI_ISL_9348094
EPI_ISL_9348090
EPI_ISL_9348099
EPI_ISL_9348098
EPI_ISL_9348080
EPI_ISL_9348082
EPI_ISL_9350399
EPI_ISL_8311098
EPI_ISL_9348088
EPI_ISL_9348089
EPI_ISL_9348085
EPI_ISL_9348087
EPI_ISL_9348070
EPI_ISL_9348071
EPI_ISL_9350398
EPI_ISL_9348078
EPI_ISL_9348079
EPI_ISL_9350395
EPI_ISL_9350396
EPI_ISL_9350393
EPI_ISL_9348073
EPI_ISL_9350394
EPI_ISL_9348074
EPI_ISL_9350391
EPI_ISL_9348075
EPI_ISL_9350392
EPI_ISL_9348076
EPI_ISL_9350390
EPI_ISL_9349390
EPI_ISL_9349391
EPI_ISL_9348060
EPI_ISL_9349392
EPI_ISL_9348061
EPI_ISL_9350379
EPI_ISL_9350377
EPI_ISL_9350386
EPI_ISL_9349397
EPI_ISL_9348066
EPI_ISL_9350387
EPI_ISL_9349398
EPI_ISL_9348067
EPI_ISL_9349399
EPI_ISL_9350382
EPI_ISL_9350383
EPI_ISL_9349394
EPI_ISL_9348063
EPI_ISL_9350380
EPI_ISL_9349395
EPI_ISL_9348064
EPI_ISL_9350381
EPI_ISL_9348065
EPI_ISL_9349380
EPI_ISL_9348050
EPI_ISL_9349381
EPI_ISL_9350368
EPI_ISL_9350369
EPI_ISL_9349386
EPI_ISL_9348055
EPI_ISL_9350376
EPI_ISL_9348056
EPI_ISL_9350373
EPI_ISL_9349388
EPI_ISL_9348057
EPI_ISL_9349389
EPI_ISL_9348058
EPI_ISL_9350371
EPI_ISL_9349382
EPI_ISL_9348051
EPI_ISL_9348052
EPI_ISL_9349384
EPI_ISL_9348053
EPI_ISL_9350370
EPI_ISL_9349385
EPI_ISL_9348054
EPI_ISL_9348059
EPI_ISL_9350359
EPI_ISL_9349370
EPI_ISL_9350355
EPI_ISL_9350356
EPI_ISL_9350364
EPI_ISL_9349375
EPI_ISL_9348044
EPI_ISL_9350365
EPI_ISL_9349376
EPI_ISL_9348045
EPI_ISL_9350362
EPI_ISL_9349377
EPI_ISL_9348046
EPI_ISL_9350363
EPI_ISL_9349378
EPI_ISL_9348047
EPI_ISL_9348040
EPI_ISL_9350360
EPI_ISL_9350361
EPI_ISL_9348041
EPI_ISL_9349373
EPI_ISL_9348042
EPI_ISL_9349374
EPI_ISL_9348043
EPI_ISL_9348048
EPI_ISL_9349379
EPI_ISL_9348049
EPI_ISL_9350348
EPI_ISL_9350349
EPI_ISL_9350346
EPI_ISL_9350345
EPI_ISL_9350353
EPI_ISL_9349364
EPI_ISL_9350354
EPI_ISL_9349365
EPI_ISL_9350351
EPI_ISL_9348035
EPI_ISL_9350352
EPI_ISL_9349367
EPI_ISL_9348036
EPI_ISL_9349360
EPI_ISL_9350350
EPI_ISL_9349361
EPI_ISL_9348030
EPI_ISL_9349362
EPI_ISL_9348031
EPI_ISL_9348032
EPI_ISL_9348037
EPI_ISL_9348038
EPI_ISL_9348039
EPI_ISL_9350337
EPI_ISL_9350338
EPI_ISL_9350335
EPI_ISL_9350336
EPI_ISL_12466432
EPI_ISL_9349353
EPI_ISL_9348022
EPI_ISL_9348023
EPI_ISL_9350343
EPI_ISL_9349354
EPI_ISL_9350340
EPI_ISL_9349355
EPI_ISL_9348024
EPI_ISL_9350341
EPI_ISL_9349356
EPI_ISL_9348025
EPI_ISL_9349350
EPI_ISL_9349351
EPI_ISL_9348020
EPI_ISL_9348021
EPI_ISL_9349357
EPI_ISL_9348027
EPI_ISL_9349358
EPI_ISL_9349359
EPI_ISL_9348028
EPI_ISL_9348029
EPI_ISL_9350328
EPI_ISL_9350329
EPI_ISL_9350326
EPI_ISL_9350327
EPI_ISL_9350324
EPI_ISL_12466433
EPI_ISL_9350325
EPI_ISL_9350322
EPI_ISL_9350323
EPI_ISL_9350331
EPI_ISL_9349342
EPI_ISL_9348011
EPI_ISL_10553067
EPI_ISL_9350332
EPI_ISL_9349343
EPI_ISL_9348012
EPI_ISL_9349344
EPI_ISL_9348013
EPI_ISL_9348014
EPI_ISL_9350330
EPI_ISL_9349340
EPI_ISL_9349341
EPI_ISL_9348019
EPI_ISL_9349346
EPI_ISL_9348015
EPI_ISL_9349347
EPI_ISL_9348016
EPI_ISL_9349348
EPI_ISL_9348017
EPI_ISL_9348018
EPI_ISL_9349349
EPI_ISL_9350317
EPI_ISL_9350318
EPI_ISL_9350315
EPI_ISL_9350316
EPI_ISL_9351645
EPI_ISL_9350313
EPI_ISL_9350311
EPI_ISL_9348000
EPI_ISL_9349331
EPI_ISL_9350320
EPI_ISL_9351652
EPI_ISL_9348001
EPI_ISL_9349332
EPI_ISL_9350321
EPI_ISL_9349333
EPI_ISL_9348002
EPI_ISL_9348003
EPI_ISL_9349334
EPI_ISL_9349330
EPI_ISL_9349339
EPI_ISL_9348008
EPI_ISL_9348009
EPI_ISL_9348004
EPI_ISL_9349335
EPI_ISL_9349336
EPI_ISL_9348005
EPI_ISL_9348006
EPI_ISL_9349337
EPI_ISL_9348007
EPI_ISL_9349338
EPI_ISL_9350308
EPI_ISL_9350309
EPI_ISL_9351638
EPI_ISL_9350307
EPI_ISL_9350304
EPI_ISL_9350305
EPI_ISL_9350302
EPI_ISL_9350303
EPI_ISL_9350300
EPI_ISL_9349320
EPI_ISL_9349321
EPI_ISL_9350310
EPI_ISL_9349322
EPI_ISL_9349323
EPI_ISL_9349328
EPI_ISL_9349329
EPI_ISL_9349324
EPI_ISL_9349325
EPI_ISL_9349326
EPI_ISL_9349327
EPI_ISL_9349310
EPI_ISL_9349312
EPI_ISL_9349317
EPI_ISL_9349318
EPI_ISL_9349319
EPI_ISL_9349313
EPI_ISL_9349314
EPI_ISL_9349315
EPI_ISL_9349316
EPI_ISL_9351611
EPI_ISL_9349300
EPI_ISL_9349301
EPI_ISL_9349306
EPI_ISL_9349307
EPI_ISL_9349302
EPI_ISL_9349303
EPI_ISL_9349304
EPI_ISL_9349305
EPI_ISL_9350296
EPI_ISL_9350297
EPI_ISL_9350295
EPI_ISL_9350292
EPI_ISL_9350293
EPI_ISL_9350290
EPI_ISL_9349290
EPI_ISL_9349291
EPI_ISL_9349292
EPI_ISL_9349293
EPI_ISL_9349298
EPI_ISL_9349299
EPI_ISL_9349294
EPI_ISL_9349295
EPI_ISL_9349296
EPI_ISL_9349297
EPI_ISL_8323198
EPI_ISL_1162531
EPI_ISL_8323898
EPI_ISL_8323998
EPI_ISL_9351544
EPI_ISL_9351539
EPI_ISL_9351512
EPI_ISL_8183067
EPI_ISL_8324498
EPI_ISL_9351029
EPI_ISL_9351028
EPI_ISL_9351027
EPI_ISL_9351026
EPI_ISL_9351036
EPI_ISL_9351035
EPI_ISL_9351032
EPI_ISL_9351031
EPI_ISL_9351030
EPI_ISL_9351019
EPI_ISL_9351018
EPI_ISL_9351017
EPI_ISL_9351016
EPI_ISL_9351015
EPI_ISL_9351025
EPI_ISL_9351024
EPI_ISL_9351023
EPI_ISL_12462010
EPI_ISL_9351022
EPI_ISL_9351021
EPI_ISL_9351020
EPI_ISL_9351009
EPI_ISL_9351007
EPI_ISL_9351006
EPI_ISL_9351005
EPI_ISL_9351004
EPI_ISL_9351014
EPI_ISL_9351013
EPI_ISL_9351012
EPI_ISL_9351011
EPI_ISL_9351010
EPI_ISL_12462011
EPI_ISL_9351003
EPI_ISL_9351002
EPI_ISL_9351001
EPI_ISL_9351000
EPI_ISL_9348291
EPI_ISL_9348292
EPI_ISL_9348297
EPI_ISL_9348298
EPI_ISL_9348299
EPI_ISL_9348293
EPI_ISL_9348294
EPI_ISL_9348295
EPI_ISL_9348296
EPI_ISL_12462009
EPI_ISL_9348280
EPI_ISL_9348281
EPI_ISL_9350599
EPI_ISL_9350597
EPI_ISL_12462007
EPI_ISL_9350598
EPI_ISL_12462008
EPI_ISL_9348287
EPI_ISL_9348288
EPI_ISL_9348289
EPI_ISL_9348282
EPI_ISL_9348283
EPI_ISL_9348284
EPI_ISL_9348285
EPI_ISL_9348270
EPI_ISL_9350588
EPI_ISL_9350587
EPI_ISL_9348275
EPI_ISL_9348276
EPI_ISL_9350593
EPI_ISL_9348277
EPI_ISL_9350594
EPI_ISL_9350591
EPI_ISL_9348271
EPI_ISL_9350592
EPI_ISL_9348273
EPI_ISL_9350590
EPI_ISL_9348274
EPI_ISL_12462005
EPI_ISL_9351059
EPI_ISL_9351067
EPI_ISL_9351066
EPI_ISL_9351065
EPI_ISL_9351064
EPI_ISL_9351062
EPI_ISL_9351060
EPI_ISL_9351049
EPI_ISL_9351048
EPI_ISL_9351057
EPI_ISL_9351055
EPI_ISL_9351054
EPI_ISL_9351053
EPI_ISL_9351052
EPI_ISL_9351051
EPI_ISL_9351038
EPI_ISL_9351037
EPI_ISL_9351047
EPI_ISL_9351046
EPI_ISL_9351045
EPI_ISL_9351043
EPI_ISL_9351042
EPI_ISL_9351041
EPI_ISL_9351040
EPI_ISL_9349508
EPI_ISL_9349509
EPI_ISL_9349510
EPI_ISL_9349515
EPI_ISL_9349516
EPI_ISL_9349511
EPI_ISL_9349512
EPI_ISL_9349513
EPI_ISL_9349514
EPI_ISL_1230031
EPI_ISL_9349504
EPI_ISL_9349500
EPI_ISL_9349501
EPI_ISL_9349502
EPI_ISL_12462006
EPI_ISL_9350579
EPI_ISL_9349590
EPI_ISL_9350577
EPI_ISL_9350578
EPI_ISL_9350575
EPI_ISL_9350576
EPI_ISL_9348264
EPI_ISL_9348265
EPI_ISL_9350585
EPI_ISL_9349597
EPI_ISL_9350582
EPI_ISL_9348266
EPI_ISL_9350583
EPI_ISL_9348267
EPI_ISL_9349598
EPI_ISL_9350580
EPI_ISL_9350581
EPI_ISL_9349592
EPI_ISL_9349593
EPI_ISL_9348262
EPI_ISL_9349599
EPI_ISL_9348268
EPI_ISL_9348269
EPI_ISL_9350568
EPI_ISL_9350569
EPI_ISL_9350566
EPI_ISL_9350567
EPI_ISL_9350564
EPI_ISL_9350565
EPI_ISL_9348253
EPI_ISL_9350573
EPI_ISL_9350574
EPI_ISL_9349585
EPI_ISL_9350571
EPI_ISL_9350572
EPI_ISL_9349587
EPI_ISL_9350570
EPI_ISL_9348250
EPI_ISL_9349582
EPI_ISL_9348251
EPI_ISL_9348252
EPI_ISL_9349588
EPI_ISL_9348257
EPI_ISL_9349589
EPI_ISL_9348258
EPI_ISL_9348259
EPI_ISL_9350559
EPI_ISL_9350557
EPI_ISL_9350558
EPI_ISL_9350555
EPI_ISL_9350556
EPI_ISL_9350553
EPI_ISL_9350554
EPI_ISL_9350562
EPI_ISL_9349573
EPI_ISL_9348242
EPI_ISL_9350563
EPI_ISL_9349574
EPI_ISL_9348243
EPI_ISL_9350560
EPI_ISL_9349575
EPI_ISL_9350561
EPI_ISL_9349576
EPI_ISL_9349570
EPI_ISL_9349571
EPI_ISL_9348240
EPI_ISL_9349572
EPI_ISL_9348241
EPI_ISL_9348246
EPI_ISL_9348247
EPI_ISL_9349579
EPI_ISL_9348248
EPI_ISL_9348249
EPI_ISL_9350548
EPI_ISL_9350549
EPI_ISL_9350546
EPI_ISL_9350547
EPI_ISL_9350544
EPI_ISL_9350545
EPI_ISL_9350542
EPI_ISL_9350551
EPI_ISL_9349562
EPI_ISL_9348231
EPI_ISL_9350552
EPI_ISL_12462003
EPI_ISL_9348232
EPI_ISL_9349564
EPI_ISL_9349565
EPI_ISL_9348230
EPI_ISL_9348239
EPI_ISL_9349566
EPI_ISL_9348235
EPI_ISL_9348236
EPI_ISL_9349567
EPI_ISL_9349568
EPI_ISL_9348237
EPI_ISL_9349569
EPI_ISL_9348238
EPI_ISL_9350539
EPI_ISL_9350537
EPI_ISL_9350538
EPI_ISL_9350535
EPI_ISL_9350536
EPI_ISL_9350533
EPI_ISL_9350531
EPI_ISL_9350532
EPI_ISL_9350540
EPI_ISL_9348220
EPI_ISL_9350541
EPI_ISL_9349552
EPI_ISL_9348221
EPI_ISL_9348222
EPI_ISL_9349553
EPI_ISL_9349554
EPI_ISL_9348223
EPI_ISL_9349550
EPI_ISL_9348228
EPI_ISL_9349559
EPI_ISL_9348229
EPI_ISL_9348224
EPI_ISL_9349555
EPI_ISL_9349556
EPI_ISL_9348226
EPI_ISL_9349558
EPI_ISL_9348227
EPI_ISL_9350528
EPI_ISL_9350529
EPI_ISL_9350526
EPI_ISL_9350527
EPI_ISL_9350524
EPI_ISL_9350525
EPI_ISL_9350522
EPI_ISL_9350523
EPI_ISL_9350520
EPI_ISL_9350521
EPI_ISL_9350530
EPI_ISL_9349541
EPI_ISL_9349542
EPI_ISL_9348211
EPI_ISL_9349543
EPI_ISL_9349548
EPI_ISL_9348217
EPI_ISL_9348219
EPI_ISL_9348213
EPI_ISL_9348214
EPI_ISL_9348215
EPI_ISL_9349546
EPI_ISL_9348216
EPI_ISL_9350519
EPI_ISL_9350517
EPI_ISL_9350516
EPI_ISL_9350513
EPI_ISL_9350514
EPI_ISL_9350511
EPI_ISL_9350512
EPI_ISL_9350510
EPI_ISL_9349530
EPI_ISL_9348201
EPI_ISL_9348206
EPI_ISL_9349539
EPI_ISL_9348208
EPI_ISL_9348209
EPI_ISL_9349533
EPI_ISL_9348202
EPI_ISL_9348203
EPI_ISL_9349535
EPI_ISL_9348204
EPI_ISL_9349536
EPI_ISL_9348205
EPI_ISL_9350508
EPI_ISL_9349519
EPI_ISL_9350506
EPI_ISL_9350507
EPI_ISL_9350504
EPI_ISL_12462004
EPI_ISL_9350505
EPI_ISL_9350502
EPI_ISL_9350503
EPI_ISL_9350500
EPI_ISL_9350501
EPI_ISL_9349520
EPI_ISL_9349521
EPI_ISL_9349527
EPI_ISL_9349528
EPI_ISL_9349529
EPI_ISL_9349523
EPI_ISL_9349524
EPI_ISL_9349525
EPI_ISL_9348193
EPI_ISL_9348198
EPI_ISL_9348199
EPI_ISL_9348194
EPI_ISL_9348195
EPI_ISL_9348196
EPI_ISL_9348181
EPI_ISL_9348182
EPI_ISL_9350498
EPI_ISL_9350499
EPI_ISL_9348187
EPI_ISL_9348188
EPI_ISL_9348189
EPI_ISL_9348183
EPI_ISL_9348184
EPI_ISL_9348170
EPI_ISL_9348171
EPI_ISL_9350489
EPI_ISL_9350487
EPI_ISL_9350488
EPI_ISL_9350496
EPI_ISL_9348176
EPI_ISL_9350497
EPI_ISL_9348177
EPI_ISL_9350494
EPI_ISL_9350492
EPI_ISL_9348172
EPI_ISL_9350493
EPI_ISL_9348173
EPI_ISL_9350490
EPI_ISL_9348174
EPI_ISL_9350491
EPI_ISL_9348175
EPI_ISL_9349490
EPI_ISL_9348160
EPI_ISL_9349491
EPI_ISL_9350479
EPI_ISL_9350477
EPI_ISL_9348165
EPI_ISL_9349497
EPI_ISL_9350486
EPI_ISL_9348166
EPI_ISL_9350483
EPI_ISL_9349498
EPI_ISL_9348167
EPI_ISL_9350484
EPI_ISL_9349499
EPI_ISL_9348168
EPI_ISL_9350481
EPI_ISL_9349492
EPI_ISL_9348161
EPI_ISL_9350482
EPI_ISL_9349493
EPI_ISL_9349494
EPI_ISL_9348163
EPI_ISL_9350480
EPI_ISL_9349495
EPI_ISL_9348164
EPI_ISL_9348169
EPI_ISL_9350469
EPI_ISL_9349480
EPI_ISL_9350467
EPI_ISL_9350468
EPI_ISL_9350465
EPI_ISL_9350466
EPI_ISL_9350474
EPI_ISL_9349485
EPI_ISL_9348154
EPI_ISL_9350475
EPI_ISL_9348155
EPI_ISL_9349487
EPI_ISL_9348156
EPI_ISL_9350473
EPI_ISL_9349488
EPI_ISL_9348157
EPI_ISL_9348150
EPI_ISL_9350471
EPI_ISL_9349482
EPI_ISL_9348151
EPI_ISL_9349483
EPI_ISL_9348152
EPI_ISL_9349484
EPI_ISL_9348153
EPI_ISL_9349489
EPI_ISL_9348158
EPI_ISL_9348159
EPI_ISL_9347709
EPI_ISL_9347710
EPI_ISL_9351705
EPI_ISL_9351703
EPI_ISL_9350458
EPI_ISL_9350459
EPI_ISL_9350457
EPI_ISL_9350454
EPI_ISL_9349474
EPI_ISL_9348143
EPI_ISL_9350464
EPI_ISL_9349475
EPI_ISL_9348144
EPI_ISL_9350461
EPI_ISL_9348145
EPI_ISL_9349477
EPI_ISL_9348146
EPI_ISL_9349470
EPI_ISL_9350460
EPI_ISL_9348140
EPI_ISL_9349472
EPI_ISL_9348141
EPI_ISL_9349473
EPI_ISL_9348142
EPI_ISL_9349478
EPI_ISL_9348147
EPI_ISL_9349479
EPI_ISL_9348148
EPI_ISL_9348149
EPI_ISL_9350449
EPI_ISL_9350447
EPI_ISL_9350448
EPI_ISL_9350445
EPI_ISL_9350446
EPI_ISL_9350443
EPI_ISL_9350444
EPI_ISL_9349463
EPI_ISL_9348132
EPI_ISL_9349464
EPI_ISL_9348133
EPI_ISL_9350450
EPI_ISL_9348134
EPI_ISL_9350451
EPI_ISL_9348135
EPI_ISL_9349460
EPI_ISL_9348130
EPI_ISL_9349462
EPI_ISL_9348131
EPI_ISL_9349467
EPI_ISL_9348136
EPI_ISL_9349468
EPI_ISL_9348137
EPI_ISL_9349469
EPI_ISL_9348138
EPI_ISL_9348139
EPI_ISL_9350438
EPI_ISL_9350439
EPI_ISL_9350436
EPI_ISL_9350437
EPI_ISL_9350434
EPI_ISL_9350435
EPI_ISL_9350432
EPI_ISL_9350433
EPI_ISL_9350441
EPI_ISL_9349452
EPI_ISL_9348121
EPI_ISL_9350442
EPI_ISL_9349453
EPI_ISL_9348122
EPI_ISL_9348123
EPI_ISL_9350440
EPI_ISL_9349455
EPI_ISL_9348124
EPI_ISL_9349450
EPI_ISL_9349451
EPI_ISL_9348120
EPI_ISL_9348129
EPI_ISL_9348125
EPI_ISL_9349456
EPI_ISL_10761275
EPI_ISL_9348126
EPI_ISL_9349458
EPI_ISL_9348127
EPI_ISL_9349459
EPI_ISL_9348128
EPI_ISL_9350429
EPI_ISL_9350427
EPI_ISL_9350428
EPI_ISL_9350425
EPI_ISL_9350426
EPI_ISL_9350423
EPI_ISL_9350424
EPI_ISL_9350421
EPI_ISL_9350422
EPI_ISL_9350430
EPI_ISL_9349441
EPI_ISL_9348110
EPI_ISL_9350431
EPI_ISL_10761276
EPI_ISL_9349442
EPI_ISL_9348111
EPI_ISL_9348112
EPI_ISL_9349444
EPI_ISL_9348113
EPI_ISL_9349440
EPI_ISL_9348118
EPI_ISL_9348119
EPI_ISL_9348114
EPI_ISL_9349446
EPI_ISL_9348115
EPI_ISL_10761277
EPI_ISL_9348116
EPI_ISL_9348117
EPI_ISL_9350418
EPI_ISL_9350419
EPI_ISL_9350416
EPI_ISL_9350417
EPI_ISL_9350414
EPI_ISL_9350415
EPI_ISL_9350412
EPI_ISL_10761279
EPI_ISL_9350413
EPI_ISL_9350410
EPI_ISL_9350411
EPI_ISL_9349430
EPI_ISL_9350420
EPI_ISL_9349431
EPI_ISL_9348100
EPI_ISL_9349432
EPI_ISL_9348101
EPI_ISL_9348102
EPI_ISL_9348107
EPI_ISL_9349439
EPI_ISL_9348109
EPI_ISL_9349434
EPI_ISL_9348103
EPI_ISL_9349435
EPI_ISL_9348104
EPI_ISL_9349436
EPI_ISL_9348105
EPI_ISL_9349437
EPI_ISL_9348106
EPI_ISL_9350409
EPI_ISL_9350407
EPI_ISL_10761261
EPI_ISL_10761266
EPI_ISL_9350408
EPI_ISL_9350405
EPI_ISL_10761251
EPI_ISL_9350406
EPI_ISL_9350403
EPI_ISL_9350404
EPI_ISL_10761253
EPI_ISL_9350401
EPI_ISL_9350402
EPI_ISL_9350400
EPI_ISL_9349420
EPI_ISL_9349421
EPI_ISL_9349422
EPI_ISL_9349427
EPI_ISL_9349428
EPI_ISL_9349429
EPI_ISL_9349423
EPI_ISL_9349424
EPI_ISL_9349425
EPI_ISL_9349426
EPI_ISL_9349409
EPI_ISL_10761254
EPI_ISL_9351721
EPI_ISL_10761255
EPI_ISL_9349410
EPI_ISL_9349411
EPI_ISL_9349418
EPI_ISL_9349419
EPI_ISL_9349412
EPI_ISL_10761256
EPI_ISL_10761249
EPI_ISL_9349413
EPI_ISL_9349414
EPI_ISL_9349415
EPI_ISL_9351719
EPI_ISL_9351715
EPI_ISL_10761229
EPI_ISL_9351712
EPI_ISL_9351710
EPI_ISL_9349400
EPI_ISL_9349405
EPI_ISL_9349406
EPI_ISL_9349407
EPI_ISL_9349408
EPI_ISL_9349401
EPI_ISL_9349402
EPI_ISL_9349403
EPI_ISL_9349404
EPI_ISL_9350739
EPI_ISL_9348419
EPI_ISL_9350737
EPI_ISL_9350738
EPI_ISL_9350735
EPI_ISL_9350736
EPI_ISL_9350733
EPI_ISL_9350731
EPI_ISL_9350732
EPI_ISL_9350730
EPI_ISL_9349751
EPI_ISL_9348420
EPI_ISL_9349752
EPI_ISL_9348421
EPI_ISL_9349757
EPI_ISL_9348426
EPI_ISL_9349758
EPI_ISL_9348427
EPI_ISL_9349759
EPI_ISL_9348428
EPI_ISL_9348429
EPI_ISL_9349753
EPI_ISL_9348422
EPI_ISL_9349754
EPI_ISL_9348423
EPI_ISL_9349755
EPI_ISL_9348424
EPI_ISL_9349756
EPI_ISL_9348425
EPI_ISL_9350728
EPI_ISL_9349739
EPI_ISL_9348408
EPI_ISL_9350729
EPI_ISL_9348409
EPI_ISL_9350726
EPI_ISL_9350724
EPI_ISL_9350725
EPI_ISL_9350722
EPI_ISL_9350723
EPI_ISL_9350720
EPI_ISL_9350721
EPI_ISL_9349740
EPI_ISL_9348410
EPI_ISL_9348415
EPI_ISL_9349746
EPI_ISL_9349747
EPI_ISL_9348416
EPI_ISL_9348417
EPI_ISL_9349749
EPI_ISL_9348418
EPI_ISL_9349742
EPI_ISL_9348411
EPI_ISL_9349743
EPI_ISL_9348412
EPI_ISL_9349744
EPI_ISL_9348413
EPI_ISL_9349745
EPI_ISL_9350719
EPI_ISL_9350717
EPI_ISL_9349728
EPI_ISL_9350718
EPI_ISL_9349729
EPI_ISL_9350715
EPI_ISL_9350716
EPI_ISL_9350713
EPI_ISL_9350714
EPI_ISL_9350711
EPI_ISL_9350712
EPI_ISL_9350710
EPI_ISL_9349730
EPI_ISL_9349735
EPI_ISL_9348404
EPI_ISL_9349736
EPI_ISL_9348405
EPI_ISL_9349737
EPI_ISL_9348406
EPI_ISL_9348407
EPI_ISL_9349731
EPI_ISL_9348400
EPI_ISL_9349732
EPI_ISL_9348401
EPI_ISL_9348402
EPI_ISL_9349733
EPI_ISL_9348403
EPI_ISL_9350708
EPI_ISL_9350709
EPI_ISL_9350706
EPI_ISL_9349717
EPI_ISL_9350707
EPI_ISL_9349718
EPI_ISL_9349719
EPI_ISL_9350704
EPI_ISL_9350702
EPI_ISL_9350703
EPI_ISL_9350700
EPI_ISL_9350701
EPI_ISL_9349724
EPI_ISL_9349725
EPI_ISL_9349726
EPI_ISL_9349727
EPI_ISL_9349720
EPI_ISL_9349721
EPI_ISL_9349722
EPI_ISL_9349723
EPI_ISL_9349708
EPI_ISL_9349709
EPI_ISL_9349713
EPI_ISL_9349714
EPI_ISL_9349715
EPI_ISL_9349716
EPI_ISL_9349711
EPI_ISL_9349712
EPI_ISL_9349702
EPI_ISL_9349703
EPI_ISL_9349704
EPI_ISL_9349705
EPI_ISL_9349700
EPI_ISL_9349701
EPI_ISL_9347990
EPI_ISL_9347991
EPI_ISL_9347992
EPI_ISL_9347997
EPI_ISL_9347998
EPI_ISL_9347999
EPI_ISL_9347993
EPI_ISL_9347995
EPI_ISL_9347996
EPI_ISL_9347979
EPI_ISL_9347980
EPI_ISL_9347981
EPI_ISL_9347986
EPI_ISL_9347987
EPI_ISL_9347988
EPI_ISL_9347982
EPI_ISL_9347984
EPI_ISL_9348490
EPI_ISL_9348497
EPI_ISL_9348498
EPI_ISL_9348491
EPI_ISL_9348492
EPI_ISL_9348493
EPI_ISL_9348494
EPI_ISL_9348499
EPI_ISL_9350799
EPI_ISL_9350797
EPI_ISL_9350798
EPI_ISL_9350795
EPI_ISL_9350796
EPI_ISL_9348484
EPI_ISL_9348485
EPI_ISL_9348487
EPI_ISL_9348480
EPI_ISL_9348481
EPI_ISL_9348483
EPI_ISL_9348488
EPI_ISL_9348489
EPI_ISL_9350788
EPI_ISL_9350789
EPI_ISL_9350786
EPI_ISL_9350787
EPI_ISL_9350784
EPI_ISL_9350785
EPI_ISL_9350793
EPI_ISL_9348473
EPI_ISL_9348474
EPI_ISL_9350791
EPI_ISL_9348475
EPI_ISL_9348476
EPI_ISL_9350790
EPI_ISL_9348470
EPI_ISL_9348472
EPI_ISL_9348477
EPI_ISL_9348478
EPI_ISL_9350779
EPI_ISL_9350777
EPI_ISL_9350775
EPI_ISL_9350776
EPI_ISL_9350773
EPI_ISL_9350782
EPI_ISL_9348462
EPI_ISL_9350783
EPI_ISL_9349794
EPI_ISL_9348463
EPI_ISL_9350780
EPI_ISL_9348464
EPI_ISL_9349795
EPI_ISL_9350781
EPI_ISL_9348465
EPI_ISL_9349796
EPI_ISL_9349790
EPI_ISL_9349791
EPI_ISL_9348460
EPI_ISL_9349792
EPI_ISL_9349798
EPI_ISL_9348467
EPI_ISL_9348468
EPI_ISL_9349799
EPI_ISL_9348469
EPI_ISL_9350768
EPI_ISL_9350769
EPI_ISL_9350767
EPI_ISL_9350765
EPI_ISL_9350762
EPI_ISL_9350771
EPI_ISL_9348451
EPI_ISL_9350772
EPI_ISL_9348452
EPI_ISL_9348453
EPI_ISL_9349784
EPI_ISL_9350770
EPI_ISL_9349785
EPI_ISL_9348454
EPI_ISL_9349780
EPI_ISL_9348450
EPI_ISL_9349781
EPI_ISL_9348459
EPI_ISL_9348455
EPI_ISL_9349787
EPI_ISL_9348456
EPI_ISL_9349788
EPI_ISL_9348457
EPI_ISL_9349789
EPI_ISL_9348458
EPI_ISL_9350759
EPI_ISL_9350757
EPI_ISL_9350758
EPI_ISL_9350755
EPI_ISL_9350756
EPI_ISL_9350753
EPI_ISL_9350754
EPI_ISL_9350751
EPI_ISL_9350752
EPI_ISL_9350760
EPI_ISL_9349771
EPI_ISL_9348440
EPI_ISL_9349772
EPI_ISL_9348441
EPI_ISL_9349773
EPI_ISL_9348442
EPI_ISL_9349774
EPI_ISL_9348443
EPI_ISL_9349770
EPI_ISL_9349779
EPI_ISL_9348448
EPI_ISL_9348449
EPI_ISL_9349775
EPI_ISL_9348444
EPI_ISL_9349776
EPI_ISL_9348445
EPI_ISL_9349777
EPI_ISL_9348446
EPI_ISL_9348447
EPI_ISL_9350748
EPI_ISL_9350749
EPI_ISL_9350746
EPI_ISL_9350747
EPI_ISL_9350745
EPI_ISL_9350742
EPI_ISL_9350743
EPI_ISL_9350740
EPI_ISL_9350741
EPI_ISL_9349760
EPI_ISL_9350750
EPI_ISL_9348430
EPI_ISL_9348431
EPI_ISL_9349763
EPI_ISL_9348432
EPI_ISL_9349768
EPI_ISL_9348437
EPI_ISL_9349769
EPI_ISL_9348438
EPI_ISL_9348439
EPI_ISL_9349764
EPI_ISL_9349765
EPI_ISL_9348435
EPI_ISL_9349766
EPI_ISL_9348436
EPI_ISL_12462001
EPI_ISL_9348390
EPI_ISL_9348391
EPI_ISL_9348396
EPI_ISL_9348397
EPI_ISL_9348398
EPI_ISL_9348399
EPI_ISL_9348392
EPI_ISL_9348393
EPI_ISL_9348394
EPI_ISL_9348395
EPI_ISL_9347968
EPI_ISL_9347970
EPI_ISL_9347975
EPI_ISL_9347976
EPI_ISL_9347977
EPI_ISL_9347978
EPI_ISL_9347972
EPI_ISL_9347973
EPI_ISL_9347974
EPI_ISL_9347957
EPI_ISL_9347958
EPI_ISL_9347964
EPI_ISL_9347965
EPI_ISL_9347966
EPI_ISL_9347967
EPI_ISL_9347960
EPI_ISL_9347962
EPI_ISL_9347963
EPI_ISL_9347946
EPI_ISL_9347947
EPI_ISL_9347948
EPI_ISL_9347949
EPI_ISL_9347954
EPI_ISL_9347955
EPI_ISL_9347950
EPI_ISL_9347951
EPI_ISL_9347952
EPI_ISL_9347939
EPI_ISL_9347935
EPI_ISL_9347936
EPI_ISL_9347937
EPI_ISL_9347938
EPI_ISL_9347943
EPI_ISL_9347944
EPI_ISL_9347945
EPI_ISL_9347940
EPI_ISL_9347941
EPI_ISL_9347924
EPI_ISL_9347925
EPI_ISL_9347926
EPI_ISL_9347927
EPI_ISL_9347931
EPI_ISL_9347932
EPI_ISL_9347933
EPI_ISL_9347930
EPI_ISL_9347922
EPI_ISL_9347923
EPI_ISL_9350618
EPI_ISL_9349629
EPI_ISL_9350619
EPI_ISL_9350616
EPI_ISL_9350617
EPI_ISL_9350614
EPI_ISL_9350615
EPI_ISL_9350612
EPI_ISL_9350613
EPI_ISL_9350610
EPI_ISL_9350611
EPI_ISL_9349630
EPI_ISL_9348300
EPI_ISL_9349636
EPI_ISL_9348305
EPI_ISL_9348306
EPI_ISL_9349637
EPI_ISL_9349638
EPI_ISL_9348307
EPI_ISL_9348308
EPI_ISL_9348301
EPI_ISL_9349632
EPI_ISL_9349633
EPI_ISL_9348302
EPI_ISL_9348303
EPI_ISL_9349634
EPI_ISL_9348304
EPI_ISL_9349635
EPI_ISL_9350609
EPI_ISL_9350607
EPI_ISL_9349618
EPI_ISL_9350608
EPI_ISL_9349619
EPI_ISL_9350605
EPI_ISL_9350606
EPI_ISL_9350603
EPI_ISL_9350604
EPI_ISL_9350601
EPI_ISL_9350602
EPI_ISL_9350600
EPI_ISL_9349620
EPI_ISL_9349625
EPI_ISL_9349626
EPI_ISL_9349627
EPI_ISL_9349628
EPI_ISL_9349621
EPI_ISL_9349623
EPI_ISL_9349624
EPI_ISL_9349607
EPI_ISL_9349608
EPI_ISL_9349609
EPI_ISL_9349614
EPI_ISL_9349615
EPI_ISL_9349616
EPI_ISL_9349617
EPI_ISL_9349610
EPI_ISL_9349611
EPI_ISL_9349612
EPI_ISL_9349613
EPI_ISL_9349603
EPI_ISL_9349604
EPI_ISL_9349605
EPI_ISL_9349606
EPI_ISL_9349600
EPI_ISL_9349601
EPI_ISL_9349602
EPI_ISL_8468461
EPI_ISL_9348380
EPI_ISL_9350698
EPI_ISL_9350699
EPI_ISL_9350696
EPI_ISL_9350697
EPI_ISL_9348385
EPI_ISL_9348387
EPI_ISL_9348388
EPI_ISL_9348381
EPI_ISL_9348382
EPI_ISL_9348383
EPI_ISL_9348389
EPI_ISL_9350687
EPI_ISL_9350688
EPI_ISL_9350685
EPI_ISL_9350686
EPI_ISL_9348374
EPI_ISL_9350694
EPI_ISL_9350695
EPI_ISL_9348376
EPI_ISL_9350692
EPI_ISL_9348377
EPI_ISL_9350693
EPI_ISL_9350690
EPI_ISL_9348370
EPI_ISL_9348371
EPI_ISL_9350691
EPI_ISL_9348372
EPI_ISL_9348373
EPI_ISL_9348378
EPI_ISL_9350678
EPI_ISL_9350679
EPI_ISL_9350676
EPI_ISL_9350674
EPI_ISL_9350675
EPI_ISL_9350683
EPI_ISL_9348363
EPI_ISL_9349695
EPI_ISL_9348364
EPI_ISL_9350684
EPI_ISL_9348365
EPI_ISL_9350681
EPI_ISL_9348366
EPI_ISL_9349697
EPI_ISL_9350682
EPI_ISL_9349690
EPI_ISL_9349691
EPI_ISL_9348360
EPI_ISL_9349693
EPI_ISL_9348362
EPI_ISL_9348367
EPI_ISL_9349698
EPI_ISL_9349699
EPI_ISL_9348368
EPI_ISL_9348369
EPI_ISL_9350669
EPI_ISL_9350668
EPI_ISL_9350665
EPI_ISL_9350666
EPI_ISL_9350664
EPI_ISL_9348352
EPI_ISL_9349683
EPI_ISL_9350672
EPI_ISL_9349684
EPI_ISL_9348353
EPI_ISL_9350673
EPI_ISL_9350670
EPI_ISL_9348354
EPI_ISL_9349685
EPI_ISL_9348355
EPI_ISL_9349686
EPI_ISL_9350671
EPI_ISL_9349680
EPI_ISL_9348350
EPI_ISL_9349682
EPI_ISL_9348351
EPI_ISL_9348356
EPI_ISL_9349687
EPI_ISL_9348357
EPI_ISL_9349688
EPI_ISL_9348358
EPI_ISL_9349689
EPI_ISL_9348359
EPI_ISL_9350658
EPI_ISL_9350659
EPI_ISL_9350656
EPI_ISL_9350657
EPI_ISL_9350654
EPI_ISL_9350655
EPI_ISL_9350652
EPI_ISL_9348341
EPI_ISL_9349672
EPI_ISL_9350661
EPI_ISL_9348342
EPI_ISL_9349673
EPI_ISL_9350662
EPI_ISL_9348343
EPI_ISL_9349674
EPI_ISL_9348344
EPI_ISL_9350660
EPI_ISL_9349670
EPI_ISL_9348340
EPI_ISL_9349671
EPI_ISL_9348349
EPI_ISL_9348345
EPI_ISL_9349676
EPI_ISL_9348346
EPI_ISL_9349677
EPI_ISL_9349678
EPI_ISL_9348347
EPI_ISL_9349679
EPI_ISL_9348348
EPI_ISL_9350649
EPI_ISL_9350647
EPI_ISL_9350648
EPI_ISL_9350646
EPI_ISL_9350643
EPI_ISL_9350641
EPI_ISL_9350642
EPI_ISL_9348330
EPI_ISL_9349661
EPI_ISL_9348331
EPI_ISL_9349662
EPI_ISL_9350651
EPI_ISL_9348332
EPI_ISL_9349663
EPI_ISL_9348333
EPI_ISL_9349664
EPI_ISL_9349660
EPI_ISL_9349669
EPI_ISL_9348338
EPI_ISL_9348339
EPI_ISL_9349665
EPI_ISL_9348335
EPI_ISL_9349666
EPI_ISL_9348336
EPI_ISL_9349668
EPI_ISL_9348337
EPI_ISL_9350638
EPI_ISL_9350639
EPI_ISL_9350636
EPI_ISL_9350637
EPI_ISL_9350634
EPI_ISL_9350635
EPI_ISL_9350632
EPI_ISL_9350633
EPI_ISL_9350630
EPI_ISL_9350631
EPI_ISL_9349650
EPI_ISL_9348320
EPI_ISL_9349651
EPI_ISL_9350640
EPI_ISL_9348321
EPI_ISL_9349652
EPI_ISL_9348322
EPI_ISL_9349653
EPI_ISL_9349658
EPI_ISL_9348327
EPI_ISL_9349659
EPI_ISL_9348329
EPI_ISL_9348323
EPI_ISL_9348324
EPI_ISL_9349656
EPI_ISL_9348326
EPI_ISL_9349657
EPI_ISL_9350629
EPI_ISL_9348309
EPI_ISL_9350627
EPI_ISL_9350628
EPI_ISL_9350626
EPI_ISL_9350623
EPI_ISL_9350624
EPI_ISL_9350621
EPI_ISL_9350622
EPI_ISL_9350620
EPI_ISL_9349640
EPI_ISL_9348310
EPI_ISL_9348311
EPI_ISL_9349642
EPI_ISL_9348316
EPI_ISL_9349647
EPI_ISL_9349648
EPI_ISL_9348317
EPI_ISL_9349649
EPI_ISL_9348318
EPI_ISL_9348319
EPI_ISL_9348312
EPI_ISL_9349643
EPI_ISL_9348313
EPI_ISL_9349644
EPI_ISL_9348314
EPI_ISL_9349645
EPI_ISL_9348315
EPI_ISL_9349646
EPI_ISL_9355458
EPI_ISL_10761095
EPI_ISL_10761097
EPI_ISL_8487661
EPI_ISL_9355457
EPI_ISL_1226431
EPI_ISL_1227831
EPI_ISL_1227931
EPI_ISL_1228231
EPI_ISL_9355230
EPI_ISL_9355232
EPI_ISL_9355231
EPI_ISL_9355234
EPI_ISL_9355233
EPI_ISL_9355236
EPI_ISL_9355235
EPI_ISL_9355238
EPI_ISL_9355237
EPI_ISL_9355229
EPI_ISL_9355228
EPI_ISL_9355221
EPI_ISL_1228331
EPI_ISL_9355220
EPI_ISL_9355223
EPI_ISL_9355222
EPI_ISL_9355225
EPI_ISL_9355224
EPI_ISL_9355227
EPI_ISL_9355226
EPI_ISL_9355218
EPI_ISL_9355217
EPI_ISL_9355219
EPI_ISL_9355210
EPI_ISL_9355212
EPI_ISL_9355214
EPI_ISL_1228431
EPI_ISL_9355213
EPI_ISL_9355216
EPI_ISL_9355215
EPI_ISL_9355207
EPI_ISL_9355206
EPI_ISL_9355209
EPI_ISL_9355208
EPI_ISL_9355201
EPI_ISL_9355200
EPI_ISL_9355203
EPI_ISL_9355202
EPI_ISL_9355205
EPI_ISL_9355204
EPI_ISL_9355191
EPI_ISL_9355194
EPI_ISL_9355196
EPI_ISL_9355198
EPI_ISL_9355181
EPI_ISL_9355184
EPI_ISL_9355183
EPI_ISL_9355186
EPI_ISL_9355171
EPI_ISL_9355170
EPI_ISL_9355173
EPI_ISL_9355175
EPI_ISL_9355177
EPI_ISL_9355176
EPI_ISL_9355179
EPI_ISL_9355178
EPI_ISL_9355164
EPI_ISL_9355166
EPI_ISL_9355165
EPI_ISL_9355168
EPI_ISL_9355167
EPI_ISL_9355169
EPI_ISL_9355472
EPI_ISL_9355474
EPI_ISL_9355473
EPI_ISL_9355476
EPI_ISL_9355475
EPI_ISL_9355478
EPI_ISL_9355477
EPI_ISL_9355479
EPI_ISL_9355460
EPI_ISL_9355463
EPI_ISL_9355462
EPI_ISL_9355465
EPI_ISL_9355467
EPI_ISL_9355466
EPI_ISL_9355469
EPI_ISL_9355468
EPI_ISL_9355450
EPI_ISL_9355449
EPI_ISL_9355448
EPI_ISL_9355441
EPI_ISL_9355440
EPI_ISL_9355442
EPI_ISL_9355444
EPI_ISL_9355447
EPI_ISL_9355446
EPI_ISL_9355438
EPI_ISL_9355437
EPI_ISL_9355439
EPI_ISL_9355430
EPI_ISL_9355432
EPI_ISL_9355431
EPI_ISL_9355434
EPI_ISL_9355433
EPI_ISL_9355436
EPI_ISL_9355435
EPI_ISL_9355427
EPI_ISL_9355426
EPI_ISL_9355429
EPI_ISL_9355428
EPI_ISL_9355421
EPI_ISL_9355420
EPI_ISL_9355423
EPI_ISL_9355422
EPI_ISL_9355425
EPI_ISL_9355424
EPI_ISL_9355416
EPI_ISL_9355415
EPI_ISL_9355418
EPI_ISL_9355417
EPI_ISL_9355419
EPI_ISL_9355412
EPI_ISL_9355411
EPI_ISL_9355414
EPI_ISL_9355413
EPI_ISL_9355405
EPI_ISL_9355404
EPI_ISL_9355407
EPI_ISL_9355406
EPI_ISL_9355409
EPI_ISL_9355408
EPI_ISL_9355401
EPI_ISL_9355400
EPI_ISL_9355403
EPI_ISL_9355402
EPI_ISL_9355391
EPI_ISL_9355390
EPI_ISL_9355393
EPI_ISL_9355395
EPI_ISL_9355397
EPI_ISL_9355396
EPI_ISL_9355399
EPI_ISL_9355380
EPI_ISL_9355382
EPI_ISL_9355381
EPI_ISL_9355384
EPI_ISL_9355386
EPI_ISL_9355388
EPI_ISL_9355389
EPI_ISL_9355371
EPI_ISL_9355370
EPI_ISL_9355373
EPI_ISL_9355372
EPI_ISL_9355375
EPI_ISL_9355374
EPI_ISL_9355376
EPI_ISL_9355379
EPI_ISL_9355378
EPI_ISL_9355360
EPI_ISL_9355362
EPI_ISL_9355363
EPI_ISL_9355366
EPI_ISL_9355365
EPI_ISL_9355368
EPI_ISL_9355369
EPI_ISL_8545661
EPI_ISL_9355350
EPI_ISL_9355353
EPI_ISL_9355354
EPI_ISL_9355357
EPI_ISL_9355356
EPI_ISL_9355359
EPI_ISL_9355358
EPI_ISL_9355349
EPI_ISL_9355340
EPI_ISL_9355342
EPI_ISL_9355341
EPI_ISL_9355343
EPI_ISL_9355346
EPI_ISL_9355348
EPI_ISL_9355347
EPI_ISL_9355338
EPI_ISL_9355331
EPI_ISL_9355330
EPI_ISL_9355333
EPI_ISL_9355332
EPI_ISL_9355335
EPI_ISL_9355334
EPI_ISL_9355337
EPI_ISL_9355336
EPI_ISL_9355328
EPI_ISL_9355327
EPI_ISL_9355329
EPI_ISL_9355320
EPI_ISL_9355321
EPI_ISL_9355324
EPI_ISL_9355323
EPI_ISL_9355326
EPI_ISL_9355325
EPI_ISL_9355317
EPI_ISL_9355316
EPI_ISL_9355318
EPI_ISL_9355311
EPI_ISL_9355313
EPI_ISL_9355315
EPI_ISL_9355314
EPI_ISL_9355306
EPI_ISL_9355305
EPI_ISL_9355308
EPI_ISL_9355300
EPI_ISL_9355302
EPI_ISL_9355301
EPI_ISL_9355304
EPI_ISL_9355303
EPI_ISL_9355292
EPI_ISL_9355291
EPI_ISL_9355294
EPI_ISL_9355293
EPI_ISL_9355296
EPI_ISL_9355295
EPI_ISL_9355298
EPI_ISL_9355297
EPI_ISL_9355299
EPI_ISL_9355281
EPI_ISL_9355280
EPI_ISL_9355283
EPI_ISL_9355282
EPI_ISL_9355287
EPI_ISL_9355286
EPI_ISL_9355289
EPI_ISL_9355270
EPI_ISL_9355272
EPI_ISL_9355271
EPI_ISL_9355274
EPI_ISL_9355276
EPI_ISL_9355275
EPI_ISL_9355278
EPI_ISL_9355279
EPI_ISL_9355261
EPI_ISL_9355260
EPI_ISL_9355263
EPI_ISL_9355262
EPI_ISL_9355265
EPI_ISL_9355264
EPI_ISL_9355267
EPI_ISL_9355266
EPI_ISL_9355269
EPI_ISL_9355268
EPI_ISL_9355250
EPI_ISL_9355252
EPI_ISL_9355251
EPI_ISL_9355254
EPI_ISL_9355253
EPI_ISL_9355256
EPI_ISL_9355257
EPI_ISL_9355259
EPI_ISL_9355241
EPI_ISL_12462002
EPI_ISL_9355240
EPI_ISL_9355242
EPI_ISL_9355244
EPI_ISL_9355247
EPI_ISL_9355246
EPI_ISL_9355249
EPI_ISL_9355248
EPI_ISL_9355630
EPI_ISL_9355632
EPI_ISL_9355631
EPI_ISL_9355634
EPI_ISL_9355633
EPI_ISL_9355625
EPI_ISL_9355624
EPI_ISL_9355627
EPI_ISL_9355626
EPI_ISL_9355629
EPI_ISL_9355628
EPI_ISL_9355621
EPI_ISL_9355620
EPI_ISL_9355623
EPI_ISL_9355622
EPI_ISL_9355614
EPI_ISL_9355613
EPI_ISL_9355616
EPI_ISL_9355615
EPI_ISL_9355618
EPI_ISL_9355617
EPI_ISL_12462022
EPI_ISL_9355619
EPI_ISL_9355610
EPI_ISL_9355612
EPI_ISL_9355611
EPI_ISL_9355603
EPI_ISL_9355602
EPI_ISL_9355605
EPI_ISL_9355604
EPI_ISL_9355607
EPI_ISL_9355606
EPI_ISL_9355609
EPI_ISL_9355608
EPI_ISL_9355601
EPI_ISL_9355600
EPI_ISL_12462019
EPI_ISL_12462017
EPI_ISL_12462014
EPI_ISL_12462012
EPI_ISL_9355511
EPI_ISL_9355510
EPI_ISL_9355513
EPI_ISL_9355512
EPI_ISL_9355504
EPI_ISL_9355503
EPI_ISL_9355506
EPI_ISL_9355505
EPI_ISL_9355508
EPI_ISL_9355507
EPI_ISL_9355509
EPI_ISL_9355500
EPI_ISL_9355502
EPI_ISL_9355501
EPI_ISL_12462030
EPI_ISL_12462031
EPI_ISL_12462029
EPI_ISL_9355591
EPI_ISL_9355590
EPI_ISL_9355593
EPI_ISL_9355594
EPI_ISL_9355597
EPI_ISL_9355596
EPI_ISL_9355599
EPI_ISL_9355598
EPI_ISL_9355580
EPI_ISL_9355582
EPI_ISL_9355581
EPI_ISL_9355584
EPI_ISL_9355583
EPI_ISL_9355586
EPI_ISL_9355585
EPI_ISL_9355588
EPI_ISL_9355587
EPI_ISL_9355589
EPI_ISL_9355571
EPI_ISL_9355570
EPI_ISL_9355573
EPI_ISL_9355572
EPI_ISL_9355577
EPI_ISL_9355576
EPI_ISL_9355579
EPI_ISL_9355569
EPI_ISL_9355560
EPI_ISL_9355562
EPI_ISL_9355561
EPI_ISL_9355564
EPI_ISL_9355566
EPI_ISL_9355565
EPI_ISL_9355568
EPI_ISL_9355567
EPI_ISL_9355559
EPI_ISL_9355551
EPI_ISL_9355550
EPI_ISL_9355553
EPI_ISL_9355552
EPI_ISL_9355554
EPI_ISL_9355557
EPI_ISL_9355556
EPI_ISL_9355548
EPI_ISL_9355547
EPI_ISL_9355549
EPI_ISL_9355540
EPI_ISL_9355542
EPI_ISL_9355541
EPI_ISL_9355544
EPI_ISL_9355543
EPI_ISL_9355546
EPI_ISL_9355545
EPI_ISL_9355537
EPI_ISL_9355536
EPI_ISL_9355539
EPI_ISL_9355538
EPI_ISL_9355531
EPI_ISL_9355530
EPI_ISL_12462027
EPI_ISL_9355533
EPI_ISL_9355532
EPI_ISL_9355535
EPI_ISL_9355534
EPI_ISL_9355526
EPI_ISL_9355525
EPI_ISL_9355528
EPI_ISL_9355527
EPI_ISL_9355529
EPI_ISL_9355520
EPI_ISL_9355522
EPI_ISL_9355521
EPI_ISL_9355524
EPI_ISL_9355523
EPI_ISL_9355515
EPI_ISL_9355514
EPI_ISL_9355517
EPI_ISL_9355516
EPI_ISL_9355519
EPI_ISL_9355490
EPI_ISL_9355492
EPI_ISL_9355491
EPI_ISL_9355494
EPI_ISL_9355493
EPI_ISL_9355496
EPI_ISL_9355495
EPI_ISL_9355497
EPI_ISL_9355499
EPI_ISL_9355481
EPI_ISL_9355483
EPI_ISL_9355482
EPI_ISL_9355485
EPI_ISL_9355484
EPI_ISL_9355486
EPI_ISL_9355489
EPI_ISL_9355488
EPI_ISL_7851572
EPI_ISL_8842361
EPI_ISL_12462028
EPI_ISL_12462025
EPI_ISL_12462026
EPI_ISL_8618261
EPI_ISL_8577698
EPI_ISL_10761160
EPI_ISL_10761163
EPI_ISL_10761164
EPI_ISL_10761167
EPI_ISL_10761169
EPI_ISL_10761159
EPI_ISL_12466400
EPI_ISL_10761151
EPI_ISL_10761152
EPI_ISL_10761156
EPI_ISL_12462044
EPI_ISL_12462042
EPI_ISL_12462038
EPI_ISL_12462037
EPI_ISL_12462034
EPI_ISL_12462035
EPI_ISL_9133572
EPI_ISL_8081961
EPI_ISL_7876361
EPI_ISL_7872261
EPI_ISL_12462000
EPI_ISL_8094161
EPI_ISL_9088868
EPI_ISL_9131868
EPI_ISL_9374096
EPI_ISL_8322661
EPI_ISL_8324261
EPI_ISL_9132468
EPI_ISL_9136168
EPI_ISL_9136268
EPI_ISL_9136868
EPI_ISL_9133668
EPI_ISL_9133868
EPI_ISL_9134168
EPI_ISL_9136468
EPI_ISL_9117868
EPI_ISL_9131968
EPI_ISL_8861468
EPI_ISL_9374368
EPI_ISL_8924068
EPI_ISL_8924168
EPI_ISL_9132168
EPI_ISL_9132368
EPI_ISL_9133768
EPI_ISL_9136668
EPI_ISL_9133968
EPI_ISL_9135668
EPI_ISL_9133368
EPI_ISL_9374418
EPI_ISL_8842368
EPI_ISL_8950668
EPI_ISL_7935668
EPI_ISL_8182968
EPI_ISL_7899868
EPI_ISL_7899968
EPI_ISL_8545668
EPI_ISL_7920768
EPI_ISL_7938568
EPI_ISL_8577768
EPI_ISL_7983068
EPI_ISL_7851568
EPI_ISL_7942168
EPI_ISL_7871468
EPI_ISL_7851168
EPI_ISL_7871868
EPI_ISL_8083568
EPI_ISL_7871568
EPI_ISL_8095268
EPI_ISL_8324368
EPI_ISL_8117868
EPI_ISL_8427968
EPI_ISL_7872068
EPI_ISL_8117361
EPI_ISL_8267468
EPI_ISL_8060768
EPI_ISL_8304568
EPI_ISL_8094768
EPI_ISL_8322868
EPI_ISL_8322768
EPI_ISL_8117168
EPI_ISL_8323168
EPI_ISL_8118068
EPI_ISL_8323868
EPI_ISL_8875968
EPI_ISL_10020468
EPI_ISL_9383992
EPI_ISL_8924098
EPI_ISL_9383316
EPI_ISL_12466489
EPI_ISL_12466490
EPI_ISL_12466495
EPI_ISL_12466496
EPI_ISL_12466497
EPI_ISL_12466498
EPI_ISL_12466499
EPI_ISL_8938061
EPI_ISL_8323072
EPI_ISL_8323272
EPI_ISL_12466593
EPI_ISL_12466596
EPI_ISL_12466533
EPI_ISL_12466536
EPI_ISL_12462172
EPI_ISL_12466539
EPI_ISL_12462170
EPI_ISL_12466540
EPI_ISL_12462168
EPI_ISL_12466541
EPI_ISL_12462169
EPI_ISL_12462167
EPI_ISL_12466543
EPI_ISL_12462186
EPI_ISL_12466523
EPI_ISL_12466525
EPI_ISL_12466526
EPI_ISL_12462182
EPI_ISL_12466527
EPI_ISL_12466528
EPI_ISL_12462179
EPI_ISL_12466530
EPI_ISL_12462178
EPI_ISL_12466532
EPI_ISL_12466557
EPI_ISL_12462195
EPI_ISL_12466558
EPI_ISL_12462191
EPI_ISL_12462190
EPI_ISL_12462188
EPI_ISL_12466544
EPI_ISL_12466545
EPI_ISL_12466546
EPI_ISL_12466547
EPI_ISL_12466550
EPI_ISL_12466551
EPI_ISL_9006898
EPI_ISL_12466553
EPI_ISL_12462131
EPI_ISL_12462132
EPI_ISL_12462128
EPI_ISL_12462129
EPI_ISL_12462126
EPI_ISL_12462127
EPI_ISL_12462124
EPI_ISL_12462125
EPI_ISL_12176568
EPI_ISL_7851561
EPI_ISL_7852061
EPI_ISL_12462123
EPI_ISL_12462142
EPI_ISL_12462143
EPI_ISL_12462140
EPI_ISL_12462139
EPI_ISL_12462137
EPI_ISL_12462138
EPI_ISL_12462135
EPI_ISL_12462136
EPI_ISL_12462133
EPI_ISL_12466511
EPI_ISL_12462153
EPI_ISL_12466512
EPI_ISL_12462154
EPI_ISL_9392813
EPI_ISL_9392814
EPI_ISL_9392815
EPI_ISL_9392817
EPI_ISL_9392818
EPI_ISL_9392819
EPI_ISL_9392810
EPI_ISL_9392801
EPI_ISL_9392803
EPI_ISL_9392804
EPI_ISL_9392805
EPI_ISL_9392806
EPI_ISL_9392807
EPI_ISL_9392800
EPI_ISL_9392809
EPI_ISL_9392834
EPI_ISL_9392835
EPI_ISL_9392836
EPI_ISL_9392837
EPI_ISL_9392838
EPI_ISL_9392830
EPI_ISL_9392831
EPI_ISL_9392832
EPI_ISL_9392833
EPI_ISL_9392825
EPI_ISL_9392826
EPI_ISL_9392827
EPI_ISL_9392829
EPI_ISL_9392821
EPI_ISL_9392856
EPI_ISL_9392857
EPI_ISL_9392859
EPI_ISL_9392851
EPI_ISL_9392852
EPI_ISL_9392853
EPI_ISL_9392854
EPI_ISL_9392855
EPI_ISL_9392845
EPI_ISL_9392846
EPI_ISL_9392848
EPI_ISL_9392849
EPI_ISL_9392840
EPI_ISL_9392841
EPI_ISL_9392842
EPI_ISL_9392878
EPI_ISL_9392879
EPI_ISL_9392871
EPI_ISL_9392872
EPI_ISL_9392874
EPI_ISL_9392875
EPI_ISL_9392876
EPI_ISL_9392877
EPI_ISL_9392880
EPI_ISL_9392867
EPI_ISL_9392869
EPI_ISL_9392861
EPI_ISL_9392863
EPI_ISL_9390205
EPI_ISL_9392771
EPI_ISL_9392772
EPI_ISL_9392773
EPI_ISL_9392774
EPI_ISL_9392776
EPI_ISL_9392778
EPI_ISL_9392780
EPI_ISL_9392781
EPI_ISL_9392764
EPI_ISL_9392765
EPI_ISL_9392766
EPI_ISL_9392767
EPI_ISL_9392770
EPI_ISL_9392793
EPI_ISL_9392795
EPI_ISL_9392796
EPI_ISL_9392798
EPI_ISL_9392799
EPI_ISL_9392785
EPI_ISL_9392787
EPI_ISL_9392790
EPI_ISL_9392791
EPI_ISL_9390159
EPI_ISL_9390153
EPI_ISL_9390146
EPI_ISL_9390183
EPI_ISL_9390167
EPI_ISL_9392713
EPI_ISL_9392714
EPI_ISL_9392715
EPI_ISL_9392716
EPI_ISL_9392717
EPI_ISL_9392718
EPI_ISL_9392710
EPI_ISL_9392711
EPI_ISL_9392712
EPI_ISL_9392702
EPI_ISL_9392703
EPI_ISL_9392704
EPI_ISL_9392705
EPI_ISL_9392706
EPI_ISL_9392707
EPI_ISL_9392708
EPI_ISL_9392709
EPI_ISL_9392700
EPI_ISL_9392701
EPI_ISL_9392736
EPI_ISL_9392737
EPI_ISL_9392738
EPI_ISL_9392730
EPI_ISL_9392731
EPI_ISL_9392732
EPI_ISL_9392724
EPI_ISL_9392725
EPI_ISL_9392726
EPI_ISL_9392727
EPI_ISL_9392728
EPI_ISL_9392729
EPI_ISL_9392720
EPI_ISL_9392721
EPI_ISL_9392722
EPI_ISL_9392723
EPI_ISL_9392757
EPI_ISL_9392758
EPI_ISL_9392759
EPI_ISL_9392750
EPI_ISL_9392751
EPI_ISL_9392752
EPI_ISL_9392753
EPI_ISL_9392755
EPI_ISL_9392756
EPI_ISL_9392746
EPI_ISL_9392747
EPI_ISL_9392748
EPI_ISL_9392749
EPI_ISL_9392740
EPI_ISL_9392741
EPI_ISL_9392742
EPI_ISL_9392743
EPI_ISL_9392744
EPI_ISL_9392659
EPI_ISL_9392652
EPI_ISL_9392654
EPI_ISL_9392656
EPI_ISL_9392657
EPI_ISL_9392648
EPI_ISL_9392649
EPI_ISL_9392643
EPI_ISL_9392644
EPI_ISL_9392646
EPI_ISL_9392672
EPI_ISL_9392673
EPI_ISL_9392675
EPI_ISL_9392676
EPI_ISL_9392677
EPI_ISL_9392678
EPI_ISL_9392679
EPI_ISL_9392680
EPI_ISL_9392669
EPI_ISL_9392661
EPI_ISL_9392662
EPI_ISL_9392664
EPI_ISL_9392665
EPI_ISL_9392666
EPI_ISL_9392668
EPI_ISL_9392694
EPI_ISL_9392696
EPI_ISL_9392699
EPI_ISL_9392683
EPI_ISL_9392684
EPI_ISL_9392685
EPI_ISL_9392686
EPI_ISL_9392689
EPI_ISL_9392690
EPI_ISL_9392691
EPI_ISL_9392692
EPI_ISL_9392693
EPI_ISL_9389404
EPI_ISL_9389400
EPI_ISL_7871761
EPI_ISL_9389437
EPI_ISL_12462151
EPI_ISL_9389432
EPI_ISL_12466513
EPI_ISL_12462152
EPI_ISL_12466515
EPI_ISL_9389369
EPI_ISL_9389368
EPI_ISL_9389362
EPI_ISL_9389378
EPI_ISL_9389372
EPI_ISL_9389374
EPI_ISL_9389382
EPI_ISL_9389394
EPI_ISL_9389390
EPI_ISL_9389391
EPI_ISL_9392933
EPI_ISL_9392935
EPI_ISL_9392936
EPI_ISL_9392937
EPI_ISL_9392938
EPI_ISL_9392939
EPI_ISL_9392930
EPI_ISL_9392931
EPI_ISL_9392932
EPI_ISL_9392923
EPI_ISL_9392924
EPI_ISL_9392925
EPI_ISL_9392926
EPI_ISL_9392927
EPI_ISL_9392928
EPI_ISL_9392929
EPI_ISL_9392920
EPI_ISL_9392921
EPI_ISL_9392955
EPI_ISL_9392956
EPI_ISL_9392957
EPI_ISL_9389304
EPI_ISL_9392950
EPI_ISL_9392951
EPI_ISL_9392952
EPI_ISL_9392953
EPI_ISL_9392944
EPI_ISL_9392946
EPI_ISL_9392948
EPI_ISL_9392949
EPI_ISL_9392940
EPI_ISL_9392941
EPI_ISL_9392942
EPI_ISL_9392943
EPI_ISL_9392970
EPI_ISL_9392971
EPI_ISL_9392972
EPI_ISL_9392973
EPI_ISL_9392975
EPI_ISL_12466516
EPI_ISL_9392966
EPI_ISL_9392967
EPI_ISL_9392960
EPI_ISL_12462150
EPI_ISL_9392961
EPI_ISL_9392962
EPI_ISL_9392964
EPI_ISL_9392965
EPI_ISL_9389347
EPI_ISL_9389349
EPI_ISL_9389348
EPI_ISL_9389353
EPI_ISL_9389356
EPI_ISL_12466517
EPI_ISL_12466518
EPI_ISL_9392912
EPI_ISL_9392913
EPI_ISL_9392914
EPI_ISL_9392915
EPI_ISL_9392916
EPI_ISL_9392917
EPI_ISL_9392918
EPI_ISL_9392910
EPI_ISL_9392919
EPI_ISL_9392900
EPI_ISL_9392901
EPI_ISL_9392902
EPI_ISL_9392903
EPI_ISL_9392904
EPI_ISL_9392905
EPI_ISL_9392906
EPI_ISL_9392907
EPI_ISL_9392908
EPI_ISL_9392909
EPI_ISL_12466519
EPI_ISL_9392892
EPI_ISL_9392893
EPI_ISL_9392894
EPI_ISL_9392895
EPI_ISL_9392896
EPI_ISL_9392897
EPI_ISL_9392899
EPI_ISL_9392889
EPI_ISL_9390224
EPI_ISL_9392881
EPI_ISL_9392882
EPI_ISL_9392883
EPI_ISL_9392884
EPI_ISL_9392885
EPI_ISL_9392886
EPI_ISL_8747968
EPI_ISL_9392888
EPI_ISL_9392890
EPI_ISL_9392891
EPI_ISL_12462149
EPI_ISL_9390654
EPI_ISL_9390652
EPI_ISL_9390658
EPI_ISL_9390657
EPI_ISL_9390647
EPI_ISL_9390646
EPI_ISL_9390673
EPI_ISL_9390672
EPI_ISL_9390670
EPI_ISL_12462147
EPI_ISL_9390679
EPI_ISL_12462144
EPI_ISL_9390680
EPI_ISL_9390666
EPI_ISL_9390665
EPI_ISL_9390669
EPI_ISL_9390668
EPI_ISL_9390699
EPI_ISL_9390698
EPI_ISL_12466520
EPI_ISL_9390693
EPI_ISL_9390692
EPI_ISL_9390688
EPI_ISL_9390681
EPI_ISL_9390689
EPI_ISL_9390691
EPI_ISL_9394157
EPI_ISL_9394159
EPI_ISL_9394161
EPI_ISL_9394160
EPI_ISL_9394163
EPI_ISL_9394165
EPI_ISL_9394167
EPI_ISL_9394166
EPI_ISL_9394147
EPI_ISL_12466521
EPI_ISL_9394146
EPI_ISL_9394149
EPI_ISL_9394148
EPI_ISL_9394152
EPI_ISL_9394151
EPI_ISL_9394153
EPI_ISL_9394156
EPI_ISL_9394179
EPI_ISL_9394183
EPI_ISL_9394182
EPI_ISL_9394184
EPI_ISL_12462164
EPI_ISL_9394186
EPI_ISL_9394188
EPI_ISL_9394181
EPI_ISL_9394180
EPI_ISL_9394169
EPI_ISL_9394168
EPI_ISL_9394171
EPI_ISL_9394174
EPI_ISL_9394176
EPI_ISL_9394178
EPI_ISL_9394170
EPI_ISL_12466501
EPI_ISL_9394194
EPI_ISL_9394193
EPI_ISL_9394195
EPI_ISL_9394192
EPI_ISL_12462165
EPI_ISL_12462160
EPI_ISL_16372336
EPI_ISL_9394101
EPI_ISL_9394100
EPI_ISL_12466505
EPI_ISL_9394114
EPI_ISL_9394116
EPI_ISL_9394115
EPI_ISL_9394118
EPI_ISL_9394117
EPI_ISL_9394119
EPI_ISL_9394121
EPI_ISL_9394120
EPI_ISL_9394123
EPI_ISL_9394122
EPI_ISL_9394103
EPI_ISL_9394102
EPI_ISL_9394105
EPI_ISL_9394107
EPI_ISL_9394109
EPI_ISL_9394108
EPI_ISL_9394110
EPI_ISL_9394111
EPI_ISL_9394136
EPI_ISL_9394135
EPI_ISL_9394138
EPI_ISL_9394137
EPI_ISL_9394141
EPI_ISL_9394140
EPI_ISL_9394143
EPI_ISL_9394142
EPI_ISL_9394145
EPI_ISL_9394144
EPI_ISL_9394125
EPI_ISL_9394124
EPI_ISL_9394127
EPI_ISL_9394126
EPI_ISL_9394129
EPI_ISL_9394128
EPI_ISL_9394130
EPI_ISL_9394132
EPI_ISL_9394131
EPI_ISL_9394134
EPI_ISL_9394133
EPI_ISL_9394064
EPI_ISL_9394063
EPI_ISL_9394065
EPI_ISL_9394086
EPI_ISL_9394087
EPI_ISL_9394089
EPI_ISL_9394080
EPI_ISL_9394082
EPI_ISL_9394081
EPI_ISL_9394069
EPI_ISL_9394074
EPI_ISL_9394077
EPI_ISL_9394076
EPI_ISL_9394079
EPI_ISL_9394078
EPI_ISL_9394071
EPI_ISL_9394096
EPI_ISL_9394090
EPI_ISL_9394093
EPI_ISL_9394092
EPI_ISL_9390817
EPI_ISL_9390816
EPI_ISL_9390815
EPI_ISL_9390813
EPI_ISL_9390811
EPI_ISL_9390819
EPI_ISL_9390818
EPI_ISL_9390806
EPI_ISL_9390805
EPI_ISL_9390804
EPI_ISL_9390803
EPI_ISL_9390802
EPI_ISL_9390801
EPI_ISL_9390800
EPI_ISL_9390809
EPI_ISL_9390808
EPI_ISL_9390820
EPI_ISL_9390827
EPI_ISL_9390826
EPI_ISL_9390825
EPI_ISL_9390824
EPI_ISL_9390823
EPI_ISL_9390822
EPI_ISL_9390821
EPI_ISL_9390753
EPI_ISL_9390751
EPI_ISL_9390758
EPI_ISL_9390757
EPI_ISL_9390756
EPI_ISL_9390740
EPI_ISL_9390749
EPI_ISL_9390747
EPI_ISL_9390746
EPI_ISL_9390773
EPI_ISL_9390772
EPI_ISL_9390771
EPI_ISL_9390779
EPI_ISL_9390777
EPI_ISL_9390765
EPI_ISL_9390761
EPI_ISL_9390768
EPI_ISL_9390767
EPI_ISL_9390798
EPI_ISL_9390797
EPI_ISL_9390795
EPI_ISL_9390793
EPI_ISL_9390792
EPI_ISL_9390791
EPI_ISL_9390799
EPI_ISL_9390787
EPI_ISL_9390784
EPI_ISL_9390783
EPI_ISL_9390781
EPI_ISL_9390790
EPI_ISL_9390718
EPI_ISL_9390717
EPI_ISL_9390716
EPI_ISL_9390715
EPI_ISL_9390714
EPI_ISL_9390713
EPI_ISL_9390706
EPI_ISL_9390705
EPI_ISL_9390704
EPI_ISL_9390703
EPI_ISL_9390702
EPI_ISL_9390701
EPI_ISL_9390700
EPI_ISL_9390708
EPI_ISL_9390732
EPI_ISL_9390730
EPI_ISL_9390739
EPI_ISL_9390738
EPI_ISL_9390737
EPI_ISL_9390736
EPI_ISL_9390735
EPI_ISL_9390720
EPI_ISL_9390728
EPI_ISL_9390727
EPI_ISL_9390726
EPI_ISL_9390725
EPI_ISL_9390724
EPI_ISL_9390723
EPI_ISL_9390722
EPI_ISL_9394200
EPI_ISL_9394213
EPI_ISL_9394215
EPI_ISL_9394217
EPI_ISL_9394216
EPI_ISL_9394219
EPI_ISL_9394218
EPI_ISL_9394220
EPI_ISL_9394222
EPI_ISL_9394221
EPI_ISL_9394209
EPI_ISL_9394202
EPI_ISL_9394201
EPI_ISL_9394204
EPI_ISL_9394203
EPI_ISL_9394206
EPI_ISL_9394205
EPI_ISL_9394208
EPI_ISL_9394207
EPI_ISL_9394211
EPI_ISL_9394235
EPI_ISL_9394234
EPI_ISL_9394237
EPI_ISL_9394236
EPI_ISL_9394238
EPI_ISL_9394240
EPI_ISL_9394242
EPI_ISL_9394241
EPI_ISL_9394244
EPI_ISL_9394243
EPI_ISL_9394223
EPI_ISL_9394226
EPI_ISL_9394225
EPI_ISL_9394228
EPI_ISL_9394227
EPI_ISL_9394229
EPI_ISL_9394231
EPI_ISL_9394230
EPI_ISL_9394233
EPI_ISL_9394232
EPI_ISL_9394554
EPI_ISL_9394553
EPI_ISL_9394555
EPI_ISL_9394557
EPI_ISL_9394559
EPI_ISL_9394561
EPI_ISL_9394560
EPI_ISL_9394562
EPI_ISL_9394543
EPI_ISL_9394545
EPI_ISL_9394547
EPI_ISL_9394546
EPI_ISL_9394549
EPI_ISL_9394548
EPI_ISL_9394550
EPI_ISL_9394552
EPI_ISL_9394551
EPI_ISL_9394576
EPI_ISL_9394575
EPI_ISL_9394578
EPI_ISL_9394579
EPI_ISL_9394581
EPI_ISL_9394580
EPI_ISL_9394582
EPI_ISL_9394585
EPI_ISL_9394565
EPI_ISL_9394564
EPI_ISL_9394567
EPI_ISL_9394569
EPI_ISL_9394570
EPI_ISL_9394572
EPI_ISL_9394574
EPI_ISL_9394573
EPI_ISL_9394598
EPI_ISL_9394597
EPI_ISL_9394599
EPI_ISL_9394587
EPI_ISL_9394586
EPI_ISL_9394588
EPI_ISL_9394590
EPI_ISL_9394594
EPI_ISL_9394596
EPI_ISL_9394595
EPI_ISL_9394518
EPI_ISL_9394517
EPI_ISL_9394519
EPI_ISL_9394512
EPI_ISL_9394514
EPI_ISL_9394516
EPI_ISL_9394515
EPI_ISL_9394507
EPI_ISL_9394506
EPI_ISL_9394509
EPI_ISL_9394500
EPI_ISL_9394502
EPI_ISL_9394505
EPI_ISL_9394504
EPI_ISL_9394539
EPI_ISL_9394532
EPI_ISL_9394531
EPI_ISL_9394534
EPI_ISL_9394533
EPI_ISL_9394536
EPI_ISL_9394538
EPI_ISL_9394537
EPI_ISL_9394541
EPI_ISL_9394540
EPI_ISL_9394529
EPI_ISL_9394528
EPI_ISL_9394521
EPI_ISL_9394520
EPI_ISL_9394523
EPI_ISL_9394525
EPI_ISL_9394524
EPI_ISL_9394526
EPI_ISL_9394530
EPI_ISL_9394433
EPI_ISL_9394435
EPI_ISL_9394436
EPI_ISL_9394439
EPI_ISL_9394438
EPI_ISL_9394440
EPI_ISL_9394442
EPI_ISL_9394441
EPI_ISL_9394429
EPI_ISL_9394422
EPI_ISL_9394421
EPI_ISL_9394424
EPI_ISL_9394426
EPI_ISL_9394428
EPI_ISL_9394431
EPI_ISL_9394430
EPI_ISL_9394454
EPI_ISL_9394457
EPI_ISL_9394456
EPI_ISL_9394460
EPI_ISL_9394462
EPI_ISL_9394461
EPI_ISL_9394464
EPI_ISL_9394463
EPI_ISL_9394444
EPI_ISL_9394443
EPI_ISL_9394445
EPI_ISL_9394447
EPI_ISL_9394449
EPI_ISL_9394451
EPI_ISL_9394450
EPI_ISL_9394453
EPI_ISL_9394452
EPI_ISL_9394477
EPI_ISL_9394476
EPI_ISL_9394480
EPI_ISL_9394481
EPI_ISL_9394485
EPI_ISL_9394466
EPI_ISL_9394468
EPI_ISL_9394469
EPI_ISL_9394471
EPI_ISL_9394470
EPI_ISL_9394472
EPI_ISL_9394475
EPI_ISL_9394499
EPI_ISL_9394498
EPI_ISL_9394488
EPI_ISL_9394487
EPI_ISL_9394491
EPI_ISL_9394490
EPI_ISL_9394493
EPI_ISL_9394492
EPI_ISL_9394495
EPI_ISL_9394494
EPI_ISL_9394496
EPI_ISL_9394419
EPI_ISL_9394418
EPI_ISL_9394411
EPI_ISL_9394410
EPI_ISL_9394412
EPI_ISL_9394415
EPI_ISL_9394417
EPI_ISL_9394416
EPI_ISL_9394409
EPI_ISL_9394402
EPI_ISL_9394401
EPI_ISL_9394406
EPI_ISL_9394405
EPI_ISL_9394810
EPI_ISL_9394804
EPI_ISL_9394803
EPI_ISL_9394806
EPI_ISL_9394805
EPI_ISL_9394808
EPI_ISL_9394807
EPI_ISL_9394809
EPI_ISL_9394800
EPI_ISL_9394802
EPI_ISL_9394801
EPI_ISL_9394796
EPI_ISL_9394798
EPI_ISL_9394797
EPI_ISL_9394799
EPI_ISL_9394784
EPI_ISL_9394787
EPI_ISL_9394786
EPI_ISL_9394788
EPI_ISL_9394790
EPI_ISL_9394791
EPI_ISL_9394793
EPI_ISL_9394716
EPI_ISL_9394715
EPI_ISL_9394718
EPI_ISL_9394717
EPI_ISL_9394719
EPI_ISL_9394710
EPI_ISL_9394712
EPI_ISL_9394714
EPI_ISL_9394713
EPI_ISL_9394705
EPI_ISL_9394704
EPI_ISL_9394707
EPI_ISL_9394709
EPI_ISL_9394708
EPI_ISL_9394701
EPI_ISL_9394700
EPI_ISL_9394703
EPI_ISL_9394702
EPI_ISL_9394738
EPI_ISL_9394737
EPI_ISL_9394730
EPI_ISL_9394732
EPI_ISL_9394731
EPI_ISL_9394734
EPI_ISL_9394733
EPI_ISL_9394736
EPI_ISL_9394735
EPI_ISL_9394727
EPI_ISL_9394726
EPI_ISL_9394729
EPI_ISL_9394728
EPI_ISL_9394721
EPI_ISL_9394720
EPI_ISL_9394723
EPI_ISL_9394722
EPI_ISL_9394725
EPI_ISL_9394724
EPI_ISL_9394756
EPI_ISL_9394755
EPI_ISL_9394758
EPI_ISL_9394757
EPI_ISL_9394760
EPI_ISL_9394749
EPI_ISL_9394748
EPI_ISL_9394741
EPI_ISL_9394740
EPI_ISL_9394743
EPI_ISL_9394745
EPI_ISL_9394747
EPI_ISL_9394746
EPI_ISL_9394774
EPI_ISL_9394776
EPI_ISL_9394775
EPI_ISL_9394778
EPI_ISL_9394779
EPI_ISL_9394781
EPI_ISL_9394763
EPI_ISL_9394762
EPI_ISL_9394765
EPI_ISL_9394767
EPI_ISL_9394769
EPI_ISL_9394768
EPI_ISL_9394771
EPI_ISL_9394674
EPI_ISL_9394677
EPI_ISL_9394676
EPI_ISL_9394679
EPI_ISL_9394678
EPI_ISL_9394680
EPI_ISL_9394682
EPI_ISL_9394681
EPI_ISL_9394684
EPI_ISL_9394664
EPI_ISL_9394665
EPI_ISL_9394668
EPI_ISL_9394667
EPI_ISL_9394670
EPI_ISL_9394672
EPI_ISL_9394697
EPI_ISL_9394699
EPI_ISL_9394698
EPI_ISL_9132298
EPI_ISL_9394685
EPI_ISL_9394688
EPI_ISL_9394687
EPI_ISL_9394689
EPI_ISL_9394691
EPI_ISL_9394690
EPI_ISL_9394693
EPI_ISL_9394692
EPI_ISL_9394695
EPI_ISL_9394694
EPI_ISL_9394617
EPI_ISL_9394616
EPI_ISL_9394619
EPI_ISL_9394618
EPI_ISL_9394611
EPI_ISL_9394610
EPI_ISL_9394612
EPI_ISL_9394614
EPI_ISL_9394606
EPI_ISL_9394605
EPI_ISL_9394608
EPI_ISL_9394607
EPI_ISL_9394609
EPI_ISL_9394600
EPI_ISL_9394602
EPI_ISL_9394601
EPI_ISL_9394604
EPI_ISL_9394603
EPI_ISL_9394639
EPI_ISL_9394638
EPI_ISL_9394631
EPI_ISL_9394630
EPI_ISL_9394633
EPI_ISL_9394632
EPI_ISL_9394635
EPI_ISL_9394637
EPI_ISL_9394636
EPI_ISL_9394640
EPI_ISL_9394628
EPI_ISL_9394627
EPI_ISL_9394629
EPI_ISL_9394620
EPI_ISL_9394622
EPI_ISL_9394621
EPI_ISL_9394624
EPI_ISL_9394623
EPI_ISL_9394626
EPI_ISL_9394653
EPI_ISL_9394652
EPI_ISL_9394655
EPI_ISL_9394654
EPI_ISL_9394657
EPI_ISL_9394656
EPI_ISL_9394659
EPI_ISL_9394658
EPI_ISL_9394661
EPI_ISL_9394649
EPI_ISL_9394642
EPI_ISL_9394641
EPI_ISL_9394644
EPI_ISL_9394643
EPI_ISL_9394646
EPI_ISL_9394645
EPI_ISL_9394648
EPI_ISL_9394650
EPI_ISL_9394155
EPI_ISL_9394172
EPI_ISL_9394173
EPI_ISL_9394175
EPI_ISL_9394177
EPI_ISL_9394196
EPI_ISL_9394198
EPI_ISL_9394199
EPI_ISL_9394190
EPI_ISL_9394913
EPI_ISL_9394916
EPI_ISL_9394915
EPI_ISL_9394918
EPI_ISL_9394917
EPI_ISL_9394919
EPI_ISL_9394912
EPI_ISL_9394911
EPI_ISL_9394903
EPI_ISL_9394902
EPI_ISL_9394905
EPI_ISL_9394904
EPI_ISL_9394907
EPI_ISL_9394906
EPI_ISL_9394909
EPI_ISL_9394908
EPI_ISL_9394901
EPI_ISL_9394900
EPI_ISL_9394921
EPI_ISL_9394920
EPI_ISL_9394923
EPI_ISL_9394922
EPI_ISL_9394068
EPI_ISL_9394084
EPI_ISL_9394085
EPI_ISL_9394073
EPI_ISL_9394072
EPI_ISL_9394099
EPI_ISL_9394098
EPI_ISL_9394091
EPI_ISL_9394837
EPI_ISL_9394836
EPI_ISL_9394839
EPI_ISL_9394838
EPI_ISL_9394835
EPI_ISL_9394858
EPI_ISL_9394853
EPI_ISL_9394852
EPI_ISL_9394855
EPI_ISL_9394857
EPI_ISL_9394856
EPI_ISL_9394860
EPI_ISL_9394848
EPI_ISL_9394847
EPI_ISL_9394849
EPI_ISL_9394840
EPI_ISL_9394842
EPI_ISL_9394841
EPI_ISL_9394844
EPI_ISL_9394846
EPI_ISL_9394845
EPI_ISL_9394873
EPI_ISL_9394872
EPI_ISL_9394875
EPI_ISL_9394874
EPI_ISL_9394877
EPI_ISL_9394876
EPI_ISL_9394879
EPI_ISL_9394878
EPI_ISL_9394880
EPI_ISL_9394881
EPI_ISL_9394862
EPI_ISL_9394861
EPI_ISL_9394864
EPI_ISL_9394863
EPI_ISL_9394866
EPI_ISL_9394868
EPI_ISL_9394867
EPI_ISL_9394894
EPI_ISL_9394897
EPI_ISL_9394899
EPI_ISL_9394884
EPI_ISL_9394886
EPI_ISL_9394888
EPI_ISL_9394887
EPI_ISL_9394889
EPI_ISL_9394891
EPI_ISL_9394890
EPI_ISL_9394893
EPI_ISL_9394892
EPI_ISL_9394389
EPI_ISL_9394388
EPI_ISL_9394392
EPI_ISL_9394391
EPI_ISL_9394394
EPI_ISL_9394393
EPI_ISL_9394396
EPI_ISL_9394395
EPI_ISL_9394398
EPI_ISL_9394397
EPI_ISL_9394390
EPI_ISL_9394319
EPI_ISL_9394312
EPI_ISL_9394311
EPI_ISL_9394314
EPI_ISL_9394315
EPI_ISL_9394318
EPI_ISL_9394317
EPI_ISL_9394320
EPI_ISL_9394309
EPI_ISL_9394308
EPI_ISL_9394303
EPI_ISL_9394305
EPI_ISL_9394304
EPI_ISL_9394306
EPI_ISL_9394310
EPI_ISL_9394333
EPI_ISL_9394335
EPI_ISL_9394337
EPI_ISL_9394339
EPI_ISL_9394343
EPI_ISL_9394322
EPI_ISL_9394325
EPI_ISL_9394327
EPI_ISL_9394326
EPI_ISL_9394328
EPI_ISL_9394330
EPI_ISL_9394331
EPI_ISL_9394356
EPI_ISL_9394355
EPI_ISL_9394358
EPI_ISL_9394357
EPI_ISL_9394359
EPI_ISL_9394361
EPI_ISL_9394360
EPI_ISL_9394363
EPI_ISL_9394362
EPI_ISL_9394365
EPI_ISL_9394345
EPI_ISL_9394344
EPI_ISL_9394347
EPI_ISL_9394346
EPI_ISL_9394349
EPI_ISL_9394348
EPI_ISL_9394352
EPI_ISL_9394354
EPI_ISL_9394353
EPI_ISL_9394378
EPI_ISL_9394379
EPI_ISL_9394383
EPI_ISL_9394382
EPI_ISL_9394385
EPI_ISL_9394386
EPI_ISL_9394366
EPI_ISL_9394369
EPI_ISL_9394368
EPI_ISL_9394371
EPI_ISL_9394374
EPI_ISL_9394373
EPI_ISL_9394375
EPI_ISL_12462161
EPI_ISL_12466506
EPI_ISL_9394279
EPI_ISL_9394282
EPI_ISL_9394284
EPI_ISL_9394286
EPI_ISL_9394285
EPI_ISL_9394288
EPI_ISL_9394280
EPI_ISL_9394268
EPI_ISL_9394269
EPI_ISL_9394270
EPI_ISL_9394273
EPI_ISL_9394272
EPI_ISL_9394275
EPI_ISL_9394274
EPI_ISL_9394276
EPI_ISL_9394297
EPI_ISL_9394296
EPI_ISL_9394299
EPI_ISL_9394298
EPI_ISL_9394291
EPI_ISL_12466507
EPI_ISL_12466508
EPI_ISL_12466509
EPI_ISL_12462159
EPI_ISL_12462157
EPI_ISL_9394212
EPI_ISL_9394214
EPI_ISL_12462158
EPI_ISL_9394258
EPI_ISL_9394262
EPI_ISL_9394261
EPI_ISL_9394264
EPI_ISL_9394263
EPI_ISL_9394246
EPI_ISL_9394248
EPI_ISL_9394247
EPI_ISL_9394249
EPI_ISL_9394251
EPI_ISL_9394250
EPI_ISL_9394253
EPI_ISL_9394252
EPI_ISL_9394255
EPI_ISL_9394254
EPI_ISL_9401586
EPI_ISL_9401585
EPI_ISL_9401581
EPI_ISL_9401584
EPI_ISL_9401583
EPI_ISL_12462155
EPI_ISL_12466510
EPI_ISL_9400720
EPI_ISL_9400718
EPI_ISL_9400719
EPI_ISL_12462156
EPI_ISL_12462110
EPI_ISL_12462108
EPI_ISL_12462109
EPI_ISL_12462106
EPI_ISL_12462107
EPI_ISL_12462104
EPI_ISL_12462105
EPI_ISL_12462102
EPI_ISL_12462100
EPI_ISL_12462121
EPI_ISL_12462115
EPI_ISL_12462116
EPI_ISL_12462113
EPI_ISL_8177827
EPI_ISL_1490731
EPI_ISL_10761440
EPI_ISL_8094661
EPI_ISL_10761441
EPI_ISL_10761434
EPI_ISL_10761436
EPI_ISL_10761437
EPI_ISL_10761439
EPI_ISL_10761430
EPI_ISL_9136269
EPI_ISL_10761431
EPI_ISL_10761432
EPI_ISL_10761423
EPI_ISL_10761424
EPI_ISL_10761426
EPI_ISL_10761427
EPI_ISL_10761429
EPI_ISL_10761420
EPI_ISL_10761421
EPI_ISL_10761422
EPI_ISL_10761413
EPI_ISL_10761414
EPI_ISL_10761415
EPI_ISL_10761416
EPI_ISL_10761410
EPI_ISL_10761411
EPI_ISL_10761401
EPI_ISL_10761402
EPI_ISL_10761404
EPI_ISL_10761405
EPI_ISL_10761406
EPI_ISL_10761407
EPI_ISL_10761409
EPI_ISL_10761400
EPI_ISL_8924169
EPI_ISL_10761456
EPI_ISL_10761457
EPI_ISL_10761450
EPI_ISL_10761451
EPI_ISL_10761453
EPI_ISL_10761446
EPI_ISL_10761447
EPI_ISL_10761448
EPI_ISL_10761449
EPI_ISL_1624431
EPI_ISL_9136169
EPI_ISL_1654631
EPI_ISL_8715769
EPI_ISL_10761291
EPI_ISL_10761293
EPI_ISL_10761294
EPI_ISL_10761296
EPI_ISL_10761297
EPI_ISL_10761298
EPI_ISL_10761299
EPI_ISL_8842369
EPI_ISL_8872669
EPI_ISL_9414680
EPI_ISL_8950669
EPI_ISL_10761320
EPI_ISL_9006969
EPI_ISL_10761321
EPI_ISL_10761323
EPI_ISL_10761313
EPI_ISL_10761314
EPI_ISL_10761315
EPI_ISL_10761316
EPI_ISL_10761317
EPI_ISL_10761319
EPI_ISL_10761311
EPI_ISL_10761302
EPI_ISL_10761303
EPI_ISL_10761304
EPI_ISL_10761306
EPI_ISL_10761307
EPI_ISL_10761308
EPI_ISL_7937069
EPI_ISL_10761309
EPI_ISL_10761300
EPI_ISL_10761301
EPI_ISL_7899869
EPI_ISL_8545669
EPI_ISL_7914969
EPI_ISL_7937669
EPI_ISL_7940069
EPI_ISL_7941969
EPI_ISL_7871669
EPI_ISL_7872169
EPI_ISL_8304069
EPI_ISL_10761390
EPI_ISL_8082369
EPI_ISL_10761392
EPI_ISL_10761393
EPI_ISL_10761394
EPI_ISL_10761396
EPI_ISL_10761397
EPI_ISL_8094269
EPI_ISL_10761398
EPI_ISL_10761399
EPI_ISL_8322969
EPI_ISL_10761385
EPI_ISL_8117669
EPI_ISL_8117869
EPI_ISL_10761387
EPI_ISL_8324069
EPI_ISL_8027969
EPI_ISL_8331069
EPI_ISL_10761389
EPI_ISL_10761372
EPI_ISL_10761373
EPI_ISL_8013461
EPI_ISL_10761378
EPI_ISL_7871361
EPI_ISL_10761360
EPI_ISL_10761362
EPI_ISL_8060269
EPI_ISL_8093561
EPI_ISL_1740231
EPI_ISL_10761359
EPI_ISL_8078369
EPI_ISL_8307669
EPI_ISL_10761356
EPI_ISL_10761346
EPI_ISL_10761347
EPI_ISL_10761348
EPI_ISL_10761349
EPI_ISL_10761341
EPI_ISL_10761342
EPI_ISL_8323669
EPI_ISL_8324369
EPI_ISL_10761345
EPI_ISL_8331169
EPI_ISL_10761336
EPI_ISL_10761337
EPI_ISL_10761330
EPI_ISL_10761332
EPI_ISL_10761324
EPI_ISL_10761326
EPI_ISL_10761327
EPI_ISL_10761328
EPI_ISL_10761329
EPI_ISL_8577369
EPI_ISL_8577569
EPI_ISL_8578069
EPI_ISL_8577469
EPI_ISL_10761191
EPI_ISL_10761194
EPI_ISL_10761196
EPI_ISL_10761199
EPI_ISL_10761185
EPI_ISL_7983069
EPI_ISL_10761187
EPI_ISL_7983169
EPI_ISL_10761173
EPI_ISL_1654604
EPI_ISL_8618069
EPI_ISL_8618269
EPI_ISL_7851469
EPI_ISL_8013469
EPI_ISL_7871469
EPI_ISL_7914769
EPI_ISL_7911169
EPI_ISL_7930369
EPI_ISL_7872269
EPI_ISL_7980069
EPI_ISL_10761200
EPI_ISL_10761201
EPI_ISL_10761202
EPI_ISL_7851769
EPI_ISL_8016969
EPI_ISL_8059969
EPI_ISL_8062969
EPI_ISL_8093869
EPI_ISL_8094669
EPI_ISL_8024369
EPI_ISL_8116669
EPI_ISL_10761280
EPI_ISL_10761283
EPI_ISL_10761284
EPI_ISL_10761285
EPI_ISL_10761286
EPI_ISL_10761287
EPI_ISL_8116469
EPI_ISL_8116969
EPI_ISL_8117969
EPI_ISL_8117569
EPI_ISL_10761288
EPI_ISL_8116769
EPI_ISL_10761272
EPI_ISL_10761265
EPI_ISL_10761267
EPI_ISL_10761258
EPI_ISL_10761257
EPI_ISL_10761247
EPI_ISL_10761248
EPI_ISL_8028769
EPI_ISL_10761242
EPI_ISL_10761243
EPI_ISL_10761246
EPI_ISL_10761236
EPI_ISL_10761237
EPI_ISL_10761238
EPI_ISL_10761239
EPI_ISL_10761230
EPI_ISL_10761231
EPI_ISL_10761232
EPI_ISL_10761233
EPI_ISL_10761235
EPI_ISL_10761225
EPI_ISL_10761226
EPI_ISL_10761227
EPI_ISL_10761228
EPI_ISL_10761220
EPI_ISL_10761221
EPI_ISL_10761223
EPI_ISL_10761224
EPI_ISL_10761214
EPI_ISL_10761215
EPI_ISL_10761217
EPI_ISL_10761219
EPI_ISL_10761210
EPI_ISL_10761211
EPI_ISL_10761212
EPI_ISL_10761213
EPI_ISL_10761204
EPI_ISL_10761205
EPI_ISL_10761206
EPI_ISL_10761207
EPI_ISL_10761209
EPI_ISL_8323569
EPI_ISL_10761090
EPI_ISL_10761091
EPI_ISL_10761092
EPI_ISL_10761093
EPI_ISL_10761094
EPI_ISL_10761096
EPI_ISL_10761099
EPI_ISL_10761089
EPI_ISL_8487769
EPI_ISL_7937469
EPI_ISL_9949769
EPI_ISL_10761161
EPI_ISL_10761165
EPI_ISL_8322669
EPI_ISL_9429025
EPI_ISL_9429024
EPI_ISL_9429030
EPI_ISL_10761154
EPI_ISL_9429077
EPI_ISL_9429079
EPI_ISL_9429074
EPI_ISL_9429073
EPI_ISL_10761157
EPI_ISL_10761148
EPI_ISL_10761149
EPI_ISL_10761141
EPI_ISL_10761143
EPI_ISL_10761144
EPI_ISL_10761145
EPI_ISL_10761146
EPI_ISL_7899969
EPI_ISL_8487069
EPI_ISL_8060669
EPI_ISL_10761147
EPI_ISL_10761137
EPI_ISL_10761138
EPI_ISL_10761139
EPI_ISL_10761130
EPI_ISL_10761131
EPI_ISL_10761132
EPI_ISL_10761134
EPI_ISL_10761136
EPI_ISL_10761126
EPI_ISL_10761127
EPI_ISL_10761128
EPI_ISL_10761129
EPI_ISL_10761120
EPI_ISL_10761121
EPI_ISL_10761123
EPI_ISL_10761124
EPI_ISL_8177669
EPI_ISL_10761125
EPI_ISL_10761115
EPI_ISL_8094569
EPI_ISL_10761118
EPI_ISL_10761119
EPI_ISL_10761111
EPI_ISL_10761112
EPI_ISL_9429509
EPI_ISL_9429530
EPI_ISL_9429585
EPI_ISL_9429576
EPI_ISL_9429579
EPI_ISL_9429574
EPI_ISL_10761113
EPI_ISL_12176870
EPI_ISL_10761114
EPI_ISL_10761104
EPI_ISL_9428788
EPI_ISL_9429276
EPI_ISL_14201775
EPI_ISL_14202991
EPI_ISL_9428874
EPI_ISL_10761105
EPI_ISL_10761106
EPI_ISL_9435632
EPI_ISL_9435635
EPI_ISL_9435646
EPI_ISL_9435640
EPI_ISL_9435649
EPI_ISL_10761108
EPI_ISL_10761109
EPI_ISL_9435625
EPI_ISL_10761100
EPI_ISL_10761101
EPI_ISL_9435672
EPI_ISL_9435687
EPI_ISL_10761102
EPI_ISL_10761103
EPI_ISL_9435701
EPI_ISL_9435709
EPI_ISL_9435714
EPI_ISL_9435715
EPI_ISL_9435718
EPI_ISL_9435717
EPI_ISL_9435721
EPI_ISL_9435720
EPI_ISL_9435723
EPI_ISL_9435722
EPI_ISL_9435725
EPI_ISL_9435727
EPI_ISL_9435726
EPI_ISL_9435729
EPI_ISL_9435728
EPI_ISL_9435731
EPI_ISL_9435735
EPI_ISL_9435738
EPI_ISL_9435742
EPI_ISL_14201938
EPI_ISL_14201930
EPI_ISL_9435004
EPI_ISL_9435006
EPI_ISL_14201960
EPI_ISL_9435114
EPI_ISL_14201903
EPI_ISL_9435158
EPI_ISL_14201904
EPI_ISL_14202075
EPI_ISL_12466699
EPI_ISL_9440813
EPI_ISL_9440812
EPI_ISL_9440815
EPI_ISL_9440814
EPI_ISL_9440811
EPI_ISL_9440810
EPI_ISL_9440817
EPI_ISL_9440816
EPI_ISL_9440819
EPI_ISL_9440818
EPI_ISL_9440823
EPI_ISL_9440826
EPI_ISL_9440825
EPI_ISL_9440820
EPI_ISL_9440822
EPI_ISL_9440821
EPI_ISL_9440828
EPI_ISL_9440827
EPI_ISL_9440829
EPI_ISL_9440835
EPI_ISL_9440836
EPI_ISL_9440831
EPI_ISL_9440830
EPI_ISL_9440833
EPI_ISL_9440832
EPI_ISL_9440846
EPI_ISL_9440847
EPI_ISL_9440841
EPI_ISL_9440843
EPI_ISL_9440802
EPI_ISL_9440801
EPI_ISL_9440804
EPI_ISL_9440803
EPI_ISL_9440800
EPI_ISL_9440809
EPI_ISL_9440806
EPI_ISL_9440805
EPI_ISL_9440807
EPI_ISL_9440897
EPI_ISL_9440896
EPI_ISL_9440899
EPI_ISL_9440898
EPI_ISL_9440860
EPI_ISL_9440861
EPI_ISL_9440871
EPI_ISL_9440868
EPI_ISL_9440867
EPI_ISL_9440866
EPI_ISL_9440865
EPI_ISL_9440882
EPI_ISL_9440883
EPI_ISL_9440879
EPI_ISL_9440875
EPI_ISL_9440893
EPI_ISL_9440892
EPI_ISL_9440895
EPI_ISL_9440890
EPI_ISL_9440888
EPI_ISL_9440935
EPI_ISL_9440932
EPI_ISL_9440931
EPI_ISL_9440938
EPI_ISL_9440937
EPI_ISL_9440939
EPI_ISL_9440950
EPI_ISL_9440944
EPI_ISL_9440947
EPI_ISL_9440946
EPI_ISL_9440941
EPI_ISL_9440940
EPI_ISL_9440943
EPI_ISL_9440942
EPI_ISL_9440949
EPI_ISL_9440961
EPI_ISL_9440955
EPI_ISL_9440951
EPI_ISL_9440959
EPI_ISL_9440970
EPI_ISL_9440963
EPI_ISL_9440900
EPI_ISL_9440903
EPI_ISL_9440902
EPI_ISL_9440909
EPI_ISL_9440908
EPI_ISL_9440905
EPI_ISL_9440904
EPI_ISL_9440907
EPI_ISL_9440911
EPI_ISL_9440914
EPI_ISL_9440913
EPI_ISL_9440910
EPI_ISL_9440919
EPI_ISL_9440916
EPI_ISL_9440915
EPI_ISL_9440918
EPI_ISL_9440917
EPI_ISL_9440923
EPI_ISL_9440925
EPI_ISL_9440924
EPI_ISL_9440921
EPI_ISL_9440920
EPI_ISL_9440926
EPI_ISL_9440929
EPI_ISL_9440928
EPI_ISL_9440982
EPI_ISL_9440979
EPI_ISL_9440973
EPI_ISL_9440976
EPI_ISL_9440975
EPI_ISL_9440992
EPI_ISL_9440993
EPI_ISL_9440990
EPI_ISL_9440989
EPI_ISL_9440988
EPI_ISL_9440987
EPI_ISL_9440986
EPI_ISL_9440999
EPI_ISL_9440995
EPI_ISL_14202160
EPI_ISL_9441028
EPI_ISL_9440695
EPI_ISL_9440694
EPI_ISL_9440696
EPI_ISL_9440693
EPI_ISL_9440692
EPI_ISL_9440699
EPI_ISL_9440698
EPI_ISL_14202236
EPI_ISL_9440703
EPI_ISL_9440702
EPI_ISL_9440705
EPI_ISL_9440704
EPI_ISL_9440701
EPI_ISL_9440700
EPI_ISL_9440707
EPI_ISL_9440709
EPI_ISL_9440708
EPI_ISL_9440714
EPI_ISL_9440713
EPI_ISL_9440716
EPI_ISL_9440710
EPI_ISL_9440712
EPI_ISL_9440711
EPI_ISL_9440718
EPI_ISL_9440717
EPI_ISL_9440719
EPI_ISL_9440725
EPI_ISL_9440724
EPI_ISL_9440727
EPI_ISL_9440726
EPI_ISL_9440721
EPI_ISL_9440720
EPI_ISL_9440723
EPI_ISL_9440722
EPI_ISL_9440729
EPI_ISL_9440728
EPI_ISL_9440781
EPI_ISL_9440776
EPI_ISL_9440775
EPI_ISL_9440777
EPI_ISL_9440794
EPI_ISL_9440793
EPI_ISL_9440796
EPI_ISL_9440795
EPI_ISL_9440790
EPI_ISL_9440792
EPI_ISL_9440786
EPI_ISL_9440798
EPI_ISL_9440797
EPI_ISL_9440799
EPI_ISL_9440740
EPI_ISL_9440736
EPI_ISL_9440738
EPI_ISL_9440737
EPI_ISL_9440732
EPI_ISL_9440731
EPI_ISL_9440733
EPI_ISL_9440739
EPI_ISL_9440747
EPI_ISL_9440746
EPI_ISL_9440748
EPI_ISL_9440743
EPI_ISL_9440745
EPI_ISL_9440760
EPI_ISL_14202110
EPI_ISL_9440756
EPI_ISL_9440771
EPI_ISL_9440773
EPI_ISL_9440769
EPI_ISL_9440765
EPI_ISL_9440767
EPI_ISL_9435191
EPI_ISL_9441004
EPI_ISL_9441005
EPI_ISL_9441002
EPI_ISL_9441003
EPI_ISL_9441000
EPI_ISL_9441001
EPI_ISL_9441015
EPI_ISL_9441016
EPI_ISL_9441013
EPI_ISL_9441012
EPI_ISL_9441010
EPI_ISL_9441008
EPI_ISL_9441006
EPI_ISL_9441007
EPI_ISL_9441024
EPI_ISL_9441025
EPI_ISL_9441022
EPI_ISL_9441023
EPI_ISL_9441020
EPI_ISL_9441021
EPI_ISL_9441019
EPI_ISL_9441017
EPI_ISL_9441018
EPI_ISL_14202007
EPI_ISL_9029970
EPI_ISL_9030470
EPI_ISL_7872070
EPI_ISL_8177570
EPI_ISL_9440837
EPI_ISL_7946270
EPI_ISL_9440845
EPI_ISL_9440848
EPI_ISL_9440849
EPI_ISL_9440856
EPI_ISL_9440859
EPI_ISL_9440858
EPI_ISL_9440853
EPI_ISL_9440854
EPI_ISL_9440880
EPI_ISL_9440876
EPI_ISL_8017370
EPI_ISL_8027870
EPI_ISL_8024370
EPI_ISL_12462297
EPI_ISL_8028970
EPI_ISL_8029270
EPI_ISL_8033470
EPI_ISL_8060370
EPI_ISL_8079470
EPI_ISL_8083570
EPI_ISL_8093870
EPI_ISL_8094170
EPI_ISL_8322670
EPI_ISL_8322870
EPI_ISL_8323070
EPI_ISL_8117170
EPI_ISL_8116970
EPI_ISL_8323970
EPI_ISL_8117070
EPI_ISL_8323670
EPI_ISL_12462294
EPI_ISL_12462292
EPI_ISL_8487770
EPI_ISL_9440936
EPI_ISL_9440948
EPI_ISL_9440960
EPI_ISL_9440956
EPI_ISL_9440958
EPI_ISL_9440954
EPI_ISL_9440953
EPI_ISL_12462293
EPI_ISL_9440972
EPI_ISL_9440971
EPI_ISL_9440969
EPI_ISL_9440962
EPI_ISL_9440964
EPI_ISL_9440974
EPI_ISL_8577770
EPI_ISL_7983170
EPI_ISL_8598870
EPI_ISL_8618070
EPI_ISL_12466643
EPI_ISL_6492289
EPI_ISL_12466645
EPI_ISL_12466652
EPI_ISL_8060470
EPI_ISL_12462298
EPI_ISL_12462299
EPI_ISL_9440730
EPI_ISL_9440785
EPI_ISL_9440784
EPI_ISL_9440787
EPI_ISL_9440741
EPI_ISL_9440750
EPI_ISL_9440752
EPI_ISL_9440749
EPI_ISL_9440758
EPI_ISL_9440759
EPI_ISL_9440766
EPI_ISL_12466669
EPI_ISL_12462252
EPI_ISL_12466611
EPI_ISL_12462253
EPI_ISL_12462250
EPI_ISL_12466615
EPI_ISL_12466616
EPI_ISL_12466617
EPI_ISL_12466619
EPI_ISL_12462248
EPI_ISL_12462246
EPI_ISL_12462243
EPI_ISL_12466620
EPI_ISL_12462244
EPI_ISL_12462263
EPI_ISL_12462264
EPI_ISL_12462259
EPI_ISL_12462256
EPI_ISL_12462257
EPI_ISL_12462254
EPI_ISL_12462255
EPI_ISL_12466632
EPI_ISL_12462274
EPI_ISL_12462275
EPI_ISL_12466634
EPI_ISL_12462272
EPI_ISL_12462273
EPI_ISL_12466636
EPI_ISL_12462270
EPI_ISL_12462271
EPI_ISL_12466638
EPI_ISL_12466639
EPI_ISL_12462269
EPI_ISL_12462267
EPI_ISL_12462268
EPI_ISL_12466640
EPI_ISL_12462265
EPI_ISL_12466641
EPI_ISL_12466642
EPI_ISL_12462266
EPI_ISL_12466621
EPI_ISL_12462285
EPI_ISL_12466622
EPI_ISL_12462283
EPI_ISL_12466624
EPI_ISL_12462284
EPI_ISL_12466625
EPI_ISL_12462281
EPI_ISL_12466626
EPI_ISL_12462282
EPI_ISL_12462280
EPI_ISL_12462278
EPI_ISL_12466630
EPI_ISL_12462277
EPI_ISL_12466631
EPI_ISL_12462209
EPI_ISL_12462207
EPI_ISL_12462208
EPI_ISL_12462205
EPI_ISL_12462206
EPI_ISL_12462203
EPI_ISL_12462204
EPI_ISL_12462201
EPI_ISL_12462202
EPI_ISL_12462200
EPI_ISL_12462220
EPI_ISL_12462218
EPI_ISL_12462217
EPI_ISL_12462214
EPI_ISL_12462215
EPI_ISL_12462212
EPI_ISL_12462213
EPI_ISL_12462210
EPI_ISL_12462211
EPI_ISL_12462229
EPI_ISL_12462227
EPI_ISL_12462228
EPI_ISL_12462225
EPI_ISL_12462226
EPI_ISL_12462223
EPI_ISL_12462224
EPI_ISL_12462221
EPI_ISL_12462222
EPI_ISL_12462241
EPI_ISL_12462240
EPI_ISL_12462239
EPI_ISL_12462236
EPI_ISL_12462237
EPI_ISL_12462234
EPI_ISL_12462235
EPI_ISL_12462232
EPI_ISL_12462308
EPI_ISL_12462309
EPI_ISL_12462306
EPI_ISL_12462307
EPI_ISL_12462304
EPI_ISL_12462305
EPI_ISL_12462302
EPI_ISL_12462303
EPI_ISL_12462300
EPI_ISL_12462301
EPI_ISL_12462319
EPI_ISL_12462317
EPI_ISL_12462318
EPI_ISL_12462315
EPI_ISL_12462316
EPI_ISL_12462313
EPI_ISL_12462314
EPI_ISL_12462311
EPI_ISL_12462312
EPI_ISL_12462310
EPI_ISL_9441011
EPI_ISL_9441026
EPI_ISL_1802304
EPI_ISL_1966031
EPI_ISL_9451317
EPI_ISL_9451318
EPI_ISL_9451319
EPI_ISL_9451313
EPI_ISL_9451315
EPI_ISL_9451316
EPI_ISL_9451320
EPI_ISL_9451321
EPI_ISL_9451322
EPI_ISL_9451323
EPI_ISL_9451306
EPI_ISL_9451309
EPI_ISL_9451302
EPI_ISL_9451303
EPI_ISL_9451304
EPI_ISL_9451305
EPI_ISL_9451310
EPI_ISL_9451311
EPI_ISL_9451312
EPI_ISL_9451335
EPI_ISL_9451336
EPI_ISL_9451337
EPI_ISL_9451338
EPI_ISL_9451342
EPI_ISL_9451344
EPI_ISL_9451345
EPI_ISL_9451340
EPI_ISL_9451341
EPI_ISL_9451328
EPI_ISL_9451329
EPI_ISL_9451324
EPI_ISL_9451325
EPI_ISL_9451326
EPI_ISL_9451327
EPI_ISL_9451331
EPI_ISL_9451332
EPI_ISL_9451333
EPI_ISL_9451334
EPI_ISL_9451330
EPI_ISL_9451300
EPI_ISL_9451301
EPI_ISL_9451357
EPI_ISL_9451359
EPI_ISL_9451364
EPI_ISL_9451365
EPI_ISL_9451366
EPI_ISL_9451367
EPI_ISL_9451360
EPI_ISL_9451362
EPI_ISL_9451363
EPI_ISL_9451346
EPI_ISL_9451347
EPI_ISL_9451348
EPI_ISL_9451349
EPI_ISL_9451350
EPI_ISL_9451351
EPI_ISL_9451352
EPI_ISL_9451389
EPI_ISL_12174570
EPI_ISL_6650264
EPI_ISL_6650375
EPI_ISL_7930370
EPI_ISL_9451218
EPI_ISL_9451219
EPI_ISL_9451214
EPI_ISL_9451215
EPI_ISL_9451216
EPI_ISL_9451217
EPI_ISL_9451221
EPI_ISL_9451222
EPI_ISL_9451223
EPI_ISL_9451224
EPI_ISL_9451220
EPI_ISL_9451208
EPI_ISL_9451209
EPI_ISL_9451205
EPI_ISL_9451206
EPI_ISL_9451210
EPI_ISL_9451212
EPI_ISL_9451213
EPI_ISL_6650958
EPI_ISL_9451269
EPI_ISL_9451272
EPI_ISL_9451275
EPI_ISL_9451292
EPI_ISL_9451293
EPI_ISL_9451236
EPI_ISL_9451237
EPI_ISL_9451238
EPI_ISL_9451243
EPI_ISL_9451244
EPI_ISL_9451246
EPI_ISL_9451240
EPI_ISL_9451241
EPI_ISL_9451242
EPI_ISL_9451229
EPI_ISL_9451225
EPI_ISL_9451226
EPI_ISL_9451228
EPI_ISL_9451232
EPI_ISL_9451233
EPI_ISL_9451234
EPI_ISL_9451235
EPI_ISL_9451230
EPI_ISL_9451231
EPI_ISL_9451258
EPI_ISL_9451260
EPI_ISL_9451265
EPI_ISL_9451266
EPI_ISL_9451267
EPI_ISL_9451262
EPI_ISL_9451263
EPI_ISL_9451264
EPI_ISL_9451248
EPI_ISL_9451250
EPI_ISL_9451251
EPI_ISL_9451252
EPI_ISL_14210027
EPI_ISL_14210021
EPI_ISL_14210020
EPI_ISL_14210019
EPI_ISL_14210012
EPI_ISL_14210014
EPI_ISL_14210013
EPI_ISL_14210015
EPI_ISL_6651845
EPI_ISL_14210018
EPI_ISL_8060670
EPI_ISL_14210017
EPI_ISL_14210010
EPI_ISL_14210008
EPI_ISL_9452888
EPI_ISL_9452894
EPI_ISL_9452895
EPI_ISL_9452896
EPI_ISL_9452890
EPI_ISL_9452891
EPI_ISL_9452892
EPI_ISL_9452879
EPI_ISL_9452875
EPI_ISL_9452876
EPI_ISL_9452877
EPI_ISL_9452882
EPI_ISL_9452883
EPI_ISL_9452880
EPI_ISL_9452881
EPI_ISL_9452898
EPI_ISL_9452899
EPI_ISL_9452846
EPI_ISL_9452847
EPI_ISL_9452848
EPI_ISL_9452849
EPI_ISL_9452842
EPI_ISL_9452843
EPI_ISL_9452844
EPI_ISL_9452845
EPI_ISL_9452850
EPI_ISL_9452851
EPI_ISL_9452852
EPI_ISL_9452838
EPI_ISL_9452840
EPI_ISL_9452841
EPI_ISL_9452868
EPI_ISL_9452869
EPI_ISL_9452864
EPI_ISL_9452865
EPI_ISL_9452866
EPI_ISL_9452867
EPI_ISL_9452871
EPI_ISL_9452872
EPI_ISL_9452873
EPI_ISL_9452874
EPI_ISL_9452858
EPI_ISL_9452859
EPI_ISL_9452853
EPI_ISL_9452855
EPI_ISL_9452860
EPI_ISL_9452862
EPI_ISL_7248601
EPI_ISL_14210001
EPI_ISL_14210000
EPI_ISL_9452912
EPI_ISL_9452913
EPI_ISL_9452914
EPI_ISL_9452915
EPI_ISL_9452910
EPI_ISL_9452911
EPI_ISL_9452916
EPI_ISL_9452917
EPI_ISL_9452918
EPI_ISL_14210002
EPI_ISL_9452901
EPI_ISL_9452902
EPI_ISL_9452903
EPI_ISL_9452904
EPI_ISL_9452900
EPI_ISL_9452905
EPI_ISL_9452906
EPI_ISL_9452907
EPI_ISL_9452908
EPI_ISL_14210005
EPI_ISL_14210007
EPI_ISL_9451314
EPI_ISL_14210040
EPI_ISL_14210043
EPI_ISL_9451339
EPI_ISL_9451390
EPI_ISL_9451358
EPI_ISL_14210042
EPI_ISL_9451355
EPI_ISL_9451356
EPI_ISL_9451380
EPI_ISL_9451387
EPI_ISL_9451388
EPI_ISL_9451382
EPI_ISL_9451383
EPI_ISL_9451369
EPI_ISL_9451370
EPI_ISL_9451376
EPI_ISL_9451378
EPI_ISL_9451372
EPI_ISL_9451373
EPI_ISL_9451374
EPI_ISL_14210034
EPI_ISL_14210033
EPI_ISL_14210036
EPI_ISL_14210035
EPI_ISL_14210038
EPI_ISL_14210037
EPI_ISL_5852065
EPI_ISL_5852020
EPI_ISL_5852003
EPI_ISL_9451280
EPI_ISL_9451281
EPI_ISL_9451289
EPI_ISL_9451284
EPI_ISL_9451286
EPI_ISL_9451277
EPI_ISL_9451279
EPI_ISL_9451290
EPI_ISL_9451299
EPI_ISL_9451294
EPI_ISL_9451239
EPI_ISL_9451227
EPI_ISL_9451268
EPI_ISL_9451247
EPI_ISL_9451254
EPI_ISL_9451257
EPI_ISL_14210039
EPI_ISL_5851956
EPI_ISL_5852060
EPI_ISL_5852092
EPI_ISL_5851944
EPI_ISL_5852028
EPI_ISL_5851950
EPI_ISL_5851954
EPI_ISL_5852000
EPI_ISL_5852197
EPI_ISL_5852142
EPI_ISL_5852201
EPI_ISL_5852313
EPI_ISL_5852164
EPI_ISL_5852303
EPI_ISL_5852136
EPI_ISL_5852173
EPI_ISL_5852211
EPI_ISL_5852243
EPI_ISL_5852260
EPI_ISL_5852358
EPI_ISL_14210030
EPI_ISL_14210032
EPI_ISL_9132471
EPI_ISL_9136871
EPI_ISL_9117771
EPI_ISL_14210031
EPI_ISL_8924071
EPI_ISL_5858126
EPI_ISL_5858116
EPI_ISL_7907971
EPI_ISL_7929071
EPI_ISL_14210023
EPI_ISL_8183071
EPI_ISL_7983171
EPI_ISL_7930171
EPI_ISL_8577271
EPI_ISL_8577471
EPI_ISL_8060771
EPI_ISL_8323271
EPI_ISL_8807840
EPI_ISL_7936871
EPI_ISL_7938071
EPI_ISL_7945071
EPI_ISL_8577571
EPI_ISL_14210022
EPI_ISL_8618371
EPI_ISL_8033971
EPI_ISL_7981771
EPI_ISL_8082371
EPI_ISL_14210024
EPI_ISL_8093271
EPI_ISL_8323371
EPI_ISL_8117571
EPI_ISL_8118071
EPI_ISL_12466775
EPI_ISL_12466778
EPI_ISL_12466779
EPI_ISL_12466780
EPI_ISL_12466783
EPI_ISL_12466785
EPI_ISL_12466767
EPI_ISL_12466769
EPI_ISL_12466793
EPI_ISL_12466731
EPI_ISL_12462373
EPI_ISL_12466732
EPI_ISL_12462374
EPI_ISL_12466734
EPI_ISL_12462372
EPI_ISL_12466736
EPI_ISL_12466738
EPI_ISL_12462368
EPI_ISL_12462369
EPI_ISL_12462367
EPI_ISL_12466740
EPI_ISL_12462364
EPI_ISL_12466741
EPI_ISL_12462365
EPI_ISL_12466720
EPI_ISL_12462384
EPI_ISL_12466721
EPI_ISL_12462385
EPI_ISL_12466722
EPI_ISL_12462382
EPI_ISL_12462383
EPI_ISL_12466723
EPI_ISL_12466724
EPI_ISL_12462380
EPI_ISL_12466725
EPI_ISL_12466726
EPI_ISL_12466727
EPI_ISL_12466728
EPI_ISL_12466729
EPI_ISL_12462379
EPI_ISL_12462377
EPI_ISL_12462378
EPI_ISL_12462375
EPI_ISL_12466730
EPI_ISL_12462376
EPI_ISL_12462395
EPI_ISL_12462396
EPI_ISL_12462393
EPI_ISL_12462394
EPI_ISL_12462391
EPI_ISL_12462388
EPI_ISL_12462389
EPI_ISL_12462386
EPI_ISL_12466742
EPI_ISL_12466743
EPI_ISL_12462397
EPI_ISL_12462398
EPI_ISL_12462328
EPI_ISL_12462329
EPI_ISL_12462327
EPI_ISL_12462324
EPI_ISL_12462325
EPI_ISL_12462322
EPI_ISL_12462323
EPI_ISL_14210026
EPI_ISL_12462320
EPI_ISL_12462321
EPI_ISL_12462340
EPI_ISL_12462341
EPI_ISL_12462339
EPI_ISL_12462337
EPI_ISL_12462338
EPI_ISL_12462336
EPI_ISL_12462333
EPI_ISL_12462334
EPI_ISL_12462331
EPI_ISL_12462332
EPI_ISL_12462351
EPI_ISL_12462352
EPI_ISL_12462350
EPI_ISL_12466717
EPI_ISL_12466718
EPI_ISL_12466719
EPI_ISL_12462348
EPI_ISL_12462349
EPI_ISL_12462347
EPI_ISL_12462344
EPI_ISL_12462345
EPI_ISL_12462342
EPI_ISL_12462343
EPI_ISL_12462363
EPI_ISL_12462360
EPI_ISL_12462359
EPI_ISL_12462358
EPI_ISL_12462355
EPI_ISL_12462356
EPI_ISL_12462353
EPI_ISL_12462409
EPI_ISL_12462407
EPI_ISL_12462408
EPI_ISL_12462405
EPI_ISL_12462406
EPI_ISL_12462403
EPI_ISL_12462404
EPI_ISL_12462401
EPI_ISL_12462402
EPI_ISL_12462400
EPI_ISL_12462419
EPI_ISL_12462416
EPI_ISL_12462417
EPI_ISL_12462414
EPI_ISL_12462415
EPI_ISL_12462412
EPI_ISL_12462413
EPI_ISL_12462410
EPI_ISL_12462411
EPI_ISL_12462429
EPI_ISL_12462427
EPI_ISL_12462428
EPI_ISL_12462425
EPI_ISL_12462423
EPI_ISL_12462424
EPI_ISL_12462421
EPI_ISL_12462422
EPI_ISL_12462420
EPI_ISL_12462438
EPI_ISL_12462439
EPI_ISL_12462436
EPI_ISL_12462435
EPI_ISL_12462433
EPI_ISL_12462430
EPI_ISL_12462431
EPI_ISL_5082605
EPI_ISL_12461998
EPI_ISL_12461999
EPI_ISL_12461997
EPI_ISL_12461992
EPI_ISL_12461993
EPI_ISL_12461991
EPI_ISL_9471106
EPI_ISL_14209820
EPI_ISL_7251393
EPI_ISL_9471211
EPI_ISL_9471229
EPI_ISL_5082405
EPI_ISL_7251623
EPI_ISL_14210029
EPI_ISL_4534441
EPI_ISL_9471648
EPI_ISL_4534478
EPI_ISL_14210028
EPI_ISL_9477230
EPI_ISL_7927871
EPI_ISL_9477228
EPI_ISL_9473743
EPI_ISL_9473744
EPI_ISL_9473747
EPI_ISL_9473746
EPI_ISL_9473749
EPI_ISL_9473748
EPI_ISL_9473750
EPI_ISL_9473736
EPI_ISL_9473735
EPI_ISL_9473738
EPI_ISL_9473737
EPI_ISL_9473739
EPI_ISL_9473741
EPI_ISL_9473740
EPI_ISL_9475526
EPI_ISL_9476860
EPI_ISL_9475531
EPI_ISL_7928270
EPI_ISL_9475537
EPI_ISL_9475508
EPI_ISL_9476838
EPI_ISL_9476843
EPI_ISL_9476854
EPI_ISL_9476831
EPI_ISL_9473769
EPI_ISL_9473768
EPI_ISL_9473770
EPI_ISL_9473771
EPI_ISL_7251916
EPI_ISL_7251917
EPI_ISL_9473783
EPI_ISL_7251918
EPI_ISL_9475591
EPI_ISL_9475590
EPI_ISL_9475594
EPI_ISL_9475584
EPI_ISL_9475582
EPI_ISL_9475588
EPI_ISL_7251973
EPI_ISL_7251987
EPI_ISL_9476905
EPI_ISL_7251992
EPI_ISL_7252006
EPI_ISL_7252008
EPI_ISL_9475664
EPI_ISL_9476934
EPI_ISL_9476935
EPI_ISL_9476933
EPI_ISL_9476946
EPI_ISL_9476931
EPI_ISL_9475689
EPI_ISL_9475690
EPI_ISL_9475688
EPI_ISL_9475686
EPI_ISL_7252070
EPI_ISL_7252075
EPI_ISL_15640127
EPI_ISL_9473513
EPI_ISL_9473517
EPI_ISL_9476619
EPI_ISL_9476617
EPI_ISL_9476618
EPI_ISL_9476622
EPI_ISL_9476623
EPI_ISL_9476620
EPI_ISL_9476621
EPI_ISL_9476624
EPI_ISL_9476625
EPI_ISL_9476600
EPI_ISL_7252431
EPI_ISL_7252432
EPI_ISL_7252439
EPI_ISL_7252480
EPI_ISL_9476696
EPI_ISL_9476641
EPI_ISL_9476655
EPI_ISL_9474973
EPI_ISL_9476713
EPI_ISL_9476711
EPI_ISL_7252590
EPI_ISL_9475050
EPI_ISL_9475035
EPI_ISL_9475033
EPI_ISL_9475038
EPI_ISL_9475039
EPI_ISL_9475036
EPI_ISL_9475037
EPI_ISL_9475041
EPI_ISL_9475040
EPI_ISL_7252624
EPI_ISL_9475114
EPI_ISL_9473398
EPI_ISL_7313681
EPI_ISL_9475104
EPI_ISL_7313711
EPI_ISL_7313723
EPI_ISL_7313732
EPI_ISL_7313788
EPI_ISL_9475152
EPI_ISL_9473454
EPI_ISL_9473456
EPI_ISL_9473431
EPI_ISL_9473405
EPI_ISL_9473407
EPI_ISL_9473415
EPI_ISL_9476581
EPI_ISL_9476582
EPI_ISL_9476583
EPI_ISL_9476587
EPI_ISL_9476591
EPI_ISL_9476568
EPI_ISL_9476569
EPI_ISL_9476574
EPI_ISL_7252641
EPI_ISL_5553383
EPI_ISL_9477453
EPI_ISL_7252659
EPI_ISL_9481583
EPI_ISL_9482015
EPI_ISL_9482007
EPI_ISL_9482003
EPI_ISL_14209869
EPI_ISL_14209868
EPI_ISL_14209878
EPI_ISL_9482189
EPI_ISL_9482184
EPI_ISL_9482194
EPI_ISL_9478930
EPI_ISL_9482135
EPI_ISL_9482141
EPI_ISL_9482132
EPI_ISL_14209876
EPI_ISL_14209875
EPI_ISL_14209874
EPI_ISL_14209873
EPI_ISL_9478581
EPI_ISL_9478588
EPI_ISL_9478593
EPI_ISL_14209872
EPI_ISL_14209871
EPI_ISL_9480888
EPI_ISL_9478570
EPI_ISL_9478575
EPI_ISL_14209870
EPI_ISL_9478578
EPI_ISL_9481373
EPI_ISL_9481371
EPI_ISL_5556192
EPI_ISL_9480014
EPI_ISL_9480028
EPI_ISL_9480000
EPI_ISL_9480010
EPI_ISL_14209867
EPI_ISL_14209866
EPI_ISL_14209863
EPI_ISL_14209862
EPI_ISL_9479969
EPI_ISL_14209861
EPI_ISL_14209860
EPI_ISL_9479983
EPI_ISL_9478619
EPI_ISL_9479950
EPI_ISL_9479959
EPI_ISL_9479928
EPI_ISL_9478602
EPI_ISL_9478607
EPI_ISL_7252847
EPI_ISL_14209899
EPI_ISL_14209898
EPI_ISL_14209897
EPI_ISL_14209896
EPI_ISL_14209895
EPI_ISL_14209894
EPI_ISL_9481464
EPI_ISL_14209893
EPI_ISL_7252866
EPI_ISL_9481447
EPI_ISL_9481443
EPI_ISL_9481459
EPI_ISL_14209891
EPI_ISL_14209890
EPI_ISL_9477435
EPI_ISL_9477446
EPI_ISL_9478748
EPI_ISL_9481987
EPI_ISL_9481999
EPI_ISL_9481995
EPI_ISL_14209879
EPI_ISL_9478305
EPI_ISL_14209889
EPI_ISL_9478313
EPI_ISL_9481101
EPI_ISL_14209888
EPI_ISL_14209887
EPI_ISL_14209886
EPI_ISL_14209885
EPI_ISL_7252944
EPI_ISL_7252951
EPI_ISL_9481251
EPI_ISL_7252967
EPI_ISL_7252975
EPI_ISL_9481235
EPI_ISL_14209884
EPI_ISL_7252981
EPI_ISL_9481267
EPI_ISL_9481270
EPI_ISL_14209883
EPI_ISL_14209882
EPI_ISL_14209881
EPI_ISL_9481745
EPI_ISL_9481746
EPI_ISL_9481740
EPI_ISL_9481750
EPI_ISL_14209880
EPI_ISL_14209829
EPI_ISL_14209828
EPI_ISL_14209826
EPI_ISL_14209825
EPI_ISL_14209824
EPI_ISL_14209834
EPI_ISL_14209832
EPI_ISL_9478147
EPI_ISL_7253258
EPI_ISL_14209831
EPI_ISL_9482275
EPI_ISL_7253293
EPI_ISL_9775571
EPI_ISL_7253315
EPI_ISL_9478224
EPI_ISL_9478229
EPI_ISL_9481849
EPI_ISL_9482339
EPI_ISL_9482342
EPI_ISL_9482318
EPI_ISL_9482323
EPI_ISL_9478290
EPI_ISL_12462494
EPI_ISL_9481071
EPI_ISL_9481051
EPI_ISL_12462495
EPI_ISL_12462492
EPI_ISL_12462493
EPI_ISL_12462490
EPI_ISL_12462489
EPI_ISL_9485925
EPI_ISL_12462488
EPI_ISL_12462485
EPI_ISL_12462486
EPI_ISL_12466841
EPI_ISL_12466842
EPI_ISL_9486449
EPI_ISL_12466843
EPI_ISL_7852122
EPI_ISL_12466844
EPI_ISL_14209819
EPI_ISL_8094022
EPI_ISL_14209818
EPI_ISL_14209817
EPI_ISL_14209816
EPI_ISL_7936763
EPI_ISL_7936886
EPI_ISL_12466845
EPI_ISL_14209814
EPI_ISL_9485718
EPI_ISL_14209813
EPI_ISL_7937575
EPI_ISL_9486286
EPI_ISL_7937871
EPI_ISL_14209823
EPI_ISL_14209822
EPI_ISL_9485892
EPI_ISL_9485893
EPI_ISL_9485572
EPI_ISL_9485575
EPI_ISL_7938060
EPI_ISL_12466848
EPI_ISL_9485540
EPI_ISL_9485536
EPI_ISL_9485522
EPI_ISL_9486025
EPI_ISL_9486035
EPI_ISL_9486081
EPI_ISL_9486082
EPI_ISL_9486084
EPI_ISL_9486049
EPI_ISL_5576575
EPI_ISL_5859929
EPI_ISL_9486146
EPI_ISL_9486135
EPI_ISL_12462498
EPI_ISL_14209839
EPI_ISL_7254341
EPI_ISL_9484003
EPI_ISL_14209838
EPI_ISL_9486673
EPI_ISL_14209837
EPI_ISL_9486652
EPI_ISL_9486654
EPI_ISL_9486655
EPI_ISL_9483592
EPI_ISL_14209836
EPI_ISL_12462499
EPI_ISL_9486688
EPI_ISL_9486679
EPI_ISL_14209835
EPI_ISL_9486699
EPI_ISL_12462496
EPI_ISL_9483607
EPI_ISL_9485447
EPI_ISL_14209845
EPI_ISL_9485449
EPI_ISL_12462497
EPI_ISL_14209844
EPI_ISL_9486741
EPI_ISL_9486736
EPI_ISL_9485414
EPI_ISL_9485417
EPI_ISL_9485419
EPI_ISL_9486721
EPI_ISL_9486730
EPI_ISL_9486731
EPI_ISL_9486732
EPI_ISL_9486726
EPI_ISL_9484139
EPI_ISL_9484146
EPI_ISL_9484140
EPI_ISL_15709287
EPI_ISL_15709291
EPI_ISL_15709286
EPI_ISL_15709290
EPI_ISL_9491544
EPI_ISL_9491546
EPI_ISL_5580435
EPI_ISL_14209843
EPI_ISL_14209842
EPI_ISL_14209841
EPI_ISL_12150272
EPI_ISL_9490681
EPI_ISL_14209809
EPI_ISL_14209808
EPI_ISL_14209807
EPI_ISL_14209806
EPI_ISL_14209805
EPI_ISL_14209804
EPI_ISL_14209803
EPI_ISL_14209802
EPI_ISL_14209812
EPI_ISL_14209811
EPI_ISL_14209810
EPI_ISL_12462450
EPI_ISL_12462451
EPI_ISL_12466812
EPI_ISL_12466815
EPI_ISL_12466816
EPI_ISL_12466817
EPI_ISL_12466818
EPI_ISL_12466819
EPI_ISL_12462449
EPI_ISL_12462447
EPI_ISL_12462448
EPI_ISL_14209801
EPI_ISL_14209800
EPI_ISL_12462446
EPI_ISL_15709279
EPI_ISL_15709278
EPI_ISL_15709275
EPI_ISL_12462443
EPI_ISL_12462444
EPI_ISL_12462441
EPI_ISL_12462442
EPI_ISL_12462461
EPI_ISL_12462462
EPI_ISL_12462460
EPI_ISL_12466807
EPI_ISL_12462458
EPI_ISL_12462459
EPI_ISL_12462456
EPI_ISL_12462454
EPI_ISL_12462452
EPI_ISL_12462453
EPI_ISL_12466830
EPI_ISL_12462472
EPI_ISL_12466831
EPI_ISL_12462473
EPI_ISL_12466832
EPI_ISL_12462470
EPI_ISL_12466833
EPI_ISL_12462471
EPI_ISL_12466835
EPI_ISL_12466836
EPI_ISL_12466838
EPI_ISL_12466839
EPI_ISL_12462469
EPI_ISL_12462467
EPI_ISL_12462468
EPI_ISL_4032879
EPI_ISL_12462465
EPI_ISL_12462466
EPI_ISL_12462463
EPI_ISL_12466840
EPI_ISL_12462464
EPI_ISL_12462483
EPI_ISL_12466820
EPI_ISL_12462481
EPI_ISL_12466821
EPI_ISL_12466822
EPI_ISL_12462482
EPI_ISL_12466823
EPI_ISL_12466824
EPI_ISL_12462480
EPI_ISL_12466825
EPI_ISL_12466826
EPI_ISL_12466827
EPI_ISL_12466828
EPI_ISL_12466829
EPI_ISL_15709272
EPI_ISL_5861676
EPI_ISL_12462479
EPI_ISL_5861694
EPI_ISL_5861720
EPI_ISL_12462476
EPI_ISL_12462477
EPI_ISL_12462474
EPI_ISL_12462475
EPI_ISL_12462528
EPI_ISL_12462529
EPI_ISL_12462526
EPI_ISL_15709281
EPI_ISL_14209797
EPI_ISL_14209796
EPI_ISL_14209795
EPI_ISL_14209794
EPI_ISL_5609192
EPI_ISL_5609283
EPI_ISL_5609563
EPI_ISL_5609763
EPI_ISL_5610383
EPI_ISL_14209793
EPI_ISL_14209792
EPI_ISL_14209791
EPI_ISL_14209790
EPI_ISL_14209788
EPI_ISL_14209787
EPI_ISL_14209786
EPI_ISL_14209785
EPI_ISL_14209784
EPI_ISL_14209783
EPI_ISL_12462524
EPI_ISL_14209782
EPI_ISL_14209781
EPI_ISL_14209780
EPI_ISL_8577472
EPI_ISL_12462522
EPI_ISL_12462523
EPI_ISL_12462520
EPI_ISL_12462521
EPI_ISL_12462537
EPI_ISL_12462538
EPI_ISL_12462536
EPI_ISL_12462533
EPI_ISL_12462534
EPI_ISL_12462531
EPI_ISL_12462532
EPI_ISL_12462550
EPI_ISL_12462549
EPI_ISL_12462546
EPI_ISL_12462547
EPI_ISL_12462545
EPI_ISL_12462542
EPI_ISL_12462543
EPI_ISL_12462540
EPI_ISL_12462560
EPI_ISL_12462561
EPI_ISL_12462559
EPI_ISL_12462558
EPI_ISL_12462554
EPI_ISL_12462552
EPI_ISL_8617872
EPI_ISL_8618272
EPI_ISL_12463819
EPI_ISL_8117072
EPI_ISL_8323472
EPI_ISL_1020546
EPI_ISL_7257473
EPI_ISL_9132272
EPI_ISL_9136272
EPI_ISL_9136472
EPI_ISL_9133272
EPI_ISL_9135972
EPI_ISL_7337875
EPI_ISL_9132172
EPI_ISL_9117772
EPI_ISL_7337876
EPI_ISL_7337894
EPI_ISL_7337896
EPI_ISL_12463828
EPI_ISL_12463829
EPI_ISL_12463826
EPI_ISL_12463827
EPI_ISL_12463824
EPI_ISL_12463825
EPI_ISL_12463822
EPI_ISL_12463823
EPI_ISL_12462506
EPI_ISL_12462507
EPI_ISL_12463838
EPI_ISL_12462505
EPI_ISL_12463836
EPI_ISL_12462502
EPI_ISL_12463833
EPI_ISL_12462503
EPI_ISL_12463834
EPI_ISL_8322672
EPI_ISL_12462500
EPI_ISL_7871472
EPI_ISL_8116372
EPI_ISL_8117572
EPI_ISL_7913572
EPI_ISL_7937472
EPI_ISL_12463831
EPI_ISL_12462501
EPI_ISL_12462519
EPI_ISL_14209749
EPI_ISL_8059872
EPI_ISL_14209748
EPI_ISL_14209747
EPI_ISL_7852072
EPI_ISL_2364431
EPI_ISL_14209757
EPI_ISL_7871572
EPI_ISL_8116672
EPI_ISL_8324072
EPI_ISL_12463848
EPI_ISL_12462518
EPI_ISL_12462515
EPI_ISL_12463846
EPI_ISL_12463847
EPI_ISL_12462513
EPI_ISL_12463844
EPI_ISL_12463845
EPI_ISL_12462514
EPI_ISL_12463842
EPI_ISL_12462511
EPI_ISL_12462512
EPI_ISL_12463843
EPI_ISL_12463840
EPI_ISL_12462510
EPI_ISL_12463841
EPI_ISL_14209756
EPI_ISL_14209755
EPI_ISL_1271504
EPI_ISL_1271804
EPI_ISL_1335104
EPI_ISL_1335204
EPI_ISL_1385504
EPI_ISL_12154772
EPI_ISL_12462564
EPI_ISL_12462565
EPI_ISL_12462562
EPI_ISL_14209752
EPI_ISL_14209751
EPI_ISL_14209750
EPI_ISL_14209739
EPI_ISL_14209738
EPI_ISL_14209737
EPI_ISL_14209736
EPI_ISL_14209746
EPI_ISL_14209745
EPI_ISL_14209744
EPI_ISL_14209743
EPI_ISL_14209741
EPI_ISL_14209740
EPI_ISL_14209779
EPI_ISL_14209778
EPI_ISL_14209776
EPI_ISL_14209775
EPI_ISL_14209774
EPI_ISL_14209773
EPI_ISL_14209772
EPI_ISL_14209771
EPI_ISL_14209770
EPI_ISL_14209759
EPI_ISL_14209758
EPI_ISL_14209767
EPI_ISL_8143396
EPI_ISL_14209766
EPI_ISL_8060772
EPI_ISL_9045354
EPI_ISL_8144162
EPI_ISL_9517881
EPI_ISL_9517887
EPI_ISL_9517886
EPI_ISL_9517888
EPI_ISL_14209764
EPI_ISL_14209763
EPI_ISL_14209762
EPI_ISL_14209761
EPI_ISL_14209760
EPI_ISL_8144883
EPI_ISL_9517919
EPI_ISL_9517959
EPI_ISL_9517958
EPI_ISL_14209709
EPI_ISL_14209707
EPI_ISL_14209706
EPI_ISL_14209705
EPI_ISL_14209704
EPI_ISL_14209703
EPI_ISL_8267370
EPI_ISL_14209713
EPI_ISL_14209712
EPI_ISL_14209711
EPI_ISL_14209710
EPI_ISL_14209702
EPI_ISL_14209701
EPI_ISL_14209700
EPI_ISL_14209728
EPI_ISL_14209727
EPI_ISL_14209726
EPI_ISL_14209725
EPI_ISL_14209735
EPI_ISL_14209734
EPI_ISL_9518030
EPI_ISL_14209733
EPI_ISL_8267561
EPI_ISL_9518095
EPI_ISL_9518094
EPI_ISL_14209732
EPI_ISL_14209731
EPI_ISL_14209730
EPI_ISL_14209719
EPI_ISL_14209718
EPI_ISL_14209717
EPI_ISL_14209716
EPI_ISL_9515962
EPI_ISL_14209715
EPI_ISL_14209714
EPI_ISL_14209724
EPI_ISL_14209723
EPI_ISL_14209722
EPI_ISL_14209721
EPI_ISL_14209720
EPI_ISL_9521223
EPI_ISL_15709273
EPI_ISL_9521078
EPI_ISL_9521079
EPI_ISL_9521074
EPI_ISL_9521075
EPI_ISL_9521080
EPI_ISL_9521087
EPI_ISL_9521088
EPI_ISL_9521083
EPI_ISL_9521084
EPI_ISL_9521056
EPI_ISL_9521055
EPI_ISL_9520703
EPI_ISL_9520730
EPI_ISL_9521171
EPI_ISL_9521172
EPI_ISL_9522169
EPI_ISL_9522155
EPI_ISL_9522154
EPI_ISL_9522153
EPI_ISL_9522152
EPI_ISL_9522151
EPI_ISL_9522150
EPI_ISL_9522171
EPI_ISL_9522170
EPI_ISL_9522199
EPI_ISL_9522198
EPI_ISL_9522197
EPI_ISL_9520501
EPI_ISL_9520502
EPI_ISL_9520514
EPI_ISL_9520515
EPI_ISL_9520509
EPI_ISL_9520507
EPI_ISL_9520508
EPI_ISL_9520506
EPI_ISL_9520503
EPI_ISL_9520504
EPI_ISL_9520512
EPI_ISL_9520513
EPI_ISL_9520510
EPI_ISL_9520468
EPI_ISL_9520467
EPI_ISL_9520482
EPI_ISL_9520483
EPI_ISL_9520473
EPI_ISL_9520471
EPI_ISL_9522200
EPI_ISL_9520499
EPI_ISL_9520497
EPI_ISL_9520498
EPI_ISL_9520495
EPI_ISL_9520496
EPI_ISL_9522219
EPI_ISL_9522229
EPI_ISL_9522228
EPI_ISL_9522227
EPI_ISL_9522226
EPI_ISL_9522224
EPI_ISL_9522222
EPI_ISL_9522215
EPI_ISL_9522213
EPI_ISL_9522212
EPI_ISL_9522232
EPI_ISL_9522230
EPI_ISL_9521609
EPI_ISL_9521607
EPI_ISL_9521608
EPI_ISL_9521610
EPI_ISL_9521601
EPI_ISL_9521602
EPI_ISL_9521600
EPI_ISL_9521572
EPI_ISL_9521563
EPI_ISL_9521599
EPI_ISL_9521597
EPI_ISL_9521598
EPI_ISL_9521596
EPI_ISL_9521584
EPI_ISL_9521585
EPI_ISL_9521582
EPI_ISL_9521583
EPI_ISL_9526994
EPI_ISL_9528743
EPI_ISL_9528754
EPI_ISL_12176373
EPI_ISL_9526964
EPI_ISL_9527511
EPI_ISL_9527505
EPI_ISL_9527508
EPI_ISL_9527534
EPI_ISL_9527533
EPI_ISL_9527564
EPI_ISL_9527264
EPI_ISL_9529056
EPI_ISL_14210261
EPI_ISL_14210260
EPI_ISL_9529055
EPI_ISL_14210263
EPI_ISL_14210262
EPI_ISL_14209279
EPI_ISL_14209278
EPI_ISL_14209277
EPI_ISL_14209276
EPI_ISL_14210254
EPI_ISL_14210253
EPI_ISL_14209274
EPI_ISL_14210256
EPI_ISL_14209273
EPI_ISL_14210255
EPI_ISL_14209272
EPI_ISL_9527890
EPI_ISL_14210258
EPI_ISL_14209271
EPI_ISL_14210257
EPI_ISL_14210259
EPI_ISL_14210250
EPI_ISL_14210252
EPI_ISL_14210251
EPI_ISL_14209269
EPI_ISL_14209268
EPI_ISL_14209267
EPI_ISL_14209266
EPI_ISL_14210243
EPI_ISL_14209265
EPI_ISL_9527830
EPI_ISL_14209264
EPI_ISL_14210245
EPI_ISL_14209263
EPI_ISL_14210244
EPI_ISL_14209262
EPI_ISL_14210247
EPI_ISL_14209261
EPI_ISL_14209260
EPI_ISL_14210246
EPI_ISL_14210249
EPI_ISL_14209290
EPI_ISL_14210281
EPI_ISL_14210283
EPI_ISL_14210282
EPI_ISL_14210285
EPI_ISL_14209298
EPI_ISL_14210276
EPI_ISL_14209297
EPI_ISL_14210275
EPI_ISL_14209296
EPI_ISL_14210278
EPI_ISL_14209295
EPI_ISL_14210277
EPI_ISL_9528934
EPI_ISL_9528935
EPI_ISL_9528985
EPI_ISL_9527646
EPI_ISL_9528990
EPI_ISL_14209293
EPI_ISL_14210279
EPI_ISL_14209292
EPI_ISL_14209291
EPI_ISL_14210270
EPI_ISL_14210272
EPI_ISL_14210271
EPI_ISL_9528066
EPI_ISL_1016208
EPI_ISL_1016334
EPI_ISL_14210274
EPI_ISL_14210273
EPI_ISL_14209289
EPI_ISL_14209288
EPI_ISL_9528137
EPI_ISL_14209287
EPI_ISL_9527717
EPI_ISL_14210265
EPI_ISL_14209286
EPI_ISL_14210264
EPI_ISL_12466181
EPI_ISL_12466183
EPI_ISL_12466184
EPI_ISL_12466185
EPI_ISL_14209285
EPI_ISL_12466187
EPI_ISL_14209284
EPI_ISL_14210266
EPI_ISL_9529264
EPI_ISL_14209283
EPI_ISL_14210269
EPI_ISL_14209282
EPI_ISL_14209281
EPI_ISL_14209280
EPI_ISL_14210218
EPI_ISL_14210217
EPI_ISL_14209239
EPI_ISL_14209238
EPI_ISL_14210219
EPI_ISL_14209237
EPI_ISL_14209236
EPI_ISL_14209235
EPI_ISL_14209234
EPI_ISL_14209233
EPI_ISL_14209232
EPI_ISL_14210210
EPI_ISL_14209230
EPI_ISL_14210212
EPI_ISL_14210211
EPI_ISL_14210214
EPI_ISL_14210213
EPI_ISL_14210216
EPI_ISL_14210215
EPI_ISL_14209229
EPI_ISL_14210207
EPI_ISL_14210206
EPI_ISL_14209228
EPI_ISL_14209227
EPI_ISL_14210208
EPI_ISL_14209226
EPI_ISL_14209225
EPI_ISL_14209223
EPI_ISL_14209222
EPI_ISL_14209221
EPI_ISL_14209220
EPI_ISL_14210201
EPI_ISL_14210200
EPI_ISL_14210203
EPI_ISL_14210202
EPI_ISL_14210205
EPI_ISL_14210204
EPI_ISL_14210241
EPI_ISL_14210240
EPI_ISL_14210239
EPI_ISL_9529962
EPI_ISL_9529963
EPI_ISL_14209259
EPI_ISL_14209258
EPI_ISL_14209257
EPI_ISL_14209256
EPI_ISL_14209255
EPI_ISL_14210232
EPI_ISL_14209254
EPI_ISL_14209253
EPI_ISL_14210231
EPI_ISL_14210234
EPI_ISL_14209252
EPI_ISL_14210233
EPI_ISL_14209251
EPI_ISL_14209250
EPI_ISL_14210235
EPI_ISL_14210238
EPI_ISL_14210237
EPI_ISL_14210230
EPI_ISL_14210229
EPI_ISL_14210228
EPI_ISL_14209249
EPI_ISL_7311707
EPI_ISL_14209247
EPI_ISL_14209246
EPI_ISL_14209245
EPI_ISL_9529611
EPI_ISL_9529630
EPI_ISL_9529637
EPI_ISL_14210221
EPI_ISL_14209243
EPI_ISL_14210220
EPI_ISL_14209242
EPI_ISL_14210223
EPI_ISL_14209241
EPI_ISL_14210222
EPI_ISL_14209240
EPI_ISL_14210225
EPI_ISL_14210224
EPI_ISL_14210227
EPI_ISL_14210226
EPI_ISL_8577873
EPI_ISL_1478304
EPI_ISL_8358473
EPI_ISL_7913073
EPI_ISL_7912973
EPI_ISL_7889973
EPI_ISL_8808173
EPI_ISL_9529398
EPI_ISL_7907873
EPI_ISL_7907973
EPI_ISL_7851773
EPI_ISL_8014973
EPI_ISL_8028773
EPI_ISL_8116473
EPI_ISL_8577773
EPI_ISL_7983173
EPI_ISL_7851173
EPI_ISL_7872173
EPI_ISL_8060773
EPI_ISL_8117373
EPI_ISL_8395173
EPI_ISL_8322773
EPI_ISL_8323273
EPI_ISL_8324073
EPI_ISL_8323773
EPI_ISL_8324373
EPI_ISL_8618073
EPI_ISL_8178273
EPI_ISL_8322873
EPI_ISL_8156573
EPI_ISL_9131973
EPI_ISL_9129773
EPI_ISL_9131873
EPI_ISL_9132273
EPI_ISL_9137173
EPI_ISL_9136873
EPI_ISL_9136073
EPI_ISL_9132673
EPI_ISL_8923973
EPI_ISL_14210166
EPI_ISL_7931573
EPI_ISL_8117873
EPI_ISL_8324473
EPI_ISL_9136273
EPI_ISL_9149273
EPI_ISL_7871473
EPI_ISL_8618373
EPI_ISL_7871773
EPI_ISL_7852073
EPI_ISL_8324573
EPI_ISL_8322673
EPI_ISL_8116373
EPI_ISL_8323073
EPI_ISL_8323473
EPI_ISL_8117773
EPI_ISL_8116973
EPI_ISL_8323673
EPI_ISL_14209209
EPI_ISL_8177473
EPI_ISL_12466190
EPI_ISL_9132373
EPI_ISL_12466192
EPI_ISL_9133673
EPI_ISL_12466193
EPI_ISL_12466194
EPI_ISL_14209208
EPI_ISL_14209218
EPI_ISL_12466196
EPI_ISL_12466197
EPI_ISL_12466198
EPI_ISL_12466199
EPI_ISL_14209217
EPI_ISL_2663531
EPI_ISL_12466214
EPI_ISL_12466215
EPI_ISL_12466216
EPI_ISL_12466217
EPI_ISL_12466218
EPI_ISL_12466219
EPI_ISL_2715631
EPI_ISL_12466220
EPI_ISL_12466221
EPI_ISL_12466222
EPI_ISL_12466223
EPI_ISL_12466224
EPI_ISL_12466203
EPI_ISL_12466206
EPI_ISL_12466207
EPI_ISL_12466208
EPI_ISL_12466209
EPI_ISL_12466210
EPI_ISL_12466211
EPI_ISL_12466212
EPI_ISL_12466213
EPI_ISL_12466236
EPI_ISL_12466237
EPI_ISL_12466238
EPI_ISL_12466239
EPI_ISL_12466240
EPI_ISL_12466242
EPI_ISL_12466244
EPI_ISL_12466225
EPI_ISL_12466226
EPI_ISL_12466227
EPI_ISL_12466229
EPI_ISL_12466232
EPI_ISL_12466233
EPI_ISL_12466200
EPI_ISL_12466202
EPI_ISL_10209673
EPI_ISL_9549647
EPI_ISL_14209216
EPI_ISL_14209215
EPI_ISL_9549645
EPI_ISL_9549641
EPI_ISL_9549654
EPI_ISL_9549629
EPI_ISL_9549622
EPI_ISL_9549620
EPI_ISL_9549636
EPI_ISL_9549637
EPI_ISL_9549634
EPI_ISL_9549694
EPI_ISL_9549695
EPI_ISL_9549669
EPI_ISL_9549667
EPI_ISL_9549661
EPI_ISL_9549662
EPI_ISL_9549660
EPI_ISL_9549672
EPI_ISL_14209214
EPI_ISL_9549608
EPI_ISL_9549605
EPI_ISL_9549604
EPI_ISL_9549602
EPI_ISL_9549600
EPI_ISL_9549618
EPI_ISL_9549619
EPI_ISL_9549614
EPI_ISL_9549615
EPI_ISL_9549613
EPI_ISL_9549610
EPI_ISL_9549766
EPI_ISL_9549761
EPI_ISL_9549777
EPI_ISL_9549773
EPI_ISL_9549774
EPI_ISL_9549748
EPI_ISL_9549746
EPI_ISL_9549744
EPI_ISL_9549740
EPI_ISL_9549754
EPI_ISL_9549799
EPI_ISL_14209213
EPI_ISL_9549719
EPI_ISL_9549729
EPI_ISL_9549724
EPI_ISL_9549722
EPI_ISL_9549721
EPI_ISL_9549739
EPI_ISL_9549735
EPI_ISL_9549706
EPI_ISL_9549704
EPI_ISL_9549705
EPI_ISL_9549702
EPI_ISL_9549700
EPI_ISL_9549717
EPI_ISL_9549718
EPI_ISL_9549716
EPI_ISL_9549714
EPI_ISL_9549710
EPI_ISL_9549408
EPI_ISL_9549406
EPI_ISL_9549404
EPI_ISL_9549402
EPI_ISL_9549400
EPI_ISL_9549419
EPI_ISL_9549416
EPI_ISL_9549414
EPI_ISL_9549415
EPI_ISL_9549412
EPI_ISL_9549445
EPI_ISL_9549443
EPI_ISL_9549444
EPI_ISL_9549454
EPI_ISL_9549450
EPI_ISL_9549429
EPI_ISL_9549427
EPI_ISL_9549424
EPI_ISL_9549420
EPI_ISL_9549436
EPI_ISL_9549434
EPI_ISL_9549432
EPI_ISL_9549433
EPI_ISL_9549482
EPI_ISL_9549492
EPI_ISL_9549496
EPI_ISL_9549467
EPI_ISL_9549468
EPI_ISL_9549461
EPI_ISL_9549476
EPI_ISL_9549475
EPI_ISL_9549528
EPI_ISL_9549529
EPI_ISL_9549527
EPI_ISL_9549524
EPI_ISL_9549522
EPI_ISL_9549533
EPI_ISL_9549508
EPI_ISL_9549506
EPI_ISL_9549504
EPI_ISL_9549505
EPI_ISL_9549502
EPI_ISL_9549500
EPI_ISL_9549519
EPI_ISL_9549515
EPI_ISL_9549513
EPI_ISL_9549514
EPI_ISL_9549511
EPI_ISL_9549568
EPI_ISL_9549563
EPI_ISL_9549561
EPI_ISL_9549570
EPI_ISL_12466294
EPI_ISL_12466295
EPI_ISL_12466296
EPI_ISL_12466297
EPI_ISL_12466298
EPI_ISL_9549576
EPI_ISL_12466299
EPI_ISL_14209212
EPI_ISL_9549574
EPI_ISL_9549543
EPI_ISL_9549540
EPI_ISL_9549541
EPI_ISL_12466258
EPI_ISL_9549553
EPI_ISL_12466259
EPI_ISL_12466260
EPI_ISL_12466265
EPI_ISL_12466267
EPI_ISL_9549581
EPI_ISL_9549582
EPI_ISL_9549583
EPI_ISL_9549593
EPI_ISL_12466268
EPI_ISL_12466247
EPI_ISL_12466248
EPI_ISL_12466249
EPI_ISL_12466250
EPI_ISL_12466253
EPI_ISL_12466255
EPI_ISL_12466280
EPI_ISL_12466281
EPI_ISL_12466283
EPI_ISL_9549209
EPI_ISL_9549208
EPI_ISL_9549205
EPI_ISL_9549206
EPI_ISL_9549203
EPI_ISL_9549204
EPI_ISL_9549201
EPI_ISL_9549200
EPI_ISL_9549218
EPI_ISL_9549216
EPI_ISL_9549214
EPI_ISL_9549215
EPI_ISL_9549212
EPI_ISL_9549210
EPI_ISL_12466284
EPI_ISL_12466285
EPI_ISL_9549247
EPI_ISL_9549227
EPI_ISL_9549228
EPI_ISL_9549226
EPI_ISL_9549223
EPI_ISL_9549224
EPI_ISL_9549221
EPI_ISL_9549222
EPI_ISL_9549220
EPI_ISL_9549236
EPI_ISL_9549232
EPI_ISL_9549233
EPI_ISL_9549261
EPI_ISL_9549262
EPI_ISL_9549268
EPI_ISL_9549274
EPI_ISL_12466287
EPI_ISL_12466269
EPI_ISL_9549190
EPI_ISL_12466270
EPI_ISL_12466272
EPI_ISL_12466273
EPI_ISL_12466274
EPI_ISL_12466275
EPI_ISL_12466276
EPI_ISL_12466277
EPI_ISL_12466278
EPI_ISL_12466279
EPI_ISL_12466335
EPI_ISL_12466336
EPI_ISL_12466337
EPI_ISL_9549329
EPI_ISL_9549326
EPI_ISL_9549327
EPI_ISL_9549324
EPI_ISL_9549322
EPI_ISL_9549323
EPI_ISL_9549320
EPI_ISL_9549321
EPI_ISL_9549335
EPI_ISL_9549336
EPI_ISL_12466338
EPI_ISL_9549333
EPI_ISL_9549334
EPI_ISL_9549332
EPI_ISL_9549309
EPI_ISL_9549306
EPI_ISL_9549307
EPI_ISL_9549304
EPI_ISL_9549305
EPI_ISL_9549302
EPI_ISL_9549303
EPI_ISL_9549300
EPI_ISL_9549319
EPI_ISL_9549315
EPI_ISL_9549316
EPI_ISL_9549314
EPI_ISL_9549310
EPI_ISL_9549361
EPI_ISL_9549368
EPI_ISL_9549369
EPI_ISL_9549364
EPI_ISL_9549365
EPI_ISL_9549371
EPI_ISL_9549378
EPI_ISL_9549345
EPI_ISL_9549342
EPI_ISL_9549343
EPI_ISL_9549340
EPI_ISL_9549341
EPI_ISL_9549355
EPI_ISL_9549382
EPI_ISL_9549391
EPI_ISL_12466339
EPI_ISL_12466340
EPI_ISL_12466341
EPI_ISL_12466342
EPI_ISL_12466343
EPI_ISL_12466344
EPI_ISL_12466345
EPI_ISL_12466324
EPI_ISL_12466326
EPI_ISL_12466327
EPI_ISL_9549805
EPI_ISL_12466328
EPI_ISL_9549804
EPI_ISL_9549802
EPI_ISL_9549800
EPI_ISL_9549814
EPI_ISL_9549815
EPI_ISL_9549812
EPI_ISL_9549813
EPI_ISL_9549810
EPI_ISL_12466329
EPI_ISL_12466330
EPI_ISL_9549841
EPI_ISL_9549818
EPI_ISL_9549819
EPI_ISL_9549828
EPI_ISL_9549824
EPI_ISL_9549820
EPI_ISL_9549829
EPI_ISL_9549839
EPI_ISL_12466331
EPI_ISL_9549835
EPI_ISL_12466332
EPI_ISL_12466334
EPI_ISL_12466359
EPI_ISL_12466361
EPI_ISL_12466363
EPI_ISL_12466365
EPI_ISL_12466366
EPI_ISL_12466367
EPI_ISL_12466346
EPI_ISL_12466347
EPI_ISL_12466349
EPI_ISL_12466350
EPI_ISL_12466352
EPI_ISL_12466354
EPI_ISL_12466355
EPI_ISL_12466300
EPI_ISL_12466301
EPI_ISL_14209210
EPI_ISL_12466313
EPI_ISL_12466315
EPI_ISL_12466316
EPI_ISL_12466317
EPI_ISL_12466319
EPI_ISL_9549649
EPI_ISL_9549658
EPI_ISL_9549656
EPI_ISL_9549657
EPI_ISL_9549655
EPI_ISL_9549652
EPI_ISL_9549653
EPI_ISL_12466320
EPI_ISL_12466321
EPI_ISL_9549650
EPI_ISL_9549651
EPI_ISL_9549627
EPI_ISL_9549628
EPI_ISL_9549638
EPI_ISL_9549639
EPI_ISL_9549632
EPI_ISL_9549630
EPI_ISL_9549687
EPI_ISL_9549688
EPI_ISL_9549686
EPI_ISL_9549683
EPI_ISL_9549684
EPI_ISL_9549681
EPI_ISL_9549690
EPI_ISL_9549691
EPI_ISL_9549698
EPI_ISL_9549699
EPI_ISL_9549696
EPI_ISL_9549692
EPI_ISL_9549693
EPI_ISL_9549668
EPI_ISL_9549665
EPI_ISL_9549666
EPI_ISL_9549664
EPI_ISL_9549678
EPI_ISL_9549676
EPI_ISL_9549677
EPI_ISL_9549675
EPI_ISL_9549673
EPI_ISL_9549671
EPI_ISL_12466322
EPI_ISL_12466323
EPI_ISL_12466302
EPI_ISL_12466303
EPI_ISL_12466304
EPI_ISL_12466305
EPI_ISL_12466306
EPI_ISL_12466307
EPI_ISL_12466309
EPI_ISL_12466310
EPI_ISL_12466312
EPI_ISL_9549607
EPI_ISL_9549601
EPI_ISL_9549609
EPI_ISL_9549616
EPI_ISL_9549617
EPI_ISL_9549768
EPI_ISL_9549764
EPI_ISL_9549765
EPI_ISL_9549763
EPI_ISL_9549760
EPI_ISL_9549779
EPI_ISL_9549778
EPI_ISL_9549771
EPI_ISL_9549742
EPI_ISL_9549755
EPI_ISL_9549756
EPI_ISL_9549751
EPI_ISL_9549750
EPI_ISL_9552501
EPI_ISL_9549788
EPI_ISL_9549789
EPI_ISL_9549786
EPI_ISL_9549787
EPI_ISL_9549782
EPI_ISL_9549783
EPI_ISL_9549797
EPI_ISL_9549795
EPI_ISL_9552530
EPI_ISL_9552524
EPI_ISL_9552527
EPI_ISL_9552526
EPI_ISL_9552529
EPI_ISL_9552528
EPI_ISL_9552541
EPI_ISL_9552540
EPI_ISL_9552543
EPI_ISL_9552542
EPI_ISL_9552545
EPI_ISL_9552536
EPI_ISL_9552535
EPI_ISL_9552538
EPI_ISL_9552510
EPI_ISL_9552512
EPI_ISL_9552511
EPI_ISL_9552503
EPI_ISL_9552502
EPI_ISL_9552504
EPI_ISL_9552507
EPI_ISL_9552506
EPI_ISL_9552509
EPI_ISL_9552508
EPI_ISL_9552521
EPI_ISL_9552520
EPI_ISL_9552523
EPI_ISL_9552522
EPI_ISL_9552514
EPI_ISL_9552516
EPI_ISL_9552518
EPI_ISL_9552517
EPI_ISL_9552519
EPI_ISL_9552570
EPI_ISL_9552585
EPI_ISL_9552586
EPI_ISL_9552579
EPI_ISL_9552550
EPI_ISL_9552551
EPI_ISL_9552553
EPI_ISL_9552556
EPI_ISL_9552547
EPI_ISL_9552546
EPI_ISL_9552548
EPI_ISL_14209206
EPI_ISL_9552561
EPI_ISL_9552560
EPI_ISL_9552563
EPI_ISL_9552562
EPI_ISL_9552565
EPI_ISL_9552567
EPI_ISL_9552566
EPI_ISL_9552557
EPI_ISL_9552559
EPI_ISL_9552495
EPI_ISL_9552494
EPI_ISL_9552496
EPI_ISL_9552490
EPI_ISL_9552492
EPI_ISL_9552473
EPI_ISL_9552472
EPI_ISL_9552474
EPI_ISL_9552477
EPI_ISL_9552471
EPI_ISL_9552469
EPI_ISL_9552484
EPI_ISL_9552486
EPI_ISL_9552488
EPI_ISL_14209205
EPI_ISL_14209204
EPI_ISL_9549727
EPI_ISL_9549725
EPI_ISL_9549723
EPI_ISL_9549720
EPI_ISL_9549737
EPI_ISL_9549738
EPI_ISL_9549736
EPI_ISL_14209203
EPI_ISL_9549731
EPI_ISL_9549732
EPI_ISL_14209202
EPI_ISL_14209201
EPI_ISL_9549730
EPI_ISL_14209200
EPI_ISL_9549707
EPI_ISL_9549701
EPI_ISL_9549711
EPI_ISL_9549712
EPI_ISL_9549401
EPI_ISL_9549413
EPI_ISL_9549411
EPI_ISL_9549449
EPI_ISL_9549448
EPI_ISL_9549442
EPI_ISL_9549458
EPI_ISL_9549457
EPI_ISL_9549455
EPI_ISL_9549452
EPI_ISL_9549453
EPI_ISL_9549451
EPI_ISL_9549426
EPI_ISL_9549423
EPI_ISL_9549422
EPI_ISL_9549438
EPI_ISL_9549437
EPI_ISL_9549435
EPI_ISL_9549481
EPI_ISL_9549487
EPI_ISL_9549488
EPI_ISL_9549483
EPI_ISL_9549484
EPI_ISL_9549490
EPI_ISL_9549491
EPI_ISL_9549498
EPI_ISL_9549497
EPI_ISL_9549494
EPI_ISL_9549495
EPI_ISL_9549460
EPI_ISL_9549469
EPI_ISL_9549465
EPI_ISL_9549466
EPI_ISL_9549463
EPI_ISL_9549464
EPI_ISL_9549462
EPI_ISL_9549479
EPI_ISL_9549477
EPI_ISL_9549472
EPI_ISL_9549473
EPI_ISL_8116673
EPI_ISL_9549525
EPI_ISL_9549523
EPI_ISL_9549520
EPI_ISL_9549539
EPI_ISL_9549538
EPI_ISL_9549534
EPI_ISL_9549530
EPI_ISL_9549509
EPI_ISL_9549507
EPI_ISL_9549501
EPI_ISL_9549517
EPI_ISL_9549518
EPI_ISL_9549566
EPI_ISL_9549567
EPI_ISL_9549564
EPI_ISL_9549565
EPI_ISL_9549562
EPI_ISL_9549560
EPI_ISL_9549579
EPI_ISL_9549577
EPI_ISL_9549578
EPI_ISL_9549573
EPI_ISL_9549571
EPI_ISL_9549572
EPI_ISL_9549546
EPI_ISL_9549547
EPI_ISL_9549544
EPI_ISL_9549542
EPI_ISL_9549559
EPI_ISL_9549557
EPI_ISL_9549558
EPI_ISL_9549556
EPI_ISL_9549554
EPI_ISL_9549552
EPI_ISL_9549550
EPI_ISL_1009345
EPI_ISL_9549580
EPI_ISL_9549588
EPI_ISL_9549589
EPI_ISL_9549586
EPI_ISL_9549587
EPI_ISL_9549584
EPI_ISL_9549585
EPI_ISL_9549591
EPI_ISL_9549592
EPI_ISL_9549599
EPI_ISL_9549597
EPI_ISL_9549598
EPI_ISL_9549595
EPI_ISL_9549596
EPI_ISL_9549240
EPI_ISL_9549249
EPI_ISL_9549248
EPI_ISL_9549246
EPI_ISL_9549243
EPI_ISL_9549242
EPI_ISL_9549251
EPI_ISL_9549258
EPI_ISL_9549259
EPI_ISL_9549256
EPI_ISL_9549257
EPI_ISL_9549254
EPI_ISL_9549255
EPI_ISL_9549252
EPI_ISL_9549225
EPI_ISL_9549237
EPI_ISL_9549234
EPI_ISL_9549235
EPI_ISL_9549230
EPI_ISL_9549231
EPI_ISL_9549284
EPI_ISL_9549281
EPI_ISL_9549282
EPI_ISL_9549280
EPI_ISL_9549289
EPI_ISL_9549287
EPI_ISL_9549288
EPI_ISL_9549285
EPI_ISL_9549286
EPI_ISL_9549294
EPI_ISL_9549292
EPI_ISL_9549293
EPI_ISL_9549290
EPI_ISL_9549299
EPI_ISL_9549297
EPI_ISL_9549260
EPI_ISL_9549265
EPI_ISL_1009392
EPI_ISL_9549266
EPI_ISL_9549272
EPI_ISL_9549270
EPI_ISL_9549271
EPI_ISL_9549276
EPI_ISL_9549195
EPI_ISL_9549196
EPI_ISL_9549193
EPI_ISL_9549194
EPI_ISL_9549192
EPI_ISL_9549199
EPI_ISL_9549198
EPI_ISL_9549337
EPI_ISL_9549330
EPI_ISL_9549301
EPI_ISL_9549318
EPI_ISL_9549311
EPI_ISL_9549360
EPI_ISL_9549366
EPI_ISL_9549367
EPI_ISL_9549362
EPI_ISL_9549363
EPI_ISL_9549370
EPI_ISL_9549379
EPI_ISL_9549377
EPI_ISL_9549376
EPI_ISL_9549373
EPI_ISL_9549374
EPI_ISL_9549348
EPI_ISL_9549349
EPI_ISL_9549344
EPI_ISL_9549350
EPI_ISL_9549359
EPI_ISL_9549357
EPI_ISL_9549358
EPI_ISL_9549353
EPI_ISL_9549354
EPI_ISL_9549351
EPI_ISL_9549352
EPI_ISL_9549383
EPI_ISL_9549380
EPI_ISL_9549389
EPI_ISL_9549386
EPI_ISL_9549387
EPI_ISL_9549384
EPI_ISL_9549393
EPI_ISL_9549394
EPI_ISL_9549392
EPI_ISL_9549390
EPI_ISL_9549399
EPI_ISL_9549397
EPI_ISL_9549398
EPI_ISL_9549395
EPI_ISL_9549396
EPI_ISL_9549863
EPI_ISL_9549861
EPI_ISL_9549862
EPI_ISL_9549860
EPI_ISL_9552611
EPI_ISL_9552610
EPI_ISL_9552609
EPI_ISL_9552602
EPI_ISL_9552601
EPI_ISL_9552603
EPI_ISL_9552606
EPI_ISL_9552605
EPI_ISL_9552608
EPI_ISL_9552607
EPI_ISL_9552622
EPI_ISL_9552621
EPI_ISL_9552613
EPI_ISL_9552612
EPI_ISL_9552617
EPI_ISL_9552616
EPI_ISL_9552619
EPI_ISL_9552618
EPI_ISL_9552651
EPI_ISL_9552652
EPI_ISL_9552654
EPI_ISL_9552646
EPI_ISL_9552645
EPI_ISL_9552647
EPI_ISL_9552663
EPI_ISL_9552656
EPI_ISL_9552658
EPI_ISL_9552631
EPI_ISL_9552630
EPI_ISL_9552632
EPI_ISL_9552624
EPI_ISL_9552623
EPI_ISL_9552626
EPI_ISL_9552629
EPI_ISL_9552640
EPI_ISL_9552641
EPI_ISL_9552635
EPI_ISL_9552637
EPI_ISL_9552636
EPI_ISL_9552639
EPI_ISL_9552693
EPI_ISL_9552692
EPI_ISL_9552694
EPI_ISL_9552699
EPI_ISL_9552698
EPI_ISL_9552690
EPI_ISL_9552672
EPI_ISL_9552675
EPI_ISL_9552668
EPI_ISL_9552669
EPI_ISL_9552682
EPI_ISL_9552684
EPI_ISL_9552683
EPI_ISL_9552687
EPI_ISL_9552679
EPI_ISL_9552594
EPI_ISL_9552593
EPI_ISL_9552599
EPI_ISL_9552590
EPI_ISL_9552591
EPI_ISL_9549806
EPI_ISL_9549803
EPI_ISL_9549801
EPI_ISL_9549807
EPI_ISL_9549816
EPI_ISL_9549849
EPI_ISL_9549847
EPI_ISL_9549846
EPI_ISL_9549840
EPI_ISL_9549858
EPI_ISL_9549859
EPI_ISL_9549857
EPI_ISL_9549854
EPI_ISL_9549855
EPI_ISL_9549852
EPI_ISL_9549851
EPI_ISL_9549825
EPI_ISL_9549823
EPI_ISL_9549836
EPI_ISL_9549837
EPI_ISL_9549834
EPI_ISL_9549832
EPI_ISL_9549833
EPI_ISL_9549830
EPI_ISL_9552709
EPI_ISL_9552708
EPI_ISL_9552700
EPI_ISL_9552703
EPI_ISL_9552702
EPI_ISL_9552705
EPI_ISL_9552704
EPI_ISL_9552707
EPI_ISL_9552706
EPI_ISL_2758231
EPI_ISL_7872231
EPI_ISL_14210180
EPI_ISL_14209191
EPI_ISL_14209190
EPI_ISL_14210182
EPI_ISL_14210181
EPI_ISL_14210184
EPI_ISL_14210183
EPI_ISL_14210186
EPI_ISL_14210177
EPI_ISL_14209199
EPI_ISL_14209198
EPI_ISL_14210176
EPI_ISL_14209197
EPI_ISL_14210179
EPI_ISL_14209196
EPI_ISL_14210178
EPI_ISL_14209195
EPI_ISL_14209194
EPI_ISL_14209193
EPI_ISL_14209192
EPI_ISL_14209180
EPI_ISL_14210171
EPI_ISL_14210170
EPI_ISL_14210173
EPI_ISL_14210172
EPI_ISL_14210175
EPI_ISL_14210174
EPI_ISL_14209189
EPI_ISL_14209188
EPI_ISL_14209187
EPI_ISL_14209186
EPI_ISL_14210168
EPI_ISL_14209185
EPI_ISL_14210167
EPI_ISL_14209184
EPI_ISL_14209183
EPI_ISL_14210169
EPI_ISL_14209182
EPI_ISL_14209181
EPI_ISL_14210199
EPI_ISL_14210191
EPI_ISL_14210190
EPI_ISL_14210193
EPI_ISL_14210192
EPI_ISL_14210195
EPI_ISL_14210194
EPI_ISL_14210197
EPI_ISL_14210196
EPI_ISL_14210188
EPI_ISL_14210187
EPI_ISL_14210189
EPI_ISL_14210140
EPI_ISL_14210142
EPI_ISL_14210141
EPI_ISL_14209159
EPI_ISL_14209158
EPI_ISL_14209157
EPI_ISL_14209156
EPI_ISL_14209155
EPI_ISL_14210133
EPI_ISL_14210132
EPI_ISL_14209154
EPI_ISL_14209153
EPI_ISL_14210135
EPI_ISL_14210134
EPI_ISL_14209152
EPI_ISL_14210137
EPI_ISL_14209150
EPI_ISL_14210136
EPI_ISL_14210139
EPI_ISL_14210138
EPI_ISL_14210130
EPI_ISL_14210129
EPI_ISL_14209149
EPI_ISL_14210122
EPI_ISL_14210121
EPI_ISL_14210124
EPI_ISL_14210123
EPI_ISL_14210126
EPI_ISL_14210125
EPI_ISL_14210128
EPI_ISL_12465863
EPI_ISL_12465862
EPI_ISL_14210127
EPI_ISL_14210160
EPI_ISL_14210162
EPI_ISL_14210161
EPI_ISL_14210164
EPI_ISL_14209179
EPI_ISL_14210155
EPI_ISL_14209177
EPI_ISL_14209176
EPI_ISL_14210154
EPI_ISL_14209175
EPI_ISL_14210157
EPI_ISL_14209174
EPI_ISL_14210156
EPI_ISL_14209173
EPI_ISL_14210159
EPI_ISL_14209172
EPI_ISL_14210158
EPI_ISL_14209171
EPI_ISL_14210151
EPI_ISL_14210150
EPI_ISL_14210153
EPI_ISL_14210152
EPI_ISL_14209167
EPI_ISL_14210144
EPI_ISL_14209166
EPI_ISL_14210143
EPI_ISL_14209165
EPI_ISL_14210146
EPI_ISL_14209164
EPI_ISL_14210145
EPI_ISL_14209163
EPI_ISL_14210148
EPI_ISL_14209162
EPI_ISL_14210147
EPI_ISL_14209161
EPI_ISL_14210149
EPI_ISL_14210120
EPI_ISL_14210119
EPI_ISL_14210118
EPI_ISL_7387880
EPI_ISL_14210111
EPI_ISL_14210110
EPI_ISL_14210113
EPI_ISL_14210112
EPI_ISL_14210115
EPI_ISL_6657023
EPI_ISL_14210114
EPI_ISL_8747874
EPI_ISL_2141256
EPI_ISL_14210116
EPI_ISL_14210108
EPI_ISL_14210107
EPI_ISL_14210109
EPI_ISL_14210100
EPI_ISL_12466379
EPI_ISL_12466380
EPI_ISL_12466381
EPI_ISL_12466383
EPI_ISL_12466384
EPI_ISL_12466385
EPI_ISL_12466386
EPI_ISL_8177374
EPI_ISL_7889974
EPI_ISL_8266174
EPI_ISL_9152274
EPI_ISL_8093674
EPI_ISL_8318074
EPI_ISL_12466389
EPI_ISL_8487029
EPI_ISL_8577774
EPI_ISL_12466369
EPI_ISL_9131874
EPI_ISL_9131974
EPI_ISL_9132374
EPI_ISL_9133274
EPI_ISL_9136174
EPI_ISL_8324574
EPI_ISL_8306274
EPI_ISL_8311074
EPI_ISL_12466370
EPI_ISL_12466371
EPI_ISL_7872174
EPI_ISL_7940174
EPI_ISL_8117774
EPI_ISL_8034774
EPI_ISL_12466373
EPI_ISL_8322974
EPI_ISL_8323874
EPI_ISL_8146574
EPI_ISL_8395174
EPI_ISL_12466374
EPI_ISL_12466376
EPI_ISL_8304874
EPI_ISL_8117474
EPI_ISL_8808174
EPI_ISL_10775385
EPI_ISL_10775360
EPI_ISL_2010991
EPI_ISL_14210102
EPI_ISL_12466378
EPI_ISL_8034374
EPI_ISL_8150174
EPI_ISL_8094874
EPI_ISL_8324474
EPI_ISL_8177474
EPI_ISL_12466390
EPI_ISL_14210101
EPI_ISL_12466391
EPI_ISL_12466392
EPI_ISL_12466394
EPI_ISL_12466396
EPI_ISL_12466397
EPI_ISL_12466398
EPI_ISL_14210104
EPI_ISL_9575913
EPI_ISL_9133774
EPI_ISL_9575996
EPI_ISL_9575995
EPI_ISL_9575994
EPI_ISL_9575993
EPI_ISL_9577718
EPI_ISL_9132174
EPI_ISL_8323574
EPI_ISL_8324074
EPI_ISL_10775287
EPI_ISL_9576120
EPI_ISL_9576123
EPI_ISL_9575846
EPI_ISL_9575842
EPI_ISL_9575838
EPI_ISL_9575834
EPI_ISL_8306057
EPI_ISL_9575830
EPI_ISL_9575826
EPI_ISL_9575896
EPI_ISL_9575892
EPI_ISL_9575887
EPI_ISL_9575879
EPI_ISL_9575876
EPI_ISL_9575871
EPI_ISL_9575865
EPI_ISL_9575861
EPI_ISL_9575857
EPI_ISL_9575899
EPI_ISL_14210103
EPI_ISL_9577212
EPI_ISL_9576026
EPI_ISL_9576023
EPI_ISL_9576011
EPI_ISL_9576019
EPI_ISL_9576015
EPI_ISL_9576000
EPI_ISL_9576007
EPI_ISL_9576003
EPI_ISL_9576658
EPI_ISL_14210106
EPI_ISL_12466577
EPI_ISL_12466583
EPI_ISL_9575361
EPI_ISL_9575367
EPI_ISL_9575364
EPI_ISL_9575353
EPI_ISL_9575349
EPI_ISL_9575346
EPI_ISL_12466569
EPI_ISL_9575342
EPI_ISL_12466573
EPI_ISL_12466574
EPI_ISL_14210105
EPI_ISL_12466588
EPI_ISL_12466589
EPI_ISL_12466597
EPI_ISL_12466565
EPI_ISL_12173874
EPI_ISL_12176374
EPI_ISL_14209989
EPI_ISL_14209999
EPI_ISL_14209998
EPI_ISL_14209997
EPI_ISL_14209996
EPI_ISL_14209995
EPI_ISL_14209994
EPI_ISL_14209993
EPI_ISL_14209992
EPI_ISL_14209991
EPI_ISL_14209990
EPI_ISL_14209979
EPI_ISL_12174674
EPI_ISL_14209978
EPI_ISL_14209988
EPI_ISL_14209987
EPI_ISL_14209986
EPI_ISL_14209985
EPI_ISL_14209984
EPI_ISL_14209983
EPI_ISL_14209982
EPI_ISL_14209981
EPI_ISL_14209980
EPI_ISL_14209949
EPI_ISL_14209948
EPI_ISL_14209947
EPI_ISL_14209946
EPI_ISL_14209945
EPI_ISL_14209955
EPI_ISL_14209954
EPI_ISL_14209953
EPI_ISL_14209952
EPI_ISL_14209951
EPI_ISL_14209950
EPI_ISL_14209939
EPI_ISL_14209938
EPI_ISL_14209937
EPI_ISL_14209936
EPI_ISL_14209935
EPI_ISL_7408979
EPI_ISL_14209934
EPI_ISL_14209944
EPI_ISL_14209943
EPI_ISL_14209942
EPI_ISL_14209941
EPI_ISL_8117175
EPI_ISL_8323475
EPI_ISL_14209969
EPI_ISL_14209967
EPI_ISL_14209977
EPI_ISL_14209976
EPI_ISL_14209974
EPI_ISL_14209973
EPI_ISL_14209972
EPI_ISL_14209971
EPI_ISL_14209959
EPI_ISL_14209957
EPI_ISL_14209956
EPI_ISL_14209966
EPI_ISL_14209965
EPI_ISL_14209964
EPI_ISL_14209962
EPI_ISL_14209961
EPI_ISL_14209960
EPI_ISL_14209908
EPI_ISL_14209907
EPI_ISL_14209906
EPI_ISL_14209905
EPI_ISL_14209904
EPI_ISL_14209903
EPI_ISL_14209902
EPI_ISL_14209901
EPI_ISL_14209911
EPI_ISL_14209910
EPI_ISL_14209900
EPI_ISL_14209929
EPI_ISL_14209928
EPI_ISL_14209927
EPI_ISL_14209926
EPI_ISL_14209925
EPI_ISL_14209924
EPI_ISL_14209923
EPI_ISL_14209933
EPI_ISL_14209932
EPI_ISL_14209931
EPI_ISL_14209930
EPI_ISL_14209919
EPI_ISL_14209918
EPI_ISL_14209917
EPI_ISL_14209916
EPI_ISL_14209915
EPI_ISL_2250304
EPI_ISL_14209914
EPI_ISL_14209913
EPI_ISL_14209912
EPI_ISL_14209922
EPI_ISL_14209921
EPI_ISL_14209920
EPI_ISL_14210099
EPI_ISL_14210092
EPI_ISL_14210091
EPI_ISL_14210094
EPI_ISL_14210093
EPI_ISL_14210096
EPI_ISL_14210095
EPI_ISL_14210098
EPI_ISL_14210090
EPI_ISL_14210089
EPI_ISL_14210088
EPI_ISL_14210061
EPI_ISL_14210060
EPI_ISL_14210063
EPI_ISL_14210062
EPI_ISL_14210065
EPI_ISL_14210064
EPI_ISL_14210056
EPI_ISL_14210055
EPI_ISL_14210058
EPI_ISL_14210057
EPI_ISL_14210059
EPI_ISL_14210050
EPI_ISL_14210052
EPI_ISL_14210051
EPI_ISL_14210054
EPI_ISL_14210053
EPI_ISL_14210045
EPI_ISL_14210044
EPI_ISL_14210047
EPI_ISL_14210046
EPI_ISL_14210049
EPI_ISL_14210081
EPI_ISL_14210080
EPI_ISL_14210083
EPI_ISL_14210085
EPI_ISL_14210084
EPI_ISL_14210087
EPI_ISL_14210086
EPI_ISL_14210078
EPI_ISL_14210077
EPI_ISL_14210079
EPI_ISL_14210070
EPI_ISL_14210072
EPI_ISL_14210071
EPI_ISL_14210074
EPI_ISL_14210073
EPI_ISL_14210076
EPI_ISL_14210075
EPI_ISL_14210067
EPI_ISL_14210066
EPI_ISL_14210069
EPI_ISL_14210068
EPI_ISL_14210495
EPI_ISL_14210498
EPI_ISL_14210497
EPI_ISL_14210499
EPI_ISL_14210490
EPI_ISL_14210492
EPI_ISL_7852075
EPI_ISL_14210491
EPI_ISL_5585146
EPI_ISL_9136875
EPI_ISL_6537515
EPI_ISL_7428072
EPI_ISL_10775326
EPI_ISL_10775321
EPI_ISL_5861638
EPI_ISL_9131875
EPI_ISL_9132175
EPI_ISL_9132275
EPI_ISL_9133275
EPI_ISL_10775317
EPI_ISL_9136775
EPI_ISL_10775315
EPI_ISL_9136375
EPI_ISL_10775313
EPI_ISL_10775306
EPI_ISL_10775305
EPI_ISL_5861813
EPI_ISL_7945775
EPI_ISL_8077175
EPI_ISL_7927775
EPI_ISL_5861150
EPI_ISL_14210494
EPI_ISL_14210493
EPI_ISL_8577175
EPI_ISL_8577475
EPI_ISL_6572837
EPI_ISL_8212875
EPI_ISL_9133475
EPI_ISL_9133975
EPI_ISL_9136175
EPI_ISL_14210485
EPI_ISL_14210484
EPI_ISL_14210487
EPI_ISL_14210486
EPI_ISL_8177375
EPI_ISL_8427975
EPI_ISL_14210489
EPI_ISL_8545675
EPI_ISL_14210488
EPI_ISL_8022775
EPI_ISL_8212975
EPI_ISL_7983175
EPI_ISL_8923975
EPI_ISL_8618375
EPI_ISL_8034775
EPI_ISL_6573432
EPI_ISL_8034375
EPI_ISL_8322675
EPI_ISL_8079475
EPI_ISL_8304875
EPI_ISL_8093675
EPI_ISL_8146575
EPI_ISL_8177875
EPI_ISL_7871375
EPI_ISL_8023175
EPI_ISL_2010860
EPI_ISL_8117275
EPI_ISL_8323175
EPI_ISL_8577975
EPI_ISL_8308875
EPI_ISL_8116975
EPI_ISL_8323875
EPI_ISL_8324575
EPI_ISL_7664659
EPI_ISL_7664939
EPI_ISL_7665120
EPI_ISL_7665138
EPI_ISL_7665172
EPI_ISL_7665254
EPI_ISL_7665289
EPI_ISL_7665438
EPI_ISL_8311075
EPI_ISL_7436324
EPI_ISL_8322975
EPI_ISL_8118175
EPI_ISL_6573526
EPI_ISL_9949775
EPI_ISL_7666111
EPI_ISL_12466698
EPI_ISL_7666398
EPI_ISL_7667853
EPI_ISL_12466687
EPI_ISL_12466688
EPI_ISL_7667956
EPI_ISL_7432404
EPI_ISL_7432405
EPI_ISL_7432449
EPI_ISL_7432459
EPI_ISL_12466694
EPI_ISL_12466697
EPI_ISL_7668319
EPI_ISL_7668351
EPI_ISL_7668356
EPI_ISL_7668445
EPI_ISL_7668550
EPI_ISL_7668554
EPI_ISL_7668763
EPI_ISL_2421104
EPI_ISL_7668991
EPI_ISL_7669264
EPI_ISL_12466655
EPI_ISL_12466656
EPI_ISL_12466658
EPI_ISL_12466662
EPI_ISL_12466648
EPI_ISL_12466650
EPI_ISL_12466677
EPI_ISL_7669756
EPI_ISL_12466681
EPI_ISL_12466682
EPI_ISL_12466672
EPI_ISL_12466610
EPI_ISL_12466613
EPI_ISL_12466603
EPI_ISL_12466604
EPI_ISL_12466605
EPI_ISL_12466607
EPI_ISL_12466608
EPI_ISL_7899846
EPI_ISL_2045817
EPI_ISL_7437356
EPI_ISL_7447011
EPI_ISL_7447022
EPI_ISL_7447078
EPI_ISL_7447093
EPI_ISL_7447097
EPI_ISL_7447116
EPI_ISL_7447120
EPI_ISL_8094275
EPI_ISL_14210461
EPI_ISL_5093576
EPI_ISL_14210460
EPI_ISL_7447196
EPI_ISL_7447204
EPI_ISL_14210459
EPI_ISL_14209479
EPI_ISL_7447270
EPI_ISL_14209478
EPI_ISL_7447300
EPI_ISL_7447304
EPI_ISL_7447324
EPI_ISL_7447331
EPI_ISL_7447343
EPI_ISL_7447352
EPI_ISL_7447386
EPI_ISL_14209476
EPI_ISL_7447404
EPI_ISL_7447412
EPI_ISL_14209475
EPI_ISL_7447414
EPI_ISL_7447415
EPI_ISL_7447451
EPI_ISL_7447476
EPI_ISL_7447509
EPI_ISL_14209474
EPI_ISL_7447528
EPI_ISL_7447533
EPI_ISL_14209473
EPI_ISL_7447719
EPI_ISL_7447723
EPI_ISL_7447735
EPI_ISL_14210454
EPI_ISL_14209472
EPI_ISL_14210453
EPI_ISL_14209471
EPI_ISL_14209470
EPI_ISL_14210456
EPI_ISL_14210455
EPI_ISL_14210458
EPI_ISL_14210457
EPI_ISL_14210450
EPI_ISL_14210449
EPI_ISL_14210448
EPI_ISL_14209469
EPI_ISL_14209468
EPI_ISL_14209467
EPI_ISL_14209466
EPI_ISL_14209465
EPI_ISL_14209464
EPI_ISL_14210441
EPI_ISL_14209463
EPI_ISL_14210440
EPI_ISL_14209462
EPI_ISL_14210443
EPI_ISL_14209461
EPI_ISL_14210442
EPI_ISL_14209460
EPI_ISL_14210445
EPI_ISL_14210444
EPI_ISL_14210447
EPI_ISL_8094875
EPI_ISL_14210446
EPI_ISL_8323375
EPI_ISL_14210481
EPI_ISL_14210480
EPI_ISL_14210483
EPI_ISL_14210482
EPI_ISL_14209499
EPI_ISL_14209498
EPI_ISL_14209496
EPI_ISL_14210474
EPI_ISL_14210473
EPI_ISL_14210476
EPI_ISL_14209494
EPI_ISL_14209493
EPI_ISL_4174331
EPI_ISL_14210478
EPI_ISL_14209491
EPI_ISL_14210477
EPI_ISL_14209490
EPI_ISL_14210479
EPI_ISL_14210470
EPI_ISL_14210472
EPI_ISL_14210471
EPI_ISL_14209489
EPI_ISL_14209488
EPI_ISL_14209487
EPI_ISL_14209486
EPI_ISL_14209485
EPI_ISL_14209484
EPI_ISL_14210462
EPI_ISL_14210465
EPI_ISL_14209483
EPI_ISL_14209482
EPI_ISL_14210464
EPI_ISL_14209481
EPI_ISL_5878105
EPI_ISL_5878106
EPI_ISL_14210466
EPI_ISL_14209480
EPI_ISL_14210469
EPI_ISL_14209428
EPI_ISL_14209438
EPI_ISL_14209437
EPI_ISL_14210418
EPI_ISL_14210417
EPI_ISL_14209435
EPI_ISL_14209434
EPI_ISL_9624597
EPI_ISL_9624594
EPI_ISL_9624587
EPI_ISL_7453983
EPI_ISL_7453995
EPI_ISL_7453997
EPI_ISL_7453999
EPI_ISL_7454002
EPI_ISL_7454009
EPI_ISL_7454018
EPI_ISL_9623370
EPI_ISL_9624640
EPI_ISL_9624642
EPI_ISL_9624631
EPI_ISL_9624637
EPI_ISL_9624636
EPI_ISL_9624632
EPI_ISL_9624635
EPI_ISL_9624609
EPI_ISL_9624610
EPI_ISL_9624602
EPI_ISL_5316031
EPI_ISL_9624488
EPI_ISL_9624487
EPI_ISL_9624455
EPI_ISL_9624454
EPI_ISL_4376584
EPI_ISL_4376996
EPI_ISL_14210419
EPI_ISL_14209433
EPI_ISL_14209432
EPI_ISL_14209431
EPI_ISL_14209430
EPI_ISL_14210410
EPI_ISL_14210412
EPI_ISL_14210411
EPI_ISL_14210414
EPI_ISL_14209418
EPI_ISL_14209417
EPI_ISL_14210405
EPI_ISL_14209427
EPI_ISL_14209426
EPI_ISL_14210407
EPI_ISL_14209425
EPI_ISL_14210406
EPI_ISL_14209424
EPI_ISL_14210409
EPI_ISL_8024346
EPI_ISL_14209423
EPI_ISL_14210408
EPI_ISL_14209422
EPI_ISL_14209421
EPI_ISL_14209420
EPI_ISL_14210401
EPI_ISL_14210400
EPI_ISL_14210403
EPI_ISL_9623720
EPI_ISL_14210402
EPI_ISL_14210438
EPI_ISL_14210437
EPI_ISL_14209459
EPI_ISL_14209458
EPI_ISL_14210439
EPI_ISL_14209457
EPI_ISL_14209456
EPI_ISL_14209455
EPI_ISL_14209454
EPI_ISL_14209453
EPI_ISL_14210430
EPI_ISL_14209452
EPI_ISL_14209451
EPI_ISL_14210432
EPI_ISL_14209450
EPI_ISL_14210434
EPI_ISL_14210433
EPI_ISL_14210436
EPI_ISL_14210435
EPI_ISL_14209439
EPI_ISL_14210427
EPI_ISL_14209449
EPI_ISL_14210426
EPI_ISL_14209448
EPI_ISL_14210429
EPI_ISL_14209447
EPI_ISL_2502804
EPI_ISL_14209446
EPI_ISL_14209445
EPI_ISL_14209444
EPI_ISL_14209443
EPI_ISL_14209442
EPI_ISL_14209441
EPI_ISL_14209440
EPI_ISL_14210421
EPI_ISL_14210420
EPI_ISL_14210423
EPI_ISL_14210422
EPI_ISL_14210425
EPI_ISL_9630385
EPI_ISL_14210424
EPI_ISL_9630375
EPI_ISL_9630376
EPI_ISL_9630378
EPI_ISL_14209409
EPI_ISL_14209407
EPI_ISL_14209406
EPI_ISL_14209416
EPI_ISL_14209415
EPI_ISL_14209414
EPI_ISL_14209413
EPI_ISL_14209412
EPI_ISL_14209411
EPI_ISL_9630449
EPI_ISL_14209410
EPI_ISL_9630425
EPI_ISL_9630416
EPI_ISL_9630415
EPI_ISL_12466781
EPI_ISL_12466764
EPI_ISL_12466766
EPI_ISL_12466768
EPI_ISL_12466772
EPI_ISL_12466773
EPI_ISL_9630166
EPI_ISL_9632041
EPI_ISL_12466787
EPI_ISL_14209405
EPI_ISL_12466790
EPI_ISL_14209404
EPI_ISL_9629879
EPI_ISL_12466791
EPI_ISL_9629851
EPI_ISL_9629813
EPI_ISL_12466794
EPI_ISL_12466755
EPI_ISL_12466756
EPI_ISL_9629786
EPI_ISL_9629783
EPI_ISL_14209403
EPI_ISL_12466759
EPI_ISL_9630900
EPI_ISL_14209402
EPI_ISL_9630097
EPI_ISL_14209401
EPI_ISL_14209400
EPI_ISL_9630071
EPI_ISL_9630073
EPI_ISL_9630069
EPI_ISL_9630068
EPI_ISL_9629890
EPI_ISL_12466760
EPI_ISL_12466762
EPI_ISL_8924099
EPI_ISL_12466763
EPI_ISL_8924199
EPI_ISL_9630560
EPI_ISL_9630552
EPI_ISL_9630556
EPI_ISL_9630547
EPI_ISL_9630549
EPI_ISL_12466744
EPI_ISL_8924299
EPI_ISL_9630535
EPI_ISL_12466747
EPI_ISL_9629760
EPI_ISL_9629754
EPI_ISL_9631966
EPI_ISL_12466711
EPI_ISL_12466712
EPI_ISL_12466713
EPI_ISL_9635295
EPI_ISL_9635290
EPI_ISL_9634790
EPI_ISL_9633468
EPI_ISL_9633453
EPI_ISL_9634789
EPI_ISL_9633424
EPI_ISL_9633419
EPI_ISL_9634733
EPI_ISL_9633405
EPI_ISL_9634040
EPI_ISL_9634872
EPI_ISL_9634871
EPI_ISL_9634877
EPI_ISL_9635036
EPI_ISL_9634582
EPI_ISL_9634558
EPI_ISL_9634533
EPI_ISL_9634537
EPI_ISL_9634536
EPI_ISL_7915176
EPI_ISL_12466714
EPI_ISL_12466700
EPI_ISL_12466701
EPI_ISL_12466702
EPI_ISL_9632772
EPI_ISL_12466703
EPI_ISL_12466704
EPI_ISL_8323976
EPI_ISL_8356776
EPI_ISL_9152276
EPI_ISL_9632901
EPI_ISL_12466705
EPI_ISL_12466707
EPI_ISL_9635125
EPI_ISL_9635111
EPI_ISL_9635990
EPI_ISL_9635992
EPI_ISL_9635991
EPI_ISL_9635997
EPI_ISL_8924076
EPI_ISL_9635985
EPI_ISL_9635984
EPI_ISL_9634649
EPI_ISL_9635917
EPI_ISL_9635919
EPI_ISL_12466708
EPI_ISL_9632855
EPI_ISL_9632853
EPI_ISL_9632844
EPI_ISL_8636376
EPI_ISL_8024376
EPI_ISL_8323176
EPI_ISL_8117876
EPI_ISL_9635638
EPI_ISL_9635637
EPI_ISL_9635607
EPI_ISL_9632550
EPI_ISL_7871976
EPI_ISL_7871576
EPI_ISL_9632541
EPI_ISL_7985376
EPI_ISL_9632508
EPI_ISL_8305076
EPI_ISL_9633823
EPI_ISL_8028776
EPI_ISL_9636085
EPI_ISL_9636084
EPI_ISL_9636071
EPI_ISL_9633173
EPI_ISL_9633174
EPI_ISL_9135631
EPI_ISL_8028276
EPI_ISL_8060676
EPI_ISL_8304876
EPI_ISL_8094376
EPI_ISL_7851476
EPI_ISL_9635471
EPI_ISL_9635469
EPI_ISL_9635444
EPI_ISL_9635443
EPI_ISL_9635442
EPI_ISL_9635431
EPI_ISL_9635436
EPI_ISL_9631064
EPI_ISL_9635410
EPI_ISL_9635419
EPI_ISL_8094676
EPI_ISL_8094176
EPI_ISL_8322676
EPI_ISL_8323476
EPI_ISL_8323676
EPI_ISL_8324476
EPI_ISL_8324376
EPI_ISL_8178176
EPI_ISL_9390776
EPI_ISL_9634982
EPI_ISL_9634930
EPI_ISL_9633603
EPI_ISL_2715804
EPI_ISL_9636016
EPI_ISL_2715904
EPI_ISL_9636013
EPI_ISL_9635545
EPI_ISL_9632484
EPI_ISL_9632483
EPI_ISL_9632486
EPI_ISL_9633771
EPI_ISL_9633763
EPI_ISL_9552476
EPI_ISL_9633728
EPI_ISL_9633726
EPI_ISL_9631983
EPI_ISL_4920867
EPI_ISL_7912976
EPI_ISL_8177676
EPI_ISL_8016976
EPI_ISL_7872276
EPI_ISL_7921876
EPI_ISL_9133276
EPI_ISL_7871776
EPI_ISL_8577876
EPI_ISL_9050576
EPI_ISL_7871876
EPI_ISL_8060576
EPI_ISL_8117276
EPI_ISL_8323376
EPI_ISL_8324076
EPI_ISL_8324276
EPI_ISL_7907976
EPI_ISL_8116776
EPI_ISL_8117776
EPI_ISL_8577176
EPI_ISL_7985476
EPI_ISL_8094276
EPI_ISL_8026976
EPI_ISL_8079476
EPI_ISL_8083576
EPI_ISL_8094976
EPI_ISL_10771420
EPI_ISL_10771419
EPI_ISL_10771415
EPI_ISL_10771416
EPI_ISL_10771413
EPI_ISL_10771411
EPI_ISL_10771412
EPI_ISL_10771410
EPI_ISL_8323076
EPI_ISL_10771409
EPI_ISL_8323276
EPI_ISL_8116576
EPI_ISL_8323576
EPI_ISL_8117976
EPI_ISL_8323876
EPI_ISL_10771406
EPI_ISL_10771404
EPI_ISL_10771405
EPI_ISL_10771402
EPI_ISL_10771403
EPI_ISL_10771400
EPI_ISL_8156476
EPI_ISL_8374176
EPI_ISL_10775814
EPI_ISL_10775824
EPI_ISL_8027076
EPI_ISL_8179276
EPI_ISL_8117476
EPI_ISL_10132276
EPI_ISL_2827204
EPI_ISL_12171576
EPI_ISL_8117772
EPI_ISL_7702036
EPI_ISL_6514800
EPI_ISL_7702245
EPI_ISL_6785261
EPI_ISL_7702336
EPI_ISL_6786221
EPI_ISL_7702360
EPI_ISL_7702365
EPI_ISL_7702366
EPI_ISL_7702367
EPI_ISL_7702368
EPI_ISL_7702369
EPI_ISL_14210380
EPI_ISL_14210382
EPI_ISL_8598776
EPI_ISL_14210381
EPI_ISL_14210384
EPI_ISL_7702383
EPI_ISL_14210383
EPI_ISL_14209399
EPI_ISL_14209397
EPI_ISL_14210375
EPI_ISL_14209396
EPI_ISL_14210374
EPI_ISL_14209395
EPI_ISL_14210377
EPI_ISL_14209394
EPI_ISL_14210376
EPI_ISL_14209393
EPI_ISL_14210379
EPI_ISL_14209392
EPI_ISL_14210378
EPI_ISL_14209391
EPI_ISL_14209390
EPI_ISL_14210371
EPI_ISL_7702444
EPI_ISL_14210370
EPI_ISL_14210373
EPI_ISL_14210372
EPI_ISL_14209389
EPI_ISL_14209388
EPI_ISL_14209387
EPI_ISL_14209386
EPI_ISL_14209385
EPI_ISL_14210363
EPI_ISL_14210366
EPI_ISL_14209384
EPI_ISL_14210365
EPI_ISL_14209383
EPI_ISL_14209382
EPI_ISL_14210368
EPI_ISL_14209381
EPI_ISL_14210367
EPI_ISL_14209380
EPI_ISL_14210369
EPI_ISL_6514266
EPI_ISL_7702505
EPI_ISL_6056779
EPI_ISL_14210397
EPI_ISL_14210396
EPI_ISL_14210399
EPI_ISL_14210398
EPI_ISL_7702507
EPI_ISL_14210391
EPI_ISL_14210390
EPI_ISL_14210393
EPI_ISL_14210395
EPI_ISL_14210394
EPI_ISL_14210386
EPI_ISL_14210385
EPI_ISL_14210388
EPI_ISL_14210389
EPI_ISL_14210340
EPI_ISL_14210339
EPI_ISL_14210338
EPI_ISL_14209359
EPI_ISL_14209358
EPI_ISL_14209357
EPI_ISL_14209356
EPI_ISL_14209355
EPI_ISL_14209354
EPI_ISL_14209353
EPI_ISL_14210331
EPI_ISL_7702517
EPI_ISL_14210330
EPI_ISL_14210333
EPI_ISL_14209351
EPI_ISL_14210332
EPI_ISL_14209350
EPI_ISL_7702543
EPI_ISL_14210335
EPI_ISL_14210334
EPI_ISL_14210337
EPI_ISL_6791927
EPI_ISL_14210336
EPI_ISL_6792645
EPI_ISL_7702585
EPI_ISL_1162928
EPI_ISL_7702587
EPI_ISL_7702588
EPI_ISL_14210328
EPI_ISL_6793334
EPI_ISL_8082376
EPI_ISL_14210327
EPI_ISL_14209349
EPI_ISL_14209348
EPI_ISL_14210329
EPI_ISL_7702827
EPI_ISL_7702832
EPI_ISL_10771398
EPI_ISL_10771399
EPI_ISL_10771397
EPI_ISL_10771394
EPI_ISL_10771392
EPI_ISL_10771393
EPI_ISL_10771390
EPI_ISL_10771391
EPI_ISL_10771389
EPI_ISL_10771388
EPI_ISL_10771385
EPI_ISL_10771386
EPI_ISL_10771383
EPI_ISL_10771384
EPI_ISL_10780914
EPI_ISL_14209347
EPI_ISL_10780955
EPI_ISL_10780976
EPI_ISL_7703302
EPI_ISL_6053302
EPI_ISL_7703403
EPI_ISL_10780764
EPI_ISL_10775392
EPI_ISL_14209346
EPI_ISL_10780715
EPI_ISL_14209345
EPI_ISL_14209344
EPI_ISL_10780749
EPI_ISL_14209343
EPI_ISL_7703692
EPI_ISL_10781209
EPI_ISL_14210320
EPI_ISL_14209342
EPI_ISL_7703753
EPI_ISL_7703767
EPI_ISL_14209341
EPI_ISL_14210322
EPI_ISL_10780661
EPI_ISL_12466852
EPI_ISL_10780667
EPI_ISL_14209340
EPI_ISL_14210321
EPI_ISL_14210323
EPI_ISL_6052170
EPI_ISL_14210326
EPI_ISL_14210325
EPI_ISL_12466854
EPI_ISL_14210361
EPI_ISL_10781125
EPI_ISL_10780513
EPI_ISL_14209379
EPI_ISL_14209378
EPI_ISL_14209377
EPI_ISL_14209376
EPI_ISL_14209375
EPI_ISL_10780561
EPI_ISL_14210353
EPI_ISL_14209374
EPI_ISL_12466847
EPI_ISL_12466851
EPI_ISL_14210355
EPI_ISL_14210354
EPI_ISL_14209371
EPI_ISL_14209370
EPI_ISL_14210356
EPI_ISL_10776501
EPI_ISL_10781000
EPI_ISL_6068059
EPI_ISL_10780441
EPI_ISL_10780451
EPI_ISL_14210350
EPI_ISL_14210349
EPI_ISL_14209366
EPI_ISL_14210342
EPI_ISL_14209364
EPI_ISL_14210341
EPI_ISL_14209363
EPI_ISL_14210344
EPI_ISL_14209362
EPI_ISL_14209361
EPI_ISL_14210346
EPI_ISL_14210348
EPI_ISL_14210347
EPI_ISL_14209309
EPI_ISL_14209308
EPI_ISL_14209307
EPI_ISL_14209317
EPI_ISL_14209316
EPI_ISL_14209315
EPI_ISL_14209314
EPI_ISL_14209313
EPI_ISL_14209312
EPI_ISL_14209311
EPI_ISL_6051849
EPI_ISL_14209310
EPI_ISL_6068210
EPI_ISL_5583244
EPI_ISL_14209305
EPI_ISL_14209304
EPI_ISL_14209303
EPI_ISL_10775799
EPI_ISL_6532144
EPI_ISL_14209301
EPI_ISL_14209300
EPI_ISL_6532113
EPI_ISL_14209339
EPI_ISL_14210317
EPI_ISL_14209338
EPI_ISL_14210319
EPI_ISL_14209337
EPI_ISL_14210318
EPI_ISL_14209336
EPI_ISL_14209335
EPI_ISL_14209334
EPI_ISL_14209333
EPI_ISL_14209332
EPI_ISL_14210311
EPI_ISL_14210310
EPI_ISL_14210313
EPI_ISL_14210312
EPI_ISL_14210315
EPI_ISL_14210314
EPI_ISL_14209319
EPI_ISL_14209318
EPI_ISL_14210306
EPI_ISL_6531549
EPI_ISL_14209327
EPI_ISL_14210305
EPI_ISL_10783167
EPI_ISL_10783169
EPI_ISL_10783168
EPI_ISL_10783164
EPI_ISL_10783170
EPI_ISL_7706156
EPI_ISL_14210308
EPI_ISL_14209326
EPI_ISL_14210307
EPI_ISL_14209325
EPI_ISL_14209324
EPI_ISL_14210309
EPI_ISL_14209323
EPI_ISL_14209322
EPI_ISL_14209321
EPI_ISL_7706479
EPI_ISL_12466810
EPI_ISL_12466813
EPI_ISL_12466814
EPI_ISL_7706527
EPI_ISL_10781924
EPI_ISL_10781923
EPI_ISL_10781946
EPI_ISL_12466800
EPI_ISL_12466802
EPI_ISL_14209320
EPI_ISL_10781191
EPI_ISL_12466803
EPI_ISL_12466805
EPI_ISL_6067510
EPI_ISL_12466808
EPI_ISL_14210300
EPI_ISL_12466809
EPI_ISL_10781847
EPI_ISL_10781851
EPI_ISL_10781853
EPI_ISL_14210302
EPI_ISL_6531352
EPI_ISL_7706645
EPI_ISL_10781800
EPI_ISL_10781815
EPI_ISL_7706739
EPI_ISL_14210301
EPI_ISL_10782328
EPI_ISL_10781726
EPI_ISL_10781728
EPI_ISL_10781729
EPI_ISL_10781722
EPI_ISL_10781723
EPI_ISL_10781720
EPI_ISL_10781721
EPI_ISL_10781734
EPI_ISL_10781730
EPI_ISL_10781708
EPI_ISL_10781709
EPI_ISL_10781704
EPI_ISL_10781705
EPI_ISL_10781706
EPI_ISL_10781700
EPI_ISL_10781701
EPI_ISL_10781702
EPI_ISL_10781703
EPI_ISL_10781719
EPI_ISL_10781715
EPI_ISL_10781716
EPI_ISL_10781718
EPI_ISL_10781711
EPI_ISL_10781714
EPI_ISL_7706858
EPI_ISL_14210304
EPI_ISL_6531143
EPI_ISL_10781628
EPI_ISL_10781623
EPI_ISL_10781621
EPI_ISL_10781648
EPI_ISL_10781650
EPI_ISL_10781651
EPI_ISL_10781656
EPI_ISL_10781657
EPI_ISL_10781652
EPI_ISL_10781655
EPI_ISL_10781660
EPI_ISL_10781661
EPI_ISL_10781667
EPI_ISL_10781668
EPI_ISL_10781669
EPI_ISL_10781664
EPI_ISL_10781665
EPI_ISL_10781666
EPI_ISL_10781671
EPI_ISL_10781672
EPI_ISL_10781673
EPI_ISL_10781678
EPI_ISL_10781677
EPI_ISL_10781681
EPI_ISL_10781682
EPI_ISL_10781683
EPI_ISL_10781684
EPI_ISL_10782147
EPI_ISL_6067120
EPI_ISL_10781689
EPI_ISL_10781686
EPI_ISL_10781687
EPI_ISL_10781688
EPI_ISL_10781692
EPI_ISL_10781693
EPI_ISL_10781694
EPI_ISL_10781690
EPI_ISL_10781691
EPI_ISL_10781696
EPI_ISL_10781697
EPI_ISL_10781698
EPI_ISL_10782128
EPI_ISL_10553028
EPI_ISL_10781564
EPI_ISL_10781565
EPI_ISL_10781572
EPI_ISL_10781578
EPI_ISL_10781594
EPI_ISL_6066886
EPI_ISL_10790380
EPI_ISL_10791600
EPI_ISL_6529657
EPI_ISL_6529766
EPI_ISL_10790222
EPI_ISL_10790249
EPI_ISL_6529832
EPI_ISL_6521750
EPI_ISL_6521855
EPI_ISL_6521719
EPI_ISL_6066948
EPI_ISL_6066274
EPI_ISL_6520971
EPI_ISL_10790902
EPI_ISL_10790047
EPI_ISL_8028277
EPI_ISL_9775577
EPI_ISL_10790569
EPI_ISL_10790535
EPI_ISL_10209631
EPI_ISL_9861877
EPI_ISL_10791724
EPI_ISL_10791649
EPI_ISL_10791659
EPI_ISL_10791651
EPI_ISL_10791677
EPI_ISL_10791632
EPI_ISL_10791592
EPI_ISL_9654077
EPI_ISL_7851877
EPI_ISL_9135677
EPI_ISL_8259877
EPI_ISL_3370904
EPI_ISL_8060877
EPI_ISL_2141175
EPI_ISL_8118177
EPI_ISL_8308877
EPI_ISL_8094577
EPI_ISL_8016977
EPI_ISL_8618377
EPI_ISL_8322977
EPI_ISL_8577677
EPI_ISL_8577777
EPI_ISL_8027977
EPI_ISL_8117277
EPI_ISL_8923977
EPI_ISL_7871677
EPI_ISL_7889877
EPI_ISL_8060377
EPI_ISL_8060577
EPI_ISL_8116777
EPI_ISL_8323777
EPI_ISL_10270520
EPI_ISL_8305177
EPI_ISL_7871577
EPI_ISL_8305977
EPI_ISL_8323177
EPI_ISL_8323377
EPI_ISL_8323677
EPI_ISL_8324377
EPI_ISL_8146577
EPI_ISL_9131977
EPI_ISL_9136477
EPI_ISL_9136177
EPI_ISL_10791044
EPI_ISL_8083577
EPI_ISL_6065108
EPI_ISL_8117977
EPI_ISL_8116677
EPI_ISL_8178077
EPI_ISL_10791765
EPI_ISL_8394277
EPI_ISL_10791730
EPI_ISL_10791744
EPI_ISL_10791758
EPI_ISL_7936877
EPI_ISL_8077577
EPI_ISL_8093077
EPI_ISL_8577577
EPI_ISL_8267377
EPI_ISL_8060677
EPI_ISL_8117577
EPI_ISL_5113706
EPI_ISL_9129777
EPI_ISL_9136377
EPI_ISL_9137077
EPI_ISL_7899977
EPI_ISL_8557577
EPI_ISL_7938477
EPI_ISL_7851477
EPI_ISL_7872177
EPI_ISL_5113367
EPI_ISL_8116977
EPI_ISL_7871377
EPI_ISL_7872377
EPI_ISL_4369896
EPI_ISL_6527509
EPI_ISL_8577977
EPI_ISL_7983077
EPI_ISL_6526820
EPI_ISL_5113354
EPI_ISL_8118077
EPI_ISL_6526889
EPI_ISL_7907977
EPI_ISL_6525997
EPI_ISL_8598777
EPI_ISL_7851977
EPI_ISL_7872077
EPI_ISL_8261677
EPI_ISL_8027077
EPI_ISL_8577477
EPI_ISL_8178177
EPI_ISL_6539283
EPI_ISL_8577877
EPI_ISL_8289488
EPI_ISL_8034777
EPI_ISL_8323077
EPI_ISL_8924177
EPI_ISL_8305077
EPI_ISL_8117077
EPI_ISL_8324077
EPI_ISL_6539336
EPI_ISL_4370793
EPI_ISL_7747488
EPI_ISL_8177877
EPI_ISL_6525815
EPI_ISL_6525515
EPI_ISL_6070332
EPI_ISL_6525535
EPI_ISL_6525534
EPI_ISL_6524981
EPI_ISL_7908128
EPI_ISL_6070535
EPI_ISL_6071493
EPI_ISL_6071659
EPI_ISL_6071653
EPI_ISL_6071654
EPI_ISL_6071536
EPI_ISL_6523298
EPI_ISL_6071640
EPI_ISL_6071646
EPI_ISL_6071524
EPI_ISL_6520115
EPI_ISL_6520063
EPI_ISL_6071217
EPI_ISL_6071547
EPI_ISL_6071445
EPI_ISL_6071460
EPI_ISL_6068810
EPI_ISL_6071483
EPI_ISL_6071475
EPI_ISL_6519708
EPI_ISL_6071589
EPI_ISL_12468706
EPI_ISL_12468709
EPI_ISL_12468708
EPI_ISL_6518192
EPI_ISL_12468740
EPI_ISL_6071614
EPI_ISL_6071519
EPI_ISL_6517798
EPI_ISL_6071505
EPI_ISL_4174304
EPI_ISL_6071500
EPI_ISL_7768812
EPI_ISL_7899972
EPI_ISL_7769012
EPI_ISL_7769077
EPI_ISL_7769176
EPI_ISL_7769180
EPI_ISL_7769222
EPI_ISL_7770081
EPI_ISL_7770089
EPI_ISL_7770444
EPI_ISL_7770626
EPI_ISL_7770688
EPI_ISL_7772486
EPI_ISL_7772578
EPI_ISL_7889777
EPI_ISL_6536137
EPI_ISL_6536145
EPI_ISL_8117677
EPI_ISL_6536217
EPI_ISL_6536213
EPI_ISL_6536222
EPI_ISL_12174677
EPI_ISL_6536125
EPI_ISL_6536247
EPI_ISL_6536415
EPI_ISL_6536414
EPI_ISL_6536300
EPI_ISL_14210298
EPI_ISL_8091199
EPI_ISL_6535880
EPI_ISL_14210297
EPI_ISL_6786129
EPI_ISL_14210299
EPI_ISL_14210290
EPI_ISL_14210292
EPI_ISL_14210291
EPI_ISL_14210294
EPI_ISL_7780066
EPI_ISL_7780071
EPI_ISL_14210293
EPI_ISL_14210296
EPI_ISL_14210295
EPI_ISL_14210287
EPI_ISL_14210286
EPI_ISL_14210289
EPI_ISL_14210288
EPI_ISL_7781257
EPI_ISL_7781437
EPI_ISL_7781623
EPI_ISL_8265577
EPI_ISL_10815051
EPI_ISL_6535874
EPI_ISL_10817457
EPI_ISL_10817459
EPI_ISL_10817458
EPI_ISL_10817481
EPI_ISL_10817484
EPI_ISL_10817483
EPI_ISL_10817486
EPI_ISL_10817488
EPI_ISL_10817471
EPI_ISL_10817470
EPI_ISL_10817473
EPI_ISL_10817475
EPI_ISL_10817474
EPI_ISL_10817477
EPI_ISL_10817479
EPI_ISL_10817478
EPI_ISL_10817463
EPI_ISL_10817465
EPI_ISL_10817467
EPI_ISL_10817469
EPI_ISL_6535715
EPI_ISL_6785704
EPI_ISL_7786240
EPI_ISL_7786242
EPI_ISL_7789036
EPI_ISL_7789050
EPI_ISL_933632
EPI_ISL_7789658
EPI_ISL_10817930
EPI_ISL_10817932
EPI_ISL_10817931
EPI_ISL_10817934
EPI_ISL_10817933
EPI_ISL_10817936
EPI_ISL_10817935
EPI_ISL_10817938
EPI_ISL_10817937
EPI_ISL_10817939
EPI_ISL_10817921
EPI_ISL_10817920
EPI_ISL_10817923
EPI_ISL_10817922
EPI_ISL_10817925
EPI_ISL_10817924
EPI_ISL_10817926
EPI_ISL_10817929
EPI_ISL_10817928
EPI_ISL_10817912
EPI_ISL_10817911
EPI_ISL_10817914
EPI_ISL_10817913
EPI_ISL_10817916
EPI_ISL_10817918
EPI_ISL_10817917
EPI_ISL_10817901
EPI_ISL_10817900
EPI_ISL_10817903
EPI_ISL_10817905
EPI_ISL_10817904
EPI_ISL_10817906
EPI_ISL_10817972
EPI_ISL_10817974
EPI_ISL_10817977
EPI_ISL_10817979
EPI_ISL_10817960
EPI_ISL_10817962
EPI_ISL_10817952
EPI_ISL_10817951
EPI_ISL_10817953
EPI_ISL_10817956
EPI_ISL_10817955
EPI_ISL_10817957
EPI_ISL_10817941
EPI_ISL_10817940
EPI_ISL_10817945
EPI_ISL_10817947
EPI_ISL_10817946
EPI_ISL_10817948
EPI_ISL_10817993
EPI_ISL_10817995
EPI_ISL_10817998
EPI_ISL_10817997
EPI_ISL_10817980
EPI_ISL_10817987
EPI_ISL_10817989
EPI_ISL_10817988
EPI_ISL_10818300
EPI_ISL_10818302
EPI_ISL_10818301
EPI_ISL_10818304
EPI_ISL_10818303
EPI_ISL_10818306
EPI_ISL_10818305
EPI_ISL_10818308
EPI_ISL_10818309
EPI_ISL_10818342
EPI_ISL_10818341
EPI_ISL_10818344
EPI_ISL_10818343
EPI_ISL_10818346
EPI_ISL_10818348
EPI_ISL_10818347
EPI_ISL_10818349
EPI_ISL_10818331
EPI_ISL_10818330
EPI_ISL_10818333
EPI_ISL_10818332
EPI_ISL_10818334
EPI_ISL_10818337
EPI_ISL_10818336
EPI_ISL_10818339
EPI_ISL_10818338
EPI_ISL_10818320
EPI_ISL_10818322
EPI_ISL_10818321
EPI_ISL_10818324
EPI_ISL_10818323
EPI_ISL_10818325
EPI_ISL_10818328
EPI_ISL_10818327
EPI_ISL_10818329
EPI_ISL_10818311
EPI_ISL_10818310
EPI_ISL_10818315
EPI_ISL_10818314
EPI_ISL_10818317
EPI_ISL_10818316
EPI_ISL_10818319
EPI_ISL_10818318
EPI_ISL_10818380
EPI_ISL_10818382
EPI_ISL_10818384
EPI_ISL_10818386
EPI_ISL_10818385
EPI_ISL_10818372
EPI_ISL_10818374
EPI_ISL_10818377
EPI_ISL_10818379
EPI_ISL_10818378
EPI_ISL_10818361
EPI_ISL_10818368
EPI_ISL_10818369
EPI_ISL_10818351
EPI_ISL_10818350
EPI_ISL_10818354
EPI_ISL_10818357
EPI_ISL_10818359
EPI_ISL_10818392
EPI_ISL_10818397
EPI_ISL_10818399
EPI_ISL_10818398
EPI_ISL_10817811
EPI_ISL_10817810
EPI_ISL_10817813
EPI_ISL_10817812
EPI_ISL_10817815
EPI_ISL_10817814
EPI_ISL_10817817
EPI_ISL_10817816
EPI_ISL_10817819
EPI_ISL_10817818
EPI_ISL_10817800
EPI_ISL_10817802
EPI_ISL_10817801
EPI_ISL_10817803
EPI_ISL_10817806
EPI_ISL_10817805
EPI_ISL_10817808
EPI_ISL_10817850
EPI_ISL_10817853
EPI_ISL_10817855
EPI_ISL_10817854
EPI_ISL_10817856
EPI_ISL_10817858
EPI_ISL_10817840
EPI_ISL_10817841
EPI_ISL_10817844
EPI_ISL_10817846
EPI_ISL_10817847
EPI_ISL_10817849
EPI_ISL_10817831
EPI_ISL_10817830
EPI_ISL_10817833
EPI_ISL_10817832
EPI_ISL_10817835
EPI_ISL_10817834
EPI_ISL_10817837
EPI_ISL_10817836
EPI_ISL_10817839
EPI_ISL_10817838
EPI_ISL_10817820
EPI_ISL_10817822
EPI_ISL_10817821
EPI_ISL_10817824
EPI_ISL_10817823
EPI_ISL_10817826
EPI_ISL_10817825
EPI_ISL_10817828
EPI_ISL_10817829
EPI_ISL_10817890
EPI_ISL_10817893
EPI_ISL_10817892
EPI_ISL_10817894
EPI_ISL_10817897
EPI_ISL_10817880
EPI_ISL_10817881
EPI_ISL_10817883
EPI_ISL_10817886
EPI_ISL_10817885
EPI_ISL_10817887
EPI_ISL_10817889
EPI_ISL_10817871
EPI_ISL_10817873
EPI_ISL_10817872
EPI_ISL_10817877
EPI_ISL_10817876
EPI_ISL_10817878
EPI_ISL_10817860
EPI_ISL_10817861
EPI_ISL_10817868
EPI_ISL_10817867
EPI_ISL_10817869
EPI_ISL_6313025
EPI_ISL_10817790
EPI_ISL_10817792
EPI_ISL_10817791
EPI_ISL_10817793
EPI_ISL_10817796
EPI_ISL_10817799
EPI_ISL_10817781
EPI_ISL_10817787
EPI_ISL_10818221
EPI_ISL_10818220
EPI_ISL_10818223
EPI_ISL_10818222
EPI_ISL_10818224
EPI_ISL_10818227
EPI_ISL_10818226
EPI_ISL_10818229
EPI_ISL_10818228
EPI_ISL_10818212
EPI_ISL_10818214
EPI_ISL_10818213
EPI_ISL_10818216
EPI_ISL_10818215
EPI_ISL_10818218
EPI_ISL_10818217
EPI_ISL_10818219
EPI_ISL_10818201
EPI_ISL_10818200
EPI_ISL_10818202
EPI_ISL_10818205
EPI_ISL_14209679
EPI_ISL_10818207
EPI_ISL_10818206
EPI_ISL_10818209
EPI_ISL_10818208
EPI_ISL_10818261
EPI_ISL_10818263
EPI_ISL_10818264
EPI_ISL_10818267
EPI_ISL_10818269
EPI_ISL_14209678
EPI_ISL_10818250
EPI_ISL_10818252
EPI_ISL_10818251
EPI_ISL_10818254
EPI_ISL_10818253
EPI_ISL_10818256
EPI_ISL_10818255
EPI_ISL_10818257
EPI_ISL_10818241
EPI_ISL_10818240
EPI_ISL_10818245
EPI_ISL_10818244
EPI_ISL_10818247
EPI_ISL_10818246
EPI_ISL_10818248
EPI_ISL_10818230
EPI_ISL_10818232
EPI_ISL_10818231
EPI_ISL_10818234
EPI_ISL_10818233
EPI_ISL_10818236
EPI_ISL_10818235
EPI_ISL_10818238
EPI_ISL_10818237
EPI_ISL_10818239
EPI_ISL_10818290
EPI_ISL_10818291
EPI_ISL_10818293
EPI_ISL_10818296
EPI_ISL_10818295
EPI_ISL_10818298
EPI_ISL_10818297
EPI_ISL_10818299
EPI_ISL_10818281
EPI_ISL_10818280
EPI_ISL_10818283
EPI_ISL_10818285
EPI_ISL_10818288
EPI_ISL_10818272
EPI_ISL_10818276
EPI_ISL_10818278
EPI_ISL_10818279
EPI_ISL_10818190
EPI_ISL_10818193
EPI_ISL_10818192
EPI_ISL_10818195
EPI_ISL_10818194
EPI_ISL_10818197
EPI_ISL_10818196
EPI_ISL_10818199
EPI_ISL_10817732
EPI_ISL_10817731
EPI_ISL_10817736
EPI_ISL_10817735
EPI_ISL_10817738
EPI_ISL_10817737
EPI_ISL_10817721
EPI_ISL_10817720
EPI_ISL_10817723
EPI_ISL_10817722
EPI_ISL_10817724
EPI_ISL_10817727
EPI_ISL_10817726
EPI_ISL_10817729
EPI_ISL_10817710
EPI_ISL_10817714
EPI_ISL_10817716
EPI_ISL_10817715
EPI_ISL_10817719
EPI_ISL_10817701
EPI_ISL_10817700
EPI_ISL_10817703
EPI_ISL_10817702
EPI_ISL_10817705
EPI_ISL_10817704
EPI_ISL_10817706
EPI_ISL_10817709
EPI_ISL_10817708
EPI_ISL_10817770
EPI_ISL_10817771
EPI_ISL_10817774
EPI_ISL_10817776
EPI_ISL_10817761
EPI_ISL_10817763
EPI_ISL_10817764
EPI_ISL_10817767
EPI_ISL_10817766
EPI_ISL_10817768
EPI_ISL_10817750
EPI_ISL_10817752
EPI_ISL_10817751
EPI_ISL_10817753
EPI_ISL_10817755
EPI_ISL_10817757
EPI_ISL_10817759
EPI_ISL_10817741
EPI_ISL_10817747
EPI_ISL_10817746
EPI_ISL_10817748
EPI_ISL_10817691
EPI_ISL_10817693
EPI_ISL_10817692
EPI_ISL_10817695
EPI_ISL_10817694
EPI_ISL_10817699
EPI_ISL_10817698
EPI_ISL_10817680
EPI_ISL_10817682
EPI_ISL_10817681
EPI_ISL_10817683
EPI_ISL_10817688
EPI_ISL_10817670
EPI_ISL_10817674
EPI_ISL_10817677
EPI_ISL_10817676
EPI_ISL_10817679
EPI_ISL_10817678
EPI_ISL_10817662
EPI_ISL_10817661
EPI_ISL_10817663
EPI_ISL_10817666
EPI_ISL_10817667
EPI_ISL_10818100
EPI_ISL_10818102
EPI_ISL_10818101
EPI_ISL_10818104
EPI_ISL_10818103
EPI_ISL_10818106
EPI_ISL_10818105
EPI_ISL_10818107
EPI_ISL_10818141
EPI_ISL_10818146
EPI_ISL_10818148
EPI_ISL_10818147
EPI_ISL_10818149
EPI_ISL_10818131
EPI_ISL_10818130
EPI_ISL_10818132
EPI_ISL_10818135
EPI_ISL_10818137
EPI_ISL_10818136
EPI_ISL_10818139
EPI_ISL_10818138
EPI_ISL_10818120
EPI_ISL_10818122
EPI_ISL_10818121
EPI_ISL_10818124
EPI_ISL_10818123
EPI_ISL_10818126
EPI_ISL_10818125
EPI_ISL_10818128
EPI_ISL_10818127
EPI_ISL_10818129
EPI_ISL_10818113
EPI_ISL_10818115
EPI_ISL_10818114
EPI_ISL_10818119
EPI_ISL_10818180
EPI_ISL_10818184
EPI_ISL_10818183
EPI_ISL_10818188
EPI_ISL_10818187
EPI_ISL_10818189
EPI_ISL_10818173
EPI_ISL_10818172
EPI_ISL_10818174
EPI_ISL_10818177
EPI_ISL_10818176
EPI_ISL_10818179
EPI_ISL_10818178
EPI_ISL_10818161
EPI_ISL_10818163
EPI_ISL_10818165
EPI_ISL_14209675
EPI_ISL_10818155
EPI_ISL_10818154
EPI_ISL_10818157
EPI_ISL_10818092
EPI_ISL_10818091
EPI_ISL_10818094
EPI_ISL_10818093
EPI_ISL_10818096
EPI_ISL_10818098
EPI_ISL_10818097
EPI_ISL_10818099
EPI_ISL_10818081
EPI_ISL_10818082
EPI_ISL_10818086
EPI_ISL_10818089
EPI_ISL_10818074
EPI_ISL_10818073
EPI_ISL_10818075
EPI_ISL_10818078
EPI_ISL_10818077
EPI_ISL_10817611
EPI_ISL_10817610
EPI_ISL_10817615
EPI_ISL_10817614
EPI_ISL_10817617
EPI_ISL_10817619
EPI_ISL_10817618
EPI_ISL_10817600
EPI_ISL_10817603
EPI_ISL_10817606
EPI_ISL_10817608
EPI_ISL_10817609
EPI_ISL_10817651
EPI_ISL_10817650
EPI_ISL_10817652
EPI_ISL_10817654
EPI_ISL_10817657
EPI_ISL_10817659
EPI_ISL_10817658
EPI_ISL_10817646
EPI_ISL_10817645
EPI_ISL_10817648
EPI_ISL_10817649
EPI_ISL_10817631
EPI_ISL_10817630
EPI_ISL_10817632
EPI_ISL_10817635
EPI_ISL_10817634
EPI_ISL_10817637
EPI_ISL_10817636
EPI_ISL_10817639
EPI_ISL_10817638
EPI_ISL_10817620
EPI_ISL_10817622
EPI_ISL_10817623
EPI_ISL_10817625
EPI_ISL_10817628
EPI_ISL_10817629
EPI_ISL_10817570
EPI_ISL_10817571
EPI_ISL_10817574
EPI_ISL_10817573
EPI_ISL_10817578
EPI_ISL_10817560
EPI_ISL_10817554
EPI_ISL_10817555
EPI_ISL_10817558
EPI_ISL_10817540
EPI_ISL_10817543
EPI_ISL_10817547
EPI_ISL_10817546
EPI_ISL_10817548
EPI_ISL_10817590
EPI_ISL_10817592
EPI_ISL_10817591
EPI_ISL_10817594
EPI_ISL_10817595
EPI_ISL_10817598
EPI_ISL_10817599
EPI_ISL_10817581
EPI_ISL_10817580
EPI_ISL_10817583
EPI_ISL_10817589
EPI_ISL_10818021
EPI_ISL_10818020
EPI_ISL_10818023
EPI_ISL_10818022
EPI_ISL_10818025
EPI_ISL_10818024
EPI_ISL_10818027
EPI_ISL_10818026
EPI_ISL_10818029
EPI_ISL_10818028
EPI_ISL_10818012
EPI_ISL_10818014
EPI_ISL_10818013
EPI_ISL_10818015
EPI_ISL_10818017
EPI_ISL_10818019
EPI_ISL_10818001
EPI_ISL_10818000
EPI_ISL_10818003
EPI_ISL_10818002
EPI_ISL_10818005
EPI_ISL_10818004
EPI_ISL_10818009
EPI_ISL_10818008
EPI_ISL_10818061
EPI_ISL_10818063
EPI_ISL_10818065
EPI_ISL_10818066
EPI_ISL_10818069
EPI_ISL_10818051
EPI_ISL_10818056
EPI_ISL_10818055
EPI_ISL_10818057
EPI_ISL_10818041
EPI_ISL_10818043
EPI_ISL_10818045
EPI_ISL_10818047
EPI_ISL_10818046
EPI_ISL_10818049
EPI_ISL_10818048
EPI_ISL_10818030
EPI_ISL_10818032
EPI_ISL_10818031
EPI_ISL_10818034
EPI_ISL_10818036
EPI_ISL_10818035
EPI_ISL_10818037
EPI_ISL_10818039
EPI_ISL_10817532
EPI_ISL_10817531
EPI_ISL_10817534
EPI_ISL_10817535
EPI_ISL_10817537
EPI_ISL_10817539
EPI_ISL_10817524
EPI_ISL_10817527
EPI_ISL_10817526
EPI_ISL_10817528
EPI_ISL_10817511
EPI_ISL_10817513
EPI_ISL_10817516
EPI_ISL_10817517
EPI_ISL_10817519
EPI_ISL_10817501
EPI_ISL_10817500
EPI_ISL_10817503
EPI_ISL_10817504
EPI_ISL_10817507
EPI_ISL_10817506
EPI_ISL_10817509
EPI_ISL_5109733
EPI_ISL_10817490
EPI_ISL_10817496
EPI_ISL_10817499
EPI_ISL_10817498
EPI_ISL_10817482
EPI_ISL_10817485
EPI_ISL_8618044
EPI_ISL_14209674
EPI_ISL_14209673
EPI_ISL_14209672
EPI_ISL_4459010
EPI_ISL_10818540
EPI_ISL_10818541
EPI_ISL_10818543
EPI_ISL_10818546
EPI_ISL_10818545
EPI_ISL_10818548
EPI_ISL_10818547
EPI_ISL_10818549
EPI_ISL_10818531
EPI_ISL_10818530
EPI_ISL_10818534
EPI_ISL_10818537
EPI_ISL_10818536
EPI_ISL_10818539
EPI_ISL_10818538
EPI_ISL_10818520
EPI_ISL_10818522
EPI_ISL_10818521
EPI_ISL_10818524
EPI_ISL_10818523
EPI_ISL_10818526
EPI_ISL_10818528
EPI_ISL_10818527
EPI_ISL_10818529
EPI_ISL_10818511
EPI_ISL_10818513
EPI_ISL_10818512
EPI_ISL_10818515
EPI_ISL_10818517
EPI_ISL_10818516
EPI_ISL_10818519
EPI_ISL_10818518
EPI_ISL_14209671
EPI_ISL_10818500
EPI_ISL_10818502
EPI_ISL_10818501
EPI_ISL_10818504
EPI_ISL_10818503
EPI_ISL_10818506
EPI_ISL_10818505
EPI_ISL_10818508
EPI_ISL_10818509
EPI_ISL_10818421
EPI_ISL_10818420
EPI_ISL_10818423
EPI_ISL_10818422
EPI_ISL_10818425
EPI_ISL_10818424
EPI_ISL_10818427
EPI_ISL_10818426
EPI_ISL_10818429
EPI_ISL_10818428
EPI_ISL_10818412
EPI_ISL_10818411
EPI_ISL_10818414
EPI_ISL_10818413
EPI_ISL_10818415
EPI_ISL_10818417
EPI_ISL_10818419
EPI_ISL_10818401
EPI_ISL_10818400
EPI_ISL_10818403
EPI_ISL_10818402
EPI_ISL_10818405
EPI_ISL_10818407
EPI_ISL_10818406
EPI_ISL_10818408
EPI_ISL_10818460
EPI_ISL_10818463
EPI_ISL_10818462
EPI_ISL_10818465
EPI_ISL_10818467
EPI_ISL_10818468
EPI_ISL_10818451
EPI_ISL_10818458
EPI_ISL_10818457
EPI_ISL_10818459
EPI_ISL_10818440
EPI_ISL_10818445
EPI_ISL_10818444
EPI_ISL_10818447
EPI_ISL_10818446
EPI_ISL_10818449
EPI_ISL_10818448
EPI_ISL_10818430
EPI_ISL_10818432
EPI_ISL_10818431
EPI_ISL_10818434
EPI_ISL_10818436
EPI_ISL_10818435
EPI_ISL_10818438
EPI_ISL_10818437
EPI_ISL_10818439
EPI_ISL_10818490
EPI_ISL_10818492
EPI_ISL_10818491
EPI_ISL_10818494
EPI_ISL_10818493
EPI_ISL_10818498
EPI_ISL_10818497
EPI_ISL_10818499
EPI_ISL_10818483
EPI_ISL_10818485
EPI_ISL_10818484
EPI_ISL_10818487
EPI_ISL_10818486
EPI_ISL_10818489
EPI_ISL_10818472
EPI_ISL_10818476
EPI_ISL_10818475
EPI_ISL_14209670
EPI_ISL_12157178
EPI_ISL_14209669
EPI_ISL_14209668
EPI_ISL_14209667
EPI_ISL_14209666
EPI_ISL_12157378
EPI_ISL_14209665
EPI_ISL_14209663
EPI_ISL_12150378
EPI_ISL_14209662
EPI_ISL_14209661
EPI_ISL_2047277
EPI_ISL_14209660
EPI_ISL_14209699
EPI_ISL_14209698
EPI_ISL_14209697
EPI_ISL_14209696
EPI_ISL_14209695
EPI_ISL_14209694
EPI_ISL_14209693
EPI_ISL_14209692
EPI_ISL_14209691
EPI_ISL_14209690
EPI_ISL_14209689
EPI_ISL_14209688
EPI_ISL_14209687
EPI_ISL_14209686
EPI_ISL_1182832
EPI_ISL_1172432
EPI_ISL_14209685
EPI_ISL_14209684
EPI_ISL_14209683
EPI_ISL_14209682
EPI_ISL_14209681
EPI_ISL_14209680
EPI_ISL_14209629
EPI_ISL_14209628
EPI_ISL_14209627
EPI_ISL_14209626
EPI_ISL_10831310
EPI_ISL_10831315
EPI_ISL_10831313
EPI_ISL_10831314
EPI_ISL_10831308
EPI_ISL_10831309
EPI_ISL_14209634
EPI_ISL_10831355
EPI_ISL_10831353
EPI_ISL_10831354
EPI_ISL_10831359
EPI_ISL_10831357
EPI_ISL_10831344
EPI_ISL_10831348
EPI_ISL_10831349
EPI_ISL_10831346
EPI_ISL_10831347
EPI_ISL_10831340
EPI_ISL_10831341
EPI_ISL_10831339
EPI_ISL_10831333
EPI_ISL_10831331
EPI_ISL_10831332
EPI_ISL_10831338
EPI_ISL_10831335
EPI_ISL_10831330
EPI_ISL_10831329
EPI_ISL_10831322
EPI_ISL_10831323
EPI_ISL_10831320
EPI_ISL_10831321
EPI_ISL_10831327
EPI_ISL_10831324
EPI_ISL_10831319
EPI_ISL_10831318
EPI_ISL_10831399
EPI_ISL_10831397
EPI_ISL_10831398
EPI_ISL_10831392
EPI_ISL_10831390
EPI_ISL_10831395
EPI_ISL_10831393
EPI_ISL_10831388
EPI_ISL_10831389
EPI_ISL_10831386
EPI_ISL_10831380
EPI_ISL_10831384
EPI_ISL_10831382
EPI_ISL_10831377
EPI_ISL_10831376
EPI_ISL_10831379
EPI_ISL_10831371
EPI_ISL_10831365
EPI_ISL_10831369
EPI_ISL_14209633
EPI_ISL_14209632
EPI_ISL_14209631
EPI_ISL_14209630
EPI_ISL_2148288
EPI_ISL_14209619
EPI_ISL_14209617
EPI_ISL_14209616
EPI_ISL_14209615
EPI_ISL_14209624
EPI_ISL_14209623
EPI_ISL_14209622
EPI_ISL_14209620
EPI_ISL_10831510
EPI_ISL_10831513
EPI_ISL_10831511
EPI_ISL_10831512
EPI_ISL_10831506
EPI_ISL_10831507
EPI_ISL_10831504
EPI_ISL_10831505
EPI_ISL_10831509
EPI_ISL_10831502
EPI_ISL_10831500
EPI_ISL_10831501
EPI_ISL_14209649
EPI_ISL_14209648
EPI_ISL_14209658
EPI_ISL_1801671
EPI_ISL_14209657
EPI_ISL_14209656
EPI_ISL_14209655
EPI_ISL_14209654
EPI_ISL_14209653
EPI_ISL_14209652
EPI_ISL_14209651
EPI_ISL_14209650
EPI_ISL_14209638
EPI_ISL_10831432
EPI_ISL_10831430
EPI_ISL_10831431
EPI_ISL_10831436
EPI_ISL_10831437
EPI_ISL_10831435
EPI_ISL_10831429
EPI_ISL_10831427
EPI_ISL_10831428
EPI_ISL_10831421
EPI_ISL_10831422
EPI_ISL_10831420
EPI_ISL_10831425
EPI_ISL_10831423
EPI_ISL_10831424
EPI_ISL_10831419
EPI_ISL_10831416
EPI_ISL_10831411
EPI_ISL_10831414
EPI_ISL_10831415
EPI_ISL_10831412
EPI_ISL_10831413
EPI_ISL_10831407
EPI_ISL_14209637
EPI_ISL_10831405
EPI_ISL_10831409
EPI_ISL_10831400
EPI_ISL_10831404
EPI_ISL_10831401
EPI_ISL_10831402
EPI_ISL_10831477
EPI_ISL_10831478
EPI_ISL_10831472
EPI_ISL_10831470
EPI_ISL_10831471
EPI_ISL_10831465
EPI_ISL_10831463
EPI_ISL_10831467
EPI_ISL_10831468
EPI_ISL_10831461
EPI_ISL_10831460
EPI_ISL_10831454
EPI_ISL_10831455
EPI_ISL_10831452
EPI_ISL_10831453
EPI_ISL_10831458
EPI_ISL_10831457
EPI_ISL_1801576
EPI_ISL_10831449
EPI_ISL_14209647
EPI_ISL_10831444
EPI_ISL_10831441
EPI_ISL_10831447
EPI_ISL_10831446
EPI_ISL_10831440
EPI_ISL_10831439
EPI_ISL_10831496
EPI_ISL_14209645
EPI_ISL_10831495
EPI_ISL_14209644
EPI_ISL_10831481
EPI_ISL_14209643
EPI_ISL_14209609
EPI_ISL_14209608
EPI_ISL_14209607
EPI_ISL_14209606
EPI_ISL_14209605
EPI_ISL_14209604
EPI_ISL_14209614
EPI_ISL_14209613
EPI_ISL_14209612
EPI_ISL_14209611
EPI_ISL_14209610
EPI_ISL_14209603
EPI_ISL_14209602
EPI_ISL_14209601
EPI_ISL_14209600
EPI_ISL_8487678
EPI_ISL_9132478
EPI_ISL_9131878
EPI_ISL_7940878
EPI_ISL_7912978
EPI_ISL_7871378
EPI_ISL_8577478
EPI_ISL_7872278
EPI_ISL_8146578
EPI_ISL_8083578
EPI_ISL_8117478
EPI_ISL_7851678
EPI_ISL_8093278
EPI_ISL_8305478
EPI_ISL_8150978
EPI_ISL_1798112
EPI_ISL_7913578
EPI_ISL_6792850
EPI_ISL_7915178
EPI_ISL_7921378
EPI_ISL_6793176
EPI_ISL_7871578
EPI_ISL_7872178
EPI_ISL_8808178
EPI_ISL_8331178
EPI_ISL_10840234
EPI_ISL_8883478
EPI_ISL_6793735
EPI_ISL_10841506
EPI_ISL_7936878
EPI_ISL_6793477
EPI_ISL_8618378
EPI_ISL_10840911
EPI_ISL_6792665
EPI_ISL_10838611
EPI_ISL_4909208
EPI_ISL_6793835
EPI_ISL_7851278
EPI_ISL_7852678
EPI_ISL_9041778
EPI_ISL_8630878
EPI_ISL_8062178
EPI_ISL_7871478
EPI_ISL_10840078
EPI_ISL_7872078
EPI_ISL_8094378
EPI_ISL_8028278
EPI_ISL_10838584
EPI_ISL_10841208
EPI_ISL_10841211
EPI_ISL_8116678
EPI_ISL_8323178
EPI_ISL_8324078
EPI_ISL_8323778
EPI_ISL_8324478
EPI_ISL_10841281
EPI_ISL_10841283
EPI_ISL_8365178
EPI_ISL_10841275
EPI_ISL_10841271
EPI_ISL_10840707
EPI_ISL_10840715
EPI_ISL_8095178
EPI_ISL_8095078
EPI_ISL_8322778
EPI_ISL_8365078
EPI_ISL_10840671
EPI_ISL_10840672
EPI_ISL_10840674
EPI_ISL_6085065
EPI_ISL_6791185
EPI_ISL_6791723
EPI_ISL_10841915
EPI_ISL_10841924
EPI_ISL_6791845
EPI_ISL_10841935
EPI_ISL_9136078
EPI_ISL_9132578
EPI_ISL_8617978
EPI_ISL_8030178
EPI_ISL_8311078
EPI_ISL_6085105
EPI_ISL_8331078
EPI_ISL_10840521
EPI_ISL_10841865
EPI_ISL_6085116
EPI_ISL_7985378
EPI_ISL_6085362
EPI_ISL_10841814
EPI_ISL_10841828
EPI_ISL_6085367
EPI_ISL_6085364
EPI_ISL_10842200
EPI_ISL_10842202
EPI_ISL_10842201
EPI_ISL_10842204
EPI_ISL_10842203
EPI_ISL_10842206
EPI_ISL_10842205
EPI_ISL_10840425
EPI_ISL_8034378
EPI_ISL_10841765
EPI_ISL_10841785
EPI_ISL_10841786
EPI_ISL_8183078
EPI_ISL_10842208
EPI_ISL_10842211
EPI_ISL_10842210
EPI_ISL_10842213
EPI_ISL_10842212
EPI_ISL_10842214
EPI_ISL_10842219
EPI_ISL_10842222
EPI_ISL_10842221
EPI_ISL_10842224
EPI_ISL_10842223
EPI_ISL_10842226
EPI_ISL_10842228
EPI_ISL_10842227
EPI_ISL_10842220
EPI_ISL_10842229
EPI_ISL_10842233
EPI_ISL_10842232
EPI_ISL_10842235
EPI_ISL_10842237
EPI_ISL_10842236
EPI_ISL_10842239
EPI_ISL_10842238
EPI_ISL_10842231
EPI_ISL_10842230
EPI_ISL_10842243
EPI_ISL_10842240
EPI_ISL_10842241
EPI_ISL_7871778
EPI_ISL_10842199
EPI_ISL_10842196
EPI_ISL_10842198
EPI_ISL_8079478
EPI_ISL_10841718
EPI_ISL_10841719
EPI_ISL_10841720
EPI_ISL_8577378
EPI_ISL_10841721
EPI_ISL_10841733
EPI_ISL_10841734
EPI_ISL_10841738
EPI_ISL_10841739
EPI_ISL_10841741
EPI_ISL_10841744
EPI_ISL_10841746
EPI_ISL_9139664
EPI_ISL_10841748
EPI_ISL_10841749
EPI_ISL_10841750
EPI_ISL_10841751
EPI_ISL_10841752
EPI_ISL_10841755
EPI_ISL_6791820
EPI_ISL_10840352
EPI_ISL_10840354
EPI_ISL_6084736
EPI_ISL_8034778
EPI_ISL_10841688
EPI_ISL_10840361
EPI_ISL_8577778
EPI_ISL_7889878
EPI_ISL_10841639
EPI_ISL_10841648
EPI_ISL_8180578
EPI_ISL_10841664
EPI_ISL_10841669
EPI_ISL_8324578
EPI_ISL_6791825
EPI_ISL_10840396
EPI_ISL_6084774
EPI_ISL_8060278
EPI_ISL_6084780
EPI_ISL_5155704
EPI_ISL_7985478
EPI_ISL_8923978
EPI_ISL_6084758
EPI_ISL_6084883
EPI_ISL_8598778
EPI_ISL_8117678
EPI_ISL_8323878
EPI_ISL_8351878
EPI_ISL_8093678
EPI_ISL_6084926
EPI_ISL_8322878
EPI_ISL_8323478
EPI_ISL_8116778
EPI_ISL_6791757
EPI_ISL_7311499
EPI_ISL_9552578
EPI_ISL_9552478
EPI_ISL_6792326
EPI_ISL_6791886
EPI_ISL_5373810
EPI_ISL_6792499
EPI_ISL_7311747
EPI_ISL_6792490
EPI_ISL_6792493
EPI_ISL_9949778
EPI_ISL_8117978
EPI_ISL_8260178
EPI_ISL_8307861
EPI_ISL_6790767
EPI_ISL_6791754
EPI_ISL_8308094
EPI_ISL_6791441
EPI_ISL_10209478
EPI_ISL_6792506
EPI_ISL_12168879
EPI_ISL_6792514
EPI_ISL_5375591
EPI_ISL_8314792
EPI_ISL_7500492
EPI_ISL_10656378
EPI_ISL_4911310
EPI_ISL_8617878
EPI_ISL_8323078
EPI_ISL_8117278
EPI_ISL_8394278
EPI_ISL_6543283
EPI_ISL_8298578
EPI_ISL_6788388
EPI_ISL_6081534
EPI_ISL_6090614
EPI_ISL_4906353
EPI_ISL_8316207
EPI_ISL_6543308
EPI_ISL_6543315
EPI_ISL_6543330
EPI_ISL_6089214
EPI_ISL_6089210
EPI_ISL_6089221
EPI_ISL_6089156
EPI_ISL_6089287
EPI_ISL_5370463
EPI_ISL_6087690
EPI_ISL_4915759
EPI_ISL_5875193
EPI_ISL_4566268
EPI_ISL_4566333
EPI_ISL_4566311
EPI_ISL_4566508
EPI_ISL_10866402
EPI_ISL_10866401
EPI_ISL_14209599
EPI_ISL_14209598
EPI_ISL_14209597
EPI_ISL_10866387
EPI_ISL_10866386
EPI_ISL_10866381
EPI_ISL_10866380
EPI_ISL_10866389
EPI_ISL_10866388
EPI_ISL_10866373
EPI_ISL_10866370
EPI_ISL_10866378
EPI_ISL_10866390
EPI_ISL_10866398
EPI_ISL_10866397
EPI_ISL_10866396
EPI_ISL_10866392
EPI_ISL_14209596
EPI_ISL_10866391
EPI_ISL_10866399
EPI_ISL_14209595
EPI_ISL_14210573
EPI_ISL_14210572
EPI_ISL_14209594
EPI_ISL_14209593
EPI_ISL_10866341
EPI_ISL_10866340
EPI_ISL_10866349
EPI_ISL_10866347
EPI_ISL_10866346
EPI_ISL_14209592
EPI_ISL_10866339
EPI_ISL_10866338
EPI_ISL_10866337
EPI_ISL_10866336
EPI_ISL_10866335
EPI_ISL_10866334
EPI_ISL_10866362
EPI_ISL_10866360
EPI_ISL_10866368
EPI_ISL_10866367
EPI_ISL_10866354
EPI_ISL_10866359
EPI_ISL_10866357
EPI_ISL_10866356
EPI_ISL_10866355
EPI_ISL_14209591
EPI_ISL_14210570
EPI_ISL_14210569
EPI_ISL_14209588
EPI_ISL_14209587
EPI_ISL_14209586
EPI_ISL_14209585
EPI_ISL_14209584
EPI_ISL_14210562
EPI_ISL_14209583
EPI_ISL_10270561
EPI_ISL_14210561
EPI_ISL_14209582
EPI_ISL_14210564
EPI_ISL_14209581
EPI_ISL_10868750
EPI_ISL_14210563
EPI_ISL_14209580
EPI_ISL_14210566
EPI_ISL_14210565
EPI_ISL_14210568
EPI_ISL_10870550
EPI_ISL_5875531
EPI_ISL_10870531
EPI_ISL_10871130
EPI_ISL_10871136
EPI_ISL_10871139
EPI_ISL_14210567
EPI_ISL_10870487
EPI_ISL_10870485
EPI_ISL_10870477
EPI_ISL_10871108
EPI_ISL_10874524
EPI_ISL_10874517
EPI_ISL_10874481
EPI_ISL_10877520
EPI_ISL_5875664
EPI_ISL_14209549
EPI_ISL_10877597
EPI_ISL_14209559
EPI_ISL_14210537
EPI_ISL_14210536
EPI_ISL_14209558
EPI_ISL_10873197
EPI_ISL_14209557
EPI_ISL_14210539
EPI_ISL_14210538
EPI_ISL_14209556
EPI_ISL_14209554
EPI_ISL_10874344
EPI_ISL_10874339
EPI_ISL_14209553
EPI_ISL_14209552
EPI_ISL_10873069
EPI_ISL_14209550
EPI_ISL_14210531
EPI_ISL_14210530
EPI_ISL_14210533
EPI_ISL_14210532
EPI_ISL_14210535
EPI_ISL_14209539
EPI_ISL_14209538
EPI_ISL_14209548
EPI_ISL_14210526
EPI_ISL_14209547
EPI_ISL_14210525
EPI_ISL_10874268
EPI_ISL_14209546
EPI_ISL_14210528
EPI_ISL_10874293
EPI_ISL_14210527
EPI_ISL_14209545
EPI_ISL_14209544
EPI_ISL_14209543
EPI_ISL_14210529
EPI_ISL_14209542
EPI_ISL_14209541
EPI_ISL_10877835
EPI_ISL_10877850
EPI_ISL_14209540
EPI_ISL_14210520
EPI_ISL_10877750
EPI_ISL_10877751
EPI_ISL_10877762
EPI_ISL_14210522
EPI_ISL_2611720
EPI_ISL_10877706
EPI_ISL_10877703
EPI_ISL_10877731
EPI_ISL_10877728
EPI_ISL_10877717
EPI_ISL_14210521
EPI_ISL_14210524
EPI_ISL_14210523
EPI_ISL_14210560
EPI_ISL_14210559
EPI_ISL_14210558
EPI_ISL_14209579
EPI_ISL_14209578
EPI_ISL_14209577
EPI_ISL_14209576
EPI_ISL_14209575
EPI_ISL_10877622
EPI_ISL_14209574
EPI_ISL_10877651
EPI_ISL_10877659
EPI_ISL_14210551
EPI_ISL_14209573
EPI_ISL_14209572
EPI_ISL_14210550
EPI_ISL_14210553
EPI_ISL_14209571
EPI_ISL_14210552
EPI_ISL_14209570
EPI_ISL_14210555
EPI_ISL_14210554
EPI_ISL_14210557
EPI_ISL_14210556
EPI_ISL_10877600
EPI_ISL_10876386
EPI_ISL_10876385
EPI_ISL_10876380
EPI_ISL_10876382
EPI_ISL_10876381
EPI_ISL_10876388
EPI_ISL_10876387
EPI_ISL_10876389
EPI_ISL_10876373
EPI_ISL_10876374
EPI_ISL_10876376
EPI_ISL_10876379
EPI_ISL_10876378
EPI_ISL_10876395
EPI_ISL_10876394
EPI_ISL_10876397
EPI_ISL_10876391
EPI_ISL_10876390
EPI_ISL_10876393
EPI_ISL_10876392
EPI_ISL_10876399
EPI_ISL_10876398
EPI_ISL_14210548
EPI_ISL_10877662
EPI_ISL_10877668
EPI_ISL_10877666
EPI_ISL_14209569
EPI_ISL_10877696
EPI_ISL_10877680
EPI_ISL_10877686
EPI_ISL_10877687
EPI_ISL_14210547
EPI_ISL_14209568
EPI_ISL_14209567
EPI_ISL_14210549
EPI_ISL_14209566
EPI_ISL_14209565
EPI_ISL_14209564
EPI_ISL_14209563
EPI_ISL_14210540
EPI_ISL_14209562
EPI_ISL_14209561
EPI_ISL_14209560
EPI_ISL_14210542
EPI_ISL_14210541
EPI_ISL_14210544
EPI_ISL_14210543
EPI_ISL_14210546
EPI_ISL_14210545
EPI_ISL_14209508
EPI_ISL_14209507
EPI_ISL_14209506
EPI_ISL_14209505
EPI_ISL_14209515
EPI_ISL_14209514
EPI_ISL_14209513
EPI_ISL_14209512
EPI_ISL_14209511
EPI_ISL_14209510
EPI_ISL_14209504
EPI_ISL_14209503
EPI_ISL_14209502
EPI_ISL_14209501
EPI_ISL_14209500
EPI_ISL_14209529
EPI_ISL_14209528
EPI_ISL_14209527
EPI_ISL_14209537
EPI_ISL_14210515
EPI_ISL_14210514
EPI_ISL_14209535
EPI_ISL_9149422
EPI_ISL_14210517
EPI_ISL_14210516
EPI_ISL_14209534
EPI_ISL_14209533
EPI_ISL_14210519
EPI_ISL_14209532
EPI_ISL_14209531
EPI_ISL_14209530
EPI_ISL_14210511
EPI_ISL_14210510
EPI_ISL_14210513
EPI_ISL_14210512
EPI_ISL_14209519
EPI_ISL_14209518
EPI_ISL_14209517
EPI_ISL_14209516
EPI_ISL_14210504
EPI_ISL_14209526
EPI_ISL_14210503
EPI_ISL_14209525
EPI_ISL_14209524
EPI_ISL_14210506
EPI_ISL_14210505
EPI_ISL_14209523
EPI_ISL_14209522
EPI_ISL_14210508
EPI_ISL_14210507
EPI_ISL_14209521
EPI_ISL_14209520
EPI_ISL_14210509
EPI_ISL_14210500
EPI_ISL_14210502
EPI_ISL_14210501
EPI_ISL_9775579
EPI_ISL_8356774
EPI_ISL_9861679
EPI_ISL_9151293
EPI_ISL_8557535
EPI_ISL_8557550
EPI_ISL_8557542
EPI_ISL_8605379
EPI_ISL_9135679
EPI_ISL_9117879
EPI_ISL_9088979
EPI_ISL_9132179
EPI_ISL_9132379
EPI_ISL_9132579
EPI_ISL_9133279
EPI_ISL_9133379
EPI_ISL_9133479
EPI_ISL_9133579
EPI_ISL_9134079
EPI_ISL_9136879
EPI_ISL_9136379
EPI_ISL_9136079
EPI_ISL_8357653
EPI_ISL_8117779
EPI_ISL_8020479
EPI_ISL_7899979
EPI_ISL_8357925
EPI_ISL_8117979
EPI_ISL_8808179
EPI_ISL_8577279
EPI_ISL_7983079
EPI_ISL_8094979
EPI_ISL_8358360
EPI_ISL_8577479
EPI_ISL_8577379
EPI_ISL_8117879
EPI_ISL_8306179
EPI_ISL_8358955
EPI_ISL_8094679
EPI_ISL_8095279
EPI_ISL_8323079
EPI_ISL_8116979
EPI_ISL_8323879
EPI_ISL_8323979
EPI_ISL_9329179
EPI_ISL_8151779
EPI_ISL_8177279
EPI_ISL_8178179
EPI_ISL_8181279
EPI_ISL_8578079
EPI_ISL_1394628
EPI_ISL_7872279
EPI_ISL_8026679
EPI_ISL_8577579
EPI_ISL_8577679
EPI_ISL_7871479
EPI_ISL_8062779
EPI_ISL_8093679
EPI_ISL_8094379
EPI_ISL_8094879
EPI_ISL_8311179
EPI_ISL_8094179
EPI_ISL_8082379
EPI_ISL_8093379
EPI_ISL_8323279
EPI_ISL_8116779
EPI_ISL_8323779
EPI_ISL_8156579
EPI_ISL_7985479
EPI_ISL_5877432
EPI_ISL_8322679
EPI_ISL_8322979
EPI_ISL_8117079
EPI_ISL_8116679
EPI_ISL_8324079
EPI_ISL_8324579
EPI_ISL_8177979
EPI_ISL_8924079
EPI_ISL_8923979
EPI_ISL_9028279
EPI_ISL_7851479
EPI_ISL_8182979
EPI_ISL_7899879
EPI_ISL_8060779
EPI_ISL_8425979
EPI_ISL_5875674
EPI_ISL_5875761
EPI_ISL_7851779
EPI_ISL_7851279
EPI_ISL_7872079
EPI_ISL_8331179
EPI_ISL_10896704
EPI_ISL_10896703
EPI_ISL_10896706
EPI_ISL_10896705
EPI_ISL_10896707
EPI_ISL_10896713
EPI_ISL_10896712
EPI_ISL_10896715
EPI_ISL_8305479
EPI_ISL_8117179
EPI_ISL_8117279
EPI_ISL_8747979
EPI_ISL_7911679
EPI_ISL_10896699
EPI_ISL_8366355
EPI_ISL_8394279
EPI_ISL_8924279
EPI_ISL_10896681
EPI_ISL_10896641
EPI_ISL_10898329
EPI_ISL_5875777
EPI_ISL_5875747
EPI_ISL_8323379
EPI_ISL_10896500
EPI_ISL_5875466
EPI_ISL_10896461
EPI_ISL_8367173
EPI_ISL_5875276
EPI_ISL_10897770
EPI_ISL_10896441
EPI_ISL_10896444
EPI_ISL_10896438
EPI_ISL_10897768
EPI_ISL_10896439
EPI_ISL_10896411
EPI_ISL_10896405
EPI_ISL_10896404
EPI_ISL_10896407
EPI_ISL_10896406
EPI_ISL_10896408
EPI_ISL_10896420
EPI_ISL_10896423
EPI_ISL_10897700
EPI_ISL_10897703
EPI_ISL_10897702
EPI_ISL_10897705
EPI_ISL_10897704
EPI_ISL_10897707
EPI_ISL_10896390
EPI_ISL_10898107
EPI_ISL_10898105
EPI_ISL_10896389
EPI_ISL_10897683
EPI_ISL_10897691
EPI_ISL_10897690
EPI_ISL_10897693
EPI_ISL_10897696
EPI_ISL_10897699
EPI_ISL_10897659
EPI_ISL_10897672
EPI_ISL_10898171
EPI_ISL_10898167
EPI_ISL_8370063
EPI_ISL_10898110
EPI_ISL_10898115
EPI_ISL_10898116
EPI_ISL_10898109
EPI_ISL_8370272
EPI_ISL_10897646
EPI_ISL_10897650
EPI_ISL_10897602
EPI_ISL_10897604
EPI_ISL_10897606
EPI_ISL_10897607
EPI_ISL_10897585
EPI_ISL_10897561
EPI_ISL_9552479
EPI_ISL_5875453
EPI_ISL_5875819
EPI_ISL_5876003
EPI_ISL_9918279
EPI_ISL_5876020
EPI_ISL_10898730
EPI_ISL_9949779
EPI_ISL_10896010
EPI_ISL_5876290
EPI_ISL_5876489
EPI_ISL_8324379
EPI_ISL_5876644
EPI_ISL_5876772
EPI_ISL_5876791
EPI_ISL_5876786
EPI_ISL_5876784
EPI_ISL_5876790
EPI_ISL_5876903
EPI_ISL_10901005
EPI_ISL_10901013
EPI_ISL_5877027
EPI_ISL_5877029
EPI_ISL_5876978
EPI_ISL_10901029
EPI_ISL_10901037
EPI_ISL_5877099
EPI_ISL_5877109
EPI_ISL_10901906
EPI_ISL_10901919
EPI_ISL_10901917
EPI_ISL_5877110
EPI_ISL_10901124
EPI_ISL_5877111
EPI_ISL_10901126
EPI_ISL_10901132
EPI_ISL_10901140
EPI_ISL_10901165
EPI_ISL_10901177
EPI_ISL_10901183
EPI_ISL_10901198
EPI_ISL_10901205
EPI_ISL_5877176
EPI_ISL_5877196
EPI_ISL_7478461
EPI_ISL_7478496
EPI_ISL_7478467
EPI_ISL_7478486
EPI_ISL_10900921
EPI_ISL_10900925
EPI_ISL_7478498
EPI_ISL_10900938
EPI_ISL_7478512
EPI_ISL_7478492
EPI_ISL_7478473
EPI_ISL_7478503
EPI_ISL_7478458
EPI_ISL_7478480
EPI_ISL_7478495
EPI_ISL_7478468
EPI_ISL_7478474
EPI_ISL_7478494
EPI_ISL_7478485
EPI_ISL_7478481
EPI_ISL_5877260
EPI_ISL_5877261
EPI_ISL_7478507
EPI_ISL_5877264
EPI_ISL_7478491
EPI_ISL_7478478
EPI_ISL_7478488
EPI_ISL_7478502
EPI_ISL_7478499
EPI_ISL_7478472
EPI_ISL_7478509
EPI_ISL_7478469
EPI_ISL_7478476
EPI_ISL_7478466
EPI_ISL_5876528
EPI_ISL_5876542
EPI_ISL_5876657
EPI_ISL_5876873
EPI_ISL_5877002
EPI_ISL_10902013
EPI_ISL_12476699
EPI_ISL_12476697
EPI_ISL_12476698
EPI_ISL_12476688
EPI_ISL_12476686
EPI_ISL_12476695
EPI_ISL_12476694
EPI_ISL_12476691
EPI_ISL_12476692
EPI_ISL_4990056
EPI_ISL_6169544
EPI_ISL_12476659
EPI_ISL_4990807
EPI_ISL_12476658
EPI_ISL_12476655
EPI_ISL_12476656
EPI_ISL_12476653
EPI_ISL_12476660
EPI_ISL_12476648
EPI_ISL_12476649
EPI_ISL_12476646
EPI_ISL_12476647
EPI_ISL_12476644
EPI_ISL_12476645
EPI_ISL_12476642
EPI_ISL_12476643
EPI_ISL_12476651
EPI_ISL_12476652
EPI_ISL_12476650
EPI_ISL_5876773
EPI_ISL_12476679
EPI_ISL_6384329
EPI_ISL_12476677
EPI_ISL_12476678
EPI_ISL_12476675
EPI_ISL_6167452
EPI_ISL_12476676
EPI_ISL_5876906
EPI_ISL_12476684
EPI_ISL_10429379
EPI_ISL_12476685
EPI_ISL_6167525
EPI_ISL_12476683
EPI_ISL_5877024
EPI_ISL_5877025
EPI_ISL_5877032
EPI_ISL_12476680
EPI_ISL_12476681
EPI_ISL_6383815
EPI_ISL_12476668
EPI_ISL_6647104
EPI_ISL_5877127
EPI_ISL_12476669
EPI_ISL_5877256
EPI_ISL_5877257
EPI_ISL_5877259
EPI_ISL_5877262
EPI_ISL_5877267
EPI_ISL_5877268
EPI_ISL_5877271
EPI_ISL_5877279
EPI_ISL_5877273
EPI_ISL_12476666
EPI_ISL_7406846
EPI_ISL_12476667
EPI_ISL_12476664
EPI_ISL_12476665
EPI_ISL_12476673
EPI_ISL_12476674
EPI_ISL_5877352
EPI_ISL_12476672
EPI_ISL_12476670
EPI_ISL_5877411
EPI_ISL_5877369
EPI_ISL_5877370
EPI_ISL_7406997
EPI_ISL_5877439
EPI_ISL_5877449
EPI_ISL_7475614
EPI_ISL_5877450
EPI_ISL_5877451
EPI_ISL_6166664
EPI_ISL_5877454
EPI_ISL_8389854
EPI_ISL_12476639
EPI_ISL_12476637
EPI_ISL_12476638
EPI_ISL_12476636
EPI_ISL_12476633
EPI_ISL_12476634
EPI_ISL_12476631
EPI_ISL_12476632
EPI_ISL_10553079
EPI_ISL_12476640
EPI_ISL_12476641
EPI_ISL_12176879
EPI_ISL_12476628
EPI_ISL_8390452
EPI_ISL_12476629
EPI_ISL_5877726
EPI_ISL_6167014
EPI_ISL_5877743
EPI_ISL_5877745
EPI_ISL_5877768
EPI_ISL_8391342
EPI_ISL_12476627
EPI_ISL_5229711
EPI_ISL_5877777
EPI_ISL_4992737
EPI_ISL_6647016
EPI_ISL_7407615
EPI_ISL_5878046
EPI_ISL_5878047
EPI_ISL_5878048
EPI_ISL_5878049
EPI_ISL_5878082
EPI_ISL_5878112
EPI_ISL_5878187
EPI_ISL_5878229
EPI_ISL_4995157
EPI_ISL_5878251
EPI_ISL_5878332
EPI_ISL_8094779
EPI_ISL_8116579
EPI_ISL_8034779
EPI_ISL_12476625
EPI_ISL_12476707
EPI_ISL_5877413
EPI_ISL_5877415
EPI_ISL_5877452
EPI_ISL_5877509
EPI_ISL_12476630
EPI_ISL_5877702
EPI_ISL_5877703
EPI_ISL_5877793
EPI_ISL_5877437
EPI_ISL_5877431
EPI_ISL_5877414
EPI_ISL_5877405
EPI_ISL_5878257
EPI_ISL_5878252
EPI_ISL_4166600
EPI_ISL_5877438
EPI_ISL_5877679
EPI_ISL_5877408
EPI_ISL_5877409
EPI_ISL_5877426
EPI_ISL_5877448
EPI_ISL_7408464
EPI_ISL_7408470
EPI_ISL_8394983
EPI_ISL_6645104
EPI_ISL_5877678
EPI_ISL_6166415
EPI_ISL_5877719
EPI_ISL_5877759
EPI_ISL_5877761
EPI_ISL_7408778
EPI_ISL_6166177
EPI_ISL_14210280
EPI_ISL_5878052
EPI_ISL_5878063
EPI_ISL_5878064
EPI_ISL_5878065
EPI_ISL_5878111
EPI_ISL_5878172
EPI_ISL_5878296
EPI_ISL_5878310
EPI_ISL_7409355
EPI_ISL_5878311
EPI_ISL_12176331
EPI_ISL_5878345
EPI_ISL_5878346
EPI_ISL_5878367
EPI_ISL_5878368
EPI_ISL_4164287
EPI_ISL_4164311
EPI_ISL_7409767
EPI_ISL_7409775
EPI_ISL_7409984
EPI_ISL_5230642
EPI_ISL_6646318
EPI_ISL_6165477
EPI_ISL_7410179
EPI_ISL_7410187
EPI_ISL_7410355
EPI_ISL_6165645
EPI_ISL_6415379
EPI_ISL_6165287
EPI_ISL_8034380
EPI_ISL_8598880
EPI_ISL_5879463
EPI_ISL_5001639
EPI_ISL_8116480
EPI_ISL_5878477
EPI_ISL_5878498
EPI_ISL_5878499
EPI_ISL_12157380
EPI_ISL_8404425
EPI_ISL_7411865
EPI_ISL_7412185
EPI_ISL_2011724
EPI_ISL_12476714
EPI_ISL_12476715
EPI_ISL_12476712
EPI_ISL_12476713
EPI_ISL_12476710
EPI_ISL_12476711
EPI_ISL_12476708
EPI_ISL_12476705
EPI_ISL_12476706
EPI_ISL_12476703
EPI_ISL_12476704
EPI_ISL_12476702
EPI_ISL_12476700
EPI_ISL_8116980
EPI_ISL_8177280
EPI_ISL_9342280
EPI_ISL_9088980
EPI_ISL_8306180
EPI_ISL_9117780
EPI_ISL_7889980
EPI_ISL_8923980
EPI_ISL_8425286
EPI_ISL_7871880
EPI_ISL_8311080
EPI_ISL_7871780
EPI_ISL_9133280
EPI_ISL_9133680
EPI_ISL_8747980
EPI_ISL_8116680
EPI_ISL_8599360
EPI_ISL_8924180
EPI_ISL_7852680
EPI_ISL_7871680
EPI_ISL_8426891
EPI_ISL_8323180
EPI_ISL_8117280
EPI_ISL_8599894
EPI_ISL_8577780
EPI_ISL_8598780
EPI_ISL_8617880
EPI_ISL_7871380
EPI_ISL_7889780
EPI_ISL_8032580
EPI_ISL_7899880
EPI_ISL_8551280
EPI_ISL_7940880
EPI_ISL_7945680
EPI_ISL_8116880
EPI_ISL_8323880
EPI_ISL_8577580
EPI_ISL_8618180
EPI_ISL_7871480
EPI_ISL_7872180
EPI_ISL_8028280
EPI_ISL_7889880
EPI_ISL_8298580
EPI_ISL_8116780
EPI_ISL_8148880
EPI_ISL_8831152
EPI_ISL_8094280
EPI_ISL_8094780
EPI_ISL_8322880
EPI_ISL_8322980
EPI_ISL_8324080
EPI_ISL_7928480
EPI_ISL_8577680
EPI_ISL_8577280
EPI_ISL_7907880
EPI_ISL_8618080
EPI_ISL_9046980
EPI_ISL_7871980
EPI_ISL_8020480
EPI_ISL_7983080
EPI_ISL_8026280
EPI_ISL_8060280
EPI_ISL_8062980
EPI_ISL_8094680
EPI_ISL_8093980
EPI_ISL_8117480
EPI_ISL_8093780
EPI_ISL_8094380
EPI_ISL_8487080
EPI_ISL_8323580
EPI_ISL_8323480
EPI_ISL_8117380
EPI_ISL_8118180
EPI_ISL_8118080
EPI_ISL_8324380
EPI_ISL_8324480
EPI_ISL_8117680
EPI_ISL_8331080
EPI_ISL_8151780
EPI_ISL_8178280
EPI_ISL_8603160
EPI_ISL_8603159
EPI_ISL_8487780
EPI_ISL_8603564
EPI_ISL_10950784
EPI_ISL_10950804
EPI_ISL_10950839
EPI_ISL_10950817
EPI_ISL_10949835
EPI_ISL_10950883
EPI_ISL_10950892
EPI_ISL_10950858
EPI_ISL_10950865
EPI_ISL_10270680
EPI_ISL_10949936
EPI_ISL_10950904
EPI_ISL_10950902
EPI_ISL_10949924
EPI_ISL_10298080
EPI_ISL_10949991
EPI_ISL_10950153
EPI_ISL_10950199
EPI_ISL_10950214
EPI_ISL_10947521
EPI_ISL_10947522
EPI_ISL_10947523
EPI_ISL_10947524
EPI_ISL_10947526
EPI_ISL_10947527
EPI_ISL_10947531
EPI_ISL_10429380
EPI_ISL_10429480
EPI_ISL_10950349
EPI_ISL_10950350
EPI_ISL_10950441
EPI_ISL_10950427
EPI_ISL_10950435
EPI_ISL_10948179
EPI_ISL_10948181
EPI_ISL_10948183
EPI_ISL_10948185
EPI_ISL_10948191
EPI_ISL_10948192
EPI_ISL_10948193
EPI_ISL_10948194
EPI_ISL_10948196
EPI_ISL_10948197
EPI_ISL_10948198
EPI_ISL_10948199
EPI_ISL_10950513
EPI_ISL_10950523
EPI_ISL_10948202
EPI_ISL_10948203
EPI_ISL_10948204
EPI_ISL_10950521
EPI_ISL_10948205
EPI_ISL_10948211
EPI_ISL_10948213
EPI_ISL_10948215
EPI_ISL_10948217
EPI_ISL_10948219
EPI_ISL_10948241
EPI_ISL_10948243
EPI_ISL_10948245
EPI_ISL_10948247
EPI_ISL_10948249
EPI_ISL_10948251
EPI_ISL_10948254
EPI_ISL_10948255
EPI_ISL_10949586
EPI_ISL_10948259
EPI_ISL_10948221
EPI_ISL_10948223
EPI_ISL_10948225
EPI_ISL_10948227
EPI_ISL_10948229
EPI_ISL_10948231
EPI_ISL_10948235
EPI_ISL_10948237
EPI_ISL_10948261
EPI_ISL_10950584
EPI_ISL_10950583
EPI_ISL_10948267
EPI_ISL_10948269
EPI_ISL_10948271
EPI_ISL_10948272
EPI_ISL_10950595
EPI_ISL_10950593
EPI_ISL_10950597
EPI_ISL_10949611
EPI_ISL_10949651
EPI_ISL_10949650
EPI_ISL_10949653
EPI_ISL_10949655
EPI_ISL_10950643
EPI_ISL_10949657
EPI_ISL_10949656
EPI_ISL_10949659
EPI_ISL_10949658
EPI_ISL_10949662
EPI_ISL_10949664
EPI_ISL_10949666
EPI_ISL_10949665
EPI_ISL_10949667
EPI_ISL_10949669
EPI_ISL_10949640
EPI_ISL_10949642
EPI_ISL_10949641
EPI_ISL_10949644
EPI_ISL_10949643
EPI_ISL_10949648
EPI_ISL_10949647
EPI_ISL_10949649
EPI_ISL_10950682
EPI_ISL_10949671
EPI_ISL_10949670
EPI_ISL_10950666
EPI_ISL_10949732
EPI_ISL_10950731
EPI_ISL_10949718
EPI_ISL_10950751
EPI_ISL_12176880
EPI_ISL_12174980
EPI_ISL_12171580
EPI_ISL_10952788
EPI_ISL_10952781
EPI_ISL_10952797
EPI_ISL_10952798
EPI_ISL_10952799
EPI_ISL_10952793
EPI_ISL_10952795
EPI_ISL_10952796
EPI_ISL_10952791
EPI_ISL_10952766
EPI_ISL_10952760
EPI_ISL_10952761
EPI_ISL_10952762
EPI_ISL_10952769
EPI_ISL_10952777
EPI_ISL_10952772
EPI_ISL_10952773
EPI_ISL_10952774
EPI_ISL_10952816
EPI_ISL_10952818
EPI_ISL_10952819
EPI_ISL_10952812
EPI_ISL_10952813
EPI_ISL_10952814
EPI_ISL_10952815
EPI_ISL_10952820
EPI_ISL_10952821
EPI_ISL_10952822
EPI_ISL_10952827
EPI_ISL_10952828
EPI_ISL_10952829
EPI_ISL_10952823
EPI_ISL_10952824
EPI_ISL_10952826
EPI_ISL_10952830
EPI_ISL_10952831
EPI_ISL_10952832
EPI_ISL_10952800
EPI_ISL_10952801
EPI_ISL_10952802
EPI_ISL_10952811
EPI_ISL_10952857
EPI_ISL_10952858
EPI_ISL_10952860
EPI_ISL_10952868
EPI_ISL_10952877
EPI_ISL_10952838
EPI_ISL_10952839
EPI_ISL_10952835
EPI_ISL_10952836
EPI_ISL_10952837
EPI_ISL_10952841
EPI_ISL_10952843
EPI_ISL_10952844
EPI_ISL_10952840
EPI_ISL_10952849
EPI_ISL_10952846
EPI_ISL_10952847
EPI_ISL_10952848
EPI_ISL_10952852
EPI_ISL_10952885
EPI_ISL_10952886
EPI_ISL_10952881
EPI_ISL_10952889
EPI_ISL_10952898
EPI_ISL_10952899
EPI_ISL_10952892
EPI_ISL_10952893
EPI_ISL_10952908
EPI_ISL_10952905
EPI_ISL_10952906
EPI_ISL_10952900
EPI_ISL_10952901
EPI_ISL_10952902
EPI_ISL_10952903
EPI_ISL_10952910
EPI_ISL_10952919
EPI_ISL_10952915
EPI_ISL_10952916
EPI_ISL_10952917
EPI_ISL_10952912
EPI_ISL_10952913
EPI_ISL_10952914
EPI_ISL_10952920
EPI_ISL_10952921
EPI_ISL_10952926
EPI_ISL_10952922
EPI_ISL_10952923
EPI_ISL_7899980
EPI_ISL_8117880
EPI_ISL_8059880
EPI_ISL_10958721
EPI_ISL_8577381
EPI_ISL_8150981
EPI_ISL_12174661
EPI_ISL_10958659
EPI_ISL_1737597
EPI_ISL_12239861
EPI_ISL_10972747
EPI_ISL_2011731
EPI_ISL_10972936
EPI_ISL_10977032
EPI_ISL_1736516
EPI_ISL_8938081
EPI_ISL_8577181
EPI_ISL_9764481
EPI_ISL_9861881
EPI_ISL_8324081
EPI_ISL_9131881
EPI_ISL_9136881
EPI_ISL_9133281
EPI_ISL_8577781
EPI_ISL_8032581
EPI_ISL_9136181
EPI_ISL_7851881
EPI_ISL_8323281
EPI_ISL_8545481
EPI_ISL_8117481
EPI_ISL_8009881
EPI_ISL_7871681
EPI_ISL_7871881
EPI_ISL_8031281
EPI_ISL_7985481
EPI_ISL_8259981
EPI_ISL_8117181
EPI_ISL_8117681
EPI_ISL_8116581
EPI_ISL_8372681
EPI_ISL_8394381
EPI_ISL_8009981
EPI_ISL_8062981
EPI_ISL_7941181
EPI_ISL_7920481
EPI_ISL_7889981
EPI_ISL_8323381
EPI_ISL_8117281
EPI_ISL_8323481
EPI_ISL_8117981
EPI_ISL_8117381
EPI_ISL_8117081
EPI_ISL_8323881
EPI_ISL_7851181
EPI_ISL_8487681
EPI_ISL_9486681
EPI_ISL_9552481
EPI_ISL_9552581
EPI_ISL_9949781
EPI_ISL_12476938
EPI_ISL_9135981
EPI_ISL_12476939
EPI_ISL_12476936
EPI_ISL_12476937
EPI_ISL_9133681
EPI_ISL_12476934
EPI_ISL_7946281
EPI_ISL_12476935
EPI_ISL_12476932
EPI_ISL_12476933
EPI_ISL_7871781
EPI_ISL_8117581
EPI_ISL_7851199
EPI_ISL_7851399
EPI_ISL_7851599
EPI_ISL_7851999
EPI_ISL_12476930
EPI_ISL_12476931
EPI_ISL_12476929
EPI_ISL_12476925
EPI_ISL_12476926
EPI_ISL_12476923
EPI_ISL_12476924
EPI_ISL_12476921
EPI_ISL_12476922
EPI_ISL_12476920
EPI_ISL_12476959
EPI_ISL_12476957
EPI_ISL_12476954
EPI_ISL_12476955
EPI_ISL_12476952
EPI_ISL_12476953
EPI_ISL_12476950
EPI_ISL_12476951
EPI_ISL_12476960
EPI_ISL_12476949
EPI_ISL_12476947
EPI_ISL_12476948
EPI_ISL_12476945
EPI_ISL_12476946
EPI_ISL_12476943
EPI_ISL_12476944
EPI_ISL_12476941
EPI_ISL_12476942
EPI_ISL_12476940
EPI_ISL_7871799
EPI_ISL_7871999
EPI_ISL_7872099
EPI_ISL_12476918
EPI_ISL_12476919
EPI_ISL_12476916
EPI_ISL_12476915
EPI_ISL_12476913
EPI_ISL_12476910
EPI_ISL_12476911
EPI_ISL_12476909
EPI_ISL_12476908
EPI_ISL_12476906
EPI_ISL_7911299
EPI_ISL_7899799
EPI_ISL_10429481
EPI_ISL_10429381
EPI_ISL_12476978
EPI_ISL_12476979
EPI_ISL_12476976
EPI_ISL_12476977
EPI_ISL_12476974
EPI_ISL_12476975
EPI_ISL_12476972
EPI_ISL_12476973
EPI_ISL_12476981
EPI_ISL_12476982
EPI_ISL_12476980
EPI_ISL_12476969
EPI_ISL_12476967
EPI_ISL_12476965
EPI_ISL_12476966
EPI_ISL_12476963
EPI_ISL_12476964
EPI_ISL_12174681
EPI_ISL_9861481
EPI_ISL_12476961
EPI_ISL_12476970
EPI_ISL_12476971
EPI_ISL_10998399
EPI_ISL_10998406
EPI_ISL_10998405
EPI_ISL_10998404
EPI_ISL_10998402
EPI_ISL_10998401
EPI_ISL_10998409
EPI_ISL_10998415
EPI_ISL_10998414
EPI_ISL_10998411
EPI_ISL_10998464
EPI_ISL_10998462
EPI_ISL_10998461
EPI_ISL_10998469
EPI_ISL_10998465
EPI_ISL_10998475
EPI_ISL_10998474
EPI_ISL_10998473
EPI_ISL_10998472
EPI_ISL_10998470
EPI_ISL_10998479
EPI_ISL_10998478
EPI_ISL_10998477
EPI_ISL_10998476
EPI_ISL_10998486
EPI_ISL_10998484
EPI_ISL_10998483
EPI_ISL_10998481
EPI_ISL_10998480
EPI_ISL_10998489
EPI_ISL_10998488
EPI_ISL_10998487
EPI_ISL_10998496
EPI_ISL_10998495
EPI_ISL_10998494
EPI_ISL_10998493
EPI_ISL_10998492
EPI_ISL_10998491
EPI_ISL_10998490
EPI_ISL_10998499
EPI_ISL_10998419
EPI_ISL_10998420
EPI_ISL_10998428
EPI_ISL_10998427
EPI_ISL_10998425
EPI_ISL_10998424
EPI_ISL_10998423
EPI_ISL_10998422
EPI_ISL_10998421
EPI_ISL_10998429
EPI_ISL_10998431
EPI_ISL_10998430
EPI_ISL_10998438
EPI_ISL_10998437
EPI_ISL_10998436
EPI_ISL_10998435
EPI_ISL_10998432
EPI_ISL_10998441
EPI_ISL_10998440
EPI_ISL_10998449
EPI_ISL_10998448
EPI_ISL_10998447
EPI_ISL_10998446
EPI_ISL_10998445
EPI_ISL_10998452
EPI_ISL_10998451
EPI_ISL_10998459
EPI_ISL_10998458
EPI_ISL_10998457
EPI_ISL_10998455
EPI_ISL_10998504
EPI_ISL_10998503
EPI_ISL_10998502
EPI_ISL_10998501
EPI_ISL_10998500
EPI_ISL_10998507
EPI_ISL_10998506
EPI_ISL_10998515
EPI_ISL_10998513
EPI_ISL_10998512
EPI_ISL_10998511
EPI_ISL_10998519
EPI_ISL_10998527
EPI_ISL_10998526
EPI_ISL_10998525
EPI_ISL_10998524
EPI_ISL_10998523
EPI_ISL_10998522
EPI_ISL_10998521
EPI_ISL_10998520
EPI_ISL_10998529
EPI_ISL_10998528
EPI_ISL_11002263
EPI_ISL_11002257
EPI_ISL_10998530
EPI_ISL_11002258
EPI_ISL_11002259
EPI_ISL_10998538
EPI_ISL_10998537
EPI_ISL_10998536
EPI_ISL_10998535
EPI_ISL_10998534
EPI_ISL_10998532
EPI_ISL_10998584
EPI_ISL_10998580
EPI_ISL_10998589
EPI_ISL_10998587
EPI_ISL_8014299
EPI_ISL_10998595
EPI_ISL_10998593
EPI_ISL_10998592
EPI_ISL_10998591
EPI_ISL_10998599
EPI_ISL_10998539
EPI_ISL_10998541
EPI_ISL_10998540
EPI_ISL_10998548
EPI_ISL_10998547
EPI_ISL_10998546
EPI_ISL_10998542
EPI_ISL_10998552
EPI_ISL_10998559
EPI_ISL_10998555
EPI_ISL_10998554
EPI_ISL_10998561
EPI_ISL_10998569
EPI_ISL_10998568
EPI_ISL_10998566
EPI_ISL_10998565
EPI_ISL_10998574
EPI_ISL_10998573
EPI_ISL_10998572
EPI_ISL_10998571
EPI_ISL_10998579
EPI_ISL_10998578
EPI_ISL_10998575
EPI_ISL_11002270
EPI_ISL_11002269
EPI_ISL_10998601
EPI_ISL_10998600
EPI_ISL_7851681
EPI_ISL_8323681
EPI_ISL_8034099
EPI_ISL_12476987
EPI_ISL_12476988
EPI_ISL_12476985
EPI_ISL_12476984
EPI_ISL_11008306
EPI_ISL_12475712
EPI_ISL_11010097
EPI_ISL_11010099
EPI_ISL_11010098
EPI_ISL_11010092
EPI_ISL_11010091
EPI_ISL_11010090
EPI_ISL_11010089
EPI_ISL_11011384
EPI_ISL_11011383
EPI_ISL_11011381
EPI_ISL_11010049
EPI_ISL_11010046
EPI_ISL_11010045
EPI_ISL_11010048
EPI_ISL_11010047
EPI_ISL_11011378
EPI_ISL_11010064
EPI_ISL_11011395
EPI_ISL_11011391
EPI_ISL_11010060
EPI_ISL_11011390
EPI_ISL_11011393
EPI_ISL_11010057
EPI_ISL_11011388
EPI_ISL_11010056
EPI_ISL_11010059
EPI_ISL_11011389
EPI_ISL_11011399
EPI_ISL_11010067
EPI_ISL_11010006
EPI_ISL_11010005
EPI_ISL_11010007
EPI_ISL_11010001
EPI_ISL_11010004
EPI_ISL_11010003
EPI_ISL_11010020
EPI_ISL_11010022
EPI_ISL_11010021
EPI_ISL_11010019
EPI_ISL_11010013
EPI_ISL_11010015
EPI_ISL_11010014
EPI_ISL_11011362
EPI_ISL_11010031
EPI_ISL_11010030
EPI_ISL_11010032
EPI_ISL_11011360
EPI_ISL_11010028
EPI_ISL_11011359
EPI_ISL_11010027
EPI_ISL_11010029
EPI_ISL_11011355
EPI_ISL_11010024
EPI_ISL_11010023
EPI_ISL_11011357
EPI_ISL_11010026
EPI_ISL_11011372
EPI_ISL_11010040
EPI_ISL_11010039
EPI_ISL_11010038
EPI_ISL_11010035
EPI_ISL_11011365
EPI_ISL_11010037
EPI_ISL_11010036
EPI_ISL_11010000
EPI_ISL_8093699
EPI_ISL_8094199
EPI_ISL_11011407
EPI_ISL_8094599
EPI_ISL_11011409
EPI_ISL_11011403
EPI_ISL_11011401
EPI_ISL_11011400
EPI_ISL_11009980
EPI_ISL_11009982
EPI_ISL_11009989
EPI_ISL_11009988
EPI_ISL_11009986
EPI_ISL_11009992
EPI_ISL_11009991
EPI_ISL_11009990
EPI_ISL_8095099
EPI_ISL_11009996
EPI_ISL_11009999
EPI_ISL_11009998
EPI_ISL_11009997
EPI_ISL_11009941
EPI_ISL_11009940
EPI_ISL_11009938
EPI_ISL_11009937
EPI_ISL_11009936
EPI_ISL_11009939
EPI_ISL_11009952
EPI_ISL_11009956
EPI_ISL_11009953
EPI_ISL_11009949
EPI_ISL_11009948
EPI_ISL_11009947
EPI_ISL_11009946
EPI_ISL_11009961
EPI_ISL_8116599
EPI_ISL_11009959
EPI_ISL_11009958
EPI_ISL_11009957
EPI_ISL_8116699
EPI_ISL_8116799
EPI_ISL_11009974
EPI_ISL_8116899
EPI_ISL_11009975
EPI_ISL_11009901
EPI_ISL_11009900
EPI_ISL_11009912
EPI_ISL_11009905
EPI_ISL_11009904
EPI_ISL_11009903
EPI_ISL_11009902
EPI_ISL_11009923
EPI_ISL_8117599
EPI_ISL_11009922
EPI_ISL_11009921
EPI_ISL_11009920
EPI_ISL_11009915
EPI_ISL_11009914
EPI_ISL_11009913
EPI_ISL_11009919
EPI_ISL_11009930
EPI_ISL_11009933
EPI_ISL_11009932
EPI_ISL_11009931
EPI_ISL_11009927
EPI_ISL_11009926
EPI_ISL_11009924
EPI_ISL_11009929
EPI_ISL_11011204
EPI_ISL_11011203
EPI_ISL_11011202
EPI_ISL_11009860
EPI_ISL_11009863
EPI_ISL_11009862
EPI_ISL_11009861
EPI_ISL_11008530
EPI_ISL_11009868
EPI_ISL_11009858
EPI_ISL_11009874
EPI_ISL_11009873
EPI_ISL_11009872
EPI_ISL_11009878
EPI_ISL_11009877
EPI_ISL_11009884
EPI_ISL_11009883
EPI_ISL_11009889
EPI_ISL_11009893
EPI_ISL_11009892
EPI_ISL_11009891
EPI_ISL_11009890
EPI_ISL_11009897
EPI_ISL_11009896
EPI_ISL_11009895
EPI_ISL_11009899
EPI_ISL_11009898
EPI_ISL_11009820
EPI_ISL_11009824
EPI_ISL_11009823
EPI_ISL_11009822
EPI_ISL_11009821
EPI_ISL_11009815
EPI_ISL_11009814
EPI_ISL_11009819
EPI_ISL_11009831
EPI_ISL_11009830
EPI_ISL_11009835
EPI_ISL_11009834
EPI_ISL_11009832
EPI_ISL_11009828
EPI_ISL_11009827
EPI_ISL_11009826
EPI_ISL_11009829
EPI_ISL_11009841
EPI_ISL_11009840
EPI_ISL_11009846
EPI_ISL_11009844
EPI_ISL_11009838
EPI_ISL_11009837
EPI_ISL_11009853
EPI_ISL_11009852
EPI_ISL_11009856
EPI_ISL_11009854
EPI_ISL_11009848
EPI_ISL_11009847
EPI_ISL_11009802
EPI_ISL_11009801
EPI_ISL_11009800
EPI_ISL_11009813
EPI_ISL_11009811
EPI_ISL_11009810
EPI_ISL_11009806
EPI_ISL_11009805
EPI_ISL_11010295
EPI_ISL_11010294
EPI_ISL_11010297
EPI_ISL_11010296
EPI_ISL_11010293
EPI_ISL_11010287
EPI_ISL_11010289
EPI_ISL_11010299
EPI_ISL_11010251
EPI_ISL_11010253
EPI_ISL_11010248
EPI_ISL_11010247
EPI_ISL_11010249
EPI_ISL_11010244
EPI_ISL_11010246
EPI_ISL_11010245
EPI_ISL_11010258
EPI_ISL_11010255
EPI_ISL_11010257
EPI_ISL_11010256
EPI_ISL_11010273
EPI_ISL_11010272
EPI_ISL_11010274
EPI_ISL_11010271
EPI_ISL_11010270
EPI_ISL_11010267
EPI_ISL_11010283
EPI_ISL_11010285
EPI_ISL_11010276
EPI_ISL_11010204
EPI_ISL_11010203
EPI_ISL_11010206
EPI_ISL_11010205
EPI_ISL_11010200
EPI_ISL_11010202
EPI_ISL_11010201
EPI_ISL_11010220
EPI_ISL_11010219
EPI_ISL_11010218
EPI_ISL_11010215
EPI_ISL_11010214
EPI_ISL_11010217
EPI_ISL_11010213
EPI_ISL_11010212
EPI_ISL_11010231
EPI_ISL_11010230
EPI_ISL_11010229
EPI_ISL_11010226
EPI_ISL_11010228
EPI_ISL_11010227
EPI_ISL_11010221
EPI_ISL_11010224
EPI_ISL_11010223
EPI_ISL_11010240
EPI_ISL_11010241
EPI_ISL_11010237
EPI_ISL_11010236
EPI_ISL_11010239
EPI_ISL_11010238
EPI_ISL_11010232
EPI_ISL_11010235
EPI_ISL_11010307
EPI_ISL_11010306
EPI_ISL_11010309
EPI_ISL_11010308
EPI_ISL_11010303
EPI_ISL_11010302
EPI_ISL_11010305
EPI_ISL_11010304
EPI_ISL_11010301
EPI_ISL_11010300
EPI_ISL_11010318
EPI_ISL_11010317
EPI_ISL_11010319
EPI_ISL_11010314
EPI_ISL_11010313
EPI_ISL_11010315
EPI_ISL_11010310
EPI_ISL_11010312
EPI_ISL_11010311
EPI_ISL_11010174
EPI_ISL_11010173
EPI_ISL_11010172
EPI_ISL_11010185
EPI_ISL_11010181
EPI_ISL_11010180
EPI_ISL_11010183
EPI_ISL_11010178
EPI_ISL_11010179
EPI_ISL_11010196
EPI_ISL_11010195
EPI_ISL_11010198
EPI_ISL_11010197
EPI_ISL_11010192
EPI_ISL_11010191
EPI_ISL_11010194
EPI_ISL_11010193
EPI_ISL_11010190
EPI_ISL_11010189
EPI_ISL_11010199
EPI_ISL_11010130
EPI_ISL_11011460
EPI_ISL_11010132
EPI_ISL_11011462
EPI_ISL_11010131
EPI_ISL_11011458
EPI_ISL_11010127
EPI_ISL_11010126
EPI_ISL_11010129
EPI_ISL_11011459
EPI_ISL_11010128
EPI_ISL_11010123
EPI_ISL_11010122
EPI_ISL_11011455
EPI_ISL_11010124
EPI_ISL_11010141
EPI_ISL_11010140
EPI_ISL_11010143
EPI_ISL_11010142
EPI_ISL_11011470
EPI_ISL_11011469
EPI_ISL_11010138
EPI_ISL_11010137
EPI_ISL_11010139
EPI_ISL_11010134
EPI_ISL_11011467
EPI_ISL_11010136
EPI_ISL_11010135
EPI_ISL_11010150
EPI_ISL_11010149
EPI_ISL_11010148
EPI_ISL_11010144
EPI_ISL_11010147
EPI_ISL_11010162
EPI_ISL_11010161
EPI_ISL_11010160
EPI_ISL_11010159
EPI_ISL_11010156
EPI_ISL_11010158
EPI_ISL_11010157
EPI_ISL_11011419
EPI_ISL_11011414
EPI_ISL_11011413
EPI_ISL_11011415
EPI_ISL_11011411
EPI_ISL_11011430
EPI_ISL_11011428
EPI_ISL_11011424
EPI_ISL_11011426
EPI_ISL_11011421
EPI_ISL_11011420
EPI_ISL_11011423
EPI_ISL_11011422
EPI_ISL_11011441
EPI_ISL_11011440
EPI_ISL_11010109
EPI_ISL_11011439
EPI_ISL_11011436
EPI_ISL_11010105
EPI_ISL_11011435
EPI_ISL_11010104
EPI_ISL_11010107
EPI_ISL_11010106
EPI_ISL_11011437
EPI_ISL_11011432
EPI_ISL_11011431
EPI_ISL_11010100
EPI_ISL_11010103
EPI_ISL_11011433
EPI_ISL_11010102
EPI_ISL_11011450
EPI_ISL_11010121
EPI_ISL_11010120
EPI_ISL_11010119
EPI_ISL_11011447
EPI_ISL_11010115
EPI_ISL_11011446
EPI_ISL_11011449
EPI_ISL_11011448
EPI_ISL_11010117
EPI_ISL_11010112
EPI_ISL_11010111
EPI_ISL_11010114
EPI_ISL_11010113
EPI_ISL_11010493
EPI_ISL_11010492
EPI_ISL_11010494
EPI_ISL_11010490
EPI_ISL_11010488
EPI_ISL_11010487
EPI_ISL_11010450
EPI_ISL_11010449
EPI_ISL_11010446
EPI_ISL_11010448
EPI_ISL_11010447
EPI_ISL_11010441
EPI_ISL_11010444
EPI_ISL_11010462
EPI_ISL_11010457
EPI_ISL_11010472
EPI_ISL_11010467
EPI_ISL_11010464
EPI_ISL_11010463
EPI_ISL_11010482
EPI_ISL_11010480
EPI_ISL_11010476
EPI_ISL_11011857
EPI_ISL_11011856
EPI_ISL_11011870
EPI_ISL_11011869
EPI_ISL_11011867
EPI_ISL_11011861
EPI_ISL_11011881
EPI_ISL_11011879
EPI_ISL_11011875
EPI_ISL_11011872
EPI_ISL_11011871
EPI_ISL_11011874
EPI_ISL_11011892
EPI_ISL_11011889
EPI_ISL_11011883
EPI_ISL_11011882
EPI_ISL_12174635
EPI_ISL_11010371
EPI_ISL_11010373
EPI_ISL_11010370
EPI_ISL_11010369
EPI_ISL_11010364
EPI_ISL_11010382
EPI_ISL_11010385
EPI_ISL_11010384
EPI_ISL_11010380
EPI_ISL_11010379
EPI_ISL_11010377
EPI_ISL_11010393
EPI_ISL_11010396
EPI_ISL_11010395
EPI_ISL_11010390
EPI_ISL_11010392
EPI_ISL_11010398
EPI_ISL_11010397
EPI_ISL_11010399
EPI_ISL_11010329
EPI_ISL_11010328
EPI_ISL_11010324
EPI_ISL_11010327
EPI_ISL_11010326
EPI_ISL_11010321
EPI_ISL_11010320
EPI_ISL_11010323
EPI_ISL_11010322
EPI_ISL_11010341
EPI_ISL_11010340
EPI_ISL_11010339
EPI_ISL_11010336
EPI_ISL_11010335
EPI_ISL_11010338
EPI_ISL_11010337
EPI_ISL_11010332
EPI_ISL_11010331
EPI_ISL_11010347
EPI_ISL_11010346
EPI_ISL_11010349
EPI_ISL_11010348
EPI_ISL_11010343
EPI_ISL_11010345
EPI_ISL_11010344
EPI_ISL_11010360
EPI_ISL_11010357
EPI_ISL_11010359
EPI_ISL_11010353
EPI_ISL_11010356
EPI_ISL_11010406
EPI_ISL_11010405
EPI_ISL_11010408
EPI_ISL_11010407
EPI_ISL_11010402
EPI_ISL_11010401
EPI_ISL_11010404
EPI_ISL_11010403
EPI_ISL_11010400
EPI_ISL_11010417
EPI_ISL_11010419
EPI_ISL_11010418
EPI_ISL_11010413
EPI_ISL_11010412
EPI_ISL_11010415
EPI_ISL_11010414
EPI_ISL_11010428
EPI_ISL_11010427
EPI_ISL_11010429
EPI_ISL_11010424
EPI_ISL_11010423
EPI_ISL_11010425
EPI_ISL_11010420
EPI_ISL_11010422
EPI_ISL_11010421
EPI_ISL_11010440
EPI_ISL_11010439
EPI_ISL_11010438
EPI_ISL_11010435
EPI_ISL_11010437
EPI_ISL_11010436
EPI_ISL_11010431
EPI_ISL_11010430
EPI_ISL_11010432
EPI_ISL_11009781
EPI_ISL_11009780
EPI_ISL_11009786
EPI_ISL_11009785
EPI_ISL_11009784
EPI_ISL_11009789
EPI_ISL_11009788
EPI_ISL_11009790
EPI_ISL_11009793
EPI_ISL_11009798
EPI_ISL_11009797
EPI_ISL_11009796
EPI_ISL_11009799
EPI_ISL_11009758
EPI_ISL_11009756
EPI_ISL_11009755
EPI_ISL_11009764
EPI_ISL_11009763
EPI_ISL_11009768
EPI_ISL_11009775
EPI_ISL_11009774
EPI_ISL_11011896
EPI_ISL_8179499
EPI_ISL_8175999
EPI_ISL_2919199
EPI_ISL_2919198
EPI_ISL_2919203
EPI_ISL_2920235
EPI_ISL_2920238
EPI_ISL_11014099
EPI_ISL_11014093
EPI_ISL_11014091
EPI_ISL_11014090
EPI_ISL_11014084
EPI_ISL_11014082
EPI_ISL_2920243
EPI_ISL_7907982
EPI_ISL_11014210
EPI_ISL_11014206
EPI_ISL_11014204
EPI_ISL_11014203
EPI_ISL_11014215
EPI_ISL_11014214
EPI_ISL_11014202
EPI_ISL_11014200
EPI_ISL_11014103
EPI_ISL_11014101
EPI_ISL_11014100
EPI_ISL_11014114
EPI_ISL_11014111
EPI_ISL_11014107
EPI_ISL_11014106
EPI_ISL_11014105
EPI_ISL_11014124
EPI_ISL_11014123
EPI_ISL_11014122
EPI_ISL_11014121
EPI_ISL_11014120
EPI_ISL_11014119
EPI_ISL_11014117
EPI_ISL_11014115
EPI_ISL_2922573
EPI_ISL_11014174
EPI_ISL_11014170
EPI_ISL_11014189
EPI_ISL_11014188
EPI_ISL_11014187
EPI_ISL_11014184
EPI_ISL_11014183
EPI_ISL_11014182
EPI_ISL_11014199
EPI_ISL_11014198
EPI_ISL_11014197
EPI_ISL_11014195
EPI_ISL_11014190
EPI_ISL_11014136
EPI_ISL_11014134
EPI_ISL_11014132
EPI_ISL_11014131
EPI_ISL_11014128
EPI_ISL_11014147
EPI_ISL_11014146
EPI_ISL_11014142
EPI_ISL_11014141
EPI_ISL_11014139
EPI_ISL_11014138
EPI_ISL_11014137
EPI_ISL_11014148
EPI_ISL_11014164
EPI_ISL_11014162
EPI_ISL_1691975
EPI_ISL_2922319
EPI_ISL_2922324
EPI_ISL_2922327
EPI_ISL_2922341
EPI_ISL_2922412
EPI_ISL_2922411
EPI_ISL_2922427
EPI_ISL_2922457
EPI_ISL_2922465
EPI_ISL_2922507
EPI_ISL_2922517
EPI_ISL_2922516
EPI_ISL_2922519
EPI_ISL_2922532
EPI_ISL_2922531
EPI_ISL_2922537
EPI_ISL_2922569
EPI_ISL_2922540
EPI_ISL_2922545
EPI_ISL_2922563
EPI_ISL_2922579
EPI_ISL_2922587
EPI_ISL_2922592
EPI_ISL_2922602
EPI_ISL_2922605
EPI_ISL_2922609
EPI_ISL_2922614
EPI_ISL_2922681
EPI_ISL_2922680
EPI_ISL_2922733
EPI_ISL_2922755
EPI_ISL_2922759
EPI_ISL_2922794
EPI_ISL_2922797
EPI_ISL_2922823
EPI_ISL_2922834
EPI_ISL_2922875
EPI_ISL_2922879
EPI_ISL_2922884
EPI_ISL_2922578
EPI_ISL_2922864
EPI_ISL_9132082
EPI_ISL_9137282
EPI_ISL_10429382
EPI_ISL_8577482
EPI_ISL_2923911
EPI_ISL_2923811
EPI_ISL_2923907
EPI_ISL_2922989
EPI_ISL_7871482
EPI_ISL_8032582
EPI_ISL_8374182
EPI_ISL_1689883
EPI_ISL_2923922
EPI_ISL_2923948
EPI_ISL_2923946
EPI_ISL_8618282
EPI_ISL_9132182
EPI_ISL_9132382
EPI_ISL_8116682
EPI_ISL_8324282
EPI_ISL_7871882
EPI_ISL_9136882
EPI_ISL_8260182
EPI_ISL_8026582
EPI_ISL_1687491
EPI_ISL_8924182
EPI_ISL_1687674
EPI_ISL_7851682
EPI_ISL_7852682
EPI_ISL_9050482
EPI_ISL_7871682
EPI_ISL_7872282
EPI_ISL_2927656
EPI_ISL_8182982
EPI_ISL_7907882
EPI_ISL_7913582
EPI_ISL_8577682
EPI_ISL_8577582
EPI_ISL_8598782
EPI_ISL_8618082
EPI_ISL_8617882
EPI_ISL_8024382
EPI_ISL_8027082
EPI_ISL_8028282
EPI_ISL_8322782
EPI_ISL_8323882
EPI_ISL_7851382
EPI_ISL_8178282
EPI_ISL_8009982
EPI_ISL_7871382
EPI_ISL_8116982
EPI_ISL_2929391
EPI_ISL_8017282
EPI_ISL_8017382
EPI_ISL_7871782
EPI_ISL_9552482
EPI_ISL_9552582
EPI_ISL_7871982
EPI_ISL_2929595
EPI_ISL_8028782
EPI_ISL_11025929
EPI_ISL_8034782
EPI_ISL_8747882
EPI_ISL_2929642
EPI_ISL_8064582
EPI_ISL_2929746
EPI_ISL_8577382
EPI_ISL_8311082
EPI_ISL_2929844
EPI_ISL_8093982
EPI_ISL_8322982
EPI_ISL_8323082
EPI_ISL_8117482
EPI_ISL_8323482
EPI_ISL_8324082
EPI_ISL_2930017
EPI_ISL_2930055
EPI_ISL_8357782
EPI_ISL_8178182
EPI_ISL_8577782
EPI_ISL_8015082
EPI_ISL_8177282
EPI_ISL_8322699
EPI_ISL_8324399
EPI_ISL_11033560
EPI_ISL_11033592
EPI_ISL_11033584
EPI_ISL_11033600
EPI_ISL_11033486
EPI_ISL_2930106
EPI_ISL_2930131
EPI_ISL_11033467
EPI_ISL_10270482
EPI_ISL_11033544
EPI_ISL_11033507
EPI_ISL_1683464
EPI_ISL_1683409
EPI_ISL_2931912
EPI_ISL_2931917
EPI_ISL_2931918
EPI_ISL_2931919
EPI_ISL_11033754
EPI_ISL_11033747
EPI_ISL_11033744
EPI_ISL_11033743
EPI_ISL_11033704
EPI_ISL_11033171
EPI_ISL_11033175
EPI_ISL_11033180
EPI_ISL_11033131
EPI_ISL_11033154
EPI_ISL_11033147
EPI_ISL_11033143
EPI_ISL_11033135
EPI_ISL_11033139
EPI_ISL_11033052
EPI_ISL_11033055
EPI_ISL_11033056
EPI_ISL_11033073
EPI_ISL_11033071
EPI_ISL_11033072
EPI_ISL_11033068
EPI_ISL_11033062
EPI_ISL_11033063
EPI_ISL_11033060
EPI_ISL_11033061
EPI_ISL_11033066
EPI_ISL_11033064
EPI_ISL_11033065
EPI_ISL_11033059
EPI_ISL_11033057
EPI_ISL_11033058
EPI_ISL_11033009
EPI_ISL_11033371
EPI_ISL_11033374
EPI_ISL_11033367
EPI_ISL_11033359
EPI_ISL_10657282
EPI_ISL_11033386
EPI_ISL_11033324
EPI_ISL_11033328
EPI_ISL_11033427
EPI_ISL_11032991
EPI_ISL_11032995
EPI_ISL_11032980
EPI_ISL_11032987
EPI_ISL_11032984
EPI_ISL_11032959
EPI_ISL_11032951
EPI_ISL_11033226
EPI_ISL_11033227
EPI_ISL_11033213
EPI_ISL_11033304
EPI_ISL_11032873
EPI_ISL_11032877
EPI_ISL_11032869
EPI_ISL_11032861
EPI_ISL_11032865
EPI_ISL_11032890
EPI_ISL_11032882
EPI_ISL_11032826
EPI_ISL_11032858
EPI_ISL_12174982
EPI_ISL_11032851
EPI_ISL_11032854
EPI_ISL_11032847
EPI_ISL_11032804
EPI_ISL_11032801
EPI_ISL_11032808
EPI_ISL_11038423
EPI_ISL_11038417
EPI_ISL_11034048
EPI_ISL_11038446
EPI_ISL_11035355
EPI_ISL_11034004
EPI_ISL_11034040
EPI_ISL_11037964
EPI_ISL_11038462
EPI_ISL_11038459
EPI_ISL_11034096
EPI_ISL_11035281
EPI_ISL_11035255
EPI_ISL_11037852
EPI_ISL_11037844
EPI_ISL_11037837
EPI_ISL_11037833
EPI_ISL_1680480
EPI_ISL_11037821
EPI_ISL_1680482
EPI_ISL_11034850
EPI_ISL_11034245
EPI_ISL_11037306
EPI_ISL_11034223
EPI_ISL_11035501
EPI_ISL_11035516
EPI_ISL_11033874
EPI_ISL_11033834
EPI_ISL_11033833
EPI_ISL_11033808
EPI_ISL_11033826
EPI_ISL_11033816
EPI_ISL_11033811
EPI_ISL_11036067
EPI_ISL_11036063
EPI_ISL_11036060
EPI_ISL_11036056
EPI_ISL_11036057
EPI_ISL_11036058
EPI_ISL_11036059
EPI_ISL_11036053
EPI_ISL_11034166
EPI_ISL_11038517
EPI_ISL_9261582
EPI_ISL_7899862
EPI_ISL_11038847
EPI_ISL_11034488
EPI_ISL_11038869
EPI_ISL_11035782
EPI_ISL_11034451
EPI_ISL_11035776
EPI_ISL_11038837
EPI_ISL_11038832
EPI_ISL_11034465
EPI_ISL_11034469
EPI_ISL_11035741
EPI_ISL_11035737
EPI_ISL_11034435
EPI_ISL_11034434
EPI_ISL_11035763
EPI_ISL_11034436
EPI_ISL_11035767
EPI_ISL_11035761
EPI_ISL_1679621
EPI_ISL_11035818
EPI_ISL_11038786
EPI_ISL_11037451
EPI_ISL_11038743
EPI_ISL_11035727
EPI_ISL_11035725
EPI_ISL_11035723
EPI_ISL_11035717
EPI_ISL_11033962
EPI_ISL_11037495
EPI_ISL_11037737
EPI_ISL_11037733
EPI_ISL_11034721
EPI_ISL_11034750
EPI_ISL_11035187
EPI_ISL_11035181
EPI_ISL_11037685
EPI_ISL_11037651
EPI_ISL_11037647
EPI_ISL_11037642
EPI_ISL_11035013
EPI_ISL_11035011
EPI_ISL_11037667
EPI_ISL_11034564
EPI_ISL_11034569
EPI_ISL_11034545
EPI_ISL_11034549
EPI_ISL_11038133
EPI_ISL_11038152
EPI_ISL_11035060
EPI_ISL_1016399
EPI_ISL_1016343
EPI_ISL_1016291
EPI_ISL_1016318
EPI_ISL_8712244
EPI_ISL_1016344
EPI_ISL_7609804
EPI_ISL_8178174
EPI_ISL_8177674
EPI_ISL_4174361
EPI_ISL_7609398
EPI_ISL_7610557
EPI_ISL_7609775
EPI_ISL_7611219
EPI_ISL_7610652
EPI_ISL_7610899
EPI_ISL_7605135
EPI_ISL_7603031
EPI_ISL_1593770
EPI_ISL_7605145
EPI_ISL_7605011
EPI_ISL_7604999
EPI_ISL_7605001
EPI_ISL_7604949
EPI_ISL_7608664
EPI_ISL_7608872
EPI_ISL_7609483
EPI_ISL_7608865
EPI_ISL_7609163
EPI_ISL_7608980
EPI_ISL_7851673
EPI_ISL_7608879
EPI_ISL_7608826
EPI_ISL_7608458
EPI_ISL_7608557
EPI_ISL_7609500
EPI_ISL_7609808
EPI_ISL_7611051
EPI_ISL_7608986
EPI_ISL_7610888
EPI_ISL_7604946
EPI_ISL_7605117
EPI_ISL_7604993
EPI_ISL_7605183
EPI_ISL_7608627
EPI_ISL_7608886
EPI_ISL_7608303
EPI_ISL_7608818
EPI_ISL_7607918
EPI_ISL_7607988
EPI_ISL_7608191
EPI_ISL_7611099
EPI_ISL_7610486
EPI_ISL_7609370
EPI_ISL_7608981
EPI_ISL_7610543
EPI_ISL_7609704
EPI_ISL_7611762
EPI_ISL_7609204
EPI_ISL_7609308
EPI_ISL_7611965
EPI_ISL_7611954
EPI_ISL_7612092
EPI_ISL_7609693
EPI_ISL_7610285
EPI_ISL_7610790
EPI_ISL_7610742
EPI_ISL_7611949
EPI_ISL_11039076
EPI_ISL_11039072
EPI_ISL_11039083
EPI_ISL_11039023
EPI_ISL_1193896
EPI_ISL_11039049
EPI_ISL_5928429
EPI_ISL_1183424
EPI_ISL_11038892
EPI_ISL_11038888
EPI_ISL_11038871
EPI_ISL_5928435
EPI_ISL_9132073
EPI_ISL_11038739
EPI_ISL_7607554
EPI_ISL_7608471
EPI_ISL_7607105
EPI_ISL_5928533
EPI_ISL_7606777
EPI_ISL_5928539
EPI_ISL_7608918
EPI_ISL_7607617
EPI_ISL_7609561
EPI_ISL_7607908
EPI_ISL_7607639
EPI_ISL_7607506
EPI_ISL_7609767
EPI_ISL_7608971
EPI_ISL_7607255
EPI_ISL_5928571
EPI_ISL_7608208
EPI_ISL_7608828
EPI_ISL_7608003
EPI_ISL_7608334
EPI_ISL_7608975
EPI_ISL_7609223
EPI_ISL_7606766
EPI_ISL_7607441
EPI_ISL_7609802
EPI_ISL_7608585
EPI_ISL_5928588
EPI_ISL_7607653
EPI_ISL_7609462
EPI_ISL_7607370
EPI_ISL_7606759
EPI_ISL_7609192
EPI_ISL_7607050
EPI_ISL_7607367
EPI_ISL_7609734
EPI_ISL_7608815
EPI_ISL_7609069
EPI_ISL_7608638
EPI_ISL_7609598
EPI_ISL_7607167
EPI_ISL_7609562
EPI_ISL_7609407
EPI_ISL_7608200
EPI_ISL_7608970
EPI_ISL_7607967
EPI_ISL_7608807
EPI_ISL_7609640
EPI_ISL_1183338
EPI_ISL_7608912
EPI_ISL_7609186
EPI_ISL_7607200
EPI_ISL_7608878
EPI_ISL_7607195
EPI_ISL_7609754
EPI_ISL_7606765
EPI_ISL_7607654
EPI_ISL_7607011
EPI_ISL_7607368
EPI_ISL_7609479
EPI_ISL_7606862
EPI_ISL_7607429
EPI_ISL_7608066
EPI_ISL_7606838
EPI_ISL_7608824
EPI_ISL_7607428
EPI_ISL_7606853
EPI_ISL_7609210
EPI_ISL_7609351
EPI_ISL_5852271
EPI_ISL_7606791
EPI_ISL_7607280
EPI_ISL_7607605
EPI_ISL_7608885
EPI_ISL_7608364
EPI_ISL_7607638
EPI_ISL_11038991
EPI_ISL_11038989
EPI_ISL_11038926
EPI_ISL_7607810
EPI_ISL_7609085
EPI_ISL_7607916
EPI_ISL_7607592
EPI_ISL_7609213
EPI_ISL_7608283
EPI_ISL_7609486
EPI_ISL_7607063
EPI_ISL_7609620
EPI_ISL_7609184
EPI_ISL_7608868
EPI_ISL_7607938
EPI_ISL_7606783
EPI_ISL_7607436
EPI_ISL_7609188
EPI_ISL_5852305
EPI_ISL_7609567
EPI_ISL_7606775
EPI_ISL_7608819
EPI_ISL_7608057
EPI_ISL_7608732
EPI_ISL_7609116
EPI_ISL_7607845
EPI_ISL_7607666
EPI_ISL_7609247
EPI_ISL_7607372
EPI_ISL_7608832
EPI_ISL_7608985
EPI_ISL_7608976
EPI_ISL_7609770
EPI_ISL_7611371
EPI_ISL_7606887
EPI_ISL_7607038
EPI_ISL_7606769
EPI_ISL_7609185
EPI_ISL_8598899
EPI_ISL_7607380
EPI_ISL_7609683
EPI_ISL_3246632
EPI_ISL_7607241
EPI_ISL_11049157
EPI_ISL_7608592
EPI_ISL_7609430
EPI_ISL_7607437
EPI_ISL_1016372
EPI_ISL_8577799
EPI_ISL_5928704
EPI_ISL_7610857
EPI_ISL_5928712
EPI_ISL_5928715
EPI_ISL_5928716
EPI_ISL_7607985
EPI_ISL_7607081
EPI_ISL_7608258
EPI_ISL_7607176
EPI_ISL_7609194
EPI_ISL_7609289
EPI_ISL_7607738
EPI_ISL_5928730
EPI_ISL_5928747
EPI_ISL_3236401
EPI_ISL_5928752
EPI_ISL_5928753
EPI_ISL_5928763
EPI_ISL_5928768
EPI_ISL_5928771
EPI_ISL_5928785
EPI_ISL_7609779
EPI_ISL_7609417
EPI_ISL_5928795
EPI_ISL_5928802
EPI_ISL_7608049
EPI_ISL_7607152
EPI_ISL_421732
EPI_ISL_7609270
EPI_ISL_7609482
EPI_ISL_2012536
EPI_ISL_7606935
EPI_ISL_7610249
EPI_ISL_7608820
EPI_ISL_7606856
EPI_ISL_7608993
EPI_ISL_7607181
EPI_ISL_7608610
EPI_ISL_7609676
EPI_ISL_7609777
EPI_ISL_7609260
EPI_ISL_7610248
EPI_ISL_7607993
EPI_ISL_7608055
EPI_ISL_7607365
EPI_ISL_7609616
EPI_ISL_7610645
EPI_ISL_7609782
EPI_ISL_7607648
EPI_ISL_7607539
EPI_ISL_7608788
EPI_ISL_7608036
EPI_ISL_7609778
EPI_ISL_7608978
EPI_ISL_7607786
EPI_ISL_7609383
EPI_ISL_7607419
EPI_ISL_7609773
EPI_ISL_5928867
EPI_ISL_7607376
EPI_ISL_7607312
EPI_ISL_7606763
EPI_ISL_7608545
EPI_ISL_1384933
EPI_ISL_7609563
EPI_ISL_5928882
EPI_ISL_1649223
EPI_ISL_7607054
EPI_ISL_7607690
EPI_ISL_7608142
EPI_ISL_7609485
EPI_ISL_5928891
EPI_ISL_7609360
EPI_ISL_7607004
EPI_ISL_7609279
EPI_ISL_7609323
EPI_ISL_7609052
EPI_ISL_7608101
EPI_ISL_7607474
EPI_ISL_7608766
EPI_ISL_2012360
EPI_ISL_2012362
EPI_ISL_7609477
EPI_ISL_7607860
EPI_ISL_7608446
EPI_ISL_7607439
EPI_ISL_5928908
EPI_ISL_7608984
EPI_ISL_7609190
EPI_ISL_7607909
EPI_ISL_7609560
EPI_ISL_7607910
EPI_ISL_7609297
EPI_ISL_7608983
EPI_ISL_7609559
EPI_ISL_7609028
EPI_ISL_7607644
EPI_ISL_7609573
EPI_ISL_7609057
EPI_ISL_7609303
EPI_ISL_7607531
EPI_ISL_7607979
EPI_ISL_7609357
EPI_ISL_7607203
EPI_ISL_4096432
EPI_ISL_7608882
EPI_ISL_7607248
EPI_ISL_7608823
EPI_ISL_7606774
EPI_ISL_7607645
EPI_ISL_7608897
EPI_ISL_7607983
EPI_ISL_7607633
EPI_ISL_7609579
EPI_ISL_7607336
EPI_ISL_7609230
EPI_ISL_7608862
EPI_ISL_7608096
EPI_ISL_7608822
EPI_ISL_7607947
EPI_ISL_7607570
EPI_ISL_4096532
EPI_ISL_7608801
EPI_ISL_7608228
EPI_ISL_7607498
EPI_ISL_7608691
EPI_ISL_7607204
EPI_ISL_7607318
EPI_ISL_7608009
EPI_ISL_7607696
EPI_ISL_7606956
EPI_ISL_7607382
EPI_ISL_5928929
EPI_ISL_7606880
EPI_ISL_7606801
EPI_ISL_7608087
EPI_ISL_7607994
EPI_ISL_7607330
EPI_ISL_7609183
EPI_ISL_7609526
EPI_ISL_7607560
EPI_ISL_7608077
EPI_ISL_1183119
EPI_ISL_1183319
EPI_ISL_1183219
EPI_ISL_7608705
EPI_ISL_1183519
EPI_ISL_7607236
EPI_ISL_1183419
EPI_ISL_4882530
EPI_ISL_7607044
EPI_ISL_7609783
EPI_ISL_7608884
EPI_ISL_7609449
EPI_ISL_7607744
EPI_ISL_7608119
EPI_ISL_7608215
EPI_ISL_7607431
EPI_ISL_7607996
EPI_ISL_7611211
EPI_ISL_7606764
EPI_ISL_7609356
EPI_ISL_7608114
EPI_ISL_7608892
EPI_ISL_7608342
EPI_ISL_7607655
EPI_ISL_7607145
EPI_ISL_8617999
EPI_ISL_7608836
EPI_ISL_7607400
EPI_ISL_7606772
EPI_ISL_7608990
EPI_ISL_7607984
EPI_ISL_7608080
EPI_ISL_7609453
EPI_ISL_7607995
EPI_ISL_7607641
EPI_ISL_7610482
EPI_ISL_7610594
EPI_ISL_7611799
EPI_ISL_7611245
EPI_ISL_7610015
EPI_ISL_7610246
EPI_ISL_7611295
EPI_ISL_7611304
EPI_ISL_7610215
EPI_ISL_7610233
EPI_ISL_7612048
EPI_ISL_7611045
EPI_ISL_7611847
EPI_ISL_7609979
EPI_ISL_7610069
EPI_ISL_7611468
EPI_ISL_4173932
EPI_ISL_7610478
EPI_ISL_7609867
EPI_ISL_7610257
EPI_ISL_4174232
EPI_ISL_7611889
EPI_ISL_4174732
EPI_ISL_7611569
EPI_ISL_7610250
EPI_ISL_7610380
EPI_ISL_7612070
EPI_ISL_7610275
EPI_ISL_7611311
EPI_ISL_7610471
EPI_ISL_7610308
EPI_ISL_7610263
EPI_ISL_7611754
EPI_ISL_7611018
EPI_ISL_7610216
EPI_ISL_7611031
EPI_ISL_7611659
EPI_ISL_7609902
EPI_ISL_7611663
EPI_ISL_7610919
EPI_ISL_7611647
EPI_ISL_5928975
EPI_ISL_7611556
EPI_ISL_7611637
EPI_ISL_7611520
EPI_ISL_1018037
EPI_ISL_7610802
EPI_ISL_7609951
EPI_ISL_7610064
EPI_ISL_7610056
EPI_ISL_7610231
EPI_ISL_7610345
EPI_ISL_7610081
EPI_ISL_7610367
EPI_ISL_7610441
EPI_ISL_7610578
EPI_ISL_7611693
EPI_ISL_7610083
EPI_ISL_7611533
EPI_ISL_7611276
EPI_ISL_7609996
EPI_ISL_7610230
EPI_ISL_7611969
EPI_ISL_7611717
EPI_ISL_7611968
EPI_ISL_7610864
EPI_ISL_7610270
EPI_ISL_7610059
EPI_ISL_7610140
EPI_ISL_7611884
EPI_ISL_7611705
EPI_ISL_7611563
EPI_ISL_7612064
EPI_ISL_1017983
EPI_ISL_1017973
EPI_ISL_7610722
EPI_ISL_7610061
EPI_ISL_7611674
EPI_ISL_7611908
EPI_ISL_7610180
EPI_ISL_7611755
EPI_ISL_7611299
EPI_ISL_7610065
EPI_ISL_7609939
EPI_ISL_7611524
EPI_ISL_7610884
EPI_ISL_7606776
EPI_ISL_7606773
EPI_ISL_7609438
EPI_ISL_7607067
EPI_ISL_7608368
EPI_ISL_7607676
EPI_ISL_7608606
EPI_ISL_7607450
EPI_ISL_7608134
EPI_ISL_7611480
EPI_ISL_7611814
EPI_ISL_7610229
EPI_ISL_7610077
EPI_ISL_7610260
EPI_ISL_7611150
EPI_ISL_7610241
EPI_ISL_7611049
EPI_ISL_7610261
EPI_ISL_7611732
EPI_ISL_7611871
EPI_ISL_7611618
EPI_ISL_7610459
EPI_ISL_7609964
EPI_ISL_7611649
EPI_ISL_7610224
EPI_ISL_7610388
EPI_ISL_7610273
EPI_ISL_7612080
EPI_ISL_7612000
EPI_ISL_2279522
EPI_ISL_7610063
EPI_ISL_7610022
EPI_ISL_7610120
EPI_ISL_7610028
EPI_ISL_7611432
EPI_ISL_7610234
EPI_ISL_7610449
EPI_ISL_7611407
EPI_ISL_7611935
EPI_ISL_7611594
EPI_ISL_7611894
EPI_ISL_7611761
EPI_ISL_7611310
EPI_ISL_7611294
EPI_ISL_7610236
EPI_ISL_7610484
EPI_ISL_7612042
EPI_ISL_7611296
EPI_ISL_7611622
EPI_ISL_7611839
EPI_ISL_7609857
EPI_ISL_7611756
EPI_ISL_7612104
EPI_ISL_7610361
EPI_ISL_7611476
EPI_ISL_7611236
EPI_ISL_7610107
EPI_ISL_7610509
EPI_ISL_7611429
EPI_ISL_7611830
EPI_ISL_7610425
EPI_ISL_7610227
EPI_ISL_7611753
EPI_ISL_7611488
EPI_ISL_7610354
EPI_ISL_7609813
EPI_ISL_7610531
EPI_ISL_7611192
EPI_ISL_7610062
EPI_ISL_7610005
EPI_ISL_7610193
EPI_ISL_7609806
EPI_ISL_7610339
EPI_ISL_7610221
EPI_ISL_7611723
EPI_ISL_7611349
EPI_ISL_7609823
EPI_ISL_7610272
EPI_ISL_7611176
EPI_ISL_7611913
EPI_ISL_7611130
EPI_ISL_7610374
EPI_ISL_7610952
EPI_ISL_7610553
EPI_ISL_7609814
EPI_ISL_7610420
EPI_ISL_7611227
EPI_ISL_7610212
EPI_ISL_7610606
EPI_ISL_1320756
EPI_ISL_1593872
EPI_ISL_1593867
EPI_ISL_1593877
EPI_ISL_1593870
EPI_ISL_1593871
EPI_ISL_8618208
EPI_ISL_1593762
EPI_ISL_1593758
EPI_ISL_1593732
EPI_ISL_1593746
EPI_ISL_1593738
EPI_ISL_1593730
EPI_ISL_1593736
EPI_ISL_1593720
EPI_ISL_1593755
EPI_ISL_1593750
EPI_ISL_1593754
EPI_ISL_1593751
EPI_ISL_2012500
EPI_ISL_7610252
EPI_ISL_7608677
EPI_ISL_7608838
EPI_ISL_7608413
EPI_ISL_7609041
EPI_ISL_7608568
EPI_ISL_7607978
EPI_ISL_7607917
EPI_ISL_7608821
EPI_ISL_7608170
EPI_ISL_7608158
EPI_ISL_7609107
EPI_ISL_1621988
EPI_ISL_7608244
EPI_ISL_7608848
EPI_ISL_7608648
EPI_ISL_7609590
EPI_ISL_7610568
EPI_ISL_1622047
EPI_ISL_7610787
EPI_ISL_7610562
EPI_ISL_1622103
EPI_ISL_7609354
EPI_ISL_7609623
EPI_ISL_7608972
EPI_ISL_7608318
EPI_ISL_7608867
EPI_ISL_7608883
EPI_ISL_7608295
EPI_ISL_1593756
EPI_ISL_7608621
EPI_ISL_7608286
EPI_ISL_7608973
EPI_ISL_7608835
EPI_ISL_7609780
EPI_ISL_7611156
EPI_ISL_7610516
EPI_ISL_7610477
EPI_ISL_1593742
EPI_ISL_7611389
EPI_ISL_7610830
EPI_ISL_7610226
EPI_ISL_7611252
EPI_ISL_7610973
EPI_ISL_7610320
EPI_ISL_7610721
EPI_ISL_7610256
EPI_ISL_1593745
EPI_ISL_7609564
EPI_ISL_2012445
EPI_ISL_1593878
EPI_ISL_7611298
EPI_ISL_7610959
EPI_ISL_7609203
EPI_ISL_7609781
EPI_ISL_7610780
EPI_ISL_7609362
EPI_ISL_7611166
EPI_ISL_7609812
EPI_ISL_7610988
EPI_ISL_7609491
EPI_ISL_5929170
EPI_ISL_7610253
EPI_ISL_7612033
EPI_ISL_1593884
EPI_ISL_1593881
EPI_ISL_1593886
EPI_ISL_7612009
EPI_ISL_7612072
EPI_ISL_1593887
EPI_ISL_7611993
EPI_ISL_7611759
EPI_ISL_7612087
EPI_ISL_7611966
EPI_ISL_7607430
EPI_ISL_7607444
EPI_ISL_7607867
EPI_ISL_7607915
EPI_ISL_7608395
EPI_ISL_4335192
EPI_ISL_2012435
EPI_ISL_7610908
EPI_ISL_7609478
EPI_ISL_7610671
EPI_ISL_7610624
EPI_ISL_7609774
EPI_ISL_7611139
EPI_ISL_7611030
EPI_ISL_7611268
EPI_ISL_7610679
EPI_ISL_7611050
EPI_ISL_7611631
EPI_ISL_5929224
EPI_ISL_7611029
EPI_ISL_7609554
EPI_ISL_7610587
EPI_ISL_7610749
EPI_ISL_4334802
EPI_ISL_7609772
EPI_ISL_7610240
EPI_ISL_7610874
EPI_ISL_7610474
EPI_ISL_2204157
EPI_ISL_5929232
EPI_ISL_7610933
EPI_ISL_5929238
EPI_ISL_5929243
EPI_ISL_5929245
EPI_ISL_2204159
EPI_ISL_1611220
EPI_ISL_5929247
EPI_ISL_4331067
EPI_ISL_5929252
EPI_ISL_5929257
EPI_ISL_5929261
EPI_ISL_4331061
EPI_ISL_4331065
EPI_ISL_4331066
EPI_ISL_4331070
EPI_ISL_4331072
EPI_ISL_4331076
EPI_ISL_4331075
EPI_ISL_4331077
EPI_ISL_4331080
EPI_ISL_5929267
EPI_ISL_4331083
EPI_ISL_4331087
EPI_ISL_4331085
EPI_ISL_4331152
EPI_ISL_4331090
EPI_ISL_4331094
EPI_ISL_4331096
EPI_ISL_4331097
EPI_ISL_4331100
EPI_ISL_4331101
EPI_ISL_4331106
EPI_ISL_4331153
EPI_ISL_4331118
EPI_ISL_4331120
EPI_ISL_4331122
EPI_ISL_4331123
EPI_ISL_4331127
EPI_ISL_4331132
EPI_ISL_4331137
EPI_ISL_4331143
EPI_ISL_4331144
EPI_ISL_4331145
EPI_ISL_4331154
EPI_ISL_4331162
EPI_ISL_4331164
EPI_ISL_4331168
EPI_ISL_4331171
EPI_ISL_5929288
EPI_ISL_4331179
EPI_ISL_4331180
EPI_ISL_1609720
EPI_ISL_5929298
EPI_ISL_5929299
EPI_ISL_5929311
EPI_ISL_4331731
EPI_ISL_4331907
EPI_ISL_4331904
EPI_ISL_5929315
EPI_ISL_5929316
EPI_ISL_5929334
EPI_ISL_7602712
EPI_ISL_7602668
EPI_ISL_7602498
EPI_ISL_7604849
EPI_ISL_7602771
EPI_ISL_7602818
EPI_ISL_7604916
EPI_ISL_7602836
EPI_ISL_7605019
EPI_ISL_7605177
EPI_ISL_7604769
EPI_ISL_7605025
EPI_ISL_7605047
EPI_ISL_5929381
EPI_ISL_7604997
EPI_ISL_7602848
EPI_ISL_7604772
EPI_ISL_7602747
EPI_ISL_7602750
EPI_ISL_7604839
EPI_ISL_7602753
EPI_ISL_5929402
EPI_ISL_7605170
EPI_ISL_7605006
EPI_ISL_7604808
EPI_ISL_7604790
EPI_ISL_7607981
EPI_ISL_7608833
EPI_ISL_7609484
EPI_ISL_7609539
EPI_ISL_7608267
EPI_ISL_7609338
EPI_ISL_7607524
EPI_ISL_7607194
EPI_ISL_7608058
EPI_ISL_7608949
EPI_ISL_7607818
EPI_ISL_7607640
EPI_ISL_7607992
EPI_ISL_5929436
EPI_ISL_7609795
EPI_ISL_7606768
EPI_ISL_7607516
EPI_ISL_7608193
EPI_ISL_7608188
EPI_ISL_7608221
EPI_ISL_7609361
EPI_ISL_7607822
EPI_ISL_7609358
EPI_ISL_7607262
EPI_ISL_7608873
EPI_ISL_7606967
EPI_ISL_7607449
EPI_ISL_7608756
EPI_ISL_7609352
EPI_ISL_7609355
EPI_ISL_7608958
EPI_ISL_7609565
EPI_ISL_7608825
EPI_ISL_7609388
EPI_ISL_7607596
EPI_ISL_7607646
EPI_ISL_7609191
EPI_ISL_7607379
EPI_ISL_7608874
EPI_ISL_7608781
EPI_ISL_7607656
EPI_ISL_7607075
EPI_ISL_7607828
EPI_ISL_7607652
EPI_ISL_7611384
EPI_ISL_7610232
EPI_ISL_7611856
EPI_ISL_7611078
EPI_ISL_7610073
EPI_ISL_7609842
EPI_ISL_7609811
EPI_ISL_7611068
EPI_ISL_7610144
EPI_ISL_7610946
EPI_ISL_5929452
EPI_ISL_4331735
EPI_ISL_4331898
EPI_ISL_4331896
EPI_ISL_4331908
EPI_ISL_4331909
EPI_ISL_4331912
EPI_ISL_4331913
EPI_ISL_4332339
EPI_ISL_4332276
EPI_ISL_4332277
EPI_ISL_4332291
EPI_ISL_4332292
EPI_ISL_4332293
EPI_ISL_4332294
EPI_ISL_4332318
EPI_ISL_4332319
EPI_ISL_4332320
EPI_ISL_4332335
EPI_ISL_4332338
EPI_ISL_4332391
EPI_ISL_4332400
EPI_ISL_4332401
EPI_ISL_4332402
EPI_ISL_4332403
EPI_ISL_4332404
EPI_ISL_4332405
EPI_ISL_4332406
EPI_ISL_4332411
EPI_ISL_4332444
EPI_ISL_4331901
EPI_ISL_4331732
EPI_ISL_4335553
EPI_ISL_5929676
EPI_ISL_5929678
EPI_ISL_5929701
EPI_ISL_4335423
EPI_ISL_4334622
EPI_ISL_4335309
EPI_ISL_4335376
EPI_ISL_4335304
EPI_ISL_4335556
EPI_ISL_4335520
EPI_ISL_4238636
EPI_ISL_4334612
EPI_ISL_4334644
EPI_ISL_4825777
EPI_ISL_8923999
EPI_ISL_4335316
EPI_ISL_4335317
EPI_ISL_4335318
EPI_ISL_4335329
EPI_ISL_4335330
EPI_ISL_4238990
EPI_ISL_4238993
EPI_ISL_4335374
EPI_ISL_4335375
EPI_ISL_4335377
EPI_ISL_4335378
EPI_ISL_4335390
EPI_ISL_4335396
EPI_ISL_4335409
EPI_ISL_4335411
EPI_ISL_4335412
EPI_ISL_4335413
EPI_ISL_4335415
EPI_ISL_4335331
EPI_ISL_4334905
EPI_ISL_4239084
EPI_ISL_4239098
EPI_ISL_4239100
EPI_ISL_4239114
EPI_ISL_4239147
EPI_ISL_1575846
EPI_ISL_4239266
EPI_ISL_4239282
EPI_ISL_4239287
EPI_ISL_4334796
EPI_ISL_4239290
EPI_ISL_4239291
EPI_ISL_4335570
EPI_ISL_4335557
EPI_ISL_4335558
EPI_ISL_4335559
EPI_ISL_4335564
EPI_ISL_4335574
EPI_ISL_4335578
EPI_ISL_4335579
EPI_ISL_4335589
EPI_ISL_4335590
EPI_ISL_4335593
EPI_ISL_4335592
EPI_ISL_4335594
EPI_ISL_5929729
EPI_ISL_4335658
EPI_ISL_4335659
EPI_ISL_5929749
EPI_ISL_5929754
EPI_ISL_4335717
EPI_ISL_4335718
EPI_ISL_4335724
EPI_ISL_4335725
EPI_ISL_5929776
EPI_ISL_4336006
EPI_ISL_4336077
EPI_ISL_4336080
EPI_ISL_4336165
EPI_ISL_4336173
EPI_ISL_4336211
EPI_ISL_4336214
EPI_ISL_4336249
EPI_ISL_4336251
EPI_ISL_4336359
EPI_ISL_4336365
EPI_ISL_4336367
EPI_ISL_4336370
EPI_ISL_5929813
EPI_ISL_4336375
EPI_ISL_4336377
EPI_ISL_4336383
EPI_ISL_4336385
EPI_ISL_4336387
EPI_ISL_4336390
EPI_ISL_4336392
EPI_ISL_4336397
EPI_ISL_4336400
EPI_ISL_4336402
EPI_ISL_4336405
EPI_ISL_4336408
EPI_ISL_4336410
EPI_ISL_4336413
EPI_ISL_4336430
EPI_ISL_4336435
EPI_ISL_4336437
EPI_ISL_4336440
EPI_ISL_4336458
EPI_ISL_4336460
EPI_ISL_4336521
EPI_ISL_4336524
EPI_ISL_4336529
EPI_ISL_4336526
EPI_ISL_4336534
EPI_ISL_4335577
EPI_ISL_4336539
EPI_ISL_4337600
EPI_ISL_1401005
EPI_ISL_4337225
EPI_ISL_7603042
EPI_ISL_7605284
EPI_ISL_7604795
EPI_ISL_7605028
EPI_ISL_7604768
EPI_ISL_7604988
EPI_ISL_7605304
EPI_ISL_7604990
EPI_ISL_7605073
EPI_ISL_7605032
EPI_ISL_7604953
EPI_ISL_7604944
EPI_ISL_7605188
EPI_ISL_7605114
EPI_ISL_7605023
EPI_ISL_7605010
EPI_ISL_7605185
EPI_ISL_7605039
EPI_ISL_7604967
EPI_ISL_7605219
EPI_ISL_7605300
EPI_ISL_7605241
EPI_ISL_7605138
EPI_ISL_7605030
EPI_ISL_7605004
EPI_ISL_7605022
EPI_ISL_7605132
EPI_ISL_7605180
EPI_ISL_7602496
EPI_ISL_7605254
EPI_ISL_7602639
EPI_ISL_7602489
EPI_ISL_7602694
EPI_ISL_7602461
EPI_ISL_7602539
EPI_ISL_7602530
EPI_ISL_7602465
EPI_ISL_7602716
EPI_ISL_7602713
EPI_ISL_7602692
EPI_ISL_7602590
EPI_ISL_7602738
EPI_ISL_7602485
EPI_ISL_7602695
EPI_ISL_7602736
EPI_ISL_7602704
EPI_ISL_7602495
EPI_ISL_7602711
EPI_ISL_7602479
EPI_ISL_7602681
EPI_ISL_7605090
EPI_ISL_7605061
EPI_ISL_7602728
EPI_ISL_7605312
EPI_ISL_7602696
EPI_ISL_7602650
EPI_ISL_7602506
EPI_ISL_7602726
EPI_ISL_7602535
EPI_ISL_7602562
EPI_ISL_7602689
EPI_ISL_7602714
EPI_ISL_7602523
EPI_ISL_7602486
EPI_ISL_7602534
EPI_ISL_7602556
EPI_ISL_7602492
EPI_ISL_7605053
EPI_ISL_7602905
EPI_ISL_7604853
EPI_ISL_7604939
EPI_ISL_7604933
EPI_ISL_7602761
EPI_ISL_7604955
EPI_ISL_7605062
EPI_ISL_7603000
EPI_ISL_7605142
EPI_ISL_7605101
EPI_ISL_7604940
EPI_ISL_7605186
EPI_ISL_7602827
EPI_ISL_7602805
EPI_ISL_7602759
EPI_ISL_7604973
EPI_ISL_7602984
EPI_ISL_7605007
EPI_ISL_7604935
EPI_ISL_7602853
EPI_ISL_7605208
EPI_ISL_7602829
EPI_ISL_7605103
EPI_ISL_7604759
EPI_ISL_7602820
EPI_ISL_7602841
EPI_ISL_7605194
EPI_ISL_7602779
EPI_ISL_7604832
EPI_ISL_7602840
EPI_ISL_7604894
EPI_ISL_7604817
EPI_ISL_7604876
EPI_ISL_7603020
EPI_ISL_7605058
EPI_ISL_7604867
EPI_ISL_7602918
EPI_ISL_7604852
EPI_ISL_7602786
EPI_ISL_7602746
EPI_ISL_7604854
EPI_ISL_7602821
EPI_ISL_4337320
EPI_ISL_7604782
EPI_ISL_7604930
EPI_ISL_7605072
EPI_ISL_7605009
EPI_ISL_7604771
EPI_ISL_7605294
EPI_ISL_7605087
EPI_ISL_7604804
EPI_ISL_7604834
EPI_ISL_7605033
EPI_ISL_7602756
EPI_ISL_7604857
EPI_ISL_7604979
EPI_ISL_7602772
EPI_ISL_7604833
EPI_ISL_7602770
EPI_ISL_7605295
EPI_ISL_7602939
EPI_ISL_7604903
EPI_ISL_7602789
EPI_ISL_7605091
EPI_ISL_7602787
EPI_ISL_7604760
EPI_ISL_7605031
EPI_ISL_7604862
EPI_ISL_7603086
EPI_ISL_7602826
EPI_ISL_7605027
EPI_ISL_7605153
EPI_ISL_7605081
EPI_ISL_7602934
EPI_ISL_7604801
EPI_ISL_7602806
EPI_ISL_7605064
EPI_ISL_7604827
EPI_ISL_7602846
EPI_ISL_7605036
EPI_ISL_7605147
EPI_ISL_7605119
EPI_ISL_7602859
EPI_ISL_7604966
EPI_ISL_7602758
EPI_ISL_7605172
EPI_ISL_7605055
EPI_ISL_7604892
EPI_ISL_7602837
EPI_ISL_7605021
EPI_ISL_7602764
EPI_ISL_7605288
EPI_ISL_7602843
EPI_ISL_7604855
EPI_ISL_7604961
EPI_ISL_7604943
EPI_ISL_7602963
EPI_ISL_7604793
EPI_ISL_7602769
EPI_ISL_7602802
EPI_ISL_7602904
EPI_ISL_7604792
EPI_ISL_7604878
EPI_ISL_7605005
EPI_ISL_7605097
EPI_ISL_7605099
EPI_ISL_7604865
EPI_ISL_7605173
EPI_ISL_7605136
EPI_ISL_7602799
EPI_ISL_7605094
EPI_ISL_7605044
EPI_ISL_7602768
EPI_ISL_7604806
EPI_ISL_7604846
EPI_ISL_7605008
EPI_ISL_7605104
EPI_ISL_7604825
EPI_ISL_7605014
EPI_ISL_7602857
EPI_ISL_7604976
EPI_ISL_7602783
EPI_ISL_7604920
EPI_ISL_7604896
EPI_ISL_7604927
EPI_ISL_7602748
EPI_ISL_7605159
EPI_ISL_7604803
EPI_ISL_7605100
EPI_ISL_7605086
EPI_ISL_7605277
EPI_ISL_7603100
EPI_ISL_7603026
EPI_ISL_7605083
EPI_ISL_7604887
EPI_ISL_7605024
EPI_ISL_7602809
EPI_ISL_7604842
EPI_ISL_7605152
EPI_ISL_7602873
EPI_ISL_7604910
EPI_ISL_7604942
EPI_ISL_7605088
EPI_ISL_7602894
EPI_ISL_7605156
EPI_ISL_7605037
EPI_ISL_7602817
EPI_ISL_7604875
EPI_ISL_7602871
EPI_ISL_7605205
EPI_ISL_7605018
EPI_ISL_7605074
EPI_ISL_7604905
EPI_ISL_7605268
EPI_ISL_7604840
EPI_ISL_7604829
EPI_ISL_7602915
EPI_ISL_7605176
EPI_ISL_7605111
EPI_ISL_7604898
EPI_ISL_7605049
EPI_ISL_7604866
EPI_ISL_7602882
EPI_ISL_7604812
EPI_ISL_7602785
EPI_ISL_7604970
EPI_ISL_7602798
EPI_ISL_7602804
EPI_ISL_7604936
EPI_ISL_7604799
EPI_ISL_7602754
EPI_ISL_7603068
EPI_ISL_7604791
EPI_ISL_7603110
EPI_ISL_7605057
EPI_ISL_7604828
EPI_ISL_7605286
EPI_ISL_7604958
EPI_ISL_7604923
EPI_ISL_7605154
EPI_ISL_7604891
EPI_ISL_7602878
EPI_ISL_7603117
EPI_ISL_7602751
EPI_ISL_7604972
EPI_ISL_7605155
EPI_ISL_7602782
EPI_ISL_7604807
EPI_ISL_7604877
EPI_ISL_7605034
EPI_ISL_7605128
EPI_ISL_7602784
EPI_ISL_7604872
EPI_ISL_7604924
EPI_ISL_7604870
EPI_ISL_7602819
EPI_ISL_7602803
EPI_ISL_7605162
EPI_ISL_7604975
EPI_ISL_7602906
EPI_ISL_7604893
EPI_ISL_7604798
EPI_ISL_7602778
EPI_ISL_7604964
EPI_ISL_7604929
EPI_ISL_7605082
EPI_ISL_7602947
EPI_ISL_7604995
EPI_ISL_7604797
EPI_ISL_7604950
EPI_ISL_7605017
EPI_ISL_7605305
EPI_ISL_7605098
EPI_ISL_7605015
EPI_ISL_7605161
EPI_ISL_7604890
EPI_ISL_7604794
EPI_ISL_7605093
EPI_ISL_7605095
EPI_ISL_7602760
EPI_ISL_7605296
EPI_ISL_7605059
EPI_ISL_7604919
EPI_ISL_7602880
EPI_ISL_4337429
EPI_ISL_4337590
EPI_ISL_4337597
EPI_ISL_12175172
EPI_ISL_9133999
EPI_ISL_9132099
EPI_ISL_9133599
EPI_ISL_4338353
EPI_ISL_4337738
EPI_ISL_4337840
EPI_ISL_4337837
EPI_ISL_11084334
EPI_ISL_11084360
EPI_ISL_11084396
EPI_ISL_4337981
EPI_ISL_4338116
EPI_ISL_4338125
EPI_ISL_11083837
EPI_ISL_4338150
EPI_ISL_4338152
EPI_ISL_11083867
EPI_ISL_2547931
EPI_ISL_1172845
EPI_ISL_4338226
EPI_ISL_4338232
EPI_ISL_4338234
EPI_ISL_4338236
EPI_ISL_4338244
EPI_ISL_11084206
EPI_ISL_4338261
EPI_ISL_11084223
EPI_ISL_4338264
EPI_ISL_11084231
EPI_ISL_11084233
EPI_ISL_4338267
EPI_ISL_11084262
EPI_ISL_9184199
EPI_ISL_4338286
EPI_ISL_1172776
EPI_ISL_7613199
EPI_ISL_7613228
EPI_ISL_7613274
EPI_ISL_7613233
EPI_ISL_11083743
EPI_ISL_7613234
EPI_ISL_7613227
EPI_ISL_11083751
EPI_ISL_11083764
EPI_ISL_4338328
EPI_ISL_7612521
EPI_ISL_7613220
EPI_ISL_7613245
EPI_ISL_7613264
EPI_ISL_7613210
EPI_ISL_11085000
EPI_ISL_11085013
EPI_ISL_7612201
EPI_ISL_7612413
EPI_ISL_11085024
EPI_ISL_11085021
EPI_ISL_7612142
EPI_ISL_7612647
EPI_ISL_11085052
EPI_ISL_11085063
EPI_ISL_7612786
EPI_ISL_7612633
EPI_ISL_7612596
EPI_ISL_7614043
EPI_ISL_4338455
EPI_ISL_11084526
EPI_ISL_11084534
EPI_ISL_11084483
EPI_ISL_11084485
EPI_ISL_11083954
EPI_ISL_11084411
EPI_ISL_11084415
EPI_ISL_11084432
EPI_ISL_7612602
EPI_ISL_7612643
EPI_ISL_7612671
EPI_ISL_7612646
EPI_ISL_7612642
EPI_ISL_7612668
EPI_ISL_7612649
EPI_ISL_7612665
EPI_ISL_7612678
EPI_ISL_7612656
EPI_ISL_7612682
EPI_ISL_7612860
EPI_ISL_7612684
EPI_ISL_7612700
EPI_ISL_7612515
EPI_ISL_7612695
EPI_ISL_7612691
EPI_ISL_11084700
EPI_ISL_7612685
EPI_ISL_7612683
EPI_ISL_7612687
EPI_ISL_7612264
EPI_ISL_7613127
EPI_ISL_7612979
EPI_ISL_7612986
EPI_ISL_7612793
EPI_ISL_7612742
EPI_ISL_7612957
EPI_ISL_7613139
EPI_ISL_7613077
EPI_ISL_7613172
EPI_ISL_7612138
EPI_ISL_7613088
EPI_ISL_7612923
EPI_ISL_11084744
EPI_ISL_7613058
EPI_ISL_7612902
EPI_ISL_7613021
EPI_ISL_7613158
EPI_ISL_7612926
EPI_ISL_7613168
EPI_ISL_7613038
EPI_ISL_7612399
EPI_ISL_4245324
EPI_ISL_7612973
EPI_ISL_7613124
EPI_ISL_4245325
EPI_ISL_7612790
EPI_ISL_7612754
EPI_ISL_11084774
EPI_ISL_7612776
EPI_ISL_7613140
EPI_ISL_7613085
EPI_ISL_11084783
EPI_ISL_7613019
EPI_ISL_7613036
EPI_ISL_7612958
EPI_ISL_7612773
EPI_ISL_7612522
EPI_ISL_7613173
EPI_ISL_7612920
EPI_ISL_7612233
EPI_ISL_7612709
EPI_ISL_7612124
EPI_ISL_11084687
EPI_ISL_7612809
EPI_ISL_7612913
EPI_ISL_7612850
EPI_ISL_7612269
EPI_ISL_11084691
EPI_ISL_7613165
EPI_ISL_7613132
EPI_ISL_7612509
EPI_ISL_7613059
EPI_ISL_7613188
EPI_ISL_7612232
EPI_ISL_7612727
EPI_ISL_7612125
EPI_ISL_7612135
EPI_ISL_7612948
EPI_ISL_7612804
EPI_ISL_7613206
EPI_ISL_7613053
EPI_ISL_7613063
EPI_ISL_7612517
EPI_ISL_7612216
EPI_ISL_11085110
EPI_ISL_7612644
EPI_ISL_7612670
EPI_ISL_7612662
EPI_ISL_7612663
EPI_ISL_7612664
EPI_ISL_7612636
EPI_ISL_7612686
EPI_ISL_7612694
EPI_ISL_7613008
EPI_ISL_7612767
EPI_ISL_11085132
EPI_ISL_7612977
EPI_ISL_7612946
EPI_ISL_7613064
EPI_ISL_7612385
EPI_ISL_7612802
EPI_ISL_7613045
EPI_ISL_7613156
EPI_ISL_7612796
EPI_ISL_7613020
EPI_ISL_7613015
EPI_ISL_7613046
EPI_ISL_7612955
EPI_ISL_7613089
EPI_ISL_7612243
EPI_ISL_7613099
EPI_ISL_7613154
EPI_ISL_7612990
EPI_ISL_7613079
EPI_ISL_7612994
EPI_ISL_7612536
EPI_ISL_7613277
EPI_ISL_7613078
EPI_ISL_7612798
EPI_ISL_7613032
EPI_ISL_7612952
EPI_ISL_7613035
EPI_ISL_7612450
EPI_ISL_7612245
EPI_ISL_7612938
EPI_ISL_7612745
EPI_ISL_7612262
EPI_ISL_7612916
EPI_ISL_7612702
EPI_ISL_7613080
EPI_ISL_7613024
EPI_ISL_7612972
EPI_ISL_7612939
EPI_ISL_7613096
EPI_ISL_7612731
EPI_ISL_7612917
EPI_ISL_7612735
EPI_ISL_7612980
EPI_ISL_7612236
EPI_ISL_7612251
EPI_ISL_5932828
EPI_ISL_7612248
EPI_ISL_7612886
EPI_ISL_7612151
EPI_ISL_7612519
EPI_ISL_7612369
EPI_ISL_7612719
EPI_ISL_7612935
EPI_ISL_7613180
EPI_ISL_7613073
EPI_ISL_7613049
EPI_ISL_7613189
EPI_ISL_7613112
EPI_ISL_7612720
EPI_ISL_7612749
EPI_ISL_7613004
EPI_ISL_7612228
EPI_ISL_7612865
EPI_ISL_7612962
EPI_ISL_7613166
EPI_ISL_7612328
EPI_ISL_7613133
EPI_ISL_7612512
EPI_ISL_7612799
EPI_ISL_7613081
EPI_ISL_7613155
EPI_ISL_7613104
EPI_ISL_7612130
EPI_ISL_7612788
EPI_ISL_7612713
EPI_ISL_7612819
EPI_ISL_7613252
EPI_ISL_7612765
EPI_ISL_7613111
EPI_ISL_7612392
EPI_ISL_7613128
EPI_ISL_7612239
EPI_ISL_7612794
EPI_ISL_7613193
EPI_ISL_7612801
EPI_ISL_7613006
EPI_ISL_7612238
EPI_ISL_7613092
EPI_ISL_7612721
EPI_ISL_7613129
EPI_ISL_7612741
EPI_ISL_7613162
EPI_ISL_7613261
EPI_ISL_7612129
EPI_ISL_7612477
EPI_ISL_7612771
EPI_ISL_7613055
EPI_ISL_7613105
EPI_ISL_7613198
EPI_ISL_7613087
EPI_ISL_7613082
EPI_ISL_7612800
EPI_ISL_7613057
EPI_ISL_7613211
EPI_ISL_7613254
EPI_ISL_7612930
EPI_ISL_7612334
EPI_ISL_7612516
EPI_ISL_7613134
EPI_ISL_7612932
EPI_ISL_7612780
EPI_ISL_7612971
EPI_ISL_7612127
EPI_ISL_7612929
EPI_ISL_7612297
EPI_ISL_7612859
EPI_ISL_7612925
EPI_ISL_7612889
EPI_ISL_7612940
EPI_ISL_7612914
EPI_ISL_7612936
EPI_ISL_7612775
EPI_ISL_7613066
EPI_ISL_7612743
EPI_ISL_7613051
EPI_ISL_7612507
EPI_ISL_7612881
EPI_ISL_7612703
EPI_ISL_7612722
EPI_ISL_7613013
EPI_ISL_7612769
EPI_ISL_7613027
EPI_ISL_7612862
EPI_ISL_11084674
EPI_ISL_7613075
EPI_ISL_7612901
EPI_ISL_7612928
EPI_ISL_7612501
EPI_ISL_7612286
EPI_ISL_7612462
EPI_ISL_7612343
EPI_ISL_7612907
EPI_ISL_7613094
EPI_ISL_7613017
EPI_ISL_7613023
EPI_ISL_7613144
EPI_ISL_7612280
EPI_ISL_7612910
EPI_ISL_7612710
EPI_ISL_7612191
EPI_ISL_7612906
EPI_ISL_7612866
EPI_ISL_7612895
EPI_ISL_7612911
EPI_ISL_7612905
EPI_ISL_7613102
EPI_ISL_7613003
EPI_ISL_7613061
EPI_ISL_7612797
EPI_ISL_7612321
EPI_ISL_7612933
EPI_ISL_7613204
EPI_ISL_11084142
EPI_ISL_7613012
EPI_ISL_7612137
EPI_ISL_7612909
EPI_ISL_7612303
EPI_ISL_11084156
EPI_ISL_7612418
EPI_ISL_7612803
EPI_ISL_7612944
EPI_ISL_7612184
EPI_ISL_7612785
EPI_ISL_7612513
EPI_ISL_7613062
EPI_ISL_7613190
EPI_ISL_7613163
EPI_ISL_7612777
EPI_ISL_7613241
EPI_ISL_7612884
EPI_ISL_7613152
EPI_ISL_11084903
EPI_ISL_7613207
EPI_ISL_7613201
EPI_ISL_7613169
EPI_ISL_7613209
EPI_ISL_7613249
EPI_ISL_7613263
EPI_ISL_7613226
EPI_ISL_7613212
EPI_ISL_7613246
EPI_ISL_7613247
EPI_ISL_11083686
EPI_ISL_7613208
EPI_ISL_7613202
EPI_ISL_7613213
EPI_ISL_7613271
EPI_ISL_7613216
EPI_ISL_7613266
EPI_ISL_7613205
EPI_ISL_7613217
EPI_ISL_7613240
EPI_ISL_7613223
EPI_ISL_11083593
EPI_ISL_7612132
EPI_ISL_7612921
EPI_ISL_7612645
EPI_ISL_7612240
EPI_ISL_7612267
EPI_ISL_7612141
EPI_ISL_7612732
EPI_ISL_7612131
EPI_ISL_11084079
EPI_ISL_7613219
EPI_ISL_7613214
EPI_ISL_7612389
EPI_ISL_7612235
EPI_ISL_7612247
EPI_ISL_7612133
EPI_ISL_7612123
EPI_ISL_7612242
EPI_ISL_11084804
EPI_ISL_4245689
EPI_ISL_11084823
EPI_ISL_11083527
EPI_ISL_11084860
EPI_ISL_4245734
EPI_ISL_11088606
EPI_ISL_11085584
EPI_ISL_11089992
EPI_ISL_4245809
EPI_ISL_11085511
EPI_ISL_11085514
EPI_ISL_11085518
EPI_ISL_4245829
EPI_ISL_11089418
EPI_ISL_9350299
EPI_ISL_11085851
EPI_ISL_11085773
EPI_ISL_11084489
EPI_ISL_11084499
EPI_ISL_11088896
EPI_ISL_11085201
EPI_ISL_11086549
EPI_ISL_11085264
EPI_ISL_8577273
EPI_ISL_9133273
EPI_ISL_11089533
EPI_ISL_11085414
EPI_ISL_11085456
EPI_ISL_7887077
EPI_ISL_2662947
EPI_ISL_11084996
EPI_ISL_2662959
EPI_ISL_11086737
EPI_ISL_11085399
EPI_ISL_11091495
EPI_ISL_11090988
EPI_ISL_11091341
EPI_ISL_11091367
EPI_ISL_11091721
EPI_ISL_11090358
EPI_ISL_11091560
EPI_ISL_4339233
EPI_ISL_11091209
EPI_ISL_11091190
EPI_ISL_8146570
EPI_ISL_5933277
EPI_ISL_5933280
EPI_ISL_5933281
EPI_ISL_5933282
EPI_ISL_5933284
EPI_ISL_5933285
EPI_ISL_5933286
EPI_ISL_5933288
EPI_ISL_1465629
EPI_ISL_5086265
EPI_ISL_1597702
EPI_ISL_1597708
EPI_ISL_4246018
EPI_ISL_7614044
EPI_ISL_1597703
EPI_ISL_1597697
EPI_ISL_1597710
EPI_ISL_2663532
EPI_ISL_2663541
EPI_ISL_2663545
EPI_ISL_9775599
EPI_ISL_2663546
EPI_ISL_2663552
EPI_ISL_2964960
EPI_ISL_2964962
EPI_ISL_2964965
EPI_ISL_2964980
EPI_ISL_2964983
EPI_ISL_2964985
EPI_ISL_2964996
EPI_ISL_2964997
EPI_ISL_2964976
EPI_ISL_2964978
EPI_ISL_2965174
EPI_ISL_2965000
EPI_ISL_2965002
EPI_ISL_2965010
EPI_ISL_2965012
EPI_ISL_2965015
EPI_ISL_2965017
EPI_ISL_2965024
EPI_ISL_2965028
EPI_ISL_2965029
EPI_ISL_2965040
EPI_ISL_2965043
EPI_ISL_2965051
EPI_ISL_2965054
EPI_ISL_2965058
EPI_ISL_2965059
EPI_ISL_2965065
EPI_ISL_2965069
EPI_ISL_2965070
EPI_ISL_2965072
EPI_ISL_2965073
EPI_ISL_7614845
EPI_ISL_7614814
EPI_ISL_7614831
EPI_ISL_7614833
EPI_ISL_7614813
EPI_ISL_7614807
EPI_ISL_7614806
EPI_ISL_7614810
EPI_ISL_7614819
EPI_ISL_7614820
EPI_ISL_7614849
EPI_ISL_7614844
EPI_ISL_7614858
EPI_ISL_7614896
EPI_ISL_7614854
EPI_ISL_7614887
EPI_ISL_7614891
EPI_ISL_2965082
EPI_ISL_2965083
EPI_ISL_2965084
EPI_ISL_7614883
EPI_ISL_2965088
EPI_ISL_2965089
EPI_ISL_2965090
EPI_ISL_2965092
EPI_ISL_2965093
EPI_ISL_2965094
EPI_ISL_2965095
EPI_ISL_2965097
EPI_ISL_2965098
EPI_ISL_7614861
EPI_ISL_7614842
EPI_ISL_2965105
EPI_ISL_7614864
EPI_ISL_7614865
EPI_ISL_7614846
EPI_ISL_444632
EPI_ISL_7614847
EPI_ISL_2965127
EPI_ISL_2965128
EPI_ISL_2965131
EPI_ISL_2965132
EPI_ISL_2965133
EPI_ISL_7614867
EPI_ISL_2965134
EPI_ISL_7614892
EPI_ISL_2965145
EPI_ISL_2965147
EPI_ISL_2965149
EPI_ISL_2965150
EPI_ISL_7614862
EPI_ISL_2965158
EPI_ISL_7614898
EPI_ISL_2965159
EPI_ISL_2965160
EPI_ISL_2965161
EPI_ISL_2965163
EPI_ISL_11101368
EPI_ISL_11101385
EPI_ISL_2965168
EPI_ISL_7614856
EPI_ISL_2965172
EPI_ISL_7614906
EPI_ISL_2965173
EPI_ISL_2965180
EPI_ISL_2965181
EPI_ISL_2965183
EPI_ISL_7614855
EPI_ISL_11101321
EPI_ISL_2965187
EPI_ISL_2965188
EPI_ISL_11101353
EPI_ISL_11101355
EPI_ISL_11101350
EPI_ISL_7614859
EPI_ISL_11101351
EPI_ISL_11101356
EPI_ISL_2965194
EPI_ISL_11101359
EPI_ISL_2965195
EPI_ISL_11101329
EPI_ISL_7614897
EPI_ISL_7614871
EPI_ISL_11101342
EPI_ISL_2965198
EPI_ISL_2965203
EPI_ISL_2965210
EPI_ISL_2965211
EPI_ISL_2965212
EPI_ISL_2965213
EPI_ISL_2965216
EPI_ISL_7614893
EPI_ISL_2965231
EPI_ISL_7614890
EPI_ISL_7614878
EPI_ISL_2965233
EPI_ISL_2965234
EPI_ISL_2965235
EPI_ISL_2965237
EPI_ISL_2965238
EPI_ISL_2965239
EPI_ISL_7614863
EPI_ISL_2965240
EPI_ISL_2965242
EPI_ISL_7614882
EPI_ISL_2965243
EPI_ISL_2965244
EPI_ISL_2965245
EPI_ISL_2965248
EPI_ISL_2965250
EPI_ISL_2965251
EPI_ISL_2965252
EPI_ISL_2965253
EPI_ISL_7614880
EPI_ISL_2965274
EPI_ISL_11102068
EPI_ISL_2965283
EPI_ISL_7614876
EPI_ISL_7614902
EPI_ISL_11101547
EPI_ISL_11101548
EPI_ISL_11101549
EPI_ISL_11101543
EPI_ISL_11101544
EPI_ISL_11101545
EPI_ISL_11101546
EPI_ISL_11101550
EPI_ISL_11101552
EPI_ISL_11101558
EPI_ISL_11101559
EPI_ISL_11101556
EPI_ISL_11101561
EPI_ISL_7614850
EPI_ISL_11101562
EPI_ISL_11101564
EPI_ISL_11101525
EPI_ISL_11101526
EPI_ISL_11101527
EPI_ISL_11101528
EPI_ISL_11101521
EPI_ISL_11101522
EPI_ISL_11101523
EPI_ISL_11101524
EPI_ISL_11101529
EPI_ISL_11101530
EPI_ISL_11101531
EPI_ISL_11101536
EPI_ISL_11101539
EPI_ISL_11101533
EPI_ISL_11101534
EPI_ISL_11101535
EPI_ISL_11101540
EPI_ISL_11101541
EPI_ISL_7614857
EPI_ISL_11101595
EPI_ISL_11101597
EPI_ISL_11101591
EPI_ISL_11101592
EPI_ISL_11101593
EPI_ISL_11101598
EPI_ISL_11101599
EPI_ISL_11101569
EPI_ISL_11101565
EPI_ISL_2965296
EPI_ISL_11101566
EPI_ISL_11101567
EPI_ISL_11101568
EPI_ISL_11101572
EPI_ISL_11101574
EPI_ISL_7614895
EPI_ISL_11101575
EPI_ISL_11101570
EPI_ISL_11101571
EPI_ISL_11101576
EPI_ISL_2965297
EPI_ISL_11101578
EPI_ISL_11101579
EPI_ISL_11101583
EPI_ISL_11101584
EPI_ISL_11101585
EPI_ISL_11101586
EPI_ISL_11101580
EPI_ISL_11101581
EPI_ISL_2965298
EPI_ISL_2965301
EPI_ISL_7614841
EPI_ISL_7614901
EPI_ISL_11101503
EPI_ISL_11101504
EPI_ISL_11101506
EPI_ISL_7614884
EPI_ISL_11101500
EPI_ISL_11101501
EPI_ISL_11101502
EPI_ISL_11101507
EPI_ISL_11101509
EPI_ISL_11101514
EPI_ISL_11101515
EPI_ISL_11101517
EPI_ISL_11101511
EPI_ISL_11101512
EPI_ISL_11101513
EPI_ISL_11101518
EPI_ISL_11101519
EPI_ISL_2965309
EPI_ISL_11101520
EPI_ISL_2965310
EPI_ISL_2965312
EPI_ISL_2965314
EPI_ISL_2965315
EPI_ISL_7614870
EPI_ISL_11101489
EPI_ISL_11101498
EPI_ISL_11101491
EPI_ISL_11101492
EPI_ISL_11101493
EPI_ISL_11101499
EPI_ISL_2965318
EPI_ISL_7614905
EPI_ISL_7614888
EPI_ISL_2965319
EPI_ISL_2965320
EPI_ISL_2965321
EPI_ISL_7614904
EPI_ISL_11101485
EPI_ISL_11101487
EPI_ISL_2965322
EPI_ISL_11101483
EPI_ISL_7614894
EPI_ISL_7614900
EPI_ISL_2965324
EPI_ISL_7614851
EPI_ISL_2965326
EPI_ISL_7614817
EPI_ISL_2965329
EPI_ISL_2965330
EPI_ISL_7614848
EPI_ISL_2965335
EPI_ISL_2965341
EPI_ISL_2965342
EPI_ISL_2965343
EPI_ISL_2965345
EPI_ISL_2965347
EPI_ISL_2965348
EPI_ISL_2965349
EPI_ISL_2965353
EPI_ISL_2965358
EPI_ISL_2965359
EPI_ISL_2965366
EPI_ISL_2965368
EPI_ISL_2965371
EPI_ISL_11101669
EPI_ISL_11101664
EPI_ISL_11101665
EPI_ISL_11101666
EPI_ISL_11101667
EPI_ISL_11101671
EPI_ISL_11101670
EPI_ISL_11101647
EPI_ISL_11101648
EPI_ISL_11101649
EPI_ISL_11101642
EPI_ISL_11101643
EPI_ISL_11101644
EPI_ISL_11101645
EPI_ISL_2965374
EPI_ISL_11101650
EPI_ISL_11101651
EPI_ISL_11101652
EPI_ISL_11101657
EPI_ISL_11101659
EPI_ISL_11101653
EPI_ISL_11101654
EPI_ISL_11101655
EPI_ISL_11101656
EPI_ISL_11101660
EPI_ISL_11101661
EPI_ISL_11101662
EPI_ISL_2965375
EPI_ISL_11101663
EPI_ISL_2965381
EPI_ISL_2965383
EPI_ISL_2965384
EPI_ISL_2965385
EPI_ISL_1020517
EPI_ISL_11101624
EPI_ISL_11101626
EPI_ISL_2965388
EPI_ISL_11101620
EPI_ISL_2965389
EPI_ISL_11101621
EPI_ISL_11101622
EPI_ISL_11101628
EPI_ISL_11101629
EPI_ISL_11101630
EPI_ISL_11101635
EPI_ISL_2965390
EPI_ISL_11101636
EPI_ISL_11101637
EPI_ISL_11101638
EPI_ISL_11101631
EPI_ISL_11101632
EPI_ISL_11101633
EPI_ISL_11101634
EPI_ISL_11101639
EPI_ISL_11101640
EPI_ISL_11101641
EPI_ISL_11101602
EPI_ISL_11101604
EPI_ISL_11101605
EPI_ISL_11101600
EPI_ISL_11101601
EPI_ISL_11101607
EPI_ISL_11101609
EPI_ISL_11101613
EPI_ISL_11101614
EPI_ISL_2965391
EPI_ISL_11101616
EPI_ISL_11101610
EPI_ISL_11101611
EPI_ISL_2965393
EPI_ISL_11101612
EPI_ISL_11101617
EPI_ISL_11101618
EPI_ISL_11101619
EPI_ISL_2965394
EPI_ISL_2965395
EPI_ISL_2965401
EPI_ISL_2965402
EPI_ISL_2965404
EPI_ISL_2965406
EPI_ISL_2965407
EPI_ISL_2965408
EPI_ISL_2965410
EPI_ISL_2965411
EPI_ISL_2965412
EPI_ISL_2965415
EPI_ISL_2965416
EPI_ISL_2965418
EPI_ISL_2965419
EPI_ISL_2965423
EPI_ISL_2965424
EPI_ISL_2965426
EPI_ISL_2965427
EPI_ISL_2965428
EPI_ISL_2965429
EPI_ISL_2965433
EPI_ISL_2965435
EPI_ISL_2965437
EPI_ISL_2965441
EPI_ISL_2965442
EPI_ISL_2965444
EPI_ISL_2965445
EPI_ISL_2965447
EPI_ISL_2965451
EPI_ISL_2965457
EPI_ISL_2965459
EPI_ISL_2965460
EPI_ISL_2965463
EPI_ISL_2965470
EPI_ISL_2965471
EPI_ISL_2965475
EPI_ISL_2965489
EPI_ISL_2965491
EPI_ISL_2965500
EPI_ISL_2965501
EPI_ISL_2965502
EPI_ISL_2965504
EPI_ISL_2965508
EPI_ISL_2965516
EPI_ISL_2965523
EPI_ISL_2965525
EPI_ISL_2965526
EPI_ISL_2965530
EPI_ISL_2965531
EPI_ISL_2965532
EPI_ISL_2965533
EPI_ISL_2965541
EPI_ISL_2965542
EPI_ISL_2965005
EPI_ISL_2965032
EPI_ISL_2965052
EPI_ISL_2965085
EPI_ISL_2965100
EPI_ISL_2965103
EPI_ISL_2965130
EPI_ISL_2965129
EPI_ISL_2965157
EPI_ISL_2965171
EPI_ISL_2965175
EPI_ISL_2965176
EPI_ISL_2965202
EPI_ISL_2965205
EPI_ISL_2965206
EPI_ISL_2965207
EPI_ISL_2965214
EPI_ISL_2965209
EPI_ISL_2965215
EPI_ISL_2965217
EPI_ISL_2965256
EPI_ISL_2965258
EPI_ISL_2965275
EPI_ISL_2965313
EPI_ISL_2965325
EPI_ISL_2965338
EPI_ISL_2965344
EPI_ISL_2965352
EPI_ISL_2965354
EPI_ISL_2965355
EPI_ISL_2965356
EPI_ISL_2965360
EPI_ISL_2965378
EPI_ISL_2965399
EPI_ISL_2965422
EPI_ISL_2965425
EPI_ISL_2965443
EPI_ISL_2965450
EPI_ISL_2965510
EPI_ISL_2965552
EPI_ISL_7612652
EPI_ISL_7612655
EPI_ISL_7612680
EPI_ISL_7612688
EPI_ISL_7612715
EPI_ISL_7613184
EPI_ISL_7613000
EPI_ISL_7612770
EPI_ISL_7613256
EPI_ISL_7612689
EPI_ISL_7612829
EPI_ISL_7612863
EPI_ISL_7612272
EPI_ISL_7613018
EPI_ISL_7612878
EPI_ISL_7612953
EPI_ISL_7612956
EPI_ISL_7613014
EPI_ISL_7612978
EPI_ISL_7612879
EPI_ISL_7612887
EPI_ISL_7612499
EPI_ISL_7613070
EPI_ISL_7612500
EPI_ISL_7613116
EPI_ISL_7614805
EPI_ISL_7614830
EPI_ISL_7614031
EPI_ISL_7614838
EPI_ISL_7899944
EPI_ISL_7500476
EPI_ISL_7500485
EPI_ISL_7500474
EPI_ISL_1021981
EPI_ISL_1597715
EPI_ISL_1597730
EPI_ISL_1597770
EPI_ISL_1597777
EPI_ISL_1597758
EPI_ISL_1597749
EPI_ISL_1597772
EPI_ISL_1597761
EPI_ISL_1597771
EPI_ISL_1597779
EPI_ISL_1597769
EPI_ISL_1597752
EPI_ISL_1597756
EPI_ISL_1597747
EPI_ISL_1597746
EPI_ISL_1597717
EPI_ISL_9764462
EPI_ISL_1022374
EPI_ISL_7614052
EPI_ISL_7614039
EPI_ISL_7614050
EPI_ISL_7614038
EPI_ISL_7614030
EPI_ISL_7614029
EPI_ISL_7614041
EPI_ISL_7614036
EPI_ISL_7614047
EPI_ISL_7614048
EPI_ISL_7614027
EPI_ISL_7614028
EPI_ISL_5939598
EPI_ISL_5939622
EPI_ISL_5939608
EPI_ISL_3341761
EPI_ISL_11117467
EPI_ISL_11117492
EPI_ISL_13894398
EPI_ISL_1088840
EPI_ISL_4488737
EPI_ISL_9131983
EPI_ISL_4258716
EPI_ISL_11117550
EPI_ISL_9763774
EPI_ISL_11117509
EPI_ISL_11117449
EPI_ISL_11117469
EPI_ISL_5575152
EPI_ISL_8842364
EPI_ISL_4260379
EPI_ISL_4260468
EPI_ISL_4260471
EPI_ISL_4260498
EPI_ISL_4260462
EPI_ISL_4261427
EPI_ISL_8117574
EPI_ISL_8306062
EPI_ISL_11125224
EPI_ISL_10270435
EPI_ISL_8577283
EPI_ISL_7937083
EPI_ISL_8577483
EPI_ISL_7983083
EPI_ISL_5940643
EPI_ISL_7851983
EPI_ISL_5089181
EPI_ISL_1121906
EPI_ISL_9949799
EPI_ISL_1121959
EPI_ISL_7985374
EPI_ISL_2372102
EPI_ISL_11126932
EPI_ISL_11126931
EPI_ISL_11126927
EPI_ISL_11126925
EPI_ISL_11126924
EPI_ISL_11126929
EPI_ISL_11126928
EPI_ISL_8924074
EPI_ISL_8028654
EPI_ISL_7241256
EPI_ISL_7241911
EPI_ISL_4391054
EPI_ISL_4391048
EPI_ISL_5944562
EPI_ISL_2321345
EPI_ISL_9088874
EPI_ISL_9117774
EPI_ISL_3321605
EPI_ISL_7851383
EPI_ISL_8030083
EPI_ISL_4343481
EPI_ISL_4390938
EPI_ISL_5068291
EPI_ISL_4343701
EPI_ISL_4343780
EPI_ISL_9136483
EPI_ISL_9132683
EPI_ISL_9142583
EPI_ISL_7985501
EPI_ISL_5946114
EPI_ISL_5946169
EPI_ISL_5946189
EPI_ISL_5946093
EPI_ISL_5946103
EPI_ISL_5946107
EPI_ISL_5946106
EPI_ISL_5946113
EPI_ISL_5946119
EPI_ISL_5946120
EPI_ISL_5946121
EPI_ISL_5946122
EPI_ISL_5946128
EPI_ISL_5946131
EPI_ISL_5946138
EPI_ISL_5946149
EPI_ISL_5946152
EPI_ISL_5946159
EPI_ISL_5946160
EPI_ISL_5946162
EPI_ISL_5946167
EPI_ISL_5946172
EPI_ISL_5946174
EPI_ISL_5946175
EPI_ISL_5946177
EPI_ISL_5946176
EPI_ISL_5946180
EPI_ISL_5946181
EPI_ISL_5946183
EPI_ISL_5946184
EPI_ISL_5946185
EPI_ISL_5946186
EPI_ISL_5946187
EPI_ISL_5946191
EPI_ISL_5946193
EPI_ISL_5946194
EPI_ISL_5946196
EPI_ISL_5946197
EPI_ISL_5946200
EPI_ISL_5946205
EPI_ISL_5946209
EPI_ISL_5946210
EPI_ISL_5946212
EPI_ISL_5946213
EPI_ISL_5946214
EPI_ISL_5946215
EPI_ISL_5946218
EPI_ISL_5946232
EPI_ISL_5946233
EPI_ISL_5946234
EPI_ISL_5946238
EPI_ISL_5946239
EPI_ISL_5946240
EPI_ISL_5946241
EPI_ISL_5946242
EPI_ISL_5946244
EPI_ISL_5946246
EPI_ISL_5946247
EPI_ISL_5946252
EPI_ISL_5946250
EPI_ISL_5946256
EPI_ISL_5946254
EPI_ISL_5946259
EPI_ISL_5946265
EPI_ISL_5946264
EPI_ISL_5946270
EPI_ISL_5946269
EPI_ISL_5946272
EPI_ISL_5946273
EPI_ISL_5946275
EPI_ISL_5946278
EPI_ISL_5946245
EPI_ISL_5946267
EPI_ISL_7985383
EPI_ISL_5068599
EPI_ISL_8618183
EPI_ISL_6312334
EPI_ISL_7851683
EPI_ISL_6311836
EPI_ISL_8117383
EPI_ISL_6071113
EPI_ISL_6311865
EPI_ISL_7985483
EPI_ISL_4344183
EPI_ISL_8303850
EPI_ISL_5946199
EPI_ISL_8924183
EPI_ISL_8177874
EPI_ISL_8617883
EPI_ISL_4345754
EPI_ISL_8577174
EPI_ISL_7871383
EPI_ISL_6381427
EPI_ISL_8311083
EPI_ISL_8020483
EPI_ISL_8093883
EPI_ISL_8305474
EPI_ISL_8117783
EPI_ISL_8117583
EPI_ISL_8116583
EPI_ISL_8331183
EPI_ISL_9552572
EPI_ISL_4346075
EPI_ISL_10209399
EPI_ISL_10209599
EPI_ISL_8577683
EPI_ISL_4346170
EPI_ISL_8182983
EPI_ISL_4346180
EPI_ISL_7899883
EPI_ISL_7912983
EPI_ISL_9552574
EPI_ISL_4346221
EPI_ISL_7947283
EPI_ISL_8577383
EPI_ISL_8577183
EPI_ISL_8094983
EPI_ISL_8598783
EPI_ISL_8618383
EPI_ISL_1611813
EPI_ISL_7871983
EPI_ISL_1609812
EPI_ISL_8023183
EPI_ISL_7889883
EPI_ISL_7899783
EPI_ISL_4286679
EPI_ISL_7871483
EPI_ISL_8028283
EPI_ISL_8032583
EPI_ISL_8094883
EPI_ISL_8322783
EPI_ISL_8116983
EPI_ISL_8117683
EPI_ISL_8323783
EPI_ISL_8598883
EPI_ISL_8924083
EPI_ISL_8937983
EPI_ISL_7851283
EPI_ISL_7851883
EPI_ISL_5952715
EPI_ISL_4823491
EPI_ISL_7871783
EPI_ISL_7872083
EPI_ISL_1463270
EPI_ISL_2349675
EPI_ISL_2349642
EPI_ISL_2349617
EPI_ISL_2349616
EPI_ISL_2349646
EPI_ISL_2349659
EPI_ISL_4823498
EPI_ISL_2349632
EPI_ISL_2349687
EPI_ISL_2349688
EPI_ISL_2349672
EPI_ISL_8305183
EPI_ISL_7889983
EPI_ISL_7852083
EPI_ISL_8034783
EPI_ISL_8177901
EPI_ISL_8178001
EPI_ISL_8177383
EPI_ISL_8028783
EPI_ISL_8322683
EPI_ISL_8116683
EPI_ISL_8323583
EPI_ISL_8117483
EPI_ISL_8117283
EPI_ISL_8117183
EPI_ISL_8177983
EPI_ISL_4298330
EPI_ISL_4298325
EPI_ISL_4298289
EPI_ISL_4298524
EPI_ISL_8324583
EPI_ISL_8322883
EPI_ISL_8117083
EPI_ISL_8117983
EPI_ISL_8118083
EPI_ISL_8427983
EPI_ISL_4304911
EPI_ISL_8116574
EPI_ISL_8468683
EPI_ISL_8487783
EPI_ISL_5956972
EPI_ISL_1221161
EPI_ISL_7920283
EPI_ISL_631732
EPI_ISL_8618083
EPI_ISL_10429399
EPI_ISL_8116883
EPI_ISL_8116383
EPI_ISL_8323283
EPI_ISL_1195747
EPI_ISL_8183025
EPI_ISL_8617983
EPI_ISL_8117174
EPI_ISL_8116974
EPI_ISL_464005
EPI_ISL_1200566
EPI_ISL_5961273
EPI_ISL_8303872
EPI_ISL_11174229
EPI_ISL_6533927
EPI_ISL_7983174
EPI_ISL_11172744
EPI_ISL_11171641
EPI_ISL_11171671
EPI_ISL_11172929
EPI_ISL_11172928
EPI_ISL_11172927
EPI_ISL_11172899
EPI_ISL_11174116
EPI_ISL_10831483
EPI_ISL_10952783
EPI_ISL_10952883
EPI_ISL_11171818
EPI_ISL_11174096
EPI_ISL_11175695
EPI_ISL_11178718
EPI_ISL_11178717
EPI_ISL_11178710
EPI_ISL_11175686
EPI_ISL_11175688
EPI_ISL_11178735
EPI_ISL_11178700
EPI_ISL_11175663
EPI_ISL_11175624
EPI_ISL_11178687
EPI_ISL_11176015
EPI_ISL_11176046
EPI_ISL_11178634
EPI_ISL_11178637
EPI_ISL_11178635
EPI_ISL_11175575
EPI_ISL_8923983
EPI_ISL_11175589
EPI_ISL_11175590
EPI_ISL_11175592
EPI_ISL_11179063
EPI_ISL_11179067
EPI_ISL_11179062
EPI_ISL_11179049
EPI_ISL_11179052
EPI_ISL_11179058
EPI_ISL_11179057
EPI_ISL_11179050
EPI_ISL_11179080
EPI_ISL_11179081
EPI_ISL_11179082
EPI_ISL_11179076
EPI_ISL_11179074
EPI_ISL_11179075
EPI_ISL_11179078
EPI_ISL_11179079
EPI_ISL_11179072
EPI_ISL_11179073
EPI_ISL_11179070
EPI_ISL_11179019
EPI_ISL_11179021
EPI_ISL_11179025
EPI_ISL_11179026
EPI_ISL_11179023
EPI_ISL_11179024
EPI_ISL_11179007
EPI_ISL_11179008
EPI_ISL_11179005
EPI_ISL_11179006
EPI_ISL_11179009
EPI_ISL_11179010
EPI_ISL_11179011
EPI_ISL_11179014
EPI_ISL_11179015
EPI_ISL_11179013
EPI_ISL_11179038
EPI_ISL_11179039
EPI_ISL_11179043
EPI_ISL_11179044
EPI_ISL_11179041
EPI_ISL_11179042
EPI_ISL_11179047
EPI_ISL_11179045
EPI_ISL_11179046
EPI_ISL_11179040
EPI_ISL_11179029
EPI_ISL_11179028
EPI_ISL_11179032
EPI_ISL_11179033
EPI_ISL_11179030
EPI_ISL_11179031
EPI_ISL_11179036
EPI_ISL_11179034
EPI_ISL_11179035
EPI_ISL_11179000
EPI_ISL_11179004
EPI_ISL_11179002
EPI_ISL_11178578
EPI_ISL_11178584
EPI_ISL_11178529
EPI_ISL_11178519
EPI_ISL_11178969
EPI_ISL_11178968
EPI_ISL_11178970
EPI_ISL_11178971
EPI_ISL_11178985
EPI_ISL_11178986
EPI_ISL_11178989
EPI_ISL_8617874
EPI_ISL_11178991
EPI_ISL_11178974
EPI_ISL_11178975
EPI_ISL_11178972
EPI_ISL_11178977
EPI_ISL_11178981
EPI_ISL_11178982
EPI_ISL_11178980
EPI_ISL_11175844
EPI_ISL_11175806
EPI_ISL_11175807
EPI_ISL_11175800
EPI_ISL_11175734
EPI_ISL_11175729
EPI_ISL_11175753
EPI_ISL_11176160
EPI_ISL_11176121
EPI_ISL_11175108
EPI_ISL_11175968
EPI_ISL_11175934
EPI_ISL_11178183
EPI_ISL_11178111
EPI_ISL_8093583
EPI_ISL_8093983
EPI_ISL_11178997
EPI_ISL_8094574
EPI_ISL_11174089
EPI_ISL_11178434
EPI_ISL_11178465
EPI_ISL_11178400
EPI_ISL_11178401
EPI_ISL_11178404
EPI_ISL_11175344
EPI_ISL_11177955
EPI_ISL_11178360
EPI_ISL_11178396
EPI_ISL_11178338
EPI_ISL_11175257
EPI_ISL_8177404
EPI_ISL_11180100
EPI_ISL_11180101
EPI_ISL_11180102
EPI_ISL_11179975
EPI_ISL_11179974
EPI_ISL_11179979
EPI_ISL_11179983
EPI_ISL_11179982
EPI_ISL_11179981
EPI_ISL_11179980
EPI_ISL_11179964
EPI_ISL_11179962
EPI_ISL_11179969
EPI_ISL_11179966
EPI_ISL_11179971
EPI_ISL_11179970
EPI_ISL_11179998
EPI_ISL_11179997
EPI_ISL_11179995
EPI_ISL_11179999
EPI_ISL_4823507
EPI_ISL_11179987
EPI_ISL_11179985
EPI_ISL_11179984
EPI_ISL_11179988
EPI_ISL_11179994
EPI_ISL_11179993
EPI_ISL_11179991
EPI_ISL_11179939
EPI_ISL_11179936
EPI_ISL_11179934
EPI_ISL_11179933
EPI_ISL_11179928
EPI_ISL_11179952
EPI_ISL_11179951
EPI_ISL_11179958
EPI_ISL_11179960
EPI_ISL_11179943
EPI_ISL_11179942
EPI_ISL_11179940
EPI_ISL_11179947
EPI_ISL_11179946
EPI_ISL_11179950
EPI_ISL_11180090
EPI_ISL_11180092
EPI_ISL_11180093
EPI_ISL_11180089
EPI_ISL_11180083
EPI_ISL_11180084
EPI_ISL_11180085
EPI_ISL_11180080
EPI_ISL_11180081
EPI_ISL_11180082
EPI_ISL_11180077
EPI_ISL_11180078
EPI_ISL_11180079
EPI_ISL_11180072
EPI_ISL_11180073
EPI_ISL_11180074
EPI_ISL_11180075
EPI_ISL_11180098
EPI_ISL_11180099
EPI_ISL_11180094
EPI_ISL_11180095
EPI_ISL_11180097
EPI_ISL_11180043
EPI_ISL_11180045
EPI_ISL_11180046
EPI_ISL_11179064
EPI_ISL_11180040
EPI_ISL_11180041
EPI_ISL_11180042
EPI_ISL_11180047
EPI_ISL_11180048
EPI_ISL_11180032
EPI_ISL_11180034
EPI_ISL_11180035
EPI_ISL_11179059
EPI_ISL_11180030
EPI_ISL_11180036
EPI_ISL_11180037
EPI_ISL_11180070
EPI_ISL_11180071
EPI_ISL_11180065
EPI_ISL_11180066
EPI_ISL_11180068
EPI_ISL_11180062
EPI_ISL_11180063
EPI_ISL_11180069
EPI_ISL_11179083
EPI_ISL_11179084
EPI_ISL_11180060
EPI_ISL_11180054
EPI_ISL_11180055
EPI_ISL_11180050
EPI_ISL_11180052
EPI_ISL_11180053
EPI_ISL_11180058
EPI_ISL_11180059
EPI_ISL_11180000
EPI_ISL_11180001
EPI_ISL_11180007
EPI_ISL_11180008
EPI_ISL_11180009
EPI_ISL_11180003
EPI_ISL_11180004
EPI_ISL_11180006
EPI_ISL_677032
EPI_ISL_11180021
EPI_ISL_11180023
EPI_ISL_11180024
EPI_ISL_11180020
EPI_ISL_11180025
EPI_ISL_11180026
EPI_ISL_11180027
EPI_ISL_11180028
EPI_ISL_11180010
EPI_ISL_11180011
EPI_ISL_11180012
EPI_ISL_11180013
EPI_ISL_11180019
EPI_ISL_11180014
EPI_ISL_11180015
EPI_ISL_11180016
EPI_ISL_11180017
EPI_ISL_11178983
EPI_ISL_11178984
EPI_ISL_11178993
EPI_ISL_11178990
EPI_ISL_5964355
EPI_ISL_11178999
EPI_ISL_10429383
EPI_ISL_10429483
EPI_ISL_10657283
EPI_ISL_4483730
EPI_ISL_4823508
EPI_ISL_11191290
EPI_ISL_11191273
EPI_ISL_11191274
EPI_ISL_8305457
EPI_ISL_11191173
EPI_ISL_11191157
EPI_ISL_11191131
EPI_ISL_755932
EPI_ISL_5089386
EPI_ISL_11200222
EPI_ISL_11199709
EPI_ISL_11199671
EPI_ISL_11199670
EPI_ISL_11199659
EPI_ISL_11199661
EPI_ISL_11199624
EPI_ISL_11199623
EPI_ISL_11199621
EPI_ISL_11199638
EPI_ISL_11199640
EPI_ISL_11199604
EPI_ISL_11199603
EPI_ISL_11199602
EPI_ISL_11199601
EPI_ISL_11199600
EPI_ISL_11199609
EPI_ISL_11199608
EPI_ISL_11199607
EPI_ISL_11199605
EPI_ISL_11199614
EPI_ISL_11199612
EPI_ISL_11199611
EPI_ISL_11199610
EPI_ISL_11199619
EPI_ISL_11199618
EPI_ISL_11200334
EPI_ISL_11200331
EPI_ISL_11200324
EPI_ISL_11200320
EPI_ISL_11200322
EPI_ISL_11200321
EPI_ISL_11200313
EPI_ISL_11200312
EPI_ISL_11200314
EPI_ISL_11200317
EPI_ISL_11200319
EPI_ISL_11200318
EPI_ISL_11200310
EPI_ISL_11200309
EPI_ISL_11200304
EPI_ISL_11200303
EPI_ISL_11200306
EPI_ISL_11200308
EPI_ISL_11200307
EPI_ISL_4488714
EPI_ISL_11200300
EPI_ISL_11200393
EPI_ISL_11200392
EPI_ISL_11200394
EPI_ISL_11200399
EPI_ISL_11200379
EPI_ISL_11200371
EPI_ISL_11200373
EPI_ISL_11200375
EPI_ISL_11200368
EPI_ISL_11200367
EPI_ISL_11200369
EPI_ISL_11200362
EPI_ISL_11200359
EPI_ISL_11200355
EPI_ISL_11200347
EPI_ISL_826632
EPI_ISL_11199597
EPI_ISL_11199582
EPI_ISL_11199548
EPI_ISL_11199544
EPI_ISL_11199552
EPI_ISL_11199559
EPI_ISL_11199553
EPI_ISL_11199561
EPI_ISL_11199560
EPI_ISL_11199525
EPI_ISL_11199524
EPI_ISL_11199523
EPI_ISL_11199522
EPI_ISL_11199521
EPI_ISL_11199520
EPI_ISL_11199531
EPI_ISL_11199505
EPI_ISL_11199503
EPI_ISL_11199502
EPI_ISL_11199501
EPI_ISL_11199500
EPI_ISL_11199509
EPI_ISL_11199507
EPI_ISL_11199506
EPI_ISL_11199516
EPI_ISL_11199515
EPI_ISL_11199514
EPI_ISL_11199513
EPI_ISL_11199511
EPI_ISL_11199510
EPI_ISL_11199519
EPI_ISL_11199518
EPI_ISL_11199517
EPI_ISL_11200460
EPI_ISL_11200462
EPI_ISL_11200465
EPI_ISL_11200458
EPI_ISL_11200459
EPI_ISL_11200445
EPI_ISL_11200447
EPI_ISL_11200423
EPI_ISL_11200422
EPI_ISL_11200428
EPI_ISL_11200421
EPI_ISL_11200420
EPI_ISL_11200419
EPI_ISL_11200412
EPI_ISL_11200414
EPI_ISL_11200413
EPI_ISL_11200416
EPI_ISL_11200415
EPI_ISL_11200418
EPI_ISL_11200410
EPI_ISL_11200409
EPI_ISL_11200408
EPI_ISL_11200401
EPI_ISL_11200400
EPI_ISL_11200403
EPI_ISL_11200402
EPI_ISL_11200405
EPI_ISL_11200404
EPI_ISL_11200406
EPI_ISL_11200474
EPI_ISL_11199492
EPI_ISL_11199499
EPI_ISL_11199465
EPI_ISL_11199472
EPI_ISL_11199478
EPI_ISL_11199476
EPI_ISL_11199486
EPI_ISL_11199484
EPI_ISL_11199449
EPI_ISL_11199448
EPI_ISL_11199447
EPI_ISL_11199446
EPI_ISL_11199445
EPI_ISL_11199444
EPI_ISL_11199450
EPI_ISL_11199458
EPI_ISL_11199464
EPI_ISL_11199462
EPI_ISL_11199708
EPI_ISL_11199461
EPI_ISL_11199460
EPI_ISL_11199899
EPI_ISL_11199862
EPI_ISL_11199877
EPI_ISL_11199842
EPI_ISL_11199859
EPI_ISL_11199824
EPI_ISL_11199823
EPI_ISL_11199822
EPI_ISL_11199821
EPI_ISL_11199820
EPI_ISL_11200100
EPI_ISL_11200102
EPI_ISL_11200101
EPI_ISL_11199835
EPI_ISL_11199833
EPI_ISL_11199802
EPI_ISL_11199801
EPI_ISL_11199800
EPI_ISL_11199809
EPI_ISL_11199808
EPI_ISL_11199807
EPI_ISL_11199806
EPI_ISL_11199805
EPI_ISL_11199804
EPI_ISL_11199803
EPI_ISL_11199813
EPI_ISL_11199812
EPI_ISL_11199811
EPI_ISL_11199810
EPI_ISL_11199819
EPI_ISL_11199818
EPI_ISL_11199817
EPI_ISL_11199815
EPI_ISL_11199814
EPI_ISL_11200189
EPI_ISL_11200174
EPI_ISL_11200160
EPI_ISL_11200159
EPI_ISL_11200153
EPI_ISL_11200157
EPI_ISL_11200144
EPI_ISL_11199707
EPI_ISL_11200120
EPI_ISL_11200122
EPI_ISL_11200121
EPI_ISL_11200124
EPI_ISL_11200123
EPI_ISL_11200114
EPI_ISL_11200116
EPI_ISL_11200118
EPI_ISL_11200111
EPI_ISL_11200110
EPI_ISL_11200113
EPI_ISL_11200112
EPI_ISL_11200104
EPI_ISL_11200106
EPI_ISL_11200105
EPI_ISL_11200108
EPI_ISL_11200107
EPI_ISL_11200109
EPI_ISL_11200199
EPI_ISL_11199784
EPI_ISL_11199799
EPI_ISL_11199762
EPI_ISL_11199757
EPI_ISL_11199756
EPI_ISL_11199759
EPI_ISL_11199760
EPI_ISL_11199724
EPI_ISL_11199723
EPI_ISL_11199722
EPI_ISL_11199721
EPI_ISL_11199720
EPI_ISL_11199703
EPI_ISL_11199702
EPI_ISL_11199701
EPI_ISL_11199700
EPI_ISL_11200221
EPI_ISL_11200220
EPI_ISL_11200223
EPI_ISL_11199706
EPI_ISL_11199705
EPI_ISL_11199704
EPI_ISL_11200214
EPI_ISL_11200213
EPI_ISL_11200216
EPI_ISL_11200218
EPI_ISL_11200217
EPI_ISL_11200219
EPI_ISL_11199713
EPI_ISL_11199712
EPI_ISL_11199711
EPI_ISL_11200212
EPI_ISL_11200211
EPI_ISL_11199719
EPI_ISL_11199716
EPI_ISL_11199715
EPI_ISL_11200203
EPI_ISL_11200202
EPI_ISL_11200205
EPI_ISL_11200204
EPI_ISL_11200207
EPI_ISL_11200206
EPI_ISL_11200209
EPI_ISL_11200208
EPI_ISL_6069467
EPI_ISL_11200200
EPI_ISL_3341736
EPI_ISL_11200295
EPI_ISL_11200299
EPI_ISL_11200286
EPI_ISL_11200281
EPI_ISL_11200272
EPI_ISL_11200274
EPI_ISL_11200276
EPI_ISL_11200260
EPI_ISL_11200262
EPI_ISL_11200224
EPI_ISL_11199685
EPI_ISL_11199693
EPI_ISL_11199699
EPI_ISL_11199697
EPI_ISL_6069478
EPI_ISL_6069139
EPI_ISL_6069138
EPI_ISL_11199989
EPI_ISL_11199991
EPI_ISL_11199990
EPI_ISL_10429774
EPI_ISL_11199966
EPI_ISL_11199978
EPI_ISL_11199973
EPI_ISL_11199971
EPI_ISL_11199980
EPI_ISL_11199942
EPI_ISL_11199954
EPI_ISL_11199923
EPI_ISL_11199922
EPI_ISL_11199921
EPI_ISL_11199920
EPI_ISL_11199928
EPI_ISL_11199924
EPI_ISL_11199934
EPI_ISL_11199932
EPI_ISL_11199901
EPI_ISL_11199900
EPI_ISL_11199909
EPI_ISL_11199908
EPI_ISL_11199906
EPI_ISL_11199905
EPI_ISL_11199904
EPI_ISL_11199902
EPI_ISL_11199912
EPI_ISL_11199911
EPI_ISL_11199910
EPI_ISL_11199918
EPI_ISL_11199917
EPI_ISL_11199916
EPI_ISL_11199914
EPI_ISL_11199913
EPI_ISL_11200062
EPI_ISL_11200069
EPI_ISL_11200053
EPI_ISL_11200054
EPI_ISL_11200040
EPI_ISL_11200033
EPI_ISL_11200020
EPI_ISL_11200021
EPI_ISL_11200022
EPI_ISL_11200023
EPI_ISL_11200024
EPI_ISL_11200017
EPI_ISL_11200018
EPI_ISL_11200019
EPI_ISL_11200010
EPI_ISL_11200011
EPI_ISL_11200012
EPI_ISL_11200013
EPI_ISL_11200014
EPI_ISL_11200005
EPI_ISL_11200006
EPI_ISL_11200008
EPI_ISL_11200009
EPI_ISL_11200000
EPI_ISL_11200001
EPI_ISL_11200002
EPI_ISL_11200003
EPI_ISL_11200095
EPI_ISL_11200083
EPI_ISL_11200073
EPI_ISL_11200071
EPI_ISL_11199428
EPI_ISL_11199427
EPI_ISL_11199425
EPI_ISL_11199424
EPI_ISL_11199423
EPI_ISL_11199422
EPI_ISL_11199421
EPI_ISL_11199429
EPI_ISL_11199431
EPI_ISL_11199430
EPI_ISL_11199438
EPI_ISL_11199437
EPI_ISL_11199436
EPI_ISL_11199435
EPI_ISL_11199434
EPI_ISL_11199433
EPI_ISL_11199442
EPI_ISL_11199441
EPI_ISL_11199440
EPI_ISL_11199406
EPI_ISL_11199405
EPI_ISL_11199404
EPI_ISL_11199401
EPI_ISL_11199400
EPI_ISL_11199409
EPI_ISL_11199408
EPI_ISL_11199417
EPI_ISL_11199416
EPI_ISL_11199415
EPI_ISL_11199414
EPI_ISL_11199413
EPI_ISL_11199412
EPI_ISL_11199411
EPI_ISL_11199410
EPI_ISL_11199419
EPI_ISL_11199418
EPI_ISL_11199420
EPI_ISL_11199389
EPI_ISL_11199390
EPI_ISL_11199398
EPI_ISL_11199397
EPI_ISL_11199395
EPI_ISL_11199394
EPI_ISL_11199393
EPI_ISL_11199399
EPI_ISL_11199369
EPI_ISL_11199368
EPI_ISL_11199367
EPI_ISL_11199366
EPI_ISL_11199376
EPI_ISL_11199373
EPI_ISL_11199371
EPI_ISL_11199378
EPI_ISL_11199377
EPI_ISL_11199386
EPI_ISL_11199385
EPI_ISL_11199384
EPI_ISL_11199382
EPI_ISL_11199381
EPI_ISL_11199349
EPI_ISL_11199348
EPI_ISL_11199347
EPI_ISL_11199346
EPI_ISL_11199345
EPI_ISL_11199354
EPI_ISL_11199352
EPI_ISL_11199351
EPI_ISL_11199359
EPI_ISL_11199356
EPI_ISL_11199355
EPI_ISL_11199365
EPI_ISL_11199364
EPI_ISL_11199362
EPI_ISL_11199361
EPI_ISL_11199360
EPI_ISL_11199329
EPI_ISL_11199327
EPI_ISL_11199326
EPI_ISL_11199325
EPI_ISL_11199324
EPI_ISL_11199323
EPI_ISL_11199322
EPI_ISL_11199332
EPI_ISL_11199331
EPI_ISL_11199330
EPI_ISL_11199339
EPI_ISL_11199338
EPI_ISL_11199337
EPI_ISL_11199336
EPI_ISL_11199335
EPI_ISL_11199334
EPI_ISL_11199333
EPI_ISL_11199342
EPI_ISL_11199341
EPI_ISL_11199340
EPI_ISL_11199307
EPI_ISL_11199306
EPI_ISL_11199305
EPI_ISL_11199304
EPI_ISL_11199303
EPI_ISL_11199302
EPI_ISL_11199301
EPI_ISL_11199300
EPI_ISL_11199309
EPI_ISL_11199308
EPI_ISL_11199310
EPI_ISL_11199318
EPI_ISL_11199317
EPI_ISL_11199316
EPI_ISL_11199315
EPI_ISL_11199314
EPI_ISL_11199313
EPI_ISL_11199312
EPI_ISL_11199311
EPI_ISL_11199319
EPI_ISL_11199321
EPI_ISL_11199320
EPI_ISL_1999892
EPI_ISL_5089425
EPI_ISL_5089428
EPI_ISL_6783444
EPI_ISL_11199289
EPI_ISL_11199291
EPI_ISL_11199290
EPI_ISL_11199299
EPI_ISL_11199297
EPI_ISL_11199295
EPI_ISL_11199294
EPI_ISL_11199293
EPI_ISL_11199292
EPI_ISL_11199287
EPI_ISL_11199669
EPI_ISL_11199668
EPI_ISL_11199667
EPI_ISL_11205199
EPI_ISL_11199666
EPI_ISL_11199665
EPI_ISL_11199664
EPI_ISL_11199663
EPI_ISL_11205192
EPI_ISL_11205198
EPI_ISL_11202918
EPI_ISL_11202916
EPI_ISL_11202917
EPI_ISL_11202910
EPI_ISL_11199673
EPI_ISL_11199672
EPI_ISL_11202911
EPI_ISL_11202915
EPI_ISL_11202912
EPI_ISL_11202913
EPI_ISL_11199679
EPI_ISL_11199678
EPI_ISL_11199677
EPI_ISL_11199675
EPI_ISL_11199674
EPI_ISL_11205181
EPI_ISL_11205180
EPI_ISL_11205187
EPI_ISL_11205184
EPI_ISL_11202907
EPI_ISL_11202908
EPI_ISL_11202905
EPI_ISL_11202906
EPI_ISL_11202909
EPI_ISL_11199684
EPI_ISL_11199683
EPI_ISL_11202900
EPI_ISL_11199680
EPI_ISL_11202903
EPI_ISL_11202904
EPI_ISL_11202901
EPI_ISL_11202902
EPI_ISL_11199647
EPI_ISL_11199646
EPI_ISL_11199645
EPI_ISL_11199644
EPI_ISL_11199655
EPI_ISL_11199654
EPI_ISL_11199652
EPI_ISL_11205161
EPI_ISL_11205160
EPI_ISL_11205162
EPI_ISL_11199660
EPI_ISL_11199626
EPI_ISL_11199625
EPI_ISL_11205155
EPI_ISL_11199629
EPI_ISL_11199628
EPI_ISL_11205152
EPI_ISL_11199637
EPI_ISL_11199636
EPI_ISL_11199635
EPI_ISL_11199634
EPI_ISL_11205144
EPI_ISL_11199632
EPI_ISL_11199630
EPI_ISL_11205135
EPI_ISL_11205134
EPI_ISL_8577583
EPI_ISL_11199613
EPI_ISL_7872283
EPI_ISL_11200340
EPI_ISL_11201671
EPI_ISL_11201673
EPI_ISL_11200341
EPI_ISL_11201672
EPI_ISL_11204700
EPI_ISL_11200344
EPI_ISL_11201675
EPI_ISL_11201674
EPI_ISL_11200335
EPI_ISL_11201666
EPI_ISL_11202998
EPI_ISL_11201665
EPI_ISL_11200337
EPI_ISL_11201668
EPI_ISL_11200336
EPI_ISL_11201667
EPI_ISL_11200338
EPI_ISL_11201669
EPI_ISL_11202990
EPI_ISL_11201660
EPI_ISL_11201662
EPI_ISL_11202994
EPI_ISL_11200330
EPI_ISL_11201661
EPI_ISL_11202995
EPI_ISL_11201664
EPI_ISL_11200333
EPI_ISL_11202993
EPI_ISL_11200332
EPI_ISL_11201663
EPI_ISL_11202987
EPI_ISL_11201655
EPI_ISL_11202988
EPI_ISL_11201654
EPI_ISL_11202985
EPI_ISL_11200326
EPI_ISL_11201656
EPI_ISL_11200325
EPI_ISL_11201659
EPI_ISL_11200328
EPI_ISL_11201658
EPI_ISL_11202989
EPI_ISL_11200329
EPI_ISL_11202980
EPI_ISL_11202983
EPI_ISL_11201651
EPI_ISL_11202984
EPI_ISL_11201652
EPI_ISL_11201644
EPI_ISL_11202976
EPI_ISL_11202977
EPI_ISL_11201646
EPI_ISL_11201645
EPI_ISL_11202975
EPI_ISL_11201648
EPI_ISL_11200316
EPI_ISL_11201647
EPI_ISL_11201649
EPI_ISL_11202979
EPI_ISL_11202973
EPI_ISL_11200311
EPI_ISL_11202970
EPI_ISL_11202971
EPI_ISL_11201641
EPI_ISL_11201633
EPI_ISL_11202965
EPI_ISL_11201632
EPI_ISL_11202966
EPI_ISL_11201635
EPI_ISL_11202963
EPI_ISL_11201634
EPI_ISL_11202964
EPI_ISL_11201637
EPI_ISL_11202969
EPI_ISL_11200305
EPI_ISL_11201636
EPI_ISL_11201639
EPI_ISL_11202967
EPI_ISL_11202968
EPI_ISL_11202961
EPI_ISL_11202962
EPI_ISL_11201631
EPI_ISL_11202960
EPI_ISL_11201630
EPI_ISL_11201629
EPI_ISL_11201622
EPI_ISL_11202954
EPI_ISL_11201621
EPI_ISL_11202955
EPI_ISL_11201624
EPI_ISL_11202952
EPI_ISL_11201623
EPI_ISL_11202953
EPI_ISL_11201626
EPI_ISL_11201625
EPI_ISL_11202959
EPI_ISL_11201628
EPI_ISL_11202956
EPI_ISL_11202950
EPI_ISL_11202951
EPI_ISL_11201620
EPI_ISL_11201619
EPI_ISL_11201618
EPI_ISL_11201611
EPI_ISL_11202943
EPI_ISL_11202944
EPI_ISL_11201613
EPI_ISL_11202941
EPI_ISL_11201612
EPI_ISL_11202947
EPI_ISL_11201615
EPI_ISL_11202948
EPI_ISL_11201614
EPI_ISL_11201617
EPI_ISL_11202945
EPI_ISL_11201616
EPI_ISL_11202940
EPI_ISL_11201608
EPI_ISL_11201607
EPI_ISL_11202938
EPI_ISL_11201609
EPI_ISL_11202932
EPI_ISL_11201600
EPI_ISL_11202933
EPI_ISL_11202930
EPI_ISL_11202931
EPI_ISL_11201601
EPI_ISL_11202936
EPI_ISL_11201604
EPI_ISL_11202937
EPI_ISL_11201603
EPI_ISL_11201606
EPI_ISL_11202934
EPI_ISL_11201605
EPI_ISL_11202935
EPI_ISL_11202929
EPI_ISL_11202928
EPI_ISL_11202921
EPI_ISL_11202922
EPI_ISL_11202920
EPI_ISL_11202925
EPI_ISL_11202926
EPI_ISL_11202924
EPI_ISL_11203452
EPI_ISL_11203453
EPI_ISL_11203450
EPI_ISL_11203451
EPI_ISL_11203457
EPI_ISL_11203454
EPI_ISL_11203449
EPI_ISL_11203447
EPI_ISL_11203448
EPI_ISL_11203441
EPI_ISL_11203442
EPI_ISL_11203440
EPI_ISL_11203445
EPI_ISL_11203446
EPI_ISL_11203443
EPI_ISL_11203438
EPI_ISL_11203439
EPI_ISL_11203436
EPI_ISL_11203437
EPI_ISL_11203430
EPI_ISL_11203431
EPI_ISL_11203434
EPI_ISL_11203435
EPI_ISL_11203432
EPI_ISL_11203433
EPI_ISL_11203427
EPI_ISL_11203428
EPI_ISL_11203425
EPI_ISL_11203426
EPI_ISL_11203429
EPI_ISL_11203420
EPI_ISL_11200395
EPI_ISL_11203423
EPI_ISL_11200397
EPI_ISL_11200396
EPI_ISL_11203424
EPI_ISL_11203421
EPI_ISL_11203422
EPI_ISL_11200398
EPI_ISL_11203416
EPI_ISL_11203417
EPI_ISL_11203414
EPI_ISL_11203415
EPI_ISL_11203418
EPI_ISL_11203419
EPI_ISL_11200382
EPI_ISL_11200384
EPI_ISL_11203413
EPI_ISL_11200385
EPI_ISL_11203410
EPI_ISL_11200388
EPI_ISL_11203411
EPI_ISL_11200387
EPI_ISL_11203405
EPI_ISL_11203406
EPI_ISL_11200378
EPI_ISL_11203409
EPI_ISL_11203408
EPI_ISL_11200372
EPI_ISL_11203401
EPI_ISL_7851583
EPI_ISL_11204733
EPI_ISL_11200374
EPI_ISL_11203402
EPI_ISL_11203400
EPI_ISL_11201699
EPI_ISL_11201698
EPI_ISL_11200360
EPI_ISL_11201690
EPI_ISL_11201693
EPI_ISL_11201692
EPI_ISL_11200364
EPI_ISL_11200363
EPI_ISL_11201697
EPI_ISL_11200366
EPI_ISL_11200357
EPI_ISL_11200358
EPI_ISL_11204718
EPI_ISL_11204716
EPI_ISL_11204717
EPI_ISL_11201680
EPI_ISL_11201682
EPI_ISL_11200351
EPI_ISL_11200352
EPI_ISL_11201686
EPI_ISL_11200354
EPI_ISL_11201685
EPI_ISL_11200346
EPI_ISL_11201677
EPI_ISL_11204703
EPI_ISL_11200345
EPI_ISL_11201676
EPI_ISL_11200348
EPI_ISL_11201679
EPI_ISL_11201678
EPI_ISL_11204702
EPI_ISL_11204707
EPI_ISL_11200349
EPI_ISL_11204705
EPI_ISL_11204706
EPI_ISL_11205235
EPI_ISL_11205218
EPI_ISL_11205217
EPI_ISL_11205216
EPI_ISL_11205202
EPI_ISL_11205200
EPI_ISL_11205206
EPI_ISL_11205205
EPI_ISL_11205203
EPI_ISL_11203494
EPI_ISL_11203495
EPI_ISL_11199588
EPI_ISL_11199587
EPI_ISL_11203498
EPI_ISL_11203499
EPI_ISL_11199586
EPI_ISL_11203493
EPI_ISL_11203490
EPI_ISL_11199596
EPI_ISL_11199592
EPI_ISL_11199590
EPI_ISL_11203485
EPI_ISL_11203483
EPI_ISL_11203484
EPI_ISL_11203489
EPI_ISL_11203487
EPI_ISL_11203488
EPI_ISL_11203482
EPI_ISL_11203480
EPI_ISL_11203474
EPI_ISL_11203475
EPI_ISL_11203473
EPI_ISL_11199567
EPI_ISL_11199566
EPI_ISL_11203479
EPI_ISL_11203476
EPI_ISL_11203477
EPI_ISL_11203470
EPI_ISL_11203471
EPI_ISL_11199574
EPI_ISL_11203469
EPI_ISL_11199571
EPI_ISL_11199570
EPI_ISL_11203463
EPI_ISL_11203464
EPI_ISL_11199579
EPI_ISL_11203462
EPI_ISL_11203467
EPI_ISL_11199578
EPI_ISL_11203468
EPI_ISL_11199577
EPI_ISL_11203465
EPI_ISL_11199575
EPI_ISL_11203460
EPI_ISL_11199584
EPI_ISL_11199583
EPI_ISL_11203459
EPI_ISL_11199581
EPI_ISL_11199549
EPI_ISL_11199546
EPI_ISL_11199545
EPI_ISL_11199542
EPI_ISL_11201707
EPI_ISL_11201706
EPI_ISL_11201709
EPI_ISL_11201708
EPI_ISL_11199551
EPI_ISL_11199550
EPI_ISL_11201700
EPI_ISL_11201703
EPI_ISL_11201702
EPI_ISL_11201705
EPI_ISL_11201704
EPI_ISL_11199558
EPI_ISL_11199556
EPI_ISL_11199555
EPI_ISL_11199563
EPI_ISL_11199562
EPI_ISL_11205299
EPI_ISL_11205293
EPI_ISL_11205292
EPI_ISL_11199537
EPI_ISL_11199536
EPI_ISL_11199535
EPI_ISL_11199533
EPI_ISL_11199541
EPI_ISL_11205274
EPI_ISL_11205273
EPI_ISL_11205265
EPI_ISL_11199512
EPI_ISL_11205260
EPI_ISL_11205264
EPI_ISL_11205262
EPI_ISL_11205257
EPI_ISL_11205244
EPI_ISL_11205240
EPI_ISL_11200461
EPI_ISL_11200463
EPI_ISL_11200464
EPI_ISL_11201786
EPI_ISL_11200455
EPI_ISL_11201781
EPI_ISL_11200450
EPI_ISL_11201783
EPI_ISL_11200452
EPI_ISL_11201782
EPI_ISL_11200451
EPI_ISL_11201785
EPI_ISL_11201784
EPI_ISL_11200453
EPI_ISL_11201776
EPI_ISL_11200444
EPI_ISL_11201775
EPI_ISL_11201778
EPI_ISL_11200446
EPI_ISL_11201777
EPI_ISL_11200449
EPI_ISL_11201779
EPI_ISL_11200448
EPI_ISL_11201772
EPI_ISL_11200440
EPI_ISL_11201771
EPI_ISL_11201774
EPI_ISL_11200442
EPI_ISL_11201773
EPI_ISL_11200434
EPI_ISL_11201765
EPI_ISL_11200433
EPI_ISL_11201764
EPI_ISL_11200436
EPI_ISL_11200435
EPI_ISL_11201766
EPI_ISL_11200438
EPI_ISL_11201769
EPI_ISL_11200437
EPI_ISL_11200439
EPI_ISL_11201761
EPI_ISL_11200430
EPI_ISL_11201760
EPI_ISL_11200432
EPI_ISL_11201762
EPI_ISL_11200431
EPI_ISL_11201754
EPI_ISL_11201753
EPI_ISL_11200425
EPI_ISL_11201755
EPI_ISL_11200427
EPI_ISL_11201758
EPI_ISL_11200426
EPI_ISL_11201757
EPI_ISL_11200429
EPI_ISL_11201759
EPI_ISL_11201750
EPI_ISL_11201752
EPI_ISL_11201751
EPI_ISL_11201743
EPI_ISL_11201742
EPI_ISL_11201745
EPI_ISL_5089433
EPI_ISL_11201744
EPI_ISL_11201747
EPI_ISL_11201746
EPI_ISL_11201749
EPI_ISL_11201748
EPI_ISL_11201741
EPI_ISL_11201740
EPI_ISL_11201732
EPI_ISL_11201731
EPI_ISL_11201734
EPI_ISL_11201733
EPI_ISL_11201736
EPI_ISL_11201735
EPI_ISL_11201738
EPI_ISL_11201737
EPI_ISL_11201730
EPI_ISL_11201729
EPI_ISL_11201728
EPI_ISL_11201721
EPI_ISL_11201720
EPI_ISL_11201723
EPI_ISL_11201722
EPI_ISL_11201725
EPI_ISL_11201724
EPI_ISL_11201727
EPI_ISL_11201726
EPI_ISL_11201717
EPI_ISL_11201719
EPI_ISL_11201710
EPI_ISL_11201712
EPI_ISL_11201711
EPI_ISL_11201714
EPI_ISL_11201713
EPI_ISL_11201716
EPI_ISL_11201715
EPI_ISL_11203573
EPI_ISL_11202241
EPI_ISL_4483815
EPI_ISL_11202240
EPI_ISL_11203571
EPI_ISL_11202243
EPI_ISL_11203572
EPI_ISL_11202242
EPI_ISL_11203577
EPI_ISL_11202245
EPI_ISL_11203578
EPI_ISL_11202244
EPI_ISL_11203575
EPI_ISL_11202247
EPI_ISL_11202246
EPI_ISL_11203570
EPI_ISL_11203568
EPI_ISL_11202239
EPI_ISL_11203569
EPI_ISL_11203562
EPI_ISL_11203560
EPI_ISL_11203561
EPI_ISL_11203566
EPI_ISL_11203567
EPI_ISL_11203564
EPI_ISL_11203551
EPI_ISL_11203552
EPI_ISL_11203550
EPI_ISL_11203556
EPI_ISL_11203548
EPI_ISL_11203549
EPI_ISL_11203546
EPI_ISL_11203540
EPI_ISL_11203541
EPI_ISL_11203544
EPI_ISL_11203545
EPI_ISL_11203542
EPI_ISL_11203543
EPI_ISL_11203537
EPI_ISL_11203538
EPI_ISL_11203536
EPI_ISL_11203539
EPI_ISL_11203530
EPI_ISL_11203533
EPI_ISL_11203534
EPI_ISL_11203531
EPI_ISL_11203532
EPI_ISL_11203526
EPI_ISL_11200499
EPI_ISL_11203524
EPI_ISL_11203525
EPI_ISL_11203528
EPI_ISL_11200492
EPI_ISL_11200491
EPI_ISL_11200494
EPI_ISL_11200493
EPI_ISL_11203522
EPI_ISL_11203523
EPI_ISL_11203520
EPI_ISL_11203521
EPI_ISL_11200490
EPI_ISL_11200489
EPI_ISL_11203515
EPI_ISL_11200488
EPI_ISL_11203513
EPI_ISL_11203514
EPI_ISL_11203519
EPI_ISL_11203517
EPI_ISL_11200481
EPI_ISL_11200480
EPI_ISL_11200483
EPI_ISL_11200482
EPI_ISL_11200485
EPI_ISL_11203511
EPI_ISL_11200484
EPI_ISL_11203512
EPI_ISL_11203510
EPI_ISL_11200478
EPI_ISL_11203505
EPI_ISL_11203502
EPI_ISL_11203503
EPI_ISL_11200479
EPI_ISL_11203508
EPI_ISL_11203509
EPI_ISL_11203506
EPI_ISL_11203507
EPI_ISL_11200470
EPI_ISL_11200472
EPI_ISL_11200471
EPI_ISL_11203500
EPI_ISL_11200473
EPI_ISL_11200476
EPI_ISL_11200475
EPI_ISL_11200467
EPI_ISL_11200469
EPI_ISL_11200468
EPI_ISL_11204024
EPI_ISL_11205355
EPI_ISL_11204025
EPI_ISL_11204022
EPI_ISL_11204023
EPI_ISL_11204028
EPI_ISL_11204029
EPI_ISL_11204026
EPI_ISL_11204027
EPI_ISL_11204020
EPI_ISL_11204021
EPI_ISL_11204019
EPI_ISL_11204013
EPI_ISL_11204011
EPI_ISL_11204012
EPI_ISL_11204017
EPI_ISL_11204018
EPI_ISL_11204015
EPI_ISL_11204016
EPI_ISL_11204010
EPI_ISL_11204008
EPI_ISL_11204009
EPI_ISL_11204002
EPI_ISL_11205334
EPI_ISL_11204003
EPI_ISL_11204000
EPI_ISL_11204001
EPI_ISL_11199489
EPI_ISL_11204007
EPI_ISL_11204004
EPI_ISL_11199488
EPI_ISL_11199493
EPI_ISL_11199490
EPI_ISL_11202296
EPI_ISL_11205323
EPI_ISL_11202295
EPI_ISL_11202298
EPI_ISL_11202299
EPI_ISL_11199498
EPI_ISL_11202292
EPI_ISL_11202291
EPI_ISL_11202294
EPI_ISL_11202293
EPI_ISL_11205318
EPI_ISL_11202285
EPI_ISL_11202284
EPI_ISL_11205316
EPI_ISL_11202289
EPI_ISL_11199467
EPI_ISL_11199466
EPI_ISL_11202282
EPI_ISL_11199473
EPI_ISL_11205306
EPI_ISL_11199470
EPI_ISL_11205301
EPI_ISL_11205300
EPI_ISL_11202273
EPI_ISL_11202276
EPI_ISL_11202275
EPI_ISL_11205305
EPI_ISL_11202278
EPI_ISL_11199479
EPI_ISL_11205304
EPI_ISL_11202277
EPI_ISL_11205303
EPI_ISL_11205302
EPI_ISL_11202279
EPI_ISL_11202272
EPI_ISL_11202271
EPI_ISL_11199480
EPI_ISL_11203595
EPI_ISL_11203593
EPI_ISL_11202265
EPI_ISL_11203594
EPI_ISL_11202264
EPI_ISL_11202267
EPI_ISL_11202266
EPI_ISL_11203598
EPI_ISL_11203591
EPI_ISL_11202261
EPI_ISL_11203590
EPI_ISL_11202252
EPI_ISL_11203584
EPI_ISL_11202251
EPI_ISL_11203585
EPI_ISL_11202254
EPI_ISL_11202253
EPI_ISL_11203588
EPI_ISL_11202256
EPI_ISL_11199456
EPI_ISL_11202255
EPI_ISL_11199455
EPI_ISL_11199454
EPI_ISL_11203580
EPI_ISL_11203581
EPI_ISL_11202250
EPI_ISL_11202249
EPI_ISL_11199463
EPI_ISL_11202248
EPI_ISL_11200980
EPI_ISL_11200982
EPI_ISL_11200981
EPI_ISL_11200973
EPI_ISL_11200972
EPI_ISL_11200975
EPI_ISL_11200974
EPI_ISL_11200977
EPI_ISL_11200979
EPI_ISL_11200971
EPI_ISL_11200970
EPI_ISL_896232
EPI_ISL_11200969
EPI_ISL_11200962
EPI_ISL_11200961
EPI_ISL_11200964
EPI_ISL_11200963
EPI_ISL_11200966
EPI_ISL_11200965
EPI_ISL_11200968
EPI_ISL_11200967
EPI_ISL_11199889
EPI_ISL_11199888
EPI_ISL_11199886
EPI_ISL_11199885
EPI_ISL_11199884
EPI_ISL_11200960
EPI_ISL_11199883
EPI_ISL_11200951
EPI_ISL_11199893
EPI_ISL_11200950
EPI_ISL_11200953
EPI_ISL_11199890
EPI_ISL_11200954
EPI_ISL_11200956
EPI_ISL_11199898
EPI_ISL_11199895
EPI_ISL_11199894
EPI_ISL_11200948
EPI_ISL_11200947
EPI_ISL_11200949
EPI_ISL_11200940
EPI_ISL_11200942
EPI_ISL_11200944
EPI_ISL_11200943
EPI_ISL_11200946
EPI_ISL_11199865
EPI_ISL_11200937
EPI_ISL_11200936
EPI_ISL_11200939
EPI_ISL_11199871
EPI_ISL_11199870
EPI_ISL_11200930
EPI_ISL_11200932
EPI_ISL_11200935
EPI_ISL_11200934
EPI_ISL_11199879
EPI_ISL_11199878
EPI_ISL_11199876
EPI_ISL_11199874
EPI_ISL_11199873
EPI_ISL_11199872
EPI_ISL_11200926
EPI_ISL_11200925
EPI_ISL_11200928
EPI_ISL_11200927
EPI_ISL_11200929
EPI_ISL_11199882
EPI_ISL_11199880
EPI_ISL_11200922
EPI_ISL_11200921
EPI_ISL_11200924
EPI_ISL_11200923
EPI_ISL_11203199
EPI_ISL_896532
EPI_ISL_11199845
EPI_ISL_11199844
EPI_ISL_11199843
EPI_ISL_11199841
EPI_ISL_11199840
EPI_ISL_11203192
EPI_ISL_11203195
EPI_ISL_11203196
EPI_ISL_11199849
EPI_ISL_11203193
EPI_ISL_11199848
EPI_ISL_11203194
EPI_ISL_11199847
EPI_ISL_11200917
EPI_ISL_11200919
EPI_ISL_11200911
EPI_ISL_11200913
EPI_ISL_11200912
EPI_ISL_11203188
EPI_ISL_11199857
EPI_ISL_11203189
EPI_ISL_11199854
EPI_ISL_11199853
EPI_ISL_11199852
EPI_ISL_11199850
EPI_ISL_11203180
EPI_ISL_11203181
EPI_ISL_11203184
EPI_ISL_11203185
EPI_ISL_11203182
EPI_ISL_11203183
EPI_ISL_11199858
EPI_ISL_11200904
EPI_ISL_11200903
EPI_ISL_11200906
EPI_ISL_11200905
EPI_ISL_11200908
EPI_ISL_11200907
EPI_ISL_11200909
EPI_ISL_11199860
EPI_ISL_11200901
EPI_ISL_11202760
EPI_ISL_11202763
EPI_ISL_11201431
EPI_ISL_11202764
EPI_ISL_11201430
EPI_ISL_11202761
EPI_ISL_11201433
EPI_ISL_11202762
EPI_ISL_11201432
EPI_ISL_11199829
EPI_ISL_11199826
EPI_ISL_11202756
EPI_ISL_11202757
EPI_ISL_11201423
EPI_ISL_11202754
EPI_ISL_11201426
EPI_ISL_826605
EPI_ISL_11202755
EPI_ISL_11201425
EPI_ISL_11201428
EPI_ISL_11201427
EPI_ISL_11202759
EPI_ISL_11201429
EPI_ISL_11199834
EPI_ISL_11199832
EPI_ISL_11202752
EPI_ISL_11199831
EPI_ISL_11201420
EPI_ISL_11202753
EPI_ISL_11201422
EPI_ISL_11202750
EPI_ISL_11202751
EPI_ISL_11201421
EPI_ISL_11199839
EPI_ISL_11199838
EPI_ISL_11199837
EPI_ISL_11199836
EPI_ISL_11202745
EPI_ISL_11201413
EPI_ISL_11202746
EPI_ISL_11201412
EPI_ISL_11202743
EPI_ISL_11201415
EPI_ISL_11202744
EPI_ISL_11202749
EPI_ISL_11201417
EPI_ISL_11201416
EPI_ISL_11202747
EPI_ISL_11202748
EPI_ISL_11201418
EPI_ISL_11202741
EPI_ISL_11201411
EPI_ISL_11202740
EPI_ISL_11201410
EPI_ISL_11201409
EPI_ISL_11202734
EPI_ISL_11201402
EPI_ISL_11202735
EPI_ISL_11201401
EPI_ISL_11201404
EPI_ISL_11201403
EPI_ISL_11202738
EPI_ISL_11201406
EPI_ISL_11201405
EPI_ISL_11202739
EPI_ISL_11202736
EPI_ISL_11201408
EPI_ISL_11202737
EPI_ISL_11201407
EPI_ISL_11202730
EPI_ISL_11202731
EPI_ISL_11201400
EPI_ISL_11202729
EPI_ISL_11202723
EPI_ISL_11202724
EPI_ISL_11202721
EPI_ISL_11202722
EPI_ISL_11202727
EPI_ISL_11202728
EPI_ISL_11202725
EPI_ISL_11202726
EPI_ISL_11202720
EPI_ISL_11202718
EPI_ISL_11202719
EPI_ISL_11202712
EPI_ISL_11202713
EPI_ISL_11202710
EPI_ISL_11202711
EPI_ISL_11202716
EPI_ISL_11202717
EPI_ISL_11202714
EPI_ISL_11202715
EPI_ISL_11202709
EPI_ISL_11202708
EPI_ISL_11202701
EPI_ISL_11202700
EPI_ISL_11202705
EPI_ISL_11202706
EPI_ISL_11202704
EPI_ISL_11200995
EPI_ISL_11200994
EPI_ISL_11200997
EPI_ISL_11200992
EPI_ISL_11200984
EPI_ISL_11200988
EPI_ISL_11200987
EPI_ISL_11200989
EPI_ISL_11203210
EPI_ISL_11200184
EPI_ISL_11204542
EPI_ISL_11203211
EPI_ISL_11200183
EPI_ISL_11204540
EPI_ISL_11200185
EPI_ISL_11200188
EPI_ISL_11203214
EPI_ISL_11204545
EPI_ISL_11200187
EPI_ISL_11204546
EPI_ISL_11203215
EPI_ISL_11203212
EPI_ISL_11204543
EPI_ISL_11203213
EPI_ISL_11200181
EPI_ISL_11203207
EPI_ISL_11204539
EPI_ISL_11203208
EPI_ISL_11204536
EPI_ISL_11204537
EPI_ISL_11203206
EPI_ISL_11203209
EPI_ISL_11204530
EPI_ISL_11200172
EPI_ISL_11203200
EPI_ISL_11200175
EPI_ISL_11204534
EPI_ISL_11200176
EPI_ISL_11203204
EPI_ISL_11204535
EPI_ISL_11204532
EPI_ISL_11200179
EPI_ISL_11204533
EPI_ISL_11203202
EPI_ISL_11200178
EPI_ISL_11200171
EPI_ISL_11200170
EPI_ISL_11204527
EPI_ISL_11200169
EPI_ISL_11204528
EPI_ISL_11204525
EPI_ISL_11204526
EPI_ISL_11204529
EPI_ISL_11201493
EPI_ISL_11200161
EPI_ISL_11201492
EPI_ISL_11204520
EPI_ISL_11201495
EPI_ISL_11200164
EPI_ISL_11204523
EPI_ISL_11200166
EPI_ISL_11201497
EPI_ISL_11204524
EPI_ISL_11201496
EPI_ISL_11204521
EPI_ISL_11200168
EPI_ISL_11204522
EPI_ISL_11201498
EPI_ISL_11201491
EPI_ISL_11201490
EPI_ISL_11204517
EPI_ISL_11201489
EPI_ISL_11204514
EPI_ISL_11204515
EPI_ISL_11204519
EPI_ISL_11201482
EPI_ISL_11200151
EPI_ISL_11201481
EPI_ISL_11200150
EPI_ISL_11201484
EPI_ISL_5924697
EPI_ISL_11200152
EPI_ISL_11201483
EPI_ISL_11201486
EPI_ISL_11204512
EPI_ISL_11200155
EPI_ISL_11204513
EPI_ISL_11204510
EPI_ISL_11201487
EPI_ISL_11201480
EPI_ISL_11204505
EPI_ISL_11200148
EPI_ISL_11201479
EPI_ISL_11204506
EPI_ISL_11200147
EPI_ISL_11201478
EPI_ISL_11204503
EPI_ISL_11204504
EPI_ISL_11200149
EPI_ISL_11204509
EPI_ISL_11204507
EPI_ISL_11204508
EPI_ISL_11201471
EPI_ISL_11201473
EPI_ISL_11201472
EPI_ISL_11200141
EPI_ISL_11204501
EPI_ISL_11204502
EPI_ISL_11200143
EPI_ISL_11201474
EPI_ISL_11201477
EPI_ISL_11204500
EPI_ISL_11200145
EPI_ISL_11201476
EPI_ISL_11201468
EPI_ISL_11200137
EPI_ISL_11200136
EPI_ISL_11202798
EPI_ISL_11202799
EPI_ISL_11201469
EPI_ISL_11202792
EPI_ISL_11202793
EPI_ISL_11201462
EPI_ISL_11202790
EPI_ISL_11202791
EPI_ISL_11201461
EPI_ISL_11200130
EPI_ISL_11201464
EPI_ISL_11200133
EPI_ISL_11200132
EPI_ISL_11202797
EPI_ISL_11201463
EPI_ISL_11202794
EPI_ISL_11200135
EPI_ISL_11201466
EPI_ISL_11202795
EPI_ISL_11200134
EPI_ISL_11201465
EPI_ISL_11202789
EPI_ISL_11200126
EPI_ISL_11200125
EPI_ISL_11201456
EPI_ISL_11202787
EPI_ISL_11200128
EPI_ISL_11201459
EPI_ISL_11200127
EPI_ISL_11200129
EPI_ISL_11201450
EPI_ISL_11201453
EPI_ISL_11202786
EPI_ISL_11201452
EPI_ISL_11202783
EPI_ISL_11202784
EPI_ISL_11201454
EPI_ISL_11202778
EPI_ISL_11201446
EPI_ISL_11202779
EPI_ISL_11201445
EPI_ISL_11202776
EPI_ISL_11201448
EPI_ISL_11201447
EPI_ISL_11200119
EPI_ISL_11201449
EPI_ISL_11202770
EPI_ISL_11202771
EPI_ISL_11201440
EPI_ISL_11202774
EPI_ISL_11201442
EPI_ISL_11201441
EPI_ISL_11202775
EPI_ISL_11201444
EPI_ISL_11202772
EPI_ISL_11201443
EPI_ISL_11202773
EPI_ISL_11202767
EPI_ISL_11201435
EPI_ISL_11202768
EPI_ISL_11201434
EPI_ISL_11201437
EPI_ISL_11202765
EPI_ISL_11201436
EPI_ISL_11201439
EPI_ISL_11201438
EPI_ISL_11203298
EPI_ISL_11203299
EPI_ISL_11203290
EPI_ISL_11203291
EPI_ISL_11203294
EPI_ISL_11203295
EPI_ISL_11203292
EPI_ISL_11203293
EPI_ISL_11203287
EPI_ISL_11203288
EPI_ISL_11203285
EPI_ISL_11203289
EPI_ISL_11203280
EPI_ISL_11203283
EPI_ISL_11203284
EPI_ISL_11203281
EPI_ISL_11203282
EPI_ISL_11203276
EPI_ISL_11203277
EPI_ISL_11203274
EPI_ISL_11203278
EPI_ISL_11203279
EPI_ISL_11203272
EPI_ISL_11203273
EPI_ISL_11203270
EPI_ISL_11203271
EPI_ISL_11204596
EPI_ISL_11203265
EPI_ISL_11203266
EPI_ISL_11203264
EPI_ISL_11203269
EPI_ISL_11203267
EPI_ISL_11204599
EPI_ISL_11203268
EPI_ISL_11203262
EPI_ISL_11204583
EPI_ISL_11203252
EPI_ISL_11203259
EPI_ISL_11204588
EPI_ISL_11203257
EPI_ISL_11203250
EPI_ISL_11203251
EPI_ISL_11203249
EPI_ISL_11203243
EPI_ISL_11203244
EPI_ISL_11204572
EPI_ISL_11203241
EPI_ISL_11203242
EPI_ISL_11203247
EPI_ISL_11203248
EPI_ISL_11203245
EPI_ISL_11203246
EPI_ISL_11204570
EPI_ISL_11204571
EPI_ISL_11203238
EPI_ISL_11204563
EPI_ISL_11203232
EPI_ISL_11204564
EPI_ISL_11203233
EPI_ISL_11204561
EPI_ISL_11203230
EPI_ISL_11204562
EPI_ISL_11203231
EPI_ISL_11204567
EPI_ISL_11203236
EPI_ISL_11204568
EPI_ISL_11203237
EPI_ISL_11203234
EPI_ISL_11203235
EPI_ISL_11203229
EPI_ISL_11204558
EPI_ISL_11203227
EPI_ISL_11204559
EPI_ISL_11203228
EPI_ISL_11200195
EPI_ISL_3341762
EPI_ISL_11204552
EPI_ISL_11204553
EPI_ISL_11203222
EPI_ISL_11200194
EPI_ISL_11204550
EPI_ISL_11203220
EPI_ISL_11200196
EPI_ISL_11204556
EPI_ISL_11203225
EPI_ISL_11203226
EPI_ISL_11204554
EPI_ISL_11203223
EPI_ISL_11203224
EPI_ISL_11200191
EPI_ISL_11200190
EPI_ISL_11200192
EPI_ISL_11204549
EPI_ISL_11203218
EPI_ISL_11204547
EPI_ISL_11203216
EPI_ISL_11203217
EPI_ISL_11199789
EPI_ISL_11199786
EPI_ISL_11199794
EPI_ISL_11199793
EPI_ISL_11199792
EPI_ISL_11199798
EPI_ISL_11199797
EPI_ISL_11199795
EPI_ISL_11205061
EPI_ISL_11199768
EPI_ISL_11199767
EPI_ISL_11199765
EPI_ISL_11199763
EPI_ISL_11205054
EPI_ISL_11199772
EPI_ISL_11199771
EPI_ISL_11199770
EPI_ISL_11199778
EPI_ISL_11199777
EPI_ISL_11199775
EPI_ISL_11199774
EPI_ISL_11199773
EPI_ISL_11199782
EPI_ISL_11199781
EPI_ISL_11199780
EPI_ISL_11199747
EPI_ISL_11199744
EPI_ISL_11199743
EPI_ISL_11199742
EPI_ISL_11199741
EPI_ISL_11199740
EPI_ISL_11199749
EPI_ISL_11199748
EPI_ISL_11199755
EPI_ISL_11199754
EPI_ISL_11199752
EPI_ISL_11199751
EPI_ISL_11199761
EPI_ISL_11205018
EPI_ISL_11205016
EPI_ISL_11199729
EPI_ISL_11199728
EPI_ISL_11199726
EPI_ISL_11205004
EPI_ISL_11199736
EPI_ISL_11205003
EPI_ISL_11199735
EPI_ISL_11205002
EPI_ISL_11199734
EPI_ISL_11199733
EPI_ISL_11199732
EPI_ISL_11199730
EPI_ISL_11205005
EPI_ISL_11199739
EPI_ISL_11199738
EPI_ISL_11199737
EPI_ISL_11202880
EPI_ISL_11202881
EPI_ISL_11201550
EPI_ISL_11202884
EPI_ISL_11201552
EPI_ISL_11201551
EPI_ISL_11202882
EPI_ISL_11201554
EPI_ISL_11202883
EPI_ISL_11202877
EPI_ISL_11201545
EPI_ISL_11201544
EPI_ISL_11202878
EPI_ISL_11202875
EPI_ISL_11201547
EPI_ISL_11202876
EPI_ISL_11201546
EPI_ISL_11200215
EPI_ISL_11201549
EPI_ISL_11201548
EPI_ISL_11202879
EPI_ISL_11202870
EPI_ISL_11202873
EPI_ISL_11201541
EPI_ISL_11199710
EPI_ISL_11200210
EPI_ISL_11201540
EPI_ISL_11201543
EPI_ISL_11202871
EPI_ISL_11202872
EPI_ISL_11201542
EPI_ISL_11199718
EPI_ISL_11199717
EPI_ISL_11201534
EPI_ISL_11202867
EPI_ISL_11201533
EPI_ISL_11201536
EPI_ISL_11201535
EPI_ISL_11201538
EPI_ISL_11201537
EPI_ISL_11202868
EPI_ISL_11202869
EPI_ISL_11201530
EPI_ISL_11202862
EPI_ISL_11202863
EPI_ISL_11201532
EPI_ISL_11202860
EPI_ISL_11201531
EPI_ISL_11202855
EPI_ISL_11201522
EPI_ISL_11202856
EPI_ISL_11201525
EPI_ISL_11202853
EPI_ISL_11202854
EPI_ISL_11201524
EPI_ISL_11202859
EPI_ISL_11201527
EPI_ISL_11201526
EPI_ISL_11201529
EPI_ISL_11202858
EPI_ISL_11201528
EPI_ISL_11202851
EPI_ISL_11202852
EPI_ISL_11202850
EPI_ISL_11201520
EPI_ISL_11201519
EPI_ISL_11202844
EPI_ISL_11201512
EPI_ISL_11202845
EPI_ISL_11201511
EPI_ISL_11202842
EPI_ISL_11201514
EPI_ISL_11201513
EPI_ISL_11202843
EPI_ISL_11202848
EPI_ISL_11201515
EPI_ISL_11202846
EPI_ISL_11201518
EPI_ISL_11202847
EPI_ISL_11201517
EPI_ISL_11202840
EPI_ISL_11201510
EPI_ISL_11201509
EPI_ISL_11202839
EPI_ISL_11202833
EPI_ISL_11202834
EPI_ISL_11201500
EPI_ISL_11201503
EPI_ISL_11202831
EPI_ISL_11202832
EPI_ISL_11201502
EPI_ISL_11202837
EPI_ISL_11201505
EPI_ISL_11202838
EPI_ISL_11201504
EPI_ISL_11202835
EPI_ISL_11201507
EPI_ISL_11201506
EPI_ISL_11202836
EPI_ISL_11202830
EPI_ISL_11202828
EPI_ISL_11202829
EPI_ISL_11202822
EPI_ISL_11202820
EPI_ISL_11202821
EPI_ISL_11202826
EPI_ISL_11202827
EPI_ISL_11202824
EPI_ISL_11202825
EPI_ISL_11205093
EPI_ISL_11205092
EPI_ISL_11202819
EPI_ISL_11202817
EPI_ISL_11202818
EPI_ISL_11205091
EPI_ISL_11202811
EPI_ISL_11202810
EPI_ISL_11202813
EPI_ISL_11202814
EPI_ISL_11205089
EPI_ISL_11205086
EPI_ISL_11202809
EPI_ISL_11202806
EPI_ISL_11202807
EPI_ISL_11202800
EPI_ISL_11202801
EPI_ISL_11202804
EPI_ISL_11202805
EPI_ISL_11202803
EPI_ISL_11203331
EPI_ISL_11204663
EPI_ISL_11203332
EPI_ISL_11204660
EPI_ISL_11203330
EPI_ISL_11203335
EPI_ISL_11204666
EPI_ISL_11203336
EPI_ISL_11204664
EPI_ISL_11203333
EPI_ISL_11203334
EPI_ISL_11204659
EPI_ISL_11203328
EPI_ISL_11203329
EPI_ISL_11204657
EPI_ISL_11203326
EPI_ISL_11203327
EPI_ISL_11203320
EPI_ISL_11200294
EPI_ISL_11204652
EPI_ISL_11203321
EPI_ISL_11200293
EPI_ISL_11200296
EPI_ISL_11204655
EPI_ISL_11203325
EPI_ISL_11203322
EPI_ISL_11203323
EPI_ISL_11200290
EPI_ISL_11200291
EPI_ISL_11203317
EPI_ISL_11203318
EPI_ISL_11203315
EPI_ISL_11203319
EPI_ISL_11203310
EPI_ISL_11200282
EPI_ISL_11200285
EPI_ISL_11200284
EPI_ISL_11203313
EPI_ISL_11200287
EPI_ISL_11203314
EPI_ISL_11200289
EPI_ISL_11203312
EPI_ISL_11200288
EPI_ISL_11200280
EPI_ISL_11203306
EPI_ISL_11203307
EPI_ISL_11200279
EPI_ISL_11203304
EPI_ISL_11203305
EPI_ISL_11203309
EPI_ISL_11200271
EPI_ISL_11200273
EPI_ISL_11203302
EPI_ISL_11200275
EPI_ISL_11203300
EPI_ISL_11200278
EPI_ISL_11203301
EPI_ISL_11200277
EPI_ISL_11200269
EPI_ISL_11201599
EPI_ISL_11200268
EPI_ISL_11200261
EPI_ISL_11201592
EPI_ISL_11201591
EPI_ISL_11201594
EPI_ISL_11200263
EPI_ISL_11201593
EPI_ISL_11201596
EPI_ISL_11200265
EPI_ISL_11200264
EPI_ISL_11201595
EPI_ISL_11201598
EPI_ISL_11200267
EPI_ISL_11204620
EPI_ISL_11200266
EPI_ISL_11201597
EPI_ISL_11201590
EPI_ISL_11201589
EPI_ISL_11204616
EPI_ISL_11200257
EPI_ISL_11201588
EPI_ISL_11200259
EPI_ISL_11204617
EPI_ISL_11204618
EPI_ISL_11200250
EPI_ISL_11201580
EPI_ISL_11201583
EPI_ISL_11200252
EPI_ISL_11201582
EPI_ISL_11200251
EPI_ISL_11201584
EPI_ISL_11201587
EPI_ISL_11200256
EPI_ISL_11200255
EPI_ISL_11204604
EPI_ISL_11200247
EPI_ISL_11204605
EPI_ISL_11201577
EPI_ISL_11200246
EPI_ISL_11204602
EPI_ISL_11200249
EPI_ISL_11204603
EPI_ISL_11201579
EPI_ISL_11200248
EPI_ISL_11204606
EPI_ISL_11201570
EPI_ISL_11201571
EPI_ISL_11200240
EPI_ISL_11204600
EPI_ISL_11201574
EPI_ISL_11200243
EPI_ISL_11204601
EPI_ISL_11201573
EPI_ISL_11200242
EPI_ISL_11200245
EPI_ISL_11200244
EPI_ISL_11201575
EPI_ISL_11200236
EPI_ISL_11201567
EPI_ISL_11202899
EPI_ISL_11200235
EPI_ISL_11202897
EPI_ISL_11200238
EPI_ISL_11202898
EPI_ISL_11200237
EPI_ISL_11201568
EPI_ISL_11200239
EPI_ISL_11201561
EPI_ISL_11200230
EPI_ISL_11202890
EPI_ISL_11201560
EPI_ISL_11202895
EPI_ISL_11201563
EPI_ISL_11200232
EPI_ISL_11202896
EPI_ISL_11201562
EPI_ISL_11200231
EPI_ISL_11202893
EPI_ISL_11200234
EPI_ISL_11201565
EPI_ISL_11202894
EPI_ISL_11200233
EPI_ISL_11202888
EPI_ISL_11201555
EPI_ISL_11202889
EPI_ISL_11202886
EPI_ISL_11200227
EPI_ISL_11202887
EPI_ISL_11201557
EPI_ISL_11200226
EPI_ISL_11200228
EPI_ISL_11201559
EPI_ISL_11205118
EPI_ISL_11205117
EPI_ISL_11205116
EPI_ISL_11205102
EPI_ISL_11205101
EPI_ISL_11205100
EPI_ISL_11205105
EPI_ISL_11205104
EPI_ISL_11203397
EPI_ISL_11203398
EPI_ISL_11203395
EPI_ISL_11203396
EPI_ISL_11203390
EPI_ISL_11203393
EPI_ISL_11203394
EPI_ISL_11203391
EPI_ISL_11203392
EPI_ISL_11203384
EPI_ISL_11203385
EPI_ISL_11203388
EPI_ISL_11203389
EPI_ISL_11203382
EPI_ISL_11203383
EPI_ISL_11203380
EPI_ISL_11203381
EPI_ISL_11203375
EPI_ISL_11203376
EPI_ISL_11203373
EPI_ISL_11203374
EPI_ISL_11203379
EPI_ISL_11203378
EPI_ISL_11203372
EPI_ISL_11203370
EPI_ISL_11203364
EPI_ISL_11203365
EPI_ISL_11203362
EPI_ISL_11203363
EPI_ISL_11203368
EPI_ISL_11203369
EPI_ISL_11203366
EPI_ISL_11203367
EPI_ISL_11204691
EPI_ISL_11203360
EPI_ISL_11204692
EPI_ISL_11203354
EPI_ISL_11203351
EPI_ISL_11199689
EPI_ISL_11204688
EPI_ISL_11203357
EPI_ISL_11199688
EPI_ISL_11199687
EPI_ISL_11203355
EPI_ISL_11204687
EPI_ISL_11203356
EPI_ISL_11204681
EPI_ISL_11203350
EPI_ISL_11199694
EPI_ISL_11203348
EPI_ISL_11203349
EPI_ISL_11199692
EPI_ISL_11199691
EPI_ISL_11203342
EPI_ISL_11203343
EPI_ISL_11203341
EPI_ISL_11203346
EPI_ISL_11203347
EPI_ISL_11199698
EPI_ISL_11203344
EPI_ISL_11203345
EPI_ISL_11204670
EPI_ISL_11203339
EPI_ISL_11203337
EPI_ISL_11203338
EPI_ISL_11200740
EPI_ISL_11200739
EPI_ISL_11200738
EPI_ISL_11200731
EPI_ISL_11200730
EPI_ISL_11200733
EPI_ISL_11200732
EPI_ISL_11200735
EPI_ISL_11200734
EPI_ISL_11200737
EPI_ISL_11200736
EPI_ISL_11200728
EPI_ISL_11200727
EPI_ISL_11200729
EPI_ISL_11200720
EPI_ISL_11200722
EPI_ISL_11200724
EPI_ISL_11200723
EPI_ISL_11200726
EPI_ISL_11200725
EPI_ISL_11200717
EPI_ISL_11200716
EPI_ISL_11200718
EPI_ISL_11200711
EPI_ISL_11200710
EPI_ISL_11200712
EPI_ISL_11200714
EPI_ISL_11200706
EPI_ISL_11200708
EPI_ISL_11200709
EPI_ISL_11200700
EPI_ISL_11200704
EPI_ISL_11204298
EPI_ISL_11204291
EPI_ISL_11204292
EPI_ISL_11204295
EPI_ISL_11204293
EPI_ISL_11204294
EPI_ISL_11204288
EPI_ISL_11204287
EPI_ISL_11204280
EPI_ISL_11204281
EPI_ISL_11204282
EPI_ISL_11204283
EPI_ISL_11204277
EPI_ISL_11204278
EPI_ISL_11204275
EPI_ISL_11204276
EPI_ISL_11204279
EPI_ISL_11204270
EPI_ISL_11204273
EPI_ISL_11204274
EPI_ISL_11204271
EPI_ISL_11202520
EPI_ISL_11203852
EPI_ISL_11203853
EPI_ISL_11202522
EPI_ISL_11203850
EPI_ISL_11202521
EPI_ISL_11202513
EPI_ISL_11203845
EPI_ISL_11202512
EPI_ISL_11203846
EPI_ISL_11202515
EPI_ISL_11203843
EPI_ISL_11202514
EPI_ISL_11203844
EPI_ISL_11202517
EPI_ISL_11203849
EPI_ISL_11202516
EPI_ISL_11203847
EPI_ISL_11202519
EPI_ISL_11203848
EPI_ISL_11202518
EPI_ISL_11203841
EPI_ISL_11203842
EPI_ISL_11203840
EPI_ISL_11202510
EPI_ISL_11202509
EPI_ISL_11203834
EPI_ISL_11202502
EPI_ISL_11203835
EPI_ISL_11202501
EPI_ISL_11202504
EPI_ISL_11202506
EPI_ISL_11203838
EPI_ISL_11202505
EPI_ISL_11202508
EPI_ISL_11203836
EPI_ISL_11203837
EPI_ISL_11202507
EPI_ISL_11203830
EPI_ISL_11203831
EPI_ISL_11203829
EPI_ISL_11200797
EPI_ISL_11203823
EPI_ISL_11203824
EPI_ISL_11200799
EPI_ISL_11203821
EPI_ISL_11203822
EPI_ISL_11203828
EPI_ISL_11203825
EPI_ISL_11203826
EPI_ISL_11200790
EPI_ISL_11203820
EPI_ISL_11200792
EPI_ISL_11200795
EPI_ISL_11200794
EPI_ISL_11203818
EPI_ISL_11203819
EPI_ISL_11200786
EPI_ISL_11203812
EPI_ISL_11203810
EPI_ISL_11200787
EPI_ISL_11200789
EPI_ISL_1999232
EPI_ISL_11203817
EPI_ISL_11203814
EPI_ISL_11200780
EPI_ISL_11200782
EPI_ISL_11200781
EPI_ISL_11200784
EPI_ISL_11200783
EPI_ISL_11203807
EPI_ISL_11203808
EPI_ISL_11200775
EPI_ISL_11203801
EPI_ISL_11200774
EPI_ISL_11200776
EPI_ISL_11203800
EPI_ISL_11200779
EPI_ISL_11200778
EPI_ISL_11203806
EPI_ISL_11203803
EPI_ISL_11200771
EPI_ISL_11200770
EPI_ISL_11200772
EPI_ISL_11200763
EPI_ISL_11200766
EPI_ISL_11200765
EPI_ISL_11200767
EPI_ISL_11200769
EPI_ISL_11200762
EPI_ISL_11200752
EPI_ISL_11200755
EPI_ISL_11200754
EPI_ISL_11200757
EPI_ISL_11200759
EPI_ISL_11200758
EPI_ISL_11200751
EPI_ISL_11200750
EPI_ISL_11200749
EPI_ISL_11200742
EPI_ISL_11200741
EPI_ISL_11200744
EPI_ISL_11200743
EPI_ISL_11200746
EPI_ISL_11200745
EPI_ISL_11200748
EPI_ISL_11200747
EPI_ISL_11201273
EPI_ISL_11201272
EPI_ISL_11204300
EPI_ISL_11201275
EPI_ISL_11201277
EPI_ISL_11204303
EPI_ISL_11201276
EPI_ISL_11204304
EPI_ISL_11204301
EPI_ISL_11201279
EPI_ISL_11204302
EPI_ISL_11201271
EPI_ISL_11201270
EPI_ISL_11201269
EPI_ISL_11202593
EPI_ISL_11201262
EPI_ISL_11201261
EPI_ISL_11201264
EPI_ISL_11201263
EPI_ISL_11202594
EPI_ISL_11201266
EPI_ISL_11202597
EPI_ISL_11201265
EPI_ISL_11201268
EPI_ISL_11201267
EPI_ISL_11201260
EPI_ISL_11202590
EPI_ISL_11201259
EPI_ISL_11201258
EPI_ISL_11202589
EPI_ISL_11201251
EPI_ISL_11202582
EPI_ISL_11202581
EPI_ISL_11201250
EPI_ISL_11201253
EPI_ISL_11202584
EPI_ISL_11201252
EPI_ISL_11202583
EPI_ISL_11201255
EPI_ISL_6783154
EPI_ISL_11201254
EPI_ISL_11202588
EPI_ISL_11202587
EPI_ISL_11202580
EPI_ISL_11205606
EPI_ISL_11202579
EPI_ISL_11201248
EPI_ISL_11205605
EPI_ISL_11202578
EPI_ISL_11201247
EPI_ISL_11205604
EPI_ISL_11201249
EPI_ISL_11201240
EPI_ISL_11202571
EPI_ISL_11202570
EPI_ISL_11201242
EPI_ISL_11202572
EPI_ISL_11201244
EPI_ISL_11205602
EPI_ISL_11201246
EPI_ISL_11202577
EPI_ISL_11205600
EPI_ISL_11201245
EPI_ISL_11202576
EPI_ISL_11201237
EPI_ISL_11202568
EPI_ISL_11202567
EPI_ISL_11201236
EPI_ISL_11201239
EPI_ISL_11201238
EPI_ISL_11202569
EPI_ISL_11202560
EPI_ISL_11203893
EPI_ISL_11201231
EPI_ISL_11202562
EPI_ISL_11201230
EPI_ISL_11202561
EPI_ISL_11202564
EPI_ISL_11203896
EPI_ISL_11201232
EPI_ISL_11202563
EPI_ISL_11203897
EPI_ISL_11201235
EPI_ISL_11203894
EPI_ISL_11201234
EPI_ISL_11202565
EPI_ISL_11203895
EPI_ISL_11202557
EPI_ISL_11201226
EPI_ISL_11203889
EPI_ISL_11201225
EPI_ISL_11202556
EPI_ISL_11201228
EPI_ISL_11202559
EPI_ISL_11201229
EPI_ISL_11203881
EPI_ISL_11203882
EPI_ISL_11202551
EPI_ISL_11201220
EPI_ISL_11202550
EPI_ISL_11203880
EPI_ISL_11203885
EPI_ISL_11201222
EPI_ISL_11202553
EPI_ISL_11201221
EPI_ISL_11203886
EPI_ISL_11203883
EPI_ISL_11202555
EPI_ISL_11201224
EPI_ISL_11203884
EPI_ISL_11202554
EPI_ISL_11201223
EPI_ISL_11202545
EPI_ISL_11201214
EPI_ISL_11201217
EPI_ISL_11202548
EPI_ISL_11203876
EPI_ISL_11201216
EPI_ISL_11203877
EPI_ISL_11202547
EPI_ISL_4487965
EPI_ISL_11202549
EPI_ISL_11201218
EPI_ISL_11203870
EPI_ISL_11203871
EPI_ISL_11202540
EPI_ISL_11203874
EPI_ISL_11202542
EPI_ISL_11202541
EPI_ISL_11201210
EPI_ISL_11203875
EPI_ISL_11203872
EPI_ISL_11201213
EPI_ISL_11203873
EPI_ISL_11202543
EPI_ISL_11201212
EPI_ISL_11203867
EPI_ISL_11202535
EPI_ISL_11201204
EPI_ISL_11202534
EPI_ISL_11201203
EPI_ISL_11202537
EPI_ISL_11201206
EPI_ISL_11203866
EPI_ISL_11202536
EPI_ISL_11201205
EPI_ISL_11201208
EPI_ISL_11202538
EPI_ISL_11201207
EPI_ISL_11201209
EPI_ISL_11203860
EPI_ISL_11201200
EPI_ISL_11202531
EPI_ISL_11203864
EPI_ISL_11202530
EPI_ISL_11202533
EPI_ISL_11201202
EPI_ISL_11203862
EPI_ISL_11202532
EPI_ISL_11201201
EPI_ISL_11203856
EPI_ISL_11202524
EPI_ISL_11202523
EPI_ISL_11203854
EPI_ISL_11202526
EPI_ISL_11202525
EPI_ISL_11202528
EPI_ISL_11203858
EPI_ISL_11203859
EPI_ISL_11202529
EPI_ISL_11203057
EPI_ISL_11204385
EPI_ISL_11204386
EPI_ISL_11203055
EPI_ISL_11203058
EPI_ISL_11204389
EPI_ISL_11203059
EPI_ISL_11203052
EPI_ISL_11204384
EPI_ISL_11203053
EPI_ISL_11204381
EPI_ISL_11203050
EPI_ISL_4487305
EPI_ISL_11204382
EPI_ISL_11203051
EPI_ISL_11204376
EPI_ISL_11203045
EPI_ISL_11204377
EPI_ISL_11204374
EPI_ISL_11203043
EPI_ISL_11204375
EPI_ISL_11203044
EPI_ISL_11203049
EPI_ISL_11203047
EPI_ISL_11204378
EPI_ISL_11204372
EPI_ISL_11203041
EPI_ISL_11204373
EPI_ISL_11203042
EPI_ISL_11204370
EPI_ISL_1999262
EPI_ISL_11204371
EPI_ISL_11203040
EPI_ISL_11204365
EPI_ISL_11203034
EPI_ISL_11203035
EPI_ISL_11203033
EPI_ISL_11203038
EPI_ISL_11204369
EPI_ISL_11204367
EPI_ISL_11203036
EPI_ISL_11204368
EPI_ISL_11203037
EPI_ISL_11204361
EPI_ISL_11203030
EPI_ISL_11204362
EPI_ISL_11204360
EPI_ISL_11203029
EPI_ISL_11204354
EPI_ISL_11203023
EPI_ISL_11203024
EPI_ISL_11204355
EPI_ISL_11204352
EPI_ISL_11203021
EPI_ISL_11203022
EPI_ISL_11204358
EPI_ISL_11203027
EPI_ISL_11204359
EPI_ISL_11203025
EPI_ISL_11204357
EPI_ISL_11203026
EPI_ISL_11204350
EPI_ISL_11203020
EPI_ISL_11204351
EPI_ISL_11204349
EPI_ISL_11203019
EPI_ISL_11204343
EPI_ISL_11203013
EPI_ISL_11204344
EPI_ISL_11203010
EPI_ISL_11204341
EPI_ISL_11203011
EPI_ISL_11204342
EPI_ISL_11203016
EPI_ISL_11204347
EPI_ISL_11203017
EPI_ISL_11204348
EPI_ISL_11203014
EPI_ISL_11204345
EPI_ISL_11203015
EPI_ISL_11204346
EPI_ISL_11204340
EPI_ISL_11204338
EPI_ISL_11204339
EPI_ISL_11203008
EPI_ISL_11203001
EPI_ISL_11204332
EPI_ISL_11204333
EPI_ISL_11203002
EPI_ISL_11204330
EPI_ISL_11204331
EPI_ISL_11203000
EPI_ISL_11203005
EPI_ISL_11204336
EPI_ISL_11203006
EPI_ISL_11204337
EPI_ISL_11203003
EPI_ISL_11204334
EPI_ISL_11203004
EPI_ISL_11204335
EPI_ISL_11204329
EPI_ISL_11204327
EPI_ISL_11204328
EPI_ISL_11204321
EPI_ISL_11201296
EPI_ISL_11204325
EPI_ISL_11201299
EPI_ISL_11204326
EPI_ISL_11201298
EPI_ISL_11204323
EPI_ISL_11204324
EPI_ISL_11201291
EPI_ISL_11201290
EPI_ISL_11201293
EPI_ISL_4487017
EPI_ISL_11201292
EPI_ISL_11204318
EPI_ISL_11204319
EPI_ISL_11204316
EPI_ISL_11204317
EPI_ISL_11204310
EPI_ISL_11201284
EPI_ISL_11204311
EPI_ISL_4487029
EPI_ISL_11201283
EPI_ISL_11201286
EPI_ISL_11201285
EPI_ISL_11204314
EPI_ISL_11201288
EPI_ISL_4487106
EPI_ISL_11201287
EPI_ISL_11204312
EPI_ISL_11204313
EPI_ISL_11201280
EPI_ISL_11201282
EPI_ISL_11204307
EPI_ISL_11204308
EPI_ISL_11204305
EPI_ISL_11204306
EPI_ISL_11204309
EPI_ISL_11200861
EPI_ISL_11200860
EPI_ISL_11200859
EPI_ISL_11200852
EPI_ISL_11200854
EPI_ISL_11200855
EPI_ISL_11200857
EPI_ISL_11200850
EPI_ISL_11200849
EPI_ISL_11200848
EPI_ISL_11200843
EPI_ISL_11200842
EPI_ISL_11200845
EPI_ISL_11200847
EPI_ISL_11200846
EPI_ISL_11200837
EPI_ISL_11200839
EPI_ISL_11200832
EPI_ISL_11200831
EPI_ISL_11200834
EPI_ISL_11200833
EPI_ISL_11200835
EPI_ISL_11200827
EPI_ISL_11200826
EPI_ISL_11200829
EPI_ISL_11200828
EPI_ISL_11200821
EPI_ISL_11200820
EPI_ISL_11200823
EPI_ISL_11200822
EPI_ISL_11200825
EPI_ISL_11200824
EPI_ISL_11199988
EPI_ISL_4487493
EPI_ISL_11203098
EPI_ISL_11203099
EPI_ISL_11199984
EPI_ISL_11203092
EPI_ISL_11203093
EPI_ISL_11203091
EPI_ISL_11203096
EPI_ISL_11203097
EPI_ISL_11203094
EPI_ISL_11200816
EPI_ISL_11200815
EPI_ISL_11200818
EPI_ISL_11200817
EPI_ISL_11200819
EPI_ISL_11199992
EPI_ISL_4488226
EPI_ISL_11200810
EPI_ISL_11200812
EPI_ISL_11200814
EPI_ISL_11199998
EPI_ISL_11203087
EPI_ISL_11199997
EPI_ISL_11203088
EPI_ISL_11199995
EPI_ISL_11199994
EPI_ISL_11199993
EPI_ISL_11203081
EPI_ISL_11203080
EPI_ISL_11203085
EPI_ISL_11203083
EPI_ISL_11200805
EPI_ISL_11200804
EPI_ISL_11200807
EPI_ISL_11200806
EPI_ISL_11200809
EPI_ISL_11200808
EPI_ISL_11200801
EPI_ISL_11200803
EPI_ISL_11203079
EPI_ISL_11203076
EPI_ISL_11199965
EPI_ISL_11199964
EPI_ISL_11199962
EPI_ISL_11199961
EPI_ISL_11203070
EPI_ISL_11203071
EPI_ISL_11203074
EPI_ISL_11203075
EPI_ISL_11203073
EPI_ISL_11199970
EPI_ISL_11204398
EPI_ISL_11203067
EPI_ISL_11199977
EPI_ISL_11203065
EPI_ISL_11199976
EPI_ISL_11199975
EPI_ISL_11203066
EPI_ISL_11199974
EPI_ISL_11203069
EPI_ISL_11204390
EPI_ISL_11204391
EPI_ISL_11203060
EPI_ISL_11204394
EPI_ISL_11203063
EPI_ISL_11203064
EPI_ISL_11204392
EPI_ISL_11203061
EPI_ISL_11204393
EPI_ISL_11203062
EPI_ISL_11199945
EPI_ISL_11203970
EPI_ISL_11199944
EPI_ISL_11199943
EPI_ISL_11201310
EPI_ISL_11203974
EPI_ISL_11202640
EPI_ISL_11203971
EPI_ISL_11202643
EPI_ISL_11201312
EPI_ISL_11203972
EPI_ISL_11201311
EPI_ISL_11199949
EPI_ISL_11199948
EPI_ISL_11199947
EPI_ISL_11199946
EPI_ISL_11203966
EPI_ISL_11202634
EPI_ISL_11201303
EPI_ISL_4488214
EPI_ISL_11203967
EPI_ISL_11202633
EPI_ISL_11201302
EPI_ISL_11203964
EPI_ISL_11202636
EPI_ISL_11201305
EPI_ISL_11203965
EPI_ISL_11202635
EPI_ISL_11201304
EPI_ISL_11202638
EPI_ISL_11201307
EPI_ISL_11202637
EPI_ISL_11201306
EPI_ISL_11203968
EPI_ISL_11201309
EPI_ISL_11203969
EPI_ISL_11202639
EPI_ISL_11199955
EPI_ISL_11199952
EPI_ISL_11203962
EPI_ISL_11202630
EPI_ISL_11199951
EPI_ISL_11203960
EPI_ISL_11202632
EPI_ISL_11201301
EPI_ISL_11199950
EPI_ISL_11203961
EPI_ISL_11202631
EPI_ISL_11201300
EPI_ISL_11199959
EPI_ISL_11199957
EPI_ISL_11202623
EPI_ISL_11202622
EPI_ISL_11202625
EPI_ISL_11202624
EPI_ISL_11203959
EPI_ISL_11202627
EPI_ISL_11202626
EPI_ISL_11202629
EPI_ISL_11202628
EPI_ISL_11203951
EPI_ISL_11203952
EPI_ISL_11202621
EPI_ISL_11202620
EPI_ISL_11203950
EPI_ISL_11199929
EPI_ISL_11199927
EPI_ISL_11199926
EPI_ISL_11199925
EPI_ISL_11202619
EPI_ISL_11202612
EPI_ISL_11203945
EPI_ISL_11202611
EPI_ISL_11203942
EPI_ISL_11202614
EPI_ISL_11203943
EPI_ISL_11202613
EPI_ISL_11203948
EPI_ISL_11202616
EPI_ISL_11203949
EPI_ISL_11202615
EPI_ISL_11203946
EPI_ISL_11202618
EPI_ISL_11202617
EPI_ISL_11199933
EPI_ISL_11199931
EPI_ISL_11199930
EPI_ISL_11203941
EPI_ISL_11202610
EPI_ISL_11199939
EPI_ISL_11199938
EPI_ISL_11199937
EPI_ISL_11199936
EPI_ISL_11199935
EPI_ISL_11202609
EPI_ISL_11202608
EPI_ISL_11203939
EPI_ISL_11202601
EPI_ISL_11203934
EPI_ISL_11202600
EPI_ISL_11203931
EPI_ISL_11202603
EPI_ISL_11203932
EPI_ISL_11202602
EPI_ISL_11203937
EPI_ISL_11202605
EPI_ISL_11203938
EPI_ISL_11202604
EPI_ISL_11203935
EPI_ISL_11202607
EPI_ISL_11203936
EPI_ISL_11202606
EPI_ISL_11203930
EPI_ISL_11203928
EPI_ISL_11203929
EPI_ISL_11203922
EPI_ISL_11200896
EPI_ISL_11203923
EPI_ISL_11200895
EPI_ISL_11200898
EPI_ISL_11203921
EPI_ISL_11200897
EPI_ISL_11203926
EPI_ISL_11203927
EPI_ISL_11200899
EPI_ISL_11203924
EPI_ISL_11200890
EPI_ISL_11200891
EPI_ISL_11200894
EPI_ISL_11200893
EPI_ISL_11199915
EPI_ISL_11203919
EPI_ISL_11203918
EPI_ISL_11203911
EPI_ISL_11203912
EPI_ISL_11200884
EPI_ISL_11203910
EPI_ISL_11200886
EPI_ISL_11200889
EPI_ISL_11200888
EPI_ISL_11203916
EPI_ISL_11203913
EPI_ISL_11203914
EPI_ISL_11200881
EPI_ISL_11200880
EPI_ISL_11200883
EPI_ISL_11200882
EPI_ISL_11203908
EPI_ISL_11203909
EPI_ISL_11203906
EPI_ISL_11203907
EPI_ISL_11200874
EPI_ISL_11203901
EPI_ISL_11200873
EPI_ISL_11200876
EPI_ISL_11203904
EPI_ISL_11200878
EPI_ISL_11203905
EPI_ISL_11203902
EPI_ISL_11200879
EPI_ISL_11200870
EPI_ISL_11200871
EPI_ISL_11200862
EPI_ISL_11200864
EPI_ISL_11204420
EPI_ISL_11201394
EPI_ISL_11204421
EPI_ISL_11201393
EPI_ISL_11200064
EPI_ISL_11200065
EPI_ISL_11201395
EPI_ISL_11204424
EPI_ISL_11200066
EPI_ISL_11201398
EPI_ISL_11204425
EPI_ISL_11200067
EPI_ISL_11201397
EPI_ISL_11204422
EPI_ISL_11200068
EPI_ISL_11201390
EPI_ISL_11201392
EPI_ISL_11200060
EPI_ISL_11200061
EPI_ISL_11201391
EPI_ISL_11204417
EPI_ISL_11200059
EPI_ISL_11204418
EPI_ISL_11204415
EPI_ISL_11204416
EPI_ISL_11204419
EPI_ISL_11201383
EPI_ISL_11200052
EPI_ISL_11201382
EPI_ISL_11204410
EPI_ISL_11201385
EPI_ISL_11201384
EPI_ISL_11204413
EPI_ISL_11201387
EPI_ISL_11204414
EPI_ISL_11200056
EPI_ISL_11201386
EPI_ISL_11204411
EPI_ISL_11200057
EPI_ISL_11201389
EPI_ISL_11200058
EPI_ISL_11201388
EPI_ISL_11201381
EPI_ISL_11201380
EPI_ISL_11200050
EPI_ISL_11200048
EPI_ISL_11200049
EPI_ISL_11204404
EPI_ISL_11204405
EPI_ISL_11204408
EPI_ISL_11204409
EPI_ISL_11201372
EPI_ISL_11201371
EPI_ISL_11201374
EPI_ISL_11200043
EPI_ISL_11201373
EPI_ISL_11204402
EPI_ISL_11200044
EPI_ISL_11204403
EPI_ISL_11200045
EPI_ISL_11201375
EPI_ISL_11204400
EPI_ISL_11200046
EPI_ISL_11201378
EPI_ISL_11204401
EPI_ISL_11200047
EPI_ISL_11201377
EPI_ISL_11200037
EPI_ISL_11201369
EPI_ISL_11200038
EPI_ISL_11201368
EPI_ISL_11200039
EPI_ISL_11202692
EPI_ISL_11201361
EPI_ISL_11200030
EPI_ISL_11202691
EPI_ISL_11201360
EPI_ISL_11202694
EPI_ISL_11201363
EPI_ISL_11200031
EPI_ISL_11200032
EPI_ISL_11201365
EPI_ISL_11202695
EPI_ISL_11200034
EPI_ISL_11201364
EPI_ISL_11202698
EPI_ISL_11201367
EPI_ISL_11200035
EPI_ISL_11202697
EPI_ISL_11201366
EPI_ISL_11202690
EPI_ISL_11201358
EPI_ISL_11200026
EPI_ISL_11202689
EPI_ISL_11201357
EPI_ISL_11202688
EPI_ISL_11200028
EPI_ISL_11200029
EPI_ISL_11201359
EPI_ISL_11201350
EPI_ISL_11202681
EPI_ISL_11202680
EPI_ISL_11201352
EPI_ISL_11202682
EPI_ISL_11201351
EPI_ISL_11201354
EPI_ISL_11202684
EPI_ISL_11202686
EPI_ISL_11200025
EPI_ISL_11201355
EPI_ISL_11201347
EPI_ISL_11202677
EPI_ISL_11201346
EPI_ISL_11201349
EPI_ISL_11202679
EPI_ISL_11201348
EPI_ISL_11202670
EPI_ISL_11201341
EPI_ISL_11201340
EPI_ISL_11202674
EPI_ISL_11201343
EPI_ISL_11201342
EPI_ISL_11202673
EPI_ISL_11202676
EPI_ISL_11201345
EPI_ISL_11201344
EPI_ISL_11202675
EPI_ISL_11202667
EPI_ISL_11201336
EPI_ISL_11202666
EPI_ISL_11201335
EPI_ISL_11202669
EPI_ISL_11201337
EPI_ISL_11201339
EPI_ISL_11203991
EPI_ISL_11203992
EPI_ISL_11202661
EPI_ISL_11201330
EPI_ISL_11203990
EPI_ISL_11202660
EPI_ISL_11203995
EPI_ISL_11201332
EPI_ISL_11202662
EPI_ISL_11203993
EPI_ISL_11202665
EPI_ISL_11203994
EPI_ISL_11202664
EPI_ISL_11201333
EPI_ISL_11203988
EPI_ISL_11201325
EPI_ISL_11202655
EPI_ISL_11201324
EPI_ISL_11202658
EPI_ISL_11203986
EPI_ISL_11203987
EPI_ISL_11201326
EPI_ISL_11202659
EPI_ISL_11201328
EPI_ISL_11203980
EPI_ISL_11203981
EPI_ISL_11202650
EPI_ISL_11202652
EPI_ISL_11201321
EPI_ISL_11203984
EPI_ISL_11202651
EPI_ISL_11203985
EPI_ISL_11201320
EPI_ISL_11203982
EPI_ISL_11202654
EPI_ISL_11201323
EPI_ISL_11203977
EPI_ISL_11202645
EPI_ISL_11201314
EPI_ISL_11203978
EPI_ISL_11202644
EPI_ISL_11201313
EPI_ISL_11203975
EPI_ISL_11202647
EPI_ISL_11201316
EPI_ISL_11202646
EPI_ISL_11202649
EPI_ISL_11201318
EPI_ISL_11202648
EPI_ISL_11201317
EPI_ISL_11203979
EPI_ISL_11201319
EPI_ISL_11203177
EPI_ISL_11203178
EPI_ISL_11203175
EPI_ISL_11203176
EPI_ISL_11203179
EPI_ISL_11203170
EPI_ISL_11203173
EPI_ISL_11203174
EPI_ISL_11203171
EPI_ISL_11203172
EPI_ISL_11204497
EPI_ISL_11203166
EPI_ISL_11204498
EPI_ISL_11203167
EPI_ISL_11204495
EPI_ISL_11203164
EPI_ISL_11203165
EPI_ISL_11203169
EPI_ISL_11204493
EPI_ISL_11203162
EPI_ISL_11204494
EPI_ISL_11204491
EPI_ISL_11203160
EPI_ISL_11203161
EPI_ISL_11204492
EPI_ISL_11204486
EPI_ISL_11203155
EPI_ISL_11204487
EPI_ISL_11203156
EPI_ISL_11203153
EPI_ISL_11204485
EPI_ISL_11203154
EPI_ISL_11203159
EPI_ISL_11203157
EPI_ISL_11204489
EPI_ISL_11203158
EPI_ISL_11203151
EPI_ISL_11204482
EPI_ISL_11203152
EPI_ISL_11204483
EPI_ISL_11204480
EPI_ISL_11204481
EPI_ISL_11203150
EPI_ISL_11203144
EPI_ISL_11204475
EPI_ISL_11204476
EPI_ISL_11204473
EPI_ISL_11203142
EPI_ISL_11204474
EPI_ISL_11203143
EPI_ISL_11203148
EPI_ISL_11203149
EPI_ISL_11204477
EPI_ISL_11203146
EPI_ISL_11203147
EPI_ISL_11204471
EPI_ISL_11203140
EPI_ISL_11203141
EPI_ISL_11204470
EPI_ISL_11204464
EPI_ISL_11203133
EPI_ISL_11204465
EPI_ISL_11203134
EPI_ISL_11204462
EPI_ISL_11204463
EPI_ISL_11203132
EPI_ISL_11203137
EPI_ISL_11204469
EPI_ISL_11203138
EPI_ISL_11203135
EPI_ISL_11204466
EPI_ISL_11204467
EPI_ISL_11203136
EPI_ISL_11204460
EPI_ISL_11204461
EPI_ISL_11203130
EPI_ISL_11204459
EPI_ISL_11203128
EPI_ISL_11203129
EPI_ISL_11204453
EPI_ISL_11203122
EPI_ISL_11200096
EPI_ISL_11203123
EPI_ISL_11204454
EPI_ISL_11200097
EPI_ISL_11203120
EPI_ISL_11204451
EPI_ISL_11203121
EPI_ISL_11204452
EPI_ISL_11200098
EPI_ISL_11204457
EPI_ISL_11203126
EPI_ISL_11203127
EPI_ISL_11203124
EPI_ISL_11204455
EPI_ISL_11203125
EPI_ISL_11200090
EPI_ISL_11204450
EPI_ISL_11200092
EPI_ISL_11200093
EPI_ISL_11203119
EPI_ISL_11203117
EPI_ISL_11204449
EPI_ISL_11203118
EPI_ISL_11204442
EPI_ISL_11203111
EPI_ISL_11200084
EPI_ISL_11204443
EPI_ISL_11203112
EPI_ISL_11200085
EPI_ISL_11204440
EPI_ISL_11200086
EPI_ISL_11204446
EPI_ISL_11203115
EPI_ISL_11200088
EPI_ISL_11203116
EPI_ISL_11204444
EPI_ISL_11203113
EPI_ISL_11204445
EPI_ISL_11203114
EPI_ISL_11200081
EPI_ISL_11200082
EPI_ISL_11203108
EPI_ISL_11203109
EPI_ISL_11203106
EPI_ISL_11204437
EPI_ISL_11204438
EPI_ISL_11204431
EPI_ISL_11203100
EPI_ISL_11203101
EPI_ISL_11200074
EPI_ISL_11200075
EPI_ISL_11204435
EPI_ISL_11203104
EPI_ISL_11204436
EPI_ISL_11203105
EPI_ISL_11200078
EPI_ISL_11203102
EPI_ISL_11204434
EPI_ISL_11203103
EPI_ISL_11200070
EPI_ISL_11200072
EPI_ISL_11204428
EPI_ISL_11204429
EPI_ISL_11204426
EPI_ISL_11204427
EPI_ISL_11204094
EPI_ISL_11204091
EPI_ISL_11204092
EPI_ISL_11204097
EPI_ISL_11204098
EPI_ISL_11204096
EPI_ISL_11204090
EPI_ISL_11204088
EPI_ISL_11204089
EPI_ISL_11204082
EPI_ISL_11204083
EPI_ISL_11204080
EPI_ISL_11204081
EPI_ISL_11204086
EPI_ISL_11204087
EPI_ISL_11204084
EPI_ISL_11204085
EPI_ISL_11204079
EPI_ISL_11204077
EPI_ISL_11204071
EPI_ISL_11204072
EPI_ISL_11204075
EPI_ISL_11204076
EPI_ISL_11204073
EPI_ISL_11204074
EPI_ISL_11204068
EPI_ISL_11204069
EPI_ISL_11205398
EPI_ISL_11204066
EPI_ISL_11204060
EPI_ISL_11204061
EPI_ISL_11204064
EPI_ISL_11204065
EPI_ISL_11204062
EPI_ISL_11205393
EPI_ISL_11204063
EPI_ISL_11204057
EPI_ISL_11204055
EPI_ISL_11204059
EPI_ISL_11204054
EPI_ISL_11204051
EPI_ISL_11204052
EPI_ISL_11204046
EPI_ISL_11204047
EPI_ISL_11204044
EPI_ISL_11204045
EPI_ISL_11204048
EPI_ISL_11204049
EPI_ISL_11204042
EPI_ISL_11204043
EPI_ISL_11204040
EPI_ISL_11204041
EPI_ISL_11204035
EPI_ISL_11204036
EPI_ISL_11204033
EPI_ISL_11204034
EPI_ISL_11204037
EPI_ISL_11205369
EPI_ISL_11204038
EPI_ISL_11205368
EPI_ISL_11204031
EPI_ISL_11204032
EPI_ISL_11205362
EPI_ISL_11204030
EPI_ISL_11200580
EPI_ISL_11200582
EPI_ISL_11203610
EPI_ISL_11203611
EPI_ISL_11200585
EPI_ISL_11200577
EPI_ISL_11203603
EPI_ISL_11200576
EPI_ISL_11203604
EPI_ISL_11200579
EPI_ISL_11203601
EPI_ISL_11200578
EPI_ISL_11203602
EPI_ISL_11203607
EPI_ISL_11203608
EPI_ISL_11203605
EPI_ISL_11203606
EPI_ISL_11200571
EPI_ISL_11200570
EPI_ISL_11200573
EPI_ISL_11203600
EPI_ISL_11200575
EPI_ISL_11200574
EPI_ISL_11200568
EPI_ISL_11200567
EPI_ISL_11200569
EPI_ISL_11200560
EPI_ISL_11200562
EPI_ISL_11200561
EPI_ISL_11200564
EPI_ISL_11204918
EPI_ISL_11200555
EPI_ISL_11200554
EPI_ISL_11200557
EPI_ISL_11200556
EPI_ISL_11200559
EPI_ISL_11204916
EPI_ISL_11200558
EPI_ISL_11204917
EPI_ISL_11200551
EPI_ISL_11200550
EPI_ISL_11200553
EPI_ISL_11200552
EPI_ISL_11200544
EPI_ISL_11200546
EPI_ISL_11200545
EPI_ISL_11200547
EPI_ISL_4488800
EPI_ISL_11200540
EPI_ISL_11200542
EPI_ISL_11200541
EPI_ISL_11200533
EPI_ISL_11200532
EPI_ISL_11200535
EPI_ISL_11200534
EPI_ISL_11200537
EPI_ISL_11200536
EPI_ISL_11200539
EPI_ISL_11200538
EPI_ISL_11200531
EPI_ISL_4488806
EPI_ISL_11200529
EPI_ISL_11200521
EPI_ISL_11200524
EPI_ISL_11200523
EPI_ISL_7985421
EPI_ISL_11200526
EPI_ISL_11200525
EPI_ISL_11200528
EPI_ISL_11200527
EPI_ISL_11200520
EPI_ISL_11200519
EPI_ISL_11200518
EPI_ISL_11200511
EPI_ISL_11200510
EPI_ISL_11200513
EPI_ISL_11200512
EPI_ISL_11200514
EPI_ISL_11200517
EPI_ISL_11200516
EPI_ISL_11200500
EPI_ISL_11200503
EPI_ISL_11202362
EPI_ISL_11201031
EPI_ISL_11203694
EPI_ISL_11201030
EPI_ISL_11203695
EPI_ISL_4488724
EPI_ISL_11201033
EPI_ISL_11203692
EPI_ISL_11203693
EPI_ISL_11201032
EPI_ISL_11202363
EPI_ISL_11202366
EPI_ISL_11201035
EPI_ISL_11203698
EPI_ISL_11201034
EPI_ISL_11202365
EPI_ISL_11203699
EPI_ISL_11201037
EPI_ISL_4488718
EPI_ISL_11203696
EPI_ISL_11202368
EPI_ISL_11202367
EPI_ISL_11201036
EPI_ISL_11203697
EPI_ISL_11203690
EPI_ISL_11203691
EPI_ISL_11202360
EPI_ISL_11202359
EPI_ISL_11201028
EPI_ISL_11201027
EPI_ISL_11203689
EPI_ISL_11201029
EPI_ISL_11201020
EPI_ISL_11202351
EPI_ISL_11203683
EPI_ISL_11202350
EPI_ISL_11203684
EPI_ISL_11203681
EPI_ISL_11201022
EPI_ISL_11201021
EPI_ISL_11202352
EPI_ISL_11203682
EPI_ISL_11203687
EPI_ISL_11201024
EPI_ISL_11202355
EPI_ISL_11203688
EPI_ISL_11201023
EPI_ISL_11202354
EPI_ISL_11201026
EPI_ISL_11202357
EPI_ISL_11203686
EPI_ISL_11201025
EPI_ISL_11202356
EPI_ISL_11203680
EPI_ISL_11202348
EPI_ISL_11201016
EPI_ISL_11202347
EPI_ISL_11201019
EPI_ISL_11201018
EPI_ISL_11202349
EPI_ISL_11203679
EPI_ISL_11202340
EPI_ISL_11203672
EPI_ISL_11203673
EPI_ISL_11201011
EPI_ISL_11202342
EPI_ISL_11203671
EPI_ISL_11202341
EPI_ISL_11201010
EPI_ISL_11203676
EPI_ISL_11202344
EPI_ISL_11201013
EPI_ISL_11201012
EPI_ISL_11202343
EPI_ISL_11201015
EPI_ISL_11202346
EPI_ISL_11203675
EPI_ISL_11202345
EPI_ISL_11201014
EPI_ISL_11203669
EPI_ISL_11202337
EPI_ISL_11201006
EPI_ISL_11201005
EPI_ISL_11202336
EPI_ISL_11203667
EPI_ISL_11202339
EPI_ISL_11201008
EPI_ISL_11202338
EPI_ISL_11201009
EPI_ISL_11204992
EPI_ISL_11203661
EPI_ISL_11203662
EPI_ISL_11202331
EPI_ISL_11201000
EPI_ISL_11202330
EPI_ISL_11203665
EPI_ISL_11202333
EPI_ISL_11203666
EPI_ISL_11202332
EPI_ISL_11204994
EPI_ISL_11203663
EPI_ISL_11202335
EPI_ISL_11201004
EPI_ISL_11203664
EPI_ISL_11202334
EPI_ISL_11201003
EPI_ISL_11203658
EPI_ISL_11202326
EPI_ISL_11203659
EPI_ISL_11202328
EPI_ISL_11202327
EPI_ISL_11202329
EPI_ISL_11203650
EPI_ISL_11203651
EPI_ISL_11202320
EPI_ISL_11202322
EPI_ISL_11202321
EPI_ISL_11203652
EPI_ISL_11202324
EPI_ISL_11202323
EPI_ISL_11203647
EPI_ISL_11202315
EPI_ISL_11203648
EPI_ISL_11202314
EPI_ISL_11203645
EPI_ISL_11202317
EPI_ISL_11202319
EPI_ISL_11202318
EPI_ISL_11203649
EPI_ISL_11204974
EPI_ISL_11203643
EPI_ISL_11202311
EPI_ISL_11202310
EPI_ISL_11204972
EPI_ISL_11203641
EPI_ISL_11202313
EPI_ISL_11202312
EPI_ISL_11204973
EPI_ISL_11203642
EPI_ISL_11203636
EPI_ISL_11202304
EPI_ISL_11203637
EPI_ISL_11202303
EPI_ISL_11203634
EPI_ISL_11202306
EPI_ISL_11203635
EPI_ISL_11202305
EPI_ISL_11202308
EPI_ISL_11203638
EPI_ISL_11203639
EPI_ISL_11202309
EPI_ISL_11203632
EPI_ISL_11202300
EPI_ISL_11203633
EPI_ISL_11204961
EPI_ISL_11203630
EPI_ISL_11202302
EPI_ISL_11202301
EPI_ISL_11203625
EPI_ISL_11200599
EPI_ISL_11203626
EPI_ISL_11204954
EPI_ISL_11203624
EPI_ISL_11203629
EPI_ISL_11203627
EPI_ISL_11204959
EPI_ISL_11200591
EPI_ISL_11200590
EPI_ISL_11200593
EPI_ISL_11203622
EPI_ISL_11204950
EPI_ISL_11200597
EPI_ISL_11203620
EPI_ISL_11200596
EPI_ISL_11200588
EPI_ISL_11203614
EPI_ISL_11203615
EPI_ISL_11200587
EPI_ISL_11203612
EPI_ISL_11203613
EPI_ISL_11200589
EPI_ISL_11203619
EPI_ISL_11203617
EPI_ISL_11204145
EPI_ISL_11204146
EPI_ISL_11205475
EPI_ISL_11204143
EPI_ISL_11205478
EPI_ISL_11204148
EPI_ISL_11205473
EPI_ISL_11204141
EPI_ISL_11205470
EPI_ISL_11204140
EPI_ISL_11204134
EPI_ISL_11205465
EPI_ISL_11204135
EPI_ISL_11204132
EPI_ISL_11204138
EPI_ISL_11204139
EPI_ISL_11205468
EPI_ISL_11204136
EPI_ISL_11205467
EPI_ISL_11204137
EPI_ISL_11204130
EPI_ISL_11205461
EPI_ISL_11204131
EPI_ISL_11204129
EPI_ISL_11205455
EPI_ISL_11204123
EPI_ISL_11201097
EPI_ISL_11204124
EPI_ISL_11201096
EPI_ISL_11204121
EPI_ISL_11201099
EPI_ISL_11205452
EPI_ISL_11204122
EPI_ISL_11204127
EPI_ISL_11205458
EPI_ISL_11204128
EPI_ISL_11204125
EPI_ISL_11204126
EPI_ISL_11201091
EPI_ISL_11204120
EPI_ISL_11201092
EPI_ISL_11201095
EPI_ISL_11204118
EPI_ISL_11204119
EPI_ISL_4483530
EPI_ISL_11201086
EPI_ISL_11204112
EPI_ISL_11204113
EPI_ISL_11201085
EPI_ISL_11204110
EPI_ISL_11201088
EPI_ISL_11204111
EPI_ISL_11204116
EPI_ISL_11201089
EPI_ISL_11204117
EPI_ISL_11204114
EPI_ISL_11204115
EPI_ISL_11201081
EPI_ISL_11201084
EPI_ISL_11201083
EPI_ISL_11204109
EPI_ISL_11204107
EPI_ISL_11204101
EPI_ISL_11204102
EPI_ISL_11201074
EPI_ISL_11205431
EPI_ISL_11204100
EPI_ISL_11204105
EPI_ISL_11204106
EPI_ISL_11204103
EPI_ISL_11204104
EPI_ISL_11201070
EPI_ISL_11201072
EPI_ISL_11201064
EPI_ISL_11201063
EPI_ISL_11202394
EPI_ISL_11202397
EPI_ISL_11201066
EPI_ISL_11201065
EPI_ISL_4483784
EPI_ISL_11202399
EPI_ISL_11201068
EPI_ISL_11202398
EPI_ISL_11201067
EPI_ISL_11201060
EPI_ISL_11202390
EPI_ISL_11202393
EPI_ISL_11201062
EPI_ISL_11202392
EPI_ISL_11201061
EPI_ISL_11205419
EPI_ISL_11205418
EPI_ISL_11205416
EPI_ISL_11202384
EPI_ISL_11201053
EPI_ISL_11201052
EPI_ISL_11202386
EPI_ISL_11201055
EPI_ISL_11202385
EPI_ISL_11201054
EPI_ISL_11202388
EPI_ISL_11201057
EPI_ISL_11201056
EPI_ISL_11201059
EPI_ISL_11202380
EPI_ISL_11201051
EPI_ISL_11202382
EPI_ISL_11201050
EPI_ISL_11201049
EPI_ISL_11205405
EPI_ISL_11202373
EPI_ISL_11205400
EPI_ISL_11202372
EPI_ISL_11201044
EPI_ISL_11202374
EPI_ISL_11201043
EPI_ISL_11202377
EPI_ISL_11205404
EPI_ISL_11202376
EPI_ISL_11205403
EPI_ISL_11201045
EPI_ISL_11201048
EPI_ISL_11202379
EPI_ISL_11205402
EPI_ISL_11201047
EPI_ISL_11202378
EPI_ISL_11205401
EPI_ISL_11201040
EPI_ISL_11201039
EPI_ISL_11201038
EPI_ISL_11202369
EPI_ISL_11200618
EPI_ISL_11200617
EPI_ISL_11200619
EPI_ISL_11200610
EPI_ISL_11200611
EPI_ISL_11200613
EPI_ISL_4483752
EPI_ISL_11200616
EPI_ISL_11200615
EPI_ISL_11200609
EPI_ISL_11200601
EPI_ISL_11200600
EPI_ISL_11200603
EPI_ISL_11200605
EPI_ISL_11204198
EPI_ISL_11204199
EPI_ISL_11204192
EPI_ISL_11204193
EPI_ISL_11204190
EPI_ISL_11204191
EPI_ISL_11204196
EPI_ISL_11204195
EPI_ISL_11204187
EPI_ISL_11204188
EPI_ISL_11204181
EPI_ISL_11204182
EPI_ISL_11204180
EPI_ISL_11204185
EPI_ISL_11204186
EPI_ISL_11204183
EPI_ISL_11204184
EPI_ISL_11204178
EPI_ISL_11204170
EPI_ISL_11204171
EPI_ISL_11204174
EPI_ISL_11204175
EPI_ISL_11204172
EPI_ISL_11204173
EPI_ISL_11204167
EPI_ISL_11204168
EPI_ISL_11204165
EPI_ISL_11204166
EPI_ISL_11204169
EPI_ISL_11204160
EPI_ISL_11205495
EPI_ISL_11205494
EPI_ISL_11204161
EPI_ISL_11204162
EPI_ISL_11204156
EPI_ISL_11205486
EPI_ISL_11204154
EPI_ISL_11204155
EPI_ISL_11204158
EPI_ISL_11205489
EPI_ISL_11204159
EPI_ISL_11204152
EPI_ISL_11204153
EPI_ISL_11204150
EPI_ISL_11204151
EPI_ISL_11205481
EPI_ISL_11203731
EPI_ISL_11203732
EPI_ISL_11202401
EPI_ISL_11202400
EPI_ISL_11203730
EPI_ISL_11200698
EPI_ISL_11203724
EPI_ISL_11200697
EPI_ISL_11203725
EPI_ISL_11200699
EPI_ISL_11203723
EPI_ISL_11203728
EPI_ISL_11203729
EPI_ISL_11203726
EPI_ISL_11203727
EPI_ISL_11200690
EPI_ISL_11200692
EPI_ISL_11200691
EPI_ISL_11203720
EPI_ISL_11200693
EPI_ISL_11203721
EPI_ISL_11200696
EPI_ISL_11200695
EPI_ISL_11203719
EPI_ISL_11200687
EPI_ISL_11203713
EPI_ISL_11200686
EPI_ISL_11203714
EPI_ISL_11200689
EPI_ISL_11203711
EPI_ISL_11200688
EPI_ISL_11203712
EPI_ISL_11203717
EPI_ISL_11203718
EPI_ISL_11200680
EPI_ISL_11200683
EPI_ISL_11203710
EPI_ISL_11200685
EPI_ISL_11200684
EPI_ISL_11203708
EPI_ISL_11203709
EPI_ISL_11203702
EPI_ISL_11200675
EPI_ISL_11203703
EPI_ISL_11200678
EPI_ISL_11203700
EPI_ISL_11200677
EPI_ISL_11203701
EPI_ISL_11203707
EPI_ISL_11200679
EPI_ISL_11203704
EPI_ISL_11203705
EPI_ISL_11200670
EPI_ISL_11200672
EPI_ISL_11200674
EPI_ISL_11200673
EPI_ISL_11200665
EPI_ISL_11200667
EPI_ISL_11200666
EPI_ISL_11200669
EPI_ISL_11200668
EPI_ISL_11200661
EPI_ISL_11200660
EPI_ISL_11200663
EPI_ISL_11200662
EPI_ISL_11200654
EPI_ISL_11200653
EPI_ISL_11200655
EPI_ISL_11200658
EPI_ISL_11200657
EPI_ISL_11200659
EPI_ISL_11200650
EPI_ISL_11200652
EPI_ISL_11200651
EPI_ISL_11200642
EPI_ISL_11200645
EPI_ISL_11200644
EPI_ISL_11200647
EPI_ISL_11200646
EPI_ISL_11200649
EPI_ISL_11200648
EPI_ISL_11200641
EPI_ISL_11200640
EPI_ISL_11200639
EPI_ISL_11200632
EPI_ISL_11200634
EPI_ISL_11200633
EPI_ISL_11200636
EPI_ISL_11200635
EPI_ISL_11200638
EPI_ISL_11200637
EPI_ISL_11200630
EPI_ISL_11200629
EPI_ISL_11200628
EPI_ISL_11200621
EPI_ISL_11200620
EPI_ISL_11200623
EPI_ISL_11200622
EPI_ISL_11200625
EPI_ISL_11200627
EPI_ISL_11200626
EPI_ISL_11201152
EPI_ISL_11202483
EPI_ISL_11202482
EPI_ISL_11201154
EPI_ISL_11202484
EPI_ISL_11202487
EPI_ISL_11201156
EPI_ISL_11202489
EPI_ISL_11202488
EPI_ISL_11202481
EPI_ISL_11201150
EPI_ISL_11202480
EPI_ISL_11201149
EPI_ISL_11202479
EPI_ISL_11201148
EPI_ISL_11205506
EPI_ISL_11205505
EPI_ISL_11205504
EPI_ISL_11202472
EPI_ISL_11201140
EPI_ISL_11202471
EPI_ISL_11202474
EPI_ISL_11201143
EPI_ISL_11202473
EPI_ISL_11205503
EPI_ISL_11202476
EPI_ISL_11201145
EPI_ISL_11205502
EPI_ISL_11202475
EPI_ISL_11201144
EPI_ISL_11205501
EPI_ISL_11201147
EPI_ISL_11205500
EPI_ISL_11201146
EPI_ISL_11201138
EPI_ISL_11201137
EPI_ISL_11203799
EPI_ISL_11201130
EPI_ISL_11203793
EPI_ISL_11203794
EPI_ISL_11202460
EPI_ISL_11203791
EPI_ISL_11202463
EPI_ISL_11201132
EPI_ISL_11201131
EPI_ISL_11202462
EPI_ISL_11203792
EPI_ISL_11203797
EPI_ISL_11201134
EPI_ISL_11202465
EPI_ISL_11203798
EPI_ISL_11202464
EPI_ISL_11203795
EPI_ISL_11201136
EPI_ISL_11202467
EPI_ISL_11203796
EPI_ISL_11201135
EPI_ISL_11202466
EPI_ISL_11201127
EPI_ISL_11202458
EPI_ISL_11201126
EPI_ISL_11202457
EPI_ISL_11201129
EPI_ISL_11203788
EPI_ISL_11203789
EPI_ISL_11201128
EPI_ISL_11202459
EPI_ISL_11202450
EPI_ISL_11203783
EPI_ISL_11203780
EPI_ISL_11202452
EPI_ISL_11201121
EPI_ISL_11203781
EPI_ISL_11202451
EPI_ISL_11201120
EPI_ISL_11203786
EPI_ISL_11201123
EPI_ISL_11202453
EPI_ISL_11201122
EPI_ISL_11203784
EPI_ISL_11201125
EPI_ISL_11202456
EPI_ISL_11203785
EPI_ISL_11201124
EPI_ISL_11202455
EPI_ISL_11203779
EPI_ISL_11202447
EPI_ISL_11201116
EPI_ISL_11201115
EPI_ISL_11202446
EPI_ISL_11203777
EPI_ISL_11202449
EPI_ISL_11201118
EPI_ISL_11202448
EPI_ISL_11201117
EPI_ISL_11201119
EPI_ISL_11203771
EPI_ISL_11203772
EPI_ISL_11202441
EPI_ISL_11201110
EPI_ISL_11202440
EPI_ISL_11203770
EPI_ISL_11203775
EPI_ISL_11201112
EPI_ISL_11202443
EPI_ISL_11203776
EPI_ISL_11202442
EPI_ISL_11201111
EPI_ISL_11203773
EPI_ISL_11202445
EPI_ISL_11203774
EPI_ISL_11202444
EPI_ISL_11201113
EPI_ISL_11203768
EPI_ISL_11201105
EPI_ISL_11202436
EPI_ISL_11201104
EPI_ISL_11202435
EPI_ISL_11203766
EPI_ISL_11202438
EPI_ISL_11201107
EPI_ISL_11203767
EPI_ISL_11202437
EPI_ISL_11201106
EPI_ISL_11202439
EPI_ISL_11201108
EPI_ISL_11203760
EPI_ISL_11203761
EPI_ISL_11203764
EPI_ISL_11201101
EPI_ISL_11202432
EPI_ISL_11201100
EPI_ISL_11202431
EPI_ISL_11201103
EPI_ISL_11202434
EPI_ISL_11203762
EPI_ISL_11203763
EPI_ISL_11201102
EPI_ISL_11202433
EPI_ISL_11202425
EPI_ISL_11202424
EPI_ISL_11202427
EPI_ISL_11203755
EPI_ISL_11203756
EPI_ISL_11202426
EPI_ISL_11202429
EPI_ISL_11202428
EPI_ISL_11203759
EPI_ISL_11203750
EPI_ISL_11202421
EPI_ISL_11202420
EPI_ISL_11202423
EPI_ISL_11203751
EPI_ISL_11203752
EPI_ISL_11203746
EPI_ISL_11202414
EPI_ISL_11202413
EPI_ISL_11202416
EPI_ISL_11203744
EPI_ISL_11203745
EPI_ISL_11202415
EPI_ISL_11202418
EPI_ISL_11202417
EPI_ISL_11203748
EPI_ISL_11203749
EPI_ISL_11202419
EPI_ISL_11203742
EPI_ISL_11202410
EPI_ISL_11203743
EPI_ISL_11202412
EPI_ISL_11202411
EPI_ISL_11203741
EPI_ISL_11203735
EPI_ISL_11202403
EPI_ISL_11203736
EPI_ISL_11202405
EPI_ISL_11203733
EPI_ISL_11203734
EPI_ISL_11202404
EPI_ISL_11203739
EPI_ISL_11202407
EPI_ISL_11202406
EPI_ISL_11203737
EPI_ISL_11203738
EPI_ISL_11202408
EPI_ISL_11205598
EPI_ISL_11204266
EPI_ISL_11204267
EPI_ISL_11204264
EPI_ISL_11205595
EPI_ISL_11204265
EPI_ISL_11204268
EPI_ISL_11204269
EPI_ISL_11204262
EPI_ISL_11205594
EPI_ISL_11204263
EPI_ISL_11204260
EPI_ISL_11205586
EPI_ISL_11204256
EPI_ISL_11205585
EPI_ISL_11204253
EPI_ISL_11204254
EPI_ISL_11204259
EPI_ISL_11205589
EPI_ISL_11204257
EPI_ISL_11205588
EPI_ISL_11204251
EPI_ISL_11204252
EPI_ISL_11204250
EPI_ISL_11204244
EPI_ISL_11205575
EPI_ISL_11204245
EPI_ISL_11204242
EPI_ISL_11204243
EPI_ISL_11204248
EPI_ISL_11204246
EPI_ISL_11204240
EPI_ISL_11204233
EPI_ISL_11204234
EPI_ISL_11204231
EPI_ISL_11205562
EPI_ISL_11204232
EPI_ISL_11204237
EPI_ISL_11204235
EPI_ISL_11205566
EPI_ISL_11204236
EPI_ISL_11205561
EPI_ISL_11204230
EPI_ISL_11204228
EPI_ISL_11204229
EPI_ISL_11204222
EPI_ISL_11201196
EPI_ISL_11201195
EPI_ISL_11204223
EPI_ISL_11205552
EPI_ISL_11204220
EPI_ISL_11204221
EPI_ISL_11201197
EPI_ISL_11204226
EPI_ISL_11204224
EPI_ISL_11204225
EPI_ISL_11201190
EPI_ISL_11201192
EPI_ISL_11201194
EPI_ISL_11201193
EPI_ISL_11204219
EPI_ISL_11204217
EPI_ISL_11204218
EPI_ISL_11204211
EPI_ISL_11204212
EPI_ISL_11201186
EPI_ISL_11204215
EPI_ISL_11201189
EPI_ISL_11201188
EPI_ISL_11204213
EPI_ISL_11204214
EPI_ISL_11201181
EPI_ISL_11201183
EPI_ISL_11201182
EPI_ISL_11204208
EPI_ISL_11204209
EPI_ISL_11204206
EPI_ISL_11205537
EPI_ISL_11204207
EPI_ISL_11204200
EPI_ISL_11201174
EPI_ISL_11204201
EPI_ISL_11201173
EPI_ISL_11201176
EPI_ISL_11201175
EPI_ISL_11201178
EPI_ISL_11204204
EPI_ISL_11201177
EPI_ISL_11204205
EPI_ISL_11204202
EPI_ISL_11204203
EPI_ISL_11201170
EPI_ISL_11201172
EPI_ISL_11201171
EPI_ISL_11202493
EPI_ISL_11201162
EPI_ISL_11202496
EPI_ISL_11201165
EPI_ISL_11202495
EPI_ISL_11201167
EPI_ISL_11202498
EPI_ISL_11201166
EPI_ISL_11202497
EPI_ISL_11202499
EPI_ISL_11201168
EPI_ISL_11202490
EPI_ISL_11202492
EPI_ISL_11201161
EPI_ISL_11201160
EPI_ISL_11205518
EPI_ISL_11205517
EPI_ISL_11201159
EPI_ISL_11205516
EPI_ISL_11205194
EPI_ISL_11205193
EPI_ISL_11205197
EPI_ISL_11205189
EPI_ISL_11205188
EPI_ISL_11205183
EPI_ISL_11205182
EPI_ISL_4924355
EPI_ISL_11205179
EPI_ISL_11205178
EPI_ISL_11205171
EPI_ISL_11205170
EPI_ISL_11205176
EPI_ISL_11205175
EPI_ISL_11205174
EPI_ISL_11205173
EPI_ISL_11205169
EPI_ISL_11205168
EPI_ISL_11206499
EPI_ISL_11205167
EPI_ISL_11205166
EPI_ISL_6604794
EPI_ISL_11206492
EPI_ISL_11206491
EPI_ISL_11206495
EPI_ISL_11206494
EPI_ISL_11206493
EPI_ISL_11206489
EPI_ISL_11206488
EPI_ISL_11205159
EPI_ISL_11205150
EPI_ISL_11206480
EPI_ISL_6604797
EPI_ISL_11205154
EPI_ISL_11205153
EPI_ISL_11206482
EPI_ISL_11205147
EPI_ISL_11206478
EPI_ISL_11206477
EPI_ISL_11205146
EPI_ISL_11206476
EPI_ISL_11205145
EPI_ISL_11206475
EPI_ISL_11205149
EPI_ISL_11205148
EPI_ISL_11206479
EPI_ISL_11206470
EPI_ISL_11205143
EPI_ISL_11206474
EPI_ISL_11206473
EPI_ISL_11205142
EPI_ISL_11206472
EPI_ISL_11206471
EPI_ISL_11205140
EPI_ISL_11206467
EPI_ISL_11205136
EPI_ISL_11206465
EPI_ISL_11205133
EPI_ISL_11206464
EPI_ISL_11205139
EPI_ISL_11206469
EPI_ISL_11205138
EPI_ISL_11206468
EPI_ISL_11205137
EPI_ISL_11206463
EPI_ISL_11205131
EPI_ISL_11206462
EPI_ISL_11206461
EPI_ISL_11205130
EPI_ISL_11206460
EPI_ISL_11205125
EPI_ISL_11205124
EPI_ISL_11206454
EPI_ISL_11205123
EPI_ISL_11206453
EPI_ISL_11205129
EPI_ISL_11206459
EPI_ISL_11205128
EPI_ISL_11206458
EPI_ISL_11205127
EPI_ISL_11206457
EPI_ISL_11206452
EPI_ISL_11205121
EPI_ISL_11206451
EPI_ISL_11205120
EPI_ISL_11206450
EPI_ISL_11205119
EPI_ISL_6604816
EPI_ISL_4924488
EPI_ISL_11204736
EPI_ISL_11204737
EPI_ISL_11204735
EPI_ISL_11204738
EPI_ISL_11204732
EPI_ISL_11204731
EPI_ISL_11204726
EPI_ISL_11204729
EPI_ISL_11204727
EPI_ISL_11204721
EPI_ISL_11204714
EPI_ISL_11204711
EPI_ISL_11204709
EPI_ISL_11204704
EPI_ISL_11204708
EPI_ISL_11206566
EPI_ISL_11205234
EPI_ISL_11206564
EPI_ISL_11205233
EPI_ISL_11205232
EPI_ISL_11206563
EPI_ISL_11205239
EPI_ISL_11206569
EPI_ISL_11205238
EPI_ISL_11206568
EPI_ISL_11205237
EPI_ISL_11206567
EPI_ISL_11205236
EPI_ISL_11205231
EPI_ISL_11206562
EPI_ISL_11205230
EPI_ISL_11206561
EPI_ISL_11206560
EPI_ISL_11205229
EPI_ISL_11205224
EPI_ISL_11205223
EPI_ISL_11206554
EPI_ISL_1997149
EPI_ISL_11206553
EPI_ISL_11205222
EPI_ISL_11206552
EPI_ISL_11205221
EPI_ISL_11206559
EPI_ISL_11205228
EPI_ISL_1997148
EPI_ISL_11206558
EPI_ISL_11205227
EPI_ISL_11205226
EPI_ISL_11206557
EPI_ISL_11205225
EPI_ISL_11205220
EPI_ISL_11206551
EPI_ISL_11206550
EPI_ISL_11205219
EPI_ISL_11206544
EPI_ISL_11205213
EPI_ISL_11205211
EPI_ISL_11206542
EPI_ISL_11206541
EPI_ISL_11205210
EPI_ISL_11206548
EPI_ISL_11205215
EPI_ISL_11206546
EPI_ISL_11205214
EPI_ISL_11206545
EPI_ISL_11206540
EPI_ISL_11205209
EPI_ISL_11205208
EPI_ISL_11206539
EPI_ISL_11205207
EPI_ISL_11206538
EPI_ISL_11206533
EPI_ISL_11206532
EPI_ISL_11206531
EPI_ISL_11206530
EPI_ISL_11206537
EPI_ISL_11206536
EPI_ISL_11206535
EPI_ISL_11206534
EPI_ISL_11206529
EPI_ISL_11206528
EPI_ISL_11206527
EPI_ISL_11206522
EPI_ISL_11206521
EPI_ISL_11206520
EPI_ISL_11206526
EPI_ISL_11206525
EPI_ISL_11206523
EPI_ISL_11206519
EPI_ISL_11206518
EPI_ISL_11206517
EPI_ISL_11206516
EPI_ISL_11206511
EPI_ISL_11206510
EPI_ISL_11206515
EPI_ISL_11206514
EPI_ISL_11206513
EPI_ISL_11206508
EPI_ISL_11206507
EPI_ISL_11206506
EPI_ISL_11206505
EPI_ISL_11206509
EPI_ISL_11206500
EPI_ISL_11206504
EPI_ISL_11206503
EPI_ISL_11206501
EPI_ISL_11207018
EPI_ISL_11207019
EPI_ISL_11207014
EPI_ISL_11207015
EPI_ISL_11207016
EPI_ISL_11207017
EPI_ISL_11207010
EPI_ISL_11207011
EPI_ISL_11207012
EPI_ISL_11207013
EPI_ISL_11207007
EPI_ISL_11207008
EPI_ISL_11207009
EPI_ISL_11207003
EPI_ISL_11207004
EPI_ISL_11207005
EPI_ISL_11207006
EPI_ISL_11207000
EPI_ISL_11207002
EPI_ISL_11205291
EPI_ISL_11205297
EPI_ISL_11205294
EPI_ISL_11205289
EPI_ISL_11205288
EPI_ISL_11205282
EPI_ISL_11205281
EPI_ISL_11205280
EPI_ISL_11205285
EPI_ISL_11205284
EPI_ISL_11205283
EPI_ISL_11205279
EPI_ISL_11205278
EPI_ISL_11205276
EPI_ISL_11205271
EPI_ISL_11205270
EPI_ISL_11205275
EPI_ISL_11205272
EPI_ISL_11206599
EPI_ISL_11205268
EPI_ISL_11206598
EPI_ISL_11206597
EPI_ISL_11206596
EPI_ISL_11205269
EPI_ISL_11206591
EPI_ISL_11206590
EPI_ISL_11206595
EPI_ISL_11206588
EPI_ISL_11205255
EPI_ISL_11206585
EPI_ISL_11205259
EPI_ISL_11206589
EPI_ISL_11206580
EPI_ISL_11206584
EPI_ISL_11205252
EPI_ISL_11206583
EPI_ISL_11205251
EPI_ISL_11206581
EPI_ISL_11205250
EPI_ISL_11205246
EPI_ISL_11206577
EPI_ISL_11206576
EPI_ISL_11206574
EPI_ISL_11205249
EPI_ISL_11205248
EPI_ISL_11206578
EPI_ISL_11205247
EPI_ISL_11205242
EPI_ISL_11206573
EPI_ISL_11205241
EPI_ISL_11206572
EPI_ISL_11206571
EPI_ISL_11206570
EPI_ISL_11207098
EPI_ISL_11207099
EPI_ISL_11207094
EPI_ISL_11207095
EPI_ISL_11207096
EPI_ISL_11207097
EPI_ISL_11207092
EPI_ISL_11207093
EPI_ISL_11207087
EPI_ISL_11207088
EPI_ISL_11207083
EPI_ISL_11207084
EPI_ISL_11207085
EPI_ISL_11207086
EPI_ISL_11207080
EPI_ISL_11207081
EPI_ISL_11207082
EPI_ISL_11207076
EPI_ISL_11207078
EPI_ISL_11207073
EPI_ISL_11207074
EPI_ISL_11207075
EPI_ISL_11207070
EPI_ISL_11207071
EPI_ISL_11207069
EPI_ISL_11207065
EPI_ISL_11207066
EPI_ISL_11207067
EPI_ISL_11207061
EPI_ISL_11207062
EPI_ISL_11207060
EPI_ISL_11207058
EPI_ISL_11207054
EPI_ISL_11207057
EPI_ISL_11207050
EPI_ISL_11207052
EPI_ISL_11207053
EPI_ISL_11207047
EPI_ISL_11207048
EPI_ISL_11207049
EPI_ISL_11207044
EPI_ISL_11207045
EPI_ISL_11207040
EPI_ISL_11207042
EPI_ISL_11207037
EPI_ISL_11207038
EPI_ISL_11207039
EPI_ISL_11207032
EPI_ISL_11207033
EPI_ISL_11207034
EPI_ISL_11207035
EPI_ISL_11207031
EPI_ISL_11207029
EPI_ISL_6604877
EPI_ISL_6604876
EPI_ISL_11207025
EPI_ISL_11207026
EPI_ISL_11207027
EPI_ISL_11207028
EPI_ISL_11207021
EPI_ISL_11207022
EPI_ISL_11207024
EPI_ISL_11207020
EPI_ISL_11206603
EPI_ISL_11206602
EPI_ISL_11206601
EPI_ISL_11206600
EPI_ISL_6604886
EPI_ISL_11206687
EPI_ISL_11205356
EPI_ISL_11206686
EPI_ISL_11206685
EPI_ISL_11205354
EPI_ISL_11206684
EPI_ISL_11205359
EPI_ISL_11206688
EPI_ISL_11206683
EPI_ISL_11206682
EPI_ISL_11205351
EPI_ISL_11206681
EPI_ISL_11205350
EPI_ISL_11206680
EPI_ISL_11206676
EPI_ISL_11205345
EPI_ISL_11206675
EPI_ISL_11206674
EPI_ISL_4483564
EPI_ISL_11205342
EPI_ISL_11206673
EPI_ISL_11205349
EPI_ISL_11205348
EPI_ISL_11206679
EPI_ISL_11205347
EPI_ISL_11206678
EPI_ISL_11206677
EPI_ISL_11205346
EPI_ISL_11206672
EPI_ISL_11206671
EPI_ISL_11205340
EPI_ISL_11206670
EPI_ISL_11205339
EPI_ISL_11206665
EPI_ISL_11205333
EPI_ISL_11206664
EPI_ISL_4483567
EPI_ISL_11205332
EPI_ISL_11205331
EPI_ISL_11206669
EPI_ISL_11205338
EPI_ISL_11206668
EPI_ISL_11206667
EPI_ISL_11205336
EPI_ISL_11206666
EPI_ISL_11205335
EPI_ISL_11205330
EPI_ISL_11205329
EPI_ISL_11206659
EPI_ISL_11205328
EPI_ISL_11206654
EPI_ISL_11205322
EPI_ISL_11206652
EPI_ISL_11205321
EPI_ISL_11205320
EPI_ISL_11206657
EPI_ISL_11205326
EPI_ISL_11205325
EPI_ISL_11206656
EPI_ISL_11206655
EPI_ISL_11205324
EPI_ISL_11205319
EPI_ISL_11206648
EPI_ISL_11206643
EPI_ISL_11205312
EPI_ISL_11206642
EPI_ISL_11205311
EPI_ISL_11206641
EPI_ISL_11205310
EPI_ISL_11206640
EPI_ISL_11206647
EPI_ISL_11206646
EPI_ISL_11205315
EPI_ISL_11205314
EPI_ISL_11206644
EPI_ISL_11205313
EPI_ISL_11205309
EPI_ISL_11206639
EPI_ISL_11205307
EPI_ISL_11206637
EPI_ISL_11206632
EPI_ISL_11206631
EPI_ISL_11206630
EPI_ISL_11206636
EPI_ISL_11206635
EPI_ISL_11206634
EPI_ISL_11206633
EPI_ISL_11206629
EPI_ISL_11206628
EPI_ISL_11206627
EPI_ISL_11206626
EPI_ISL_11206621
EPI_ISL_11206620
EPI_ISL_11206625
EPI_ISL_11206624
EPI_ISL_11206623
EPI_ISL_11206622
EPI_ISL_11206618
EPI_ISL_11206617
EPI_ISL_11206615
EPI_ISL_11206619
EPI_ISL_11206610
EPI_ISL_11206614
EPI_ISL_11206613
EPI_ISL_11206612
EPI_ISL_11206611
EPI_ISL_11206607
EPI_ISL_11206606
EPI_ISL_11206605
EPI_ISL_11206604
EPI_ISL_11206609
EPI_ISL_11206608
EPI_ISL_11206289
EPI_ISL_11206288
EPI_ISL_11206282
EPI_ISL_11206281
EPI_ISL_11206280
EPI_ISL_11206287
EPI_ISL_11206286
EPI_ISL_11206285
EPI_ISL_11206284
EPI_ISL_11206278
EPI_ISL_11206272
EPI_ISL_11206271
EPI_ISL_11206276
EPI_ISL_11206275
EPI_ISL_11206274
EPI_ISL_11206273
EPI_ISL_11206269
EPI_ISL_11206268
EPI_ISL_11206267
EPI_ISL_11206266
EPI_ISL_11206261
EPI_ISL_11206265
EPI_ISL_11206264
EPI_ISL_11206263
EPI_ISL_11206262
EPI_ISL_11206258
EPI_ISL_11206259
EPI_ISL_11206254
EPI_ISL_11206253
EPI_ISL_11206252
EPI_ISL_11206251
EPI_ISL_11206247
EPI_ISL_11206246
EPI_ISL_11206245
EPI_ISL_11206244
EPI_ISL_11206249
EPI_ISL_11206248
EPI_ISL_11206243
EPI_ISL_11206242
EPI_ISL_11206241
EPI_ISL_11206236
EPI_ISL_11206235
EPI_ISL_11206233
EPI_ISL_11206239
EPI_ISL_11206238
EPI_ISL_11206237
EPI_ISL_11206232
EPI_ISL_11206231
EPI_ISL_11206230
EPI_ISL_11206225
EPI_ISL_11206224
EPI_ISL_11206223
EPI_ISL_11206222
EPI_ISL_11206229
EPI_ISL_11206228
EPI_ISL_11206227
EPI_ISL_11206226
EPI_ISL_11206221
EPI_ISL_11206219
EPI_ISL_11206214
EPI_ISL_11206213
EPI_ISL_11206212
EPI_ISL_11206217
EPI_ISL_11206215
EPI_ISL_11206210
EPI_ISL_11206209
EPI_ISL_11206208
EPI_ISL_1995126
EPI_ISL_11206299
EPI_ISL_11206293
EPI_ISL_11206291
EPI_ISL_11206297
EPI_ISL_11206296
EPI_ISL_11206295
EPI_ISL_11206290
EPI_ISL_11205872
EPI_ISL_11205871
EPI_ISL_11205876
EPI_ISL_11205869
EPI_ISL_11205868
EPI_ISL_11205862
EPI_ISL_11205861
EPI_ISL_11205860
EPI_ISL_4483841
EPI_ISL_11205866
EPI_ISL_11205865
EPI_ISL_11205864
EPI_ISL_11205859
EPI_ISL_11205857
EPI_ISL_11205856
EPI_ISL_11205851
EPI_ISL_11205850
EPI_ISL_11205854
EPI_ISL_11205852
EPI_ISL_11205848
EPI_ISL_11205847
EPI_ISL_11205846
EPI_ISL_11205845
EPI_ISL_11205849
EPI_ISL_11205840
EPI_ISL_11205844
EPI_ISL_11205843
EPI_ISL_11205842
EPI_ISL_11205841
EPI_ISL_11205837
EPI_ISL_11205836
EPI_ISL_11205835
EPI_ISL_11205834
EPI_ISL_11205838
EPI_ISL_11205833
EPI_ISL_11205831
EPI_ISL_11205830
EPI_ISL_11205826
EPI_ISL_11205825
EPI_ISL_11205824
EPI_ISL_11205823
EPI_ISL_11205829
EPI_ISL_11205827
EPI_ISL_11205822
EPI_ISL_11205821
EPI_ISL_11205815
EPI_ISL_11205814
EPI_ISL_11205813
EPI_ISL_11205812
EPI_ISL_11205819
EPI_ISL_11205818
EPI_ISL_11205817
EPI_ISL_11205816
EPI_ISL_11205811
EPI_ISL_11205810
EPI_ISL_11205809
EPI_ISL_11205803
EPI_ISL_11205808
EPI_ISL_11205806
EPI_ISL_11206324
EPI_ISL_11206323
EPI_ISL_11206322
EPI_ISL_11206321
EPI_ISL_11206327
EPI_ISL_11206326
EPI_ISL_11206325
EPI_ISL_11206320
EPI_ISL_11206319
EPI_ISL_11206312
EPI_ISL_11206311
EPI_ISL_11206310
EPI_ISL_11206317
EPI_ISL_11206316
EPI_ISL_11206315
EPI_ISL_11206314
EPI_ISL_11206309
EPI_ISL_11206308
EPI_ISL_11206307
EPI_ISL_11206302
EPI_ISL_11206300
EPI_ISL_11206306
EPI_ISL_11206305
EPI_ISL_11206304
EPI_ISL_11206303
EPI_ISL_11204594
EPI_ISL_11204598
EPI_ISL_11204590
EPI_ISL_11204581
EPI_ISL_11204574
EPI_ISL_11204579
EPI_ISL_11204577
EPI_ISL_11205895
EPI_ISL_11205893
EPI_ISL_11205899
EPI_ISL_11205897
EPI_ISL_11205896
EPI_ISL_11205891
EPI_ISL_11205890
EPI_ISL_11205884
EPI_ISL_11205883
EPI_ISL_11205888
EPI_ISL_11205887
EPI_ISL_11205885
EPI_ISL_11205880
EPI_ISL_11205879
EPI_ISL_11205878
EPI_ISL_11205078
EPI_ISL_11205073
EPI_ISL_11205072
EPI_ISL_11205071
EPI_ISL_11205077
EPI_ISL_11205076
EPI_ISL_11205075
EPI_ISL_11205074
EPI_ISL_11206399
EPI_ISL_11205068
EPI_ISL_11206398
EPI_ISL_11205067
EPI_ISL_11206393
EPI_ISL_11205062
EPI_ISL_11206391
EPI_ISL_11205066
EPI_ISL_11205065
EPI_ISL_11206395
EPI_ISL_11205064
EPI_ISL_11205063
EPI_ISL_11205059
EPI_ISL_11206389
EPI_ISL_11206388
EPI_ISL_11206387
EPI_ISL_11205051
EPI_ISL_11206382
EPI_ISL_11205050
EPI_ISL_11206381
EPI_ISL_11206380
EPI_ISL_11206386
EPI_ISL_11206385
EPI_ISL_11206384
EPI_ISL_11205052
EPI_ISL_11206383
EPI_ISL_11205048
EPI_ISL_11206379
EPI_ISL_11205046
EPI_ISL_11206376
EPI_ISL_11205049
EPI_ISL_11206371
EPI_ISL_11205040
EPI_ISL_11206370
EPI_ISL_11206375
EPI_ISL_11205044
EPI_ISL_11205043
EPI_ISL_11206374
EPI_ISL_11206373
EPI_ISL_11205042
EPI_ISL_11206372
EPI_ISL_11205041
EPI_ISL_11206368
EPI_ISL_11205037
EPI_ISL_11205036
EPI_ISL_11206367
EPI_ISL_11205035
EPI_ISL_11206365
EPI_ISL_11205034
EPI_ISL_11205039
EPI_ISL_11205038
EPI_ISL_11206360
EPI_ISL_11206364
EPI_ISL_11205033
EPI_ISL_11205032
EPI_ISL_11206363
EPI_ISL_11206362
EPI_ISL_11205031
EPI_ISL_11206361
EPI_ISL_11205030
EPI_ISL_11206357
EPI_ISL_11205025
EPI_ISL_11206356
EPI_ISL_11205024
EPI_ISL_11206355
EPI_ISL_11205023
EPI_ISL_11205029
EPI_ISL_11205028
EPI_ISL_11206359
EPI_ISL_11206358
EPI_ISL_11205022
EPI_ISL_11206352
EPI_ISL_11205021
EPI_ISL_11205020
EPI_ISL_11206351
EPI_ISL_11206346
EPI_ISL_11206345
EPI_ISL_11205014
EPI_ISL_11206344
EPI_ISL_11205013
EPI_ISL_11205012
EPI_ISL_11205019
EPI_ISL_11205017
EPI_ISL_11206348
EPI_ISL_11206347
EPI_ISL_11206342
EPI_ISL_11205011
EPI_ISL_11206341
EPI_ISL_11205010
EPI_ISL_11206340
EPI_ISL_11206335
EPI_ISL_11206334
EPI_ISL_11206333
EPI_ISL_11206332
EPI_ISL_11206339
EPI_ISL_11205008
EPI_ISL_11206338
EPI_ISL_11206337
EPI_ISL_11206336
EPI_ISL_11206331
EPI_ISL_11206330
EPI_ISL_11206329
EPI_ISL_11205910
EPI_ISL_11205909
EPI_ISL_11205908
EPI_ISL_11205903
EPI_ISL_11205902
EPI_ISL_11205901
EPI_ISL_11205907
EPI_ISL_11205906
EPI_ISL_11205905
EPI_ISL_11205904
EPI_ISL_11205095
EPI_ISL_11205094
EPI_ISL_11205098
EPI_ISL_11205097
EPI_ISL_11205096
EPI_ISL_11205090
EPI_ISL_11205084
EPI_ISL_11205083
EPI_ISL_11205082
EPI_ISL_11205081
EPI_ISL_11205088
EPI_ISL_11205087
EPI_ISL_11205085
EPI_ISL_11205080
EPI_ISL_11205994
EPI_ISL_11205993
EPI_ISL_11205991
EPI_ISL_11205998
EPI_ISL_11205996
EPI_ISL_11204665
EPI_ISL_11205995
EPI_ISL_11205990
EPI_ISL_11205988
EPI_ISL_11205983
EPI_ISL_11205982
EPI_ISL_11205981
EPI_ISL_11205980
EPI_ISL_11205987
EPI_ISL_11204656
EPI_ISL_11205985
EPI_ISL_11205984
EPI_ISL_11204648
EPI_ISL_11204649
EPI_ISL_11205978
EPI_ISL_11204647
EPI_ISL_11205977
EPI_ISL_11205972
EPI_ISL_11205971
EPI_ISL_11205970
EPI_ISL_11205976
EPI_ISL_11205975
EPI_ISL_11204642
EPI_ISL_11205974
EPI_ISL_11204643
EPI_ISL_11205973
EPI_ISL_11205969
EPI_ISL_11204638
EPI_ISL_11205967
EPI_ISL_11205961
EPI_ISL_11205960
EPI_ISL_11204630
EPI_ISL_11204634
EPI_ISL_11205964
EPI_ISL_11205963
EPI_ISL_11204631
EPI_ISL_11205962
EPI_ISL_11205958
EPI_ISL_11204627
EPI_ISL_11205957
EPI_ISL_11204624
EPI_ISL_11205956
EPI_ISL_11205955
EPI_ISL_11205959
EPI_ISL_11205950
EPI_ISL_11205954
EPI_ISL_11204623
EPI_ISL_11205952
EPI_ISL_11205951
EPI_ISL_11205947
EPI_ISL_11205946
EPI_ISL_11205945
EPI_ISL_11204613
EPI_ISL_11204614
EPI_ISL_11204619
EPI_ISL_11205949
EPI_ISL_11205948
EPI_ISL_11205942
EPI_ISL_11205941
EPI_ISL_11205940
EPI_ISL_11204610
EPI_ISL_11205936
EPI_ISL_11205935
EPI_ISL_11205934
EPI_ISL_11205933
EPI_ISL_11204608
EPI_ISL_11205939
EPI_ISL_11205938
EPI_ISL_11205937
EPI_ISL_11205932
EPI_ISL_11205931
EPI_ISL_11205930
EPI_ISL_11205925
EPI_ISL_11205924
EPI_ISL_11205923
EPI_ISL_11205929
EPI_ISL_11205928
EPI_ISL_11205927
EPI_ISL_11205926
EPI_ISL_11205921
EPI_ISL_11205920
EPI_ISL_11205919
EPI_ISL_11205914
EPI_ISL_11205913
EPI_ISL_11205911
EPI_ISL_11205918
EPI_ISL_11205917
EPI_ISL_11206445
EPI_ISL_11205114
EPI_ISL_11205113
EPI_ISL_11206444
EPI_ISL_11206443
EPI_ISL_11205112
EPI_ISL_11206442
EPI_ISL_11206449
EPI_ISL_11206448
EPI_ISL_11206447
EPI_ISL_11206446
EPI_ISL_11205115
EPI_ISL_11205110
EPI_ISL_11206440
EPI_ISL_11205109
EPI_ISL_11206439
EPI_ISL_11205108
EPI_ISL_11206434
EPI_ISL_11205103
EPI_ISL_11206433
EPI_ISL_11206432
EPI_ISL_11206431
EPI_ISL_11206438
EPI_ISL_11205107
EPI_ISL_11206437
EPI_ISL_11206436
EPI_ISL_11206430
EPI_ISL_11206429
EPI_ISL_11206428
EPI_ISL_11206423
EPI_ISL_11206421
EPI_ISL_11206420
EPI_ISL_11206427
EPI_ISL_11206426
EPI_ISL_6386412
EPI_ISL_11206425
EPI_ISL_11206419
EPI_ISL_11206418
EPI_ISL_11206417
EPI_ISL_11206412
EPI_ISL_11206411
EPI_ISL_11206410
EPI_ISL_11206416
EPI_ISL_11206415
EPI_ISL_11206413
EPI_ISL_11206409
EPI_ISL_11206408
EPI_ISL_11206407
EPI_ISL_11206406
EPI_ISL_11206400
EPI_ISL_11206405
EPI_ISL_11206404
EPI_ISL_11206403
EPI_ISL_11204695
EPI_ISL_11204696
EPI_ISL_11204693
EPI_ISL_11204694
EPI_ISL_11204697
EPI_ISL_11204698
EPI_ISL_11204686
EPI_ISL_11204679
EPI_ISL_11204673
EPI_ISL_11204677
EPI_ISL_11204678
EPI_ISL_11206049
EPI_ISL_11206048
EPI_ISL_11206047
EPI_ISL_11206046
EPI_ISL_11206041
EPI_ISL_11206040
EPI_ISL_11206045
EPI_ISL_11206044
EPI_ISL_11206043
EPI_ISL_11206042
EPI_ISL_11206038
EPI_ISL_11206037
EPI_ISL_11206036
EPI_ISL_11206035
EPI_ISL_11206030
EPI_ISL_11206034
EPI_ISL_11206033
EPI_ISL_11206032
EPI_ISL_11206031
EPI_ISL_11206026
EPI_ISL_11206025
EPI_ISL_11206024
EPI_ISL_11206029
EPI_ISL_11206023
EPI_ISL_11206022
EPI_ISL_11206021
EPI_ISL_11206016
EPI_ISL_11206015
EPI_ISL_11206014
EPI_ISL_11206013
EPI_ISL_11206019
EPI_ISL_11206018
EPI_ISL_11206012
EPI_ISL_11206011
EPI_ISL_11206010
EPI_ISL_11206005
EPI_ISL_11206004
EPI_ISL_11206003
EPI_ISL_11206002
EPI_ISL_11206009
EPI_ISL_11206008
EPI_ISL_11206007
EPI_ISL_11206006
EPI_ISL_11206000
EPI_ISL_11206095
EPI_ISL_11206093
EPI_ISL_11206099
EPI_ISL_11206097
EPI_ISL_11206092
EPI_ISL_11206091
EPI_ISL_11206090
EPI_ISL_11206085
EPI_ISL_11206084
EPI_ISL_11206088
EPI_ISL_11206087
EPI_ISL_11206086
EPI_ISL_11206081
EPI_ISL_11206074
EPI_ISL_11206071
EPI_ISL_11206078
EPI_ISL_11206077
EPI_ISL_11206076
EPI_ISL_11206075
EPI_ISL_11206070
EPI_ISL_11206063
EPI_ISL_11206062
EPI_ISL_11206061
EPI_ISL_11206060
EPI_ISL_11206067
EPI_ISL_11206066
EPI_ISL_11206065
EPI_ISL_11206064
EPI_ISL_11206059
EPI_ISL_11206058
EPI_ISL_11206057
EPI_ISL_11206052
EPI_ISL_11206050
EPI_ISL_11206056
EPI_ISL_11206054
EPI_ISL_11206962
EPI_ISL_11205631
EPI_ISL_11206961
EPI_ISL_11205630
EPI_ISL_11206960
EPI_ISL_11206966
EPI_ISL_11205635
EPI_ISL_11205633
EPI_ISL_11206964
EPI_ISL_11206963
EPI_ISL_11205632
EPI_ISL_11206959
EPI_ISL_11205628
EPI_ISL_11206958
EPI_ISL_11205627
EPI_ISL_11206957
EPI_ISL_11205626
EPI_ISL_11205625
EPI_ISL_11205629
EPI_ISL_11206951
EPI_ISL_11205620
EPI_ISL_11206950
EPI_ISL_11206955
EPI_ISL_11205624
EPI_ISL_11206954
EPI_ISL_11205623
EPI_ISL_11205622
EPI_ISL_11206952
EPI_ISL_11205621
EPI_ISL_11206948
EPI_ISL_11205617
EPI_ISL_11206947
EPI_ISL_11205616
EPI_ISL_11206946
EPI_ISL_11205615
EPI_ISL_11206945
EPI_ISL_11205614
EPI_ISL_11205619
EPI_ISL_11206949
EPI_ISL_11206940
EPI_ISL_11206944
EPI_ISL_11205613
EPI_ISL_11205612
EPI_ISL_11205611
EPI_ISL_11206942
EPI_ISL_11205610
EPI_ISL_11206941
EPI_ISL_11206937
EPI_ISL_11206936
EPI_ISL_11206935
EPI_ISL_11206934
EPI_ISL_11206939
EPI_ISL_11205608
EPI_ISL_11206938
EPI_ISL_11205607
EPI_ISL_11206933
EPI_ISL_11206932
EPI_ISL_11206931
EPI_ISL_11206930
EPI_ISL_11206926
EPI_ISL_11206925
EPI_ISL_11206924
EPI_ISL_11206923
EPI_ISL_11206928
EPI_ISL_11206927
EPI_ISL_11206922
EPI_ISL_11206921
EPI_ISL_11206920
EPI_ISL_11206915
EPI_ISL_11206914
EPI_ISL_11206913
EPI_ISL_11206912
EPI_ISL_11206919
EPI_ISL_11206918
EPI_ISL_11206917
EPI_ISL_11206911
EPI_ISL_11206910
EPI_ISL_11206909
EPI_ISL_11206904
EPI_ISL_11206903
EPI_ISL_11206902
EPI_ISL_11206901
EPI_ISL_11206908
EPI_ISL_11206906
EPI_ISL_11206905
EPI_ISL_11206900
EPI_ISL_6386418
EPI_ISL_11205697
EPI_ISL_11205694
EPI_ISL_11205699
EPI_ISL_11205698
EPI_ISL_11205693
EPI_ISL_11205692
EPI_ISL_11205691
EPI_ISL_11205686
EPI_ISL_11205685
EPI_ISL_11205684
EPI_ISL_11205683
EPI_ISL_11205688
EPI_ISL_11205687
EPI_ISL_11205682
EPI_ISL_11205680
EPI_ISL_11205675
EPI_ISL_11205674
EPI_ISL_11205673
EPI_ISL_11205672
EPI_ISL_11205679
EPI_ISL_11205678
EPI_ISL_11205677
EPI_ISL_11205676
EPI_ISL_11205671
EPI_ISL_11205670
EPI_ISL_11205669
EPI_ISL_11206995
EPI_ISL_11205664
EPI_ISL_11205663
EPI_ISL_11206994
EPI_ISL_11206993
EPI_ISL_11205662
EPI_ISL_11205661
EPI_ISL_11206992
EPI_ISL_11206999
EPI_ISL_11205668
EPI_ISL_11206998
EPI_ISL_11205667
EPI_ISL_11206997
EPI_ISL_11205660
EPI_ISL_11206990
EPI_ISL_11206989
EPI_ISL_11205658
EPI_ISL_11205653
EPI_ISL_11206983
EPI_ISL_11205652
EPI_ISL_11206982
EPI_ISL_11205651
EPI_ISL_11206981
EPI_ISL_11205650
EPI_ISL_11206988
EPI_ISL_11205657
EPI_ISL_11206987
EPI_ISL_11206986
EPI_ISL_11205654
EPI_ISL_11206980
EPI_ISL_11205649
EPI_ISL_11205648
EPI_ISL_11206978
EPI_ISL_11205647
EPI_ISL_11206973
EPI_ISL_11205642
EPI_ISL_11206972
EPI_ISL_11205641
EPI_ISL_11206971
EPI_ISL_11205640
EPI_ISL_11206977
EPI_ISL_11205646
EPI_ISL_11205645
EPI_ISL_11206975
EPI_ISL_11205644
EPI_ISL_11205643
EPI_ISL_11206974
EPI_ISL_11205639
EPI_ISL_11205638
EPI_ISL_11206968
EPI_ISL_11205637
EPI_ISL_11206967
EPI_ISL_11205636
EPI_ISL_11206169
EPI_ISL_11206168
EPI_ISL_11206162
EPI_ISL_11206161
EPI_ISL_11206160
EPI_ISL_11206166
EPI_ISL_11206164
EPI_ISL_11206163
EPI_ISL_11206159
EPI_ISL_11206158
EPI_ISL_11206157
EPI_ISL_11206156
EPI_ISL_11206151
EPI_ISL_11206150
EPI_ISL_11206154
EPI_ISL_11206152
EPI_ISL_11206148
EPI_ISL_11206146
EPI_ISL_11206145
EPI_ISL_11206149
EPI_ISL_11206140
EPI_ISL_11206143
EPI_ISL_11206142
EPI_ISL_11206141
EPI_ISL_11206137
EPI_ISL_11206136
EPI_ISL_11206135
EPI_ISL_11206134
EPI_ISL_11206133
EPI_ISL_11206132
EPI_ISL_11206131
EPI_ISL_11206130
EPI_ISL_11206126
EPI_ISL_11206125
EPI_ISL_11206124
EPI_ISL_11206123
EPI_ISL_11206128
EPI_ISL_11206127
EPI_ISL_11206122
EPI_ISL_11206121
EPI_ISL_11206120
EPI_ISL_11206113
EPI_ISL_11206112
EPI_ISL_11206119
EPI_ISL_11206116
EPI_ISL_11206111
EPI_ISL_11206110
EPI_ISL_11206104
EPI_ISL_11206103
EPI_ISL_11206102
EPI_ISL_11206101
EPI_ISL_11206108
EPI_ISL_11206107
EPI_ISL_11206106
EPI_ISL_11206105
EPI_ISL_11206100
EPI_ISL_5927126
EPI_ISL_5927128
EPI_ISL_5927164
EPI_ISL_5927165
EPI_ISL_5927174
EPI_ISL_5927177
EPI_ISL_5927208
EPI_ISL_11206195
EPI_ISL_5927217
EPI_ISL_11206193
EPI_ISL_11206192
EPI_ISL_5927222
EPI_ISL_11206199
EPI_ISL_5927226
EPI_ISL_11206198
EPI_ISL_11206190
EPI_ISL_11206189
EPI_ISL_11206182
EPI_ISL_11206181
EPI_ISL_11206187
EPI_ISL_11206180
EPI_ISL_11206178
EPI_ISL_11206173
EPI_ISL_11206172
EPI_ISL_11206171
EPI_ISL_11206177
EPI_ISL_11206176
EPI_ISL_11206175
EPI_ISL_11206174
EPI_ISL_11205752
EPI_ISL_11205751
EPI_ISL_11205750
EPI_ISL_11205756
EPI_ISL_11205755
EPI_ISL_11205754
EPI_ISL_11205749
EPI_ISL_11205748
EPI_ISL_11205746
EPI_ISL_11205740
EPI_ISL_11205745
EPI_ISL_11205744
EPI_ISL_11205743
EPI_ISL_11205742
EPI_ISL_11205738
EPI_ISL_11205737
EPI_ISL_11205736
EPI_ISL_11205735
EPI_ISL_11205739
EPI_ISL_11205730
EPI_ISL_11205734
EPI_ISL_11205733
EPI_ISL_11205732
EPI_ISL_11205727
EPI_ISL_11205726
EPI_ISL_11205725
EPI_ISL_11205724
EPI_ISL_11205728
EPI_ISL_11205723
EPI_ISL_11205722
EPI_ISL_11205721
EPI_ISL_11205720
EPI_ISL_11205716
EPI_ISL_11205715
EPI_ISL_11205714
EPI_ISL_11205713
EPI_ISL_11205719
EPI_ISL_11205718
EPI_ISL_11205717
EPI_ISL_11205712
EPI_ISL_11205711
EPI_ISL_11205710
EPI_ISL_11205705
EPI_ISL_11205704
EPI_ISL_11205703
EPI_ISL_11205702
EPI_ISL_11205709
EPI_ISL_11205708
EPI_ISL_11205707
EPI_ISL_11205701
EPI_ISL_11206203
EPI_ISL_5927221
EPI_ISL_11206202
EPI_ISL_11206201
EPI_ISL_11206200
EPI_ISL_11206207
EPI_ISL_11206206
EPI_ISL_11206204
EPI_ISL_11205795
EPI_ISL_11205794
EPI_ISL_11205793
EPI_ISL_11205799
EPI_ISL_11205798
EPI_ISL_11205797
EPI_ISL_11205792
EPI_ISL_11205791
EPI_ISL_11205790
EPI_ISL_11205784
EPI_ISL_11205783
EPI_ISL_11205789
EPI_ISL_11205786
EPI_ISL_11205781
EPI_ISL_11205780
EPI_ISL_11205774
EPI_ISL_11205773
EPI_ISL_11205772
EPI_ISL_11205771
EPI_ISL_11205778
EPI_ISL_11205777
EPI_ISL_11205776
EPI_ISL_11205775
EPI_ISL_11205770
EPI_ISL_11205768
EPI_ISL_11205762
EPI_ISL_11205761
EPI_ISL_11205767
EPI_ISL_11205766
EPI_ISL_11205764
EPI_ISL_11205759
EPI_ISL_11205758
EPI_ISL_11207139
EPI_ISL_11207135
EPI_ISL_11207136
EPI_ISL_11207137
EPI_ISL_11207138
EPI_ISL_11207131
EPI_ISL_11207132
EPI_ISL_11207134
EPI_ISL_11207130
EPI_ISL_11207128
EPI_ISL_11207129
EPI_ISL_11207125
EPI_ISL_11207126
EPI_ISL_11207120
EPI_ISL_11207121
EPI_ISL_11207123
EPI_ISL_11207117
EPI_ISL_11207118
EPI_ISL_11207119
EPI_ISL_11207113
EPI_ISL_11207114
EPI_ISL_11207115
EPI_ISL_11207116
EPI_ISL_11207110
EPI_ISL_11207111
EPI_ISL_11207112
EPI_ISL_11207106
EPI_ISL_11207107
EPI_ISL_11207109
EPI_ISL_11207102
EPI_ISL_11207104
EPI_ISL_11207105
EPI_ISL_11207101
EPI_ISL_11205399
EPI_ISL_11205397
EPI_ISL_11205392
EPI_ISL_11205391
EPI_ISL_11205390
EPI_ISL_11205395
EPI_ISL_11205394
EPI_ISL_11205389
EPI_ISL_11205388
EPI_ISL_11205381
EPI_ISL_6378403
EPI_ISL_11205380
EPI_ISL_11205385
EPI_ISL_11205384
EPI_ISL_11205383
EPI_ISL_11205382
EPI_ISL_11205377
EPI_ISL_11205376
EPI_ISL_11205375
EPI_ISL_11205379
EPI_ISL_11205374
EPI_ISL_11205373
EPI_ISL_11205372
EPI_ISL_11205371
EPI_ISL_11206698
EPI_ISL_11205367
EPI_ISL_11205365
EPI_ISL_11206696
EPI_ISL_11206695
EPI_ISL_11205364
EPI_ISL_11206699
EPI_ISL_11205363
EPI_ISL_11206694
EPI_ISL_11206693
EPI_ISL_11205361
EPI_ISL_11205360
EPI_ISL_11204941
EPI_ISL_11204942
EPI_ISL_11204940
EPI_ISL_11204934
EPI_ISL_11204935
EPI_ISL_11204932
EPI_ISL_11204933
EPI_ISL_11204938
EPI_ISL_11204939
EPI_ISL_11204936
EPI_ISL_11204937
EPI_ISL_8577311
EPI_ISL_11204930
EPI_ISL_11204931
EPI_ISL_11204929
EPI_ISL_11204923
EPI_ISL_11204924
EPI_ISL_11204921
EPI_ISL_11204922
EPI_ISL_11204927
EPI_ISL_11204925
EPI_ISL_11204926
EPI_ISL_11204920
EPI_ISL_11204919
EPI_ISL_11204912
EPI_ISL_11204913
EPI_ISL_11204914
EPI_ISL_11204915
EPI_ISL_11207162
EPI_ISL_11207157
EPI_ISL_11207159
EPI_ISL_11207153
EPI_ISL_11207154
EPI_ISL_11207155
EPI_ISL_11207156
EPI_ISL_11207150
EPI_ISL_11207151
EPI_ISL_11207152
EPI_ISL_11207148
EPI_ISL_11207149
EPI_ISL_11207142
EPI_ISL_11207143
EPI_ISL_11207144
EPI_ISL_11207145
EPI_ISL_11207140
EPI_ISL_11207141
EPI_ISL_11206720
EPI_ISL_11206724
EPI_ISL_11206723
EPI_ISL_11206722
EPI_ISL_11206721
EPI_ISL_11206717
EPI_ISL_11206716
EPI_ISL_11206715
EPI_ISL_11206714
EPI_ISL_11206719
EPI_ISL_11206718
EPI_ISL_11206713
EPI_ISL_11206712
EPI_ISL_11206711
EPI_ISL_11206710
EPI_ISL_11206706
EPI_ISL_11206705
EPI_ISL_11206704
EPI_ISL_11206703
EPI_ISL_11206709
EPI_ISL_11206708
EPI_ISL_11206707
EPI_ISL_11206702
EPI_ISL_11206701
EPI_ISL_11206700
EPI_ISL_11204998
EPI_ISL_11204993
EPI_ISL_11204990
EPI_ISL_11204991
EPI_ISL_11204997
EPI_ISL_11204995
EPI_ISL_11204988
EPI_ISL_11204982
EPI_ISL_11204980
EPI_ISL_11204985
EPI_ISL_11204986
EPI_ISL_11204983
EPI_ISL_11204984
EPI_ISL_11204978
EPI_ISL_11204979
EPI_ISL_11204970
EPI_ISL_11204975
EPI_ISL_11204967
EPI_ISL_11204969
EPI_ISL_11204960
EPI_ISL_11204963
EPI_ISL_11204964
EPI_ISL_11204962
EPI_ISL_11204957
EPI_ISL_11204958
EPI_ISL_11204952
EPI_ISL_11204951
EPI_ISL_11204945
EPI_ISL_11204946
EPI_ISL_11204943
EPI_ISL_11204944
EPI_ISL_11204949
EPI_ISL_11204948
EPI_ISL_11205476
EPI_ISL_11205474
EPI_ISL_11205479
EPI_ISL_11205472
EPI_ISL_11205471
EPI_ISL_11205466
EPI_ISL_11206797
EPI_ISL_11206796
EPI_ISL_11205464
EPI_ISL_11205463
EPI_ISL_11206794
EPI_ISL_11205469
EPI_ISL_11206798
EPI_ISL_11205462
EPI_ISL_11206793
EPI_ISL_11206792
EPI_ISL_11206791
EPI_ISL_11205460
EPI_ISL_11206790
EPI_ISL_11206786
EPI_ISL_11206785
EPI_ISL_11206784
EPI_ISL_11205459
EPI_ISL_11206788
EPI_ISL_11206787
EPI_ISL_11206782
EPI_ISL_11205451
EPI_ISL_11205450
EPI_ISL_11205449
EPI_ISL_11206775
EPI_ISL_11205444
EPI_ISL_11206774
EPI_ISL_11205443
EPI_ISL_11206773
EPI_ISL_11205442
EPI_ISL_11205441
EPI_ISL_11206772
EPI_ISL_11206779
EPI_ISL_11205447
EPI_ISL_11206778
EPI_ISL_11205446
EPI_ISL_11206777
EPI_ISL_11205445
EPI_ISL_11206776
EPI_ISL_11206771
EPI_ISL_11205440
EPI_ISL_11206770
EPI_ISL_11205439
EPI_ISL_11206769
EPI_ISL_11205438
EPI_ISL_11205433
EPI_ISL_11206764
EPI_ISL_11205432
EPI_ISL_11206763
EPI_ISL_11206762
EPI_ISL_11206761
EPI_ISL_11205430
EPI_ISL_11205437
EPI_ISL_11206767
EPI_ISL_11205435
EPI_ISL_11206766
EPI_ISL_11206765
EPI_ISL_11205434
EPI_ISL_11206760
EPI_ISL_11205429
EPI_ISL_11206759
EPI_ISL_11205428
EPI_ISL_11205427
EPI_ISL_11206758
EPI_ISL_11205422
EPI_ISL_11206753
EPI_ISL_11206752
EPI_ISL_11205421
EPI_ISL_11205420
EPI_ISL_11206751
EPI_ISL_11206750
EPI_ISL_11205426
EPI_ISL_11206757
EPI_ISL_11205425
EPI_ISL_11206756
EPI_ISL_11205424
EPI_ISL_11206755
EPI_ISL_11205423
EPI_ISL_11206754
EPI_ISL_11206749
EPI_ISL_11206748
EPI_ISL_11205411
EPI_ISL_11206742
EPI_ISL_11206741
EPI_ISL_11206740
EPI_ISL_11205415
EPI_ISL_11206746
EPI_ISL_11205414
EPI_ISL_11206745
EPI_ISL_11205413
EPI_ISL_11206744
EPI_ISL_11206743
EPI_ISL_11205412
EPI_ISL_11205408
EPI_ISL_11206739
EPI_ISL_11205407
EPI_ISL_11206738
EPI_ISL_11206737
EPI_ISL_11205406
EPI_ISL_11206736
EPI_ISL_11205409
EPI_ISL_11206731
EPI_ISL_11206730
EPI_ISL_11206735
EPI_ISL_11206734
EPI_ISL_11206733
EPI_ISL_11206732
EPI_ISL_11206728
EPI_ISL_11206727
EPI_ISL_11206726
EPI_ISL_11206725
EPI_ISL_11206729
EPI_ISL_11205499
EPI_ISL_11205498
EPI_ISL_11205497
EPI_ISL_11205496
EPI_ISL_11205491
EPI_ISL_11205493
EPI_ISL_11205487
EPI_ISL_11205485
EPI_ISL_11205484
EPI_ISL_11205482
EPI_ISL_8116632
EPI_ISL_11205510
EPI_ISL_11206841
EPI_ISL_11206840
EPI_ISL_11205514
EPI_ISL_11206845
EPI_ISL_11205513
EPI_ISL_11206844
EPI_ISL_11206843
EPI_ISL_4947004
EPI_ISL_11205512
EPI_ISL_11205511
EPI_ISL_11206842
EPI_ISL_11206838
EPI_ISL_11205507
EPI_ISL_11206837
EPI_ISL_11206836
EPI_ISL_11206835
EPI_ISL_11205509
EPI_ISL_11205508
EPI_ISL_11206839
EPI_ISL_11206830
EPI_ISL_11206834
EPI_ISL_11206833
EPI_ISL_11206832
EPI_ISL_11206831
EPI_ISL_11206827
EPI_ISL_11206826
EPI_ISL_11206825
EPI_ISL_11206824
EPI_ISL_11206829
EPI_ISL_11206828
EPI_ISL_11206823
EPI_ISL_11206822
EPI_ISL_11206821
EPI_ISL_11206820
EPI_ISL_11206816
EPI_ISL_11206815
EPI_ISL_11206814
EPI_ISL_11206813
EPI_ISL_11206819
EPI_ISL_11206818
EPI_ISL_11206817
EPI_ISL_11206812
EPI_ISL_11206810
EPI_ISL_11206804
EPI_ISL_11206803
EPI_ISL_11206802
EPI_ISL_11206809
EPI_ISL_11206808
EPI_ISL_11206807
EPI_ISL_11206806
EPI_ISL_11206801
EPI_ISL_11206800
EPI_ISL_11205597
EPI_ISL_11205590
EPI_ISL_11205593
EPI_ISL_11205592
EPI_ISL_11205591
EPI_ISL_11205584
EPI_ISL_11205583
EPI_ISL_11205582
EPI_ISL_11205580
EPI_ISL_11205576
EPI_ISL_11205574
EPI_ISL_11205573
EPI_ISL_11205579
EPI_ISL_11205578
EPI_ISL_11205577
EPI_ISL_11205572
EPI_ISL_11205571
EPI_ISL_11205570
EPI_ISL_11206896
EPI_ISL_11205565
EPI_ISL_11206895
EPI_ISL_11206893
EPI_ISL_11205569
EPI_ISL_11205568
EPI_ISL_11206899
EPI_ISL_11206898
EPI_ISL_11206897
EPI_ISL_11206892
EPI_ISL_11205560
EPI_ISL_11206891
EPI_ISL_11206890
EPI_ISL_11205559
EPI_ISL_11205554
EPI_ISL_11206885
EPI_ISL_11206884
EPI_ISL_11206883
EPI_ISL_11205551
EPI_ISL_11205557
EPI_ISL_11206887
EPI_ISL_11206886
EPI_ISL_11205550
EPI_ISL_11206880
EPI_ISL_11205549
EPI_ISL_11206879
EPI_ISL_11205548
EPI_ISL_11205543
EPI_ISL_11206874
EPI_ISL_11205542
EPI_ISL_11206873
EPI_ISL_11206872
EPI_ISL_11205540
EPI_ISL_11206871
EPI_ISL_11205547
EPI_ISL_11206878
EPI_ISL_11206877
EPI_ISL_11205546
EPI_ISL_11205545
EPI_ISL_11206875
EPI_ISL_11206870
EPI_ISL_11205539
EPI_ISL_11206869
EPI_ISL_11205538
EPI_ISL_11206868
EPI_ISL_11205532
EPI_ISL_11206862
EPI_ISL_11205531
EPI_ISL_11205530
EPI_ISL_11206861
EPI_ISL_11206860
EPI_ISL_11206867
EPI_ISL_11205536
EPI_ISL_11205535
EPI_ISL_11206866
EPI_ISL_11205534
EPI_ISL_11206865
EPI_ISL_11205533
EPI_ISL_11206864
EPI_ISL_11205528
EPI_ISL_11206859
EPI_ISL_11206858
EPI_ISL_11205527
EPI_ISL_11206857
EPI_ISL_11205526
EPI_ISL_11205521
EPI_ISL_11206852
EPI_ISL_11205520
EPI_ISL_11206851
EPI_ISL_11206850
EPI_ISL_11205525
EPI_ISL_11206855
EPI_ISL_11205523
EPI_ISL_11206854
EPI_ISL_11205522
EPI_ISL_11206849
EPI_ISL_11206848
EPI_ISL_11206847
EPI_ISL_11206846
EPI_ISL_11205515
EPI_ISL_11205519
EPI_ISL_4481372
EPI_ISL_1942142
EPI_ISL_3233658
EPI_ISL_3233699
EPI_ISL_12157362
EPI_ISL_5927997
EPI_ISL_1031251
EPI_ISL_1609454
EPI_ISL_4332015
EPI_ISL_4334856
EPI_ISL_1609471
EPI_ISL_4332112
EPI_ISL_1609352
EPI_ISL_1609609
EPI_ISL_1609613
EPI_ISL_1609623
EPI_ISL_1609610
EPI_ISL_1609640
EPI_ISL_1609586
EPI_ISL_1609585
EPI_ISL_2987195
EPI_ISL_2987197
EPI_ISL_2987199
EPI_ISL_2987201
EPI_ISL_2987204
EPI_ISL_2987207
EPI_ISL_1609513
EPI_ISL_2987208
EPI_ISL_2987210
EPI_ISL_2987203
EPI_ISL_1609527
EPI_ISL_1609495
EPI_ISL_1609333
EPI_ISL_1609346
EPI_ISL_1609345
EPI_ISL_1609369
EPI_ISL_1609538
EPI_ISL_1609432
EPI_ISL_1609434
EPI_ISL_1609178
EPI_ISL_1609080
EPI_ISL_1609079
EPI_ISL_1609076
EPI_ISL_2987198
EPI_ISL_4331914
EPI_ISL_15608548
EPI_ISL_8147632
EPI_ISL_15608549
EPI_ISL_1609619
EPI_ISL_1609636
EPI_ISL_1609641
EPI_ISL_15608542
EPI_ISL_15608529
EPI_ISL_15608532
EPI_ISL_15608535
EPI_ISL_1609439
EPI_ISL_1609477
EPI_ISL_15608534
EPI_ISL_1609683
EPI_ISL_1610240
EPI_ISL_1609714
EPI_ISL_1609807
EPI_ISL_1609808
EPI_ISL_15608531
EPI_ISL_15608530
EPI_ISL_1610604
EPI_ISL_15608522
EPI_ISL_15608523
EPI_ISL_15608525
EPI_ISL_15608528
EPI_ISL_14209477
EPI_ISL_1610237
EPI_ISL_1610246
EPI_ISL_1610245
EPI_ISL_1610242
EPI_ISL_1610249
EPI_ISL_1610323
EPI_ISL_1610236
EPI_ISL_1610432
EPI_ISL_1610404
EPI_ISL_1610411
EPI_ISL_1610047
EPI_ISL_1610401
EPI_ISL_1610303
EPI_ISL_1609883
EPI_ISL_1609880
EPI_ISL_1609927
EPI_ISL_1609909
EPI_ISL_1609900
EPI_ISL_1609910
EPI_ISL_1609912
EPI_ISL_1609917
EPI_ISL_1609921
EPI_ISL_1609890
EPI_ISL_1609891
EPI_ISL_1609893
EPI_ISL_1609733
EPI_ISL_12482140
EPI_ISL_12482139
EPI_ISL_12482138
EPI_ISL_1609785
EPI_ISL_1609805
EPI_ISL_1609806
EPI_ISL_1609667
EPI_ISL_1610569
EPI_ISL_15610829
EPI_ISL_1609689
EPI_ISL_3341745
EPI_ISL_1609687
EPI_ISL_15611296
EPI_ISL_15611297
EPI_ISL_12488371
EPI_ISL_15611285
EPI_ISL_8182932
EPI_ISL_5982094
EPI_ISL_5982104
EPI_ISL_5982128
EPI_ISL_5982318
EPI_ISL_5982420
EPI_ISL_1610623
EPI_ISL_1610298
EPI_ISL_1610297
EPI_ISL_1610295
EPI_ISL_8083521
EPI_ISL_1610041
EPI_ISL_1609754
EPI_ISL_1609887
EPI_ISL_1609698
EPI_ISL_1609799
EPI_ISL_1610602
EPI_ISL_1609957
EPI_ISL_1611544
EPI_ISL_1611111
EPI_ISL_1611547
EPI_ISL_1611660
EPI_ISL_14210387
EPI_ISL_1611695
EPI_ISL_1611690
EPI_ISL_1611693
EPI_ISL_8177532
EPI_ISL_8178032
EPI_ISL_8178132
EPI_ISL_15611222
EPI_ISL_12168884
EPI_ISL_15611699
EPI_ISL_12484118
EPI_ISL_15611691
EPI_ISL_12157384
EPI_ISL_9131863
EPI_ISL_12489115
EPI_ISL_12489114
EPI_ISL_12489111
EPI_ISL_1611667
EPI_ISL_1611653
EPI_ISL_1611650
EPI_ISL_1611659
EPI_ISL_14209398
EPI_ISL_14210496
EPI_ISL_12489175
EPI_ISL_1611385
EPI_ISL_1611374
EPI_ISL_12489172
EPI_ISL_12489169
EPI_ISL_12489164
EPI_ISL_12489166
EPI_ISL_12489196
EPI_ISL_12489199
EPI_ISL_12489193
EPI_ISL_12489190
EPI_ISL_12489187
EPI_ISL_12489184
EPI_ISL_12489136
EPI_ISL_12489131
EPI_ISL_12489128
EPI_ISL_12489124
EPI_ISL_12489121
EPI_ISL_12489118
EPI_ISL_12489158
EPI_ISL_14210011
EPI_ISL_12489154
EPI_ISL_12489145
EPI_ISL_12489148
EPI_ISL_12489142
EPI_ISL_12489210
EPI_ISL_12489205
EPI_ISL_12489200
EPI_ISL_14209275
EPI_ISL_14210016
EPI_ISL_14209151
EPI_ISL_754450
EPI_ISL_9132363
EPI_ISL_14210131
EPI_ISL_14210009
EPI_ISL_3339548
EPI_ISL_12150084
EPI_ISL_12150384
EPI_ISL_12150484
EPI_ISL_14210364
EPI_ISL_14210242
EPI_ISL_14210003
EPI_ISL_5982498
EPI_ISL_14210004
EPI_ISL_3339549
EPI_ISL_14210006
EPI_ISL_14210041
EPI_ISL_14209178
EPI_ISL_15611696
EPI_ISL_15611695
EPI_ISL_14210284
EPI_ISL_12489399
EPI_ISL_12489456
EPI_ISL_12489444
EPI_ISL_12489441
EPI_ISL_1611399
EPI_ISL_12489438
EPI_ISL_12489476
EPI_ISL_12489470
EPI_ISL_12489460
EPI_ISL_12489412
EPI_ISL_12489402
EPI_ISL_12489433
EPI_ISL_12489426
EPI_ISL_12489421
EPI_ISL_12489417
EPI_ISL_14209299
EPI_ISL_12489414
EPI_ISL_12488996
EPI_ISL_12488998
EPI_ISL_12488993
EPI_ISL_12488980
EPI_ISL_12488977
EPI_ISL_12488974
EPI_ISL_12488971
EPI_ISL_12489497
EPI_ISL_12489493
EPI_ISL_12489491
EPI_ISL_12489482
EPI_ISL_14209294
EPI_ISL_12489503
EPI_ISL_3339552
EPI_ISL_14210392
EPI_ISL_14209170
EPI_ISL_14209169
EPI_ISL_14209168
EPI_ISL_14209160
EPI_ISL_12488366
EPI_ISL_12488362
EPI_ISL_12488352
EPI_ISL_12488347
EPI_ISL_14210025
EPI_ISL_12488382
EPI_ISL_12488375
EPI_ISL_12488378
EPI_ISL_12488343
EPI_ISL_12488331
EPI_ISL_12488327
EPI_ISL_14209352
EPI_ISL_12488396
EPI_ISL_14209590
EPI_ISL_12488481
EPI_ISL_12488484
EPI_ISL_12488477
EPI_ISL_12488473
EPI_ISL_14210571
EPI_ISL_12488442
EPI_ISL_14209219
EPI_ISL_12488438
EPI_ISL_14209589
EPI_ISL_12488424
EPI_ISL_12488462
EPI_ISL_12488450
EPI_ISL_14210360
EPI_ISL_12488400
EPI_ISL_14209372
EPI_ISL_12488420
EPI_ISL_12488416
EPI_ISL_12488412
EPI_ISL_12488409
EPI_ISL_12488405
EPI_ISL_1611364
EPI_ISL_11330799
EPI_ISL_14210352
EPI_ISL_1611479
EPI_ISL_14209373
EPI_ISL_14209492
EPI_ISL_14210236
EPI_ISL_14210357
EPI_ISL_14210359
EPI_ISL_12502937
EPI_ISL_14210358
EPI_ISL_14210351
EPI_ISL_11330854
EPI_ISL_14209369
EPI_ISL_14209248
EPI_ISL_14209368
EPI_ISL_14209367
EPI_ISL_12489095
EPI_ISL_12489092
EPI_ISL_12489086
EPI_ISL_12489089
EPI_ISL_12489083
EPI_ISL_12489080
EPI_ISL_12489059
EPI_ISL_12489053
EPI_ISL_14209365
EPI_ISL_12489042
EPI_ISL_12489044
EPI_ISL_12489077
EPI_ISL_12489071
EPI_ISL_14210463
EPI_ISL_12489062
EPI_ISL_12489014
EPI_ISL_12489011
EPI_ISL_12489008
EPI_ISL_12489002
EPI_ISL_12489005
EPI_ISL_12489038
EPI_ISL_12489032
EPI_ISL_12489031
EPI_ISL_12489034
EPI_ISL_12489029
EPI_ISL_12489026
EPI_ISL_14210343
EPI_ISL_14209555
EPI_ISL_12489020
EPI_ISL_12489017
EPI_ISL_14210467
EPI_ISL_14210345
EPI_ISL_14210415
EPI_ISL_12497534
EPI_ISL_14209677
EPI_ISL_1611534
EPI_ISL_1611535
EPI_ISL_1611565
EPI_ISL_1611624
EPI_ISL_1611628
EPI_ISL_1611436
EPI_ISL_1611632
EPI_ISL_1611644
EPI_ISL_1611527
EPI_ISL_1611268
EPI_ISL_14209419
EPI_ISL_14209659
EPI_ISL_14209306
EPI_ISL_1611221
EPI_ISL_1611244
EPI_ISL_14209789
EPI_ISL_1611206
EPI_ISL_1611316
EPI_ISL_14209302
EPI_ISL_1611297
EPI_ISL_12496439
EPI_ISL_14209664
EPI_ISL_12496438
EPI_ISL_12503441
EPI_ISL_12496441
EPI_ISL_12497700
EPI_ISL_14209329
EPI_ISL_12496466
EPI_ISL_12496472
EPI_ISL_12496477
EPI_ISL_14209211
EPI_ISL_12496453
EPI_ISL_12496541
EPI_ISL_14209330
EPI_ISL_12496553
EPI_ISL_12496539
EPI_ISL_12496537
EPI_ISL_12496534
EPI_ISL_12496500
EPI_ISL_12496503
EPI_ISL_12496502
EPI_ISL_12496517
EPI_ISL_12496515
EPI_ISL_14209328
EPI_ISL_12497823
EPI_ISL_12497065
EPI_ISL_12497050
EPI_ISL_12497019
EPI_ISL_14209509
EPI_ISL_14209636
EPI_ISL_12497031
EPI_ISL_12497001
EPI_ISL_14209635
EPI_ISL_14209877
EPI_ISL_15611207
EPI_ISL_14209625
EPI_ISL_12497116
EPI_ISL_14209865
EPI_ISL_1610953
EPI_ISL_12496763
EPI_ISL_14209864
EPI_ISL_12496751
EPI_ISL_12496754
EPI_ISL_12496724
EPI_ISL_14209621
EPI_ISL_12496712
EPI_ISL_12497298
EPI_ISL_15611206
EPI_ISL_1610903
EPI_ISL_12496887
EPI_ISL_1610908
EPI_ISL_1610907
EPI_ISL_14209408
EPI_ISL_12497382
EPI_ISL_12497380
EPI_ISL_12497381
EPI_ISL_12497356
EPI_ISL_12497364
EPI_ISL_12497326
EPI_ISL_12497332
EPI_ISL_12497310
EPI_ISL_12496981
EPI_ISL_12496997
EPI_ISL_12496980
EPI_ISL_12496947
EPI_ISL_12496946
EPI_ISL_14209536
EPI_ISL_12496952
EPI_ISL_12496953
EPI_ISL_12496923
EPI_ISL_12496922
EPI_ISL_12496920
EPI_ISL_14209777
EPI_ISL_14210518
EPI_ISL_14209892
EPI_ISL_12497445
EPI_ISL_12497419
EPI_ISL_3339553
EPI_ISL_12499383
EPI_ISL_12499395
EPI_ISL_12499398
EPI_ISL_12499392
EPI_ISL_12499360
EPI_ISL_12499367
EPI_ISL_12499369
EPI_ISL_12499368
EPI_ISL_12499377
EPI_ISL_12499338
EPI_ISL_12499337
EPI_ISL_12499340
EPI_ISL_12499346
EPI_ISL_12499315
EPI_ISL_12499327
EPI_ISL_12499325
EPI_ISL_12499331
EPI_ISL_14209639
EPI_ISL_12500051
EPI_ISL_12499305
EPI_ISL_12499304
EPI_ISL_14209646
EPI_ISL_12499309
EPI_ISL_12499306
EPI_ISL_12499311
EPI_ISL_14209765
EPI_ISL_14209642
EPI_ISL_14209641
EPI_ISL_12498886
EPI_ISL_12498885
EPI_ISL_14209640
EPI_ISL_12498884
EPI_ISL_12498891
EPI_ISL_12498896
EPI_ISL_12498864
EPI_ISL_12498876
EPI_ISL_12498878
EPI_ISL_12498973
EPI_ISL_12498947
EPI_ISL_12498942
EPI_ISL_12498952
EPI_ISL_12498924
EPI_ISL_12498923
EPI_ISL_12498922
EPI_ISL_12498938
EPI_ISL_12498914
EPI_ISL_12499481
EPI_ISL_12499464
EPI_ISL_12499473
EPI_ISL_12499435
EPI_ISL_12499442
EPI_ISL_12499446
EPI_ISL_12499451
EPI_ISL_12499450
EPI_ISL_12499412
EPI_ISL_12499417
EPI_ISL_12499416
EPI_ISL_12499422
EPI_ISL_14209708
EPI_ISL_12499432
EPI_ISL_12500105
EPI_ISL_12500101
EPI_ISL_12503129
EPI_ISL_7500527
EPI_ISL_12500085
EPI_ISL_12500084
EPI_ISL_12500079
EPI_ISL_12500077
EPI_ISL_12500071
EPI_ISL_12500073
EPI_ISL_12500067
EPI_ISL_14209827
EPI_ISL_11350554
EPI_ISL_9088875
EPI_ISL_12499537
EPI_ISL_12499545
EPI_ISL_12499544
EPI_ISL_12499552
EPI_ISL_7500486
EPI_ISL_7500516
EPI_ISL_12499511
EPI_ISL_12499517
EPI_ISL_12499525
EPI_ISL_12499509
EPI_ISL_12499506
EPI_ISL_14209833
EPI_ISL_14209830
EPI_ISL_12503430
EPI_ISL_12503428
EPI_ISL_12503422
EPI_ISL_12503417
EPI_ISL_12503408
EPI_ISL_14209940
EPI_ISL_12500368
EPI_ISL_12503553
EPI_ISL_12503523
EPI_ISL_11101484
EPI_ISL_12503521
EPI_ISL_12503518
EPI_ISL_12503517
EPI_ISL_12503507
EPI_ISL_12500576
EPI_ISL_12499023
EPI_ISL_12499033
EPI_ISL_12499032
EPI_ISL_12499037
EPI_ISL_12499036
EPI_ISL_12499035
EPI_ISL_12499034
EPI_ISL_12499003
EPI_ISL_12499002
EPI_ISL_12499014
EPI_ISL_12498596
EPI_ISL_12502330
EPI_ISL_12499885
EPI_ISL_12503630
EPI_ISL_12499834
EPI_ISL_12503619
EPI_ISL_12499931
EPI_ISL_12498619
EPI_ISL_14209975
EPI_ISL_12499919
EPI_ISL_12499910
EPI_ISL_12499928
EPI_ISL_12499926
EPI_ISL_12499925
EPI_ISL_12499924
EPI_ISL_12499904
EPI_ISL_12503574
EPI_ISL_12499095
EPI_ISL_12499070
EPI_ISL_12499044
EPI_ISL_12499043
EPI_ISL_12499046
EPI_ISL_12499045
EPI_ISL_12499050
EPI_ISL_12499138
EPI_ISL_12499140
EPI_ISL_12499154
EPI_ISL_12499153
EPI_ISL_12499158
EPI_ISL_12499156
EPI_ISL_12499155
EPI_ISL_12501107
EPI_ISL_12498734
EPI_ISL_12499183
EPI_ISL_12499159
EPI_ISL_12499165
EPI_ISL_12499163
EPI_ISL_12499162
EPI_ISL_12499168
EPI_ISL_12499167
EPI_ISL_12499166
EPI_ISL_12499161
EPI_ISL_12499160
EPI_ISL_12499176
EPI_ISL_12499175
EPI_ISL_12499174
EPI_ISL_12499173
EPI_ISL_12499179
EPI_ISL_12499178
EPI_ISL_12499172
EPI_ISL_12499171
EPI_ISL_12499262
EPI_ISL_12499268
EPI_ISL_12499267
EPI_ISL_12499266
EPI_ISL_12499260
EPI_ISL_12499275
EPI_ISL_12499274
EPI_ISL_12499273
EPI_ISL_12499272
EPI_ISL_12499276
EPI_ISL_12499271
EPI_ISL_12499239
EPI_ISL_12499246
EPI_ISL_12499245
EPI_ISL_12499244
EPI_ISL_12499243
EPI_ISL_12499253
EPI_ISL_12499235
EPI_ISL_12499233
EPI_ISL_12500746
EPI_ISL_14209970
EPI_ISL_12499286
EPI_ISL_12499285
EPI_ISL_12499284
EPI_ISL_12499281
EPI_ISL_12499280
EPI_ISL_12499297
EPI_ISL_12499296
EPI_ISL_12499294
EPI_ISL_12499299
EPI_ISL_12499298
EPI_ISL_15611263
EPI_ISL_12489100
EPI_ISL_15611257
EPI_ISL_12503952
EPI_ISL_12503951
EPI_ISL_12503950
EPI_ISL_12503948
EPI_ISL_12503947
EPI_ISL_15611630
EPI_ISL_12503941
EPI_ISL_12503940
EPI_ISL_12503939
EPI_ISL_12503938
EPI_ISL_12503925
EPI_ISL_12503922
EPI_ISL_12503920
EPI_ISL_12503919
EPI_ISL_12503918
EPI_ISL_12503917
EPI_ISL_12503916
EPI_ISL_12503915
EPI_ISL_12503914
EPI_ISL_12503913
EPI_ISL_12503912
EPI_ISL_12503910
EPI_ISL_12503909
EPI_ISL_12503906
EPI_ISL_12505733
EPI_ISL_12505734
EPI_ISL_12504410
EPI_ISL_12506161
EPI_ISL_12506166
EPI_ISL_12504401
EPI_ISL_12504400
EPI_ISL_12506173
EPI_ISL_12506174
EPI_ISL_12506180
EPI_ISL_12506182
EPI_ISL_12503999
EPI_ISL_12503996
EPI_ISL_12503995
EPI_ISL_12503985
EPI_ISL_12503984
EPI_ISL_12503982
EPI_ISL_12503981
EPI_ISL_12503980
EPI_ISL_12503979
EPI_ISL_12503978
EPI_ISL_12503977
EPI_ISL_12504368
EPI_ISL_12504367
EPI_ISL_12504363
EPI_ISL_1611376
EPI_ISL_12504360
EPI_ISL_1611366
EPI_ISL_12504359
EPI_ISL_12504358
EPI_ISL_12504356
EPI_ISL_12504354
EPI_ISL_12504353
EPI_ISL_12504352
EPI_ISL_12504351
EPI_ISL_12504350
EPI_ISL_12504348
EPI_ISL_12504347
EPI_ISL_9133675
EPI_ISL_12506128
EPI_ISL_12506129
EPI_ISL_12506134
EPI_ISL_12506135
EPI_ISL_12506136
EPI_ISL_12506137
EPI_ISL_12506138
EPI_ISL_12506139
EPI_ISL_12506153
EPI_ISL_12506157
EPI_ISL_12505628
EPI_ISL_12506959
EPI_ISL_12505629
EPI_ISL_12506960
EPI_ISL_12505634
EPI_ISL_12505635
EPI_ISL_12506971
EPI_ISL_12505647
EPI_ISL_12506979
EPI_ISL_12505652
EPI_ISL_12506984
EPI_ISL_12505656
EPI_ISL_12505657
EPI_ISL_12503081
EPI_ISL_14209958
EPI_ISL_12505683
EPI_ISL_12505685
EPI_ISL_12505696
EPI_ISL_12504389
EPI_ISL_12504386
EPI_ISL_12505813
EPI_ISL_12505815
EPI_ISL_12505861
EPI_ISL_12505866
EPI_ISL_12505867
EPI_ISL_12506284
EPI_ISL_12506289
EPI_ISL_12506295
EPI_ISL_12504500
EPI_ISL_12504499
EPI_ISL_12504498
EPI_ISL_12504495
EPI_ISL_12504493
EPI_ISL_12504490
EPI_ISL_12506200
EPI_ISL_12504486
EPI_ISL_12504485
EPI_ISL_12504481
EPI_ISL_12506210
EPI_ISL_12506211
EPI_ISL_12504479
EPI_ISL_12504478
EPI_ISL_12504477
EPI_ISL_12504476
EPI_ISL_12504475
EPI_ISL_12504474
EPI_ISL_12504473
EPI_ISL_12504472
EPI_ISL_12504471
EPI_ISL_12506229
EPI_ISL_12504468
EPI_ISL_12504467
EPI_ISL_12504466
EPI_ISL_12504465
EPI_ISL_12506230
EPI_ISL_12506235
EPI_ISL_12506236
EPI_ISL_12506237
EPI_ISL_12506238
EPI_ISL_12506239
EPI_ISL_12506255
EPI_ISL_12506261
EPI_ISL_12506265
EPI_ISL_12506269
EPI_ISL_12506270
EPI_ISL_12506273
EPI_ISL_12506274
EPI_ISL_12506276
EPI_ISL_12506278
EPI_ISL_12505753
EPI_ISL_12505780
EPI_ISL_12505781
EPI_ISL_12505909
EPI_ISL_12505910
EPI_ISL_12505927
EPI_ISL_12505928
EPI_ISL_12505934
EPI_ISL_12505952
EPI_ISL_12505953
EPI_ISL_12505955
EPI_ISL_12505974
EPI_ISL_12505975
EPI_ISL_12505976
EPI_ISL_12505977
EPI_ISL_12505978
EPI_ISL_12504653
EPI_ISL_12505070
EPI_ISL_12505071
EPI_ISL_12505073
EPI_ISL_12505074
EPI_ISL_12505075
EPI_ISL_12505078
EPI_ISL_12505082
EPI_ISL_12505083
EPI_ISL_12508115
EPI_ISL_12505094
EPI_ISL_12505096
EPI_ISL_12505099
EPI_ISL_12505000
EPI_ISL_12506335
EPI_ISL_14209840
EPI_ISL_12506337
EPI_ISL_12506339
EPI_ISL_12505009
EPI_ISL_12505010
EPI_ISL_12505011
EPI_ISL_12506343
EPI_ISL_12506344
EPI_ISL_12505014
EPI_ISL_12506346
EPI_ISL_12505015
EPI_ISL_12505018
EPI_ISL_12505029
EPI_ISL_14209909
EPI_ISL_12503241
EPI_ISL_12506360
EPI_ISL_12506361
EPI_ISL_12505037
EPI_ISL_12505046
EPI_ISL_12504540
EPI_ISL_12505062
EPI_ISL_12505065
EPI_ISL_12505068
EPI_ISL_12505873
EPI_ISL_12505875
EPI_ISL_12505880
EPI_ISL_12505888
EPI_ISL_12506308
EPI_ISL_12506309
EPI_ISL_12506310
EPI_ISL_12506317
EPI_ISL_7851875
EPI_ISL_12502964
EPI_ISL_12505191
EPI_ISL_12505195
EPI_ISL_12503438
EPI_ISL_12503437
EPI_ISL_7940275
EPI_ISL_12503435
EPI_ISL_12503404
EPI_ISL_12504732
EPI_ISL_12505110
EPI_ISL_12505115
EPI_ISL_12505116
EPI_ISL_12505122
EPI_ISL_12505123
EPI_ISL_12506455
EPI_ISL_12505129
EPI_ISL_12503382
EPI_ISL_12505136
EPI_ISL_12505137
EPI_ISL_12505138
EPI_ISL_12505139
EPI_ISL_12505140
EPI_ISL_12505141
EPI_ISL_12505142
EPI_ISL_12505143
EPI_ISL_12505144
EPI_ISL_12505145
EPI_ISL_12505146
EPI_ISL_12505147
EPI_ISL_12506485
EPI_ISL_12505157
EPI_ISL_12506491
EPI_ISL_12505161
EPI_ISL_12506497
EPI_ISL_12505186
EPI_ISL_12505187
EPI_ISL_12505189
EPI_ISL_12505100
EPI_ISL_12505106
EPI_ISL_12505109
EPI_ISL_12507098
EPI_ISL_12507922
EPI_ISL_12504898
EPI_ISL_12507019
EPI_ISL_12503559
EPI_ISL_12503551
EPI_ISL_12504880
EPI_ISL_12503547
EPI_ISL_12504876
EPI_ISL_12503538
EPI_ISL_12503537
EPI_ISL_12503535
EPI_ISL_12507046
EPI_ISL_12507048
EPI_ISL_12507049
EPI_ISL_12507050
EPI_ISL_12507051
EPI_ISL_12507052
EPI_ISL_12507055
EPI_ISL_12507056
EPI_ISL_12507058
EPI_ISL_12507076
EPI_ISL_12507087
EPI_ISL_12507088
EPI_ISL_12504817
EPI_ISL_12506568
EPI_ISL_12506573
EPI_ISL_12506576
EPI_ISL_12506577
EPI_ISL_12506578
EPI_ISL_12506579
EPI_ISL_12505249
EPI_ISL_12506580
EPI_ISL_12505250
EPI_ISL_12505251
EPI_ISL_12503494
EPI_ISL_12503490
EPI_ISL_12505263
EPI_ISL_12505264
EPI_ISL_12505266
EPI_ISL_12505267
EPI_ISL_12505268
EPI_ISL_12505269
EPI_ISL_12505270
EPI_ISL_12505271
EPI_ISL_12505272
EPI_ISL_12505273
EPI_ISL_12503473
EPI_ISL_12503466
EPI_ISL_12507000
EPI_ISL_12507002
EPI_ISL_12507005
EPI_ISL_5986213
EPI_ISL_12506522
EPI_ISL_12506526
EPI_ISL_12506527
EPI_ISL_12506529
EPI_ISL_12506536
EPI_ISL_5986230
EPI_ISL_12506545
EPI_ISL_12506546
EPI_ISL_12504927
EPI_ISL_12504926
EPI_ISL_12504923
EPI_ISL_12504919
EPI_ISL_12504904
EPI_ISL_12504902
EPI_ISL_12504901
EPI_ISL_12503689
EPI_ISL_12507149
EPI_ISL_12504995
EPI_ISL_12504994
EPI_ISL_12504992
EPI_ISL_12507150
EPI_ISL_12507151
EPI_ISL_12507152
EPI_ISL_12507153
EPI_ISL_12507154
EPI_ISL_12504989
EPI_ISL_12504986
EPI_ISL_12504983
EPI_ISL_12504982
EPI_ISL_12504980
EPI_ISL_12507166
EPI_ISL_12504979
EPI_ISL_12507178
EPI_ISL_12504967
EPI_ISL_12504960
EPI_ISL_12507185
EPI_ISL_12507186
EPI_ISL_12507187
EPI_ISL_12507191
EPI_ISL_12507197
EPI_ISL_12504945
EPI_ISL_12504939
EPI_ISL_12504937
EPI_ISL_12504936
EPI_ISL_7851275
EPI_ISL_12505353
EPI_ISL_12505354
EPI_ISL_5986282
EPI_ISL_12506687
EPI_ISL_12505356
EPI_ISL_12504008
EPI_ISL_12504006
EPI_ISL_12504005
EPI_ISL_12504004
EPI_ISL_12504003
EPI_ISL_12504001
EPI_ISL_5986291
EPI_ISL_12505360
EPI_ISL_5986296
EPI_ISL_12505361
EPI_ISL_12505362
EPI_ISL_12505363
EPI_ISL_12505366
EPI_ISL_12505367
EPI_ISL_12505368
EPI_ISL_12505370
EPI_ISL_12505371
EPI_ISL_12505372
EPI_ISL_12505374
EPI_ISL_12505375
EPI_ISL_12505399
EPI_ISL_12507104
EPI_ISL_12507105
EPI_ISL_12507106
EPI_ISL_12503586
EPI_ISL_12507110
EPI_ISL_12507120
EPI_ISL_12504098
EPI_ISL_12504092
EPI_ISL_12504091
EPI_ISL_12504089
EPI_ISL_12504088
EPI_ISL_12504087
EPI_ISL_12504085
EPI_ISL_12504084
EPI_ISL_12504081
EPI_ISL_12506615
EPI_ISL_12506618
EPI_ISL_12506619
EPI_ISL_12506624
EPI_ISL_12504054
EPI_ISL_12504053
EPI_ISL_12504052
EPI_ISL_12504051
EPI_ISL_12504050
EPI_ISL_12506643
EPI_ISL_12506644
EPI_ISL_14210097
EPI_ISL_12506646
EPI_ISL_12505319
EPI_ISL_12504049
EPI_ISL_12504048
EPI_ISL_12504047
EPI_ISL_12504044
EPI_ISL_12504043
EPI_ISL_12504042
EPI_ISL_12505320
EPI_ISL_12505321
EPI_ISL_12506654
EPI_ISL_12505325
EPI_ISL_12505327
EPI_ISL_12504033
EPI_ISL_12505332
EPI_ISL_12505333
EPI_ISL_7498066
EPI_ISL_12505349
EPI_ISL_12506823
EPI_ISL_12506825
EPI_ISL_12506827
EPI_ISL_12503797
EPI_ISL_12503796
EPI_ISL_12503795
EPI_ISL_12503794
EPI_ISL_12507264
EPI_ISL_12507265
EPI_ISL_12503789
EPI_ISL_12503788
EPI_ISL_12503787
EPI_ISL_12507272
EPI_ISL_12507273
EPI_ISL_12507275
EPI_ISL_12507277
EPI_ISL_15611629
EPI_ISL_12503763
EPI_ISL_12503760
EPI_ISL_12503750
EPI_ISL_12503729
EPI_ISL_12504135
EPI_ISL_12504132
EPI_ISL_12505491
EPI_ISL_12507215
EPI_ISL_12507216
EPI_ISL_12507224
EPI_ISL_12507231
EPI_ISL_12507232
EPI_ISL_12507233
EPI_ISL_12507234
EPI_ISL_12507235
EPI_ISL_12507237
EPI_ISL_12503695
EPI_ISL_12505400
EPI_ISL_12505401
EPI_ISL_12504199
EPI_ISL_12504197
EPI_ISL_12504195
EPI_ISL_12505424
EPI_ISL_12505425
EPI_ISL_12505426
EPI_ISL_12505427
EPI_ISL_12505428
EPI_ISL_12505429
EPI_ISL_12505430
EPI_ISL_12505431
EPI_ISL_12506762
EPI_ISL_12505433
EPI_ISL_12505434
EPI_ISL_12505435
EPI_ISL_12505436
EPI_ISL_12505437
EPI_ISL_12506769
EPI_ISL_12505438
EPI_ISL_12505439
EPI_ISL_12504168
EPI_ISL_12506771
EPI_ISL_12505442
EPI_ISL_12506774
EPI_ISL_12506776
EPI_ISL_12505446
EPI_ISL_12505449
EPI_ISL_12504158
EPI_ISL_12504152
EPI_ISL_12504150
EPI_ISL_12506780
EPI_ISL_12506781
EPI_ISL_12506782
EPI_ISL_12505452
EPI_ISL_12505456
EPI_ISL_12505457
EPI_ISL_12505459
EPI_ISL_12504149
EPI_ISL_12504148
EPI_ISL_12504146
EPI_ISL_12504145
EPI_ISL_12504142
EPI_ISL_12505460
EPI_ISL_12505463
EPI_ISL_12503842
EPI_ISL_12503841
EPI_ISL_12503824
EPI_ISL_12503811
EPI_ISL_12503808
EPI_ISL_12503807
EPI_ISL_12503805
EPI_ISL_12503804
EPI_ISL_12503803
EPI_ISL_12503802
EPI_ISL_12503800
EPI_ISL_12505605
EPI_ISL_12505617
EPI_ISL_12505623
EPI_ISL_12506041
EPI_ISL_12503890
EPI_ISL_12503889
EPI_ISL_12503888
EPI_ISL_12503887
EPI_ISL_12503882
EPI_ISL_12503880
EPI_ISL_12503879
EPI_ISL_12503878
EPI_ISL_12503877
EPI_ISL_12503876
EPI_ISL_12503874
EPI_ISL_12503873
EPI_ISL_12503872
EPI_ISL_12503871
EPI_ISL_12503854
EPI_ISL_12503847
EPI_ISL_12505591
EPI_ISL_12505598
EPI_ISL_12504236
EPI_ISL_12504235
EPI_ISL_12504234
EPI_ISL_12504233
EPI_ISL_12504232
EPI_ISL_12504230
EPI_ISL_12504228
EPI_ISL_12504227
EPI_ISL_12504226
EPI_ISL_12504225
EPI_ISL_12504223
EPI_ISL_12504222
EPI_ISL_12504213
EPI_ISL_12504209
EPI_ISL_12504207
EPI_ISL_7913675
EPI_ISL_12506847
EPI_ISL_14210165
EPI_ISL_12505547
EPI_ISL_12506881
EPI_ISL_12504287
EPI_ISL_12504286
EPI_ISL_12504285
EPI_ISL_12504283
EPI_ISL_12504282
EPI_ISL_12504281
EPI_ISL_12504280
EPI_ISL_12505567
EPI_ISL_12505568
EPI_ISL_12504279
EPI_ISL_12504278
EPI_ISL_12504277
EPI_ISL_12504276
EPI_ISL_12504275
EPI_ISL_12505574
EPI_ISL_12505577
EPI_ISL_12505578
EPI_ISL_12504267
EPI_ISL_12505580
EPI_ISL_12505586
EPI_ISL_12508056
EPI_ISL_14210082
EPI_ISL_7931775
EPI_ISL_15611611
EPI_ISL_7946575
EPI_ISL_15611608
EPI_ISL_4359346
EPI_ISL_4359349
EPI_ISL_4359350
EPI_ISL_4359373
EPI_ISL_4359441
EPI_ISL_4359422
EPI_ISL_12511189
EPI_ISL_4359481
EPI_ISL_4359397
EPI_ISL_4359380
EPI_ISL_4359503
EPI_ISL_12511226
EPI_ISL_12511227
EPI_ISL_12511228
EPI_ISL_12511229
EPI_ISL_12511233
EPI_ISL_12511234
EPI_ISL_12511235
EPI_ISL_12511230
EPI_ISL_12511231
EPI_ISL_12511232
EPI_ISL_12511237
EPI_ISL_12511238
EPI_ISL_12511239
EPI_ISL_12511244
EPI_ISL_12511245
EPI_ISL_12511246
EPI_ISL_12511247
EPI_ISL_12511240
EPI_ISL_12511241
EPI_ISL_12511242
EPI_ISL_12511243
EPI_ISL_12511248
EPI_ISL_12511255
EPI_ISL_12511256
EPI_ISL_12511251
EPI_ISL_12511252
EPI_ISL_12511253
EPI_ISL_4359499
EPI_ISL_12511250
EPI_ISL_12511259
EPI_ISL_12511266
EPI_ISL_12511267
EPI_ISL_12511268
EPI_ISL_12511269
EPI_ISL_12511262
EPI_ISL_12511264
EPI_ISL_12511265
EPI_ISL_12511260
EPI_ISL_12511273
EPI_ISL_12511274
EPI_ISL_12511270
EPI_ISL_12511271
EPI_ISL_12511272
EPI_ISL_12509793
EPI_ISL_4359344
EPI_ISL_12509795
EPI_ISL_12509798
EPI_ISL_4359345
EPI_ISL_12509797
EPI_ISL_4359352
EPI_ISL_4359356
EPI_ISL_4359360
EPI_ISL_12511201
EPI_ISL_12511202
EPI_ISL_12511203
EPI_ISL_12511208
EPI_ISL_4359365
EPI_ISL_12511209
EPI_ISL_12511204
EPI_ISL_12511207
EPI_ISL_12511211
EPI_ISL_4359366
EPI_ISL_12511213
EPI_ISL_4359369
EPI_ISL_12511214
EPI_ISL_12511210
EPI_ISL_12511219
EPI_ISL_4359370
EPI_ISL_4359371
EPI_ISL_4359376
EPI_ISL_4359372
EPI_ISL_12511216
EPI_ISL_4359377
EPI_ISL_12511217
EPI_ISL_12511218
EPI_ISL_4359383
EPI_ISL_12511222
EPI_ISL_4359386
EPI_ISL_12511223
EPI_ISL_12511224
EPI_ISL_4359388
EPI_ISL_4359391
EPI_ISL_12511225
EPI_ISL_4359392
EPI_ISL_12511220
EPI_ISL_12511221
EPI_ISL_4359393
EPI_ISL_4359394
EPI_ISL_4359396
EPI_ISL_4359399
EPI_ISL_4359400
EPI_ISL_4359403
EPI_ISL_4359404
EPI_ISL_12509725
EPI_ISL_4359405
EPI_ISL_12509727
EPI_ISL_4359416
EPI_ISL_4359419
EPI_ISL_4359423
EPI_ISL_4359500
EPI_ISL_12509730
EPI_ISL_12509732
EPI_ISL_12509734
EPI_ISL_4359426
EPI_ISL_12509738
EPI_ISL_4359429
EPI_ISL_4359430
EPI_ISL_4359432
EPI_ISL_4359434
EPI_ISL_12509740
EPI_ISL_12509742
EPI_ISL_4359436
EPI_ISL_12509744
EPI_ISL_12509746
EPI_ISL_4359437
EPI_ISL_12509748
EPI_ISL_4359442
EPI_ISL_4359445
EPI_ISL_4359446
EPI_ISL_12509750
EPI_ISL_4359448
EPI_ISL_12509752
EPI_ISL_4359450
EPI_ISL_12509754
EPI_ISL_4359454
EPI_ISL_12509756
EPI_ISL_4359455
EPI_ISL_4359461
EPI_ISL_4359462
EPI_ISL_4359465
EPI_ISL_4359466
EPI_ISL_4359467
EPI_ISL_4359470
EPI_ISL_4359471
EPI_ISL_4359475
EPI_ISL_4359476
EPI_ISL_4359477
EPI_ISL_4359529
EPI_ISL_4359480
EPI_ISL_4359486
EPI_ISL_4359487
EPI_ISL_4359488
EPI_ISL_4359490
EPI_ISL_4359493
EPI_ISL_4359495
EPI_ISL_4359496
EPI_ISL_4359506
EPI_ISL_4359505
EPI_ISL_4359507
EPI_ISL_4359510
EPI_ISL_4359514
EPI_ISL_4359516
EPI_ISL_4359520
EPI_ISL_4359519
EPI_ISL_4359523
EPI_ISL_12511197
EPI_ISL_12511199
EPI_ISL_12511192
EPI_ISL_12511194
EPI_ISL_12511195
EPI_ISL_4359526
EPI_ISL_12511190
EPI_ISL_12511191
EPI_ISL_4359528
EPI_ISL_4359531
EPI_ISL_4359537
EPI_ISL_4359538
EPI_ISL_4359539
EPI_ISL_4359542
EPI_ISL_4359545
EPI_ISL_4359552
EPI_ISL_4359555
EPI_ISL_4359558
EPI_ISL_4359560
EPI_ISL_4359562
EPI_ISL_4359563
EPI_ISL_4359564
EPI_ISL_4359565
EPI_ISL_4359566
EPI_ISL_4359568
EPI_ISL_4359569
EPI_ISL_4359573
EPI_ISL_4359572
EPI_ISL_4359574
EPI_ISL_4359575
EPI_ISL_4359577
EPI_ISL_4359578
EPI_ISL_4359581
EPI_ISL_4359583
EPI_ISL_4359584
EPI_ISL_4359586
EPI_ISL_4359590
EPI_ISL_4359593
EPI_ISL_4359596
EPI_ISL_4359597
EPI_ISL_8178128
EPI_ISL_4359599
EPI_ISL_4359600
EPI_ISL_4359602
EPI_ISL_4359603
EPI_ISL_4359604
EPI_ISL_4359605
EPI_ISL_4359606
EPI_ISL_4359607
EPI_ISL_12509829
EPI_ISL_12509831
EPI_ISL_12509833
EPI_ISL_12509835
EPI_ISL_12509837
EPI_ISL_12509839
EPI_ISL_12509843
EPI_ISL_12509845
EPI_ISL_12509847
EPI_ISL_12509800
EPI_ISL_12509802
EPI_ISL_12509804
EPI_ISL_12509806
EPI_ISL_12509808
EPI_ISL_12509810
EPI_ISL_12509814
EPI_ISL_12509816
EPI_ISL_12509818
EPI_ISL_12509820
EPI_ISL_12509823
EPI_ISL_12509825
EPI_ISL_4359608
EPI_ISL_4359611
EPI_ISL_4359612
EPI_ISL_4359614
EPI_ISL_4359615
EPI_ISL_4359616
EPI_ISL_4359617
EPI_ISL_4359619
EPI_ISL_4359620
EPI_ISL_4359623
EPI_ISL_4359624
EPI_ISL_4359625
EPI_ISL_4359626
EPI_ISL_4359630
EPI_ISL_4359631
EPI_ISL_4359632
EPI_ISL_4359634
EPI_ISL_4359636
EPI_ISL_4359638
EPI_ISL_4359639
EPI_ISL_4359647
EPI_ISL_4359650
EPI_ISL_4359651
EPI_ISL_4359652
EPI_ISL_4359922
EPI_ISL_15611674
EPI_ISL_4360286
EPI_ISL_4360520
EPI_ISL_4360437
EPI_ISL_7899875
EPI_ISL_7871875
EPI_ISL_4360989
EPI_ISL_8937999
EPI_ISL_8014675
EPI_ISL_7871675
EPI_ISL_7872375
EPI_ISL_5989889
EPI_ISL_5989890
EPI_ISL_5989891
EPI_ISL_5989894
EPI_ISL_5989893
EPI_ISL_8033475
EPI_ISL_8577375
EPI_ISL_7912865
EPI_ISL_7918065
EPI_ISL_2991965
EPI_ISL_1611952
EPI_ISL_5989888
EPI_ISL_15611654
EPI_ISL_5989895
EPI_ISL_5989896
EPI_ISL_5989898
EPI_ISL_8322775
EPI_ISL_8116675
EPI_ISL_4361400
EPI_ISL_9861884
EPI_ISL_4361475
EPI_ISL_4361673
EPI_ISL_8866975
EPI_ISL_12511215
EPI_ISL_8598875
EPI_ISL_4361747
EPI_ISL_9132401
EPI_ISL_15611658
EPI_ISL_4361798
EPI_ISL_9654784
EPI_ISL_4361814
EPI_ISL_1611839
EPI_ISL_8017284
EPI_ISL_4362070
EPI_ISL_7871884
EPI_ISL_7872184
EPI_ISL_4362275
EPI_ISL_8027984
EPI_ISL_4362295
EPI_ISL_8060384
EPI_ISL_7889884
EPI_ISL_8062784
EPI_ISL_9132075
EPI_ISL_4362946
EPI_ISL_4362819
EPI_ISL_4362856
EPI_ISL_4362866
EPI_ISL_4362898
EPI_ISL_4363046
EPI_ISL_4363067
EPI_ISL_8116584
EPI_ISL_8118184
EPI_ISL_8324384
EPI_ISL_4363097
EPI_ISL_8177484
EPI_ISL_8177584
EPI_ISL_933605
EPI_ISL_4363106
EPI_ISL_9132184
EPI_ISL_9136084
EPI_ISL_5989900
EPI_ISL_5989903
EPI_ISL_5989907
EPI_ISL_5989921
EPI_ISL_5989925
EPI_ISL_5989930
EPI_ISL_5989937
EPI_ISL_5989947
EPI_ISL_7542579
EPI_ISL_7542553
EPI_ISL_5989914
EPI_ISL_5989933
EPI_ISL_5989952
EPI_ISL_5989959
EPI_ISL_9133284
EPI_ISL_12532401
EPI_ISL_12532406
EPI_ISL_12532405
EPI_ISL_12532400
EPI_ISL_12532413
EPI_ISL_12532417
EPI_ISL_12532416
EPI_ISL_12532419
EPI_ISL_12532418
EPI_ISL_12532420
EPI_ISL_8060584
EPI_ISL_12530601
EPI_ISL_12530610
EPI_ISL_12531972
EPI_ISL_12531973
EPI_ISL_12531966
EPI_ISL_12531970
EPI_ISL_7899784
EPI_ISL_7899884
EPI_ISL_7899984
EPI_ISL_9152284
EPI_ISL_12530751
EPI_ISL_12531359
EPI_ISL_12531366
EPI_ISL_12531375
EPI_ISL_1611959
EPI_ISL_12531310
EPI_ISL_12531341
EPI_ISL_12530829
EPI_ISL_12530831
EPI_ISL_12530863
EPI_ISL_12530865
EPI_ISL_12530868
EPI_ISL_12530870
EPI_ISL_12530858
EPI_ISL_12530851
EPI_ISL_12530852
EPI_ISL_12530860
EPI_ISL_12530885
EPI_ISL_12530872
EPI_ISL_12531479
EPI_ISL_12531481
EPI_ISL_12531466
EPI_ISL_12531467
EPI_ISL_12531469
EPI_ISL_12531473
EPI_ISL_12531490
EPI_ISL_1611913
EPI_ISL_12531413
EPI_ISL_12531420
EPI_ISL_12531459
EPI_ISL_12531461
EPI_ISL_12532049
EPI_ISL_12532054
EPI_ISL_12532050
EPI_ISL_12532051
EPI_ISL_12532045
EPI_ISL_12532079
EPI_ISL_12532072
EPI_ISL_12532090
EPI_ISL_12532081
EPI_ISL_12532083
EPI_ISL_12531587
EPI_ISL_12532005
EPI_ISL_12532010
EPI_ISL_12532019
EPI_ISL_12531562
EPI_ISL_7542575
EPI_ISL_7542486
EPI_ISL_4363312
EPI_ISL_12532173
EPI_ISL_4363433
EPI_ISL_12532174
EPI_ISL_12532175
EPI_ISL_12532176
EPI_ISL_12532177
EPI_ISL_12532170
EPI_ISL_12532171
EPI_ISL_12532172
EPI_ISL_12532196
EPI_ISL_12532198
EPI_ISL_7985518
EPI_ISL_12531632
EPI_ISL_12531659
EPI_ISL_12531677
EPI_ISL_12531678
EPI_ISL_4363902
EPI_ISL_12531664
EPI_ISL_12531666
EPI_ISL_12532299
EPI_ISL_12532205
EPI_ISL_12532207
EPI_ISL_12532208
EPI_ISL_12532200
EPI_ISL_12532201
EPI_ISL_12532202
EPI_ISL_12532216
EPI_ISL_12532217
EPI_ISL_12532272
EPI_ISL_12532276
EPI_ISL_9552475
EPI_ISL_9552575
EPI_ISL_12531732
EPI_ISL_8304684
EPI_ISL_8093584
EPI_ISL_8094584
EPI_ISL_8323284
EPI_ISL_12532313
EPI_ISL_8117384
EPI_ISL_12532323
EPI_ISL_12532346
EPI_ISL_8118084
EPI_ISL_8323784
EPI_ISL_8324084
EPI_ISL_8324584
EPI_ISL_12532345
EPI_ISL_12532374
EPI_ISL_12532375
EPI_ISL_12532376
EPI_ISL_12532378
EPI_ISL_12532358
EPI_ISL_12532361
EPI_ISL_12532362
EPI_ISL_12532363
EPI_ISL_12532393
EPI_ISL_12532395
EPI_ISL_12532399
EPI_ISL_12532379
EPI_ISL_12532389
EPI_ISL_8357184
EPI_ISL_8177684
EPI_ISL_8178084
EPI_ISL_1183205
EPI_ISL_12532302
EPI_ISL_1183505
EPI_ISL_3339561
EPI_ISL_12532308
EPI_ISL_12532309
EPI_ISL_12532310
EPI_ISL_12532312
EPI_ISL_12532301
EPI_ISL_12530520
EPI_ISL_15608622
EPI_ISL_15608621
EPI_ISL_15608620
EPI_ISL_15608623
EPI_ISL_15608625
EPI_ISL_15608627
EPI_ISL_15608626
EPI_ISL_15608609
EPI_ISL_15608607
EPI_ISL_15608608
EPI_ISL_15608610
EPI_ISL_15608612
EPI_ISL_15608611
EPI_ISL_15608601
EPI_ISL_15608614
EPI_ISL_4365039
EPI_ISL_7985384
EPI_ISL_12538554
EPI_ISL_12538553
EPI_ISL_12538559
EPI_ISL_12538552
EPI_ISL_12538551
EPI_ISL_12538550
EPI_ISL_12538545
EPI_ISL_12538544
EPI_ISL_12538542
EPI_ISL_12538549
EPI_ISL_12538548
EPI_ISL_12538547
EPI_ISL_12538546
EPI_ISL_12538541
EPI_ISL_12538540
EPI_ISL_12538570
EPI_ISL_12538572
EPI_ISL_12538571
EPI_ISL_12538567
EPI_ISL_12538566
EPI_ISL_12538565
EPI_ISL_12538564
EPI_ISL_12538569
EPI_ISL_12538568
EPI_ISL_12538562
EPI_ISL_12538560
EPI_ISL_12538592
EPI_ISL_12538594
EPI_ISL_15608615
EPI_ISL_7851384
EPI_ISL_7852684
EPI_ISL_883432
EPI_ISL_4364812
EPI_ISL_4364837
EPI_ISL_1230905
EPI_ISL_8322875
EPI_ISL_15608603
EPI_ISL_15608602
EPI_ISL_4365020
EPI_ISL_8577132
EPI_ISL_15608605
EPI_ISL_12538272
EPI_ISL_12538271
EPI_ISL_12538269
EPI_ISL_12538268
EPI_ISL_12538267
EPI_ISL_12538262
EPI_ISL_12538261
EPI_ISL_12538266
EPI_ISL_12538265
EPI_ISL_12538294
EPI_ISL_12538235
EPI_ISL_8439375
EPI_ISL_12538234
EPI_ISL_12538238
EPI_ISL_12538233
EPI_ISL_12538232
EPI_ISL_12538231
EPI_ISL_12538230
EPI_ISL_12538228
EPI_ISL_12538259
EPI_ISL_12538254
EPI_ISL_12538252
EPI_ISL_12538248
EPI_ISL_12538247
EPI_ISL_12538246
EPI_ISL_12538245
EPI_ISL_12538249
EPI_ISL_12538240
EPI_ISL_12538244
EPI_ISL_12538243
EPI_ISL_12538241
EPI_ISL_12538408
EPI_ISL_12538407
EPI_ISL_12538413
EPI_ISL_12538412
EPI_ISL_9552584
EPI_ISL_12538411
EPI_ISL_12538410
EPI_ISL_12538417
EPI_ISL_12538416
EPI_ISL_12538415
EPI_ISL_12538414
EPI_ISL_12538402
EPI_ISL_12538401
EPI_ISL_12538400
EPI_ISL_12538406
EPI_ISL_12538405
EPI_ISL_12538404
EPI_ISL_12538403
EPI_ISL_4365326
EPI_ISL_8060762
EPI_ISL_12538394
EPI_ISL_12538393
EPI_ISL_12538398
EPI_ISL_12538395
EPI_ISL_11685922
EPI_ISL_12538309
EPI_ISL_12538308
EPI_ISL_12538314
EPI_ISL_12538313
EPI_ISL_12538311
EPI_ISL_12538318
EPI_ISL_12538317
EPI_ISL_12538315
EPI_ISL_12538310
EPI_ISL_12538303
EPI_ISL_12538302
EPI_ISL_12538300
EPI_ISL_12538335
EPI_ISL_12538333
EPI_ISL_12538338
EPI_ISL_12538337
EPI_ISL_12538332
EPI_ISL_12538331
EPI_ISL_12538330
EPI_ISL_12538319
EPI_ISL_12538325
EPI_ISL_12538324
EPI_ISL_12538322
EPI_ISL_12538328
EPI_ISL_12538327
EPI_ISL_12538326
EPI_ISL_12538321
EPI_ISL_12538320
EPI_ISL_12538358
EPI_ISL_12538356
EPI_ISL_12538359
EPI_ISL_12538350
EPI_ISL_12538353
EPI_ISL_12538352
EPI_ISL_12538351
EPI_ISL_12538347
EPI_ISL_12538346
EPI_ISL_12538345
EPI_ISL_12538349
EPI_ISL_12538348
EPI_ISL_12538343
EPI_ISL_12538342
EPI_ISL_12538341
EPI_ISL_12538340
EPI_ISL_12538372
EPI_ISL_12538371
EPI_ISL_12538369
EPI_ISL_12538368
EPI_ISL_12538367
EPI_ISL_12538366
EPI_ISL_12538361
EPI_ISL_12538360
EPI_ISL_12538364
EPI_ISL_12538362
EPI_ISL_12538509
EPI_ISL_12538508
EPI_ISL_12538507
EPI_ISL_12538506
EPI_ISL_12538512
EPI_ISL_12538511
EPI_ISL_12538510
EPI_ISL_12538516
EPI_ISL_12538515
EPI_ISL_12538514
EPI_ISL_12538513
EPI_ISL_12538501
EPI_ISL_12538500
EPI_ISL_12538505
EPI_ISL_12538504
EPI_ISL_12538503
EPI_ISL_12538529
EPI_ISL_12538528
EPI_ISL_12538534
EPI_ISL_12538533
EPI_ISL_12538532
EPI_ISL_12538531
EPI_ISL_12538538
EPI_ISL_12538537
EPI_ISL_12538535
EPI_ISL_12538530
EPI_ISL_12538519
EPI_ISL_12538518
EPI_ISL_12538517
EPI_ISL_12538523
EPI_ISL_12538522
EPI_ISL_12538521
EPI_ISL_12538520
EPI_ISL_12538527
EPI_ISL_12538526
EPI_ISL_12538525
EPI_ISL_12538524
EPI_ISL_12538435
EPI_ISL_12538434
EPI_ISL_12538433
EPI_ISL_12538432
EPI_ISL_12538438
EPI_ISL_12538437
EPI_ISL_12538431
EPI_ISL_7871984
EPI_ISL_12538430
EPI_ISL_12538419
EPI_ISL_12538418
EPI_ISL_12538424
EPI_ISL_12538423
EPI_ISL_12538422
EPI_ISL_12538421
EPI_ISL_12538428
EPI_ISL_12538426
EPI_ISL_12538425
EPI_ISL_12538420
EPI_ISL_12538455
EPI_ISL_12538454
EPI_ISL_12538459
EPI_ISL_12538453
EPI_ISL_12538452
EPI_ISL_12538446
EPI_ISL_12538445
EPI_ISL_12538444
EPI_ISL_12538443
EPI_ISL_12538448
EPI_ISL_12538447
EPI_ISL_12538442
EPI_ISL_12538441
EPI_ISL_12538440
EPI_ISL_12538471
EPI_ISL_12538468
EPI_ISL_12538467
EPI_ISL_12538466
EPI_ISL_12538465
EPI_ISL_12538469
EPI_ISL_12538460
EPI_ISL_12538464
EPI_ISL_12538462
EPI_ISL_12538461
EPI_ISL_12538493
EPI_ISL_12538494
EPI_ISL_15608665
EPI_ISL_15608667
EPI_ISL_15611826
EPI_ISL_15611821
EPI_ISL_15608664
EPI_ISL_15611820
EPI_ISL_15611814
EPI_ISL_15608666
EPI_ISL_15611827
EPI_ISL_15611825
EPI_ISL_15611824
EPI_ISL_15608662
EPI_ISL_15608652
EPI_ISL_15608647
EPI_ISL_15611823
EPI_ISL_15611828
EPI_ISL_15611822
EPI_ISL_15611829
EPI_ISL_15608660
EPI_ISL_15608663
EPI_ISL_15608655
EPI_ISL_12176362
EPI_ISL_12540964
EPI_ISL_12175162
EPI_ISL_12540960
EPI_ISL_12174962
EPI_ISL_12173962
EPI_ISL_12174562
EPI_ISL_4365483
EPI_ISL_12173462
EPI_ISL_12541320
EPI_ISL_12541317
EPI_ISL_12541318
EPI_ISL_12541319
EPI_ISL_12541343
EPI_ISL_12541341
EPI_ISL_12541335
EPI_ISL_12541334
EPI_ISL_12541326
EPI_ISL_12541324
EPI_ISL_12541363
EPI_ISL_12541357
EPI_ISL_12541355
EPI_ISL_12541353
EPI_ISL_12541352
EPI_ISL_12541348
EPI_ISL_12541347
EPI_ISL_12541345
EPI_ISL_12541380
EPI_ISL_12541379
EPI_ISL_8323384
EPI_ISL_8117284
EPI_ISL_8117784
EPI_ISL_8117984
EPI_ISL_12541371
EPI_ISL_12541372
EPI_ISL_12538556
EPI_ISL_12540862
EPI_ISL_12540869
EPI_ISL_12540892
EPI_ISL_12538578
EPI_ISL_12538576
EPI_ISL_12538575
EPI_ISL_12538579
EPI_ISL_12538574
EPI_ISL_15608656
EPI_ISL_12540872
EPI_ISL_12538598
EPI_ISL_12538597
EPI_ISL_12538596
EPI_ISL_12538581
EPI_ISL_12538580
EPI_ISL_12538582
EPI_ISL_12541485
EPI_ISL_12541480
EPI_ISL_12541478
EPI_ISL_12541479
EPI_ISL_12541475
EPI_ISL_12541473
EPI_ISL_12541467
EPI_ISL_12541468
EPI_ISL_12541487
EPI_ISL_15608657
EPI_ISL_12540989
EPI_ISL_9712354
EPI_ISL_8298575
EPI_ISL_7983084
EPI_ISL_4365728
EPI_ISL_7851984
EPI_ISL_8034384
EPI_ISL_12541555
EPI_ISL_12541546
EPI_ISL_12541542
EPI_ISL_12541571
EPI_ISL_12541570
EPI_ISL_1227005
EPI_ISL_12541596
EPI_ISL_12541593
EPI_ISL_1227405
EPI_ISL_12541589
EPI_ISL_1227605
EPI_ISL_12541513
EPI_ISL_7937884
EPI_ISL_12541500
EPI_ISL_7938584
EPI_ISL_12541541
EPI_ISL_12541533
EPI_ISL_8545884
EPI_ISL_15611813
EPI_ISL_12541616
EPI_ISL_12541617
EPI_ISL_12541602
EPI_ISL_12541608
EPI_ISL_12541606
EPI_ISL_12541635
EPI_ISL_12541623
EPI_ISL_12541627
EPI_ISL_14222808
EPI_ISL_8808175
EPI_ISL_12540499
EPI_ISL_12540497
EPI_ISL_12540498
EPI_ISL_4365532
EPI_ISL_12540603
EPI_ISL_12540600
EPI_ISL_8577584
EPI_ISL_12540608
EPI_ISL_12540606
EPI_ISL_8577784
EPI_ISL_7872175
EPI_ISL_12541034
EPI_ISL_12541032
EPI_ISL_4365552
EPI_ISL_12541067
EPI_ISL_12541061
EPI_ISL_4365562
EPI_ISL_12541077
EPI_ISL_12541074
EPI_ISL_12541092
EPI_ISL_12540589
EPI_ISL_12538279
EPI_ISL_12538278
EPI_ISL_12540587
EPI_ISL_12538273
EPI_ISL_12538277
EPI_ISL_12538276
EPI_ISL_12538275
EPI_ISL_12538274
EPI_ISL_12540583
EPI_ISL_12540580
EPI_ISL_12540579
EPI_ISL_12540575
EPI_ISL_12538263
EPI_ISL_4365581
EPI_ISL_8013475
EPI_ISL_12538295
EPI_ISL_12538299
EPI_ISL_12538298
EPI_ISL_12538297
EPI_ISL_12538296
EPI_ISL_12538289
EPI_ISL_12540598
EPI_ISL_12540596
EPI_ISL_12538282
EPI_ISL_12538281
EPI_ISL_12538288
EPI_ISL_12538287
EPI_ISL_12538286
EPI_ISL_12538285
EPI_ISL_12541023
EPI_ISL_12541016
EPI_ISL_12541013
EPI_ISL_12540504
EPI_ISL_12540509
EPI_ISL_12540525
EPI_ISL_12540524
EPI_ISL_7566205
EPI_ISL_12540512
EPI_ISL_12540518
EPI_ISL_12540516
EPI_ISL_12540517
EPI_ISL_12540545
EPI_ISL_4365627
EPI_ISL_12540541
EPI_ISL_12540540
EPI_ISL_12540536
EPI_ISL_12540569
EPI_ISL_12538258
EPI_ISL_12538257
EPI_ISL_12538253
EPI_ISL_12540557
EPI_ISL_12540554
EPI_ISL_12538242
EPI_ISL_12540700
EPI_ISL_12540723
EPI_ISL_12540722
EPI_ISL_15611812
EPI_ISL_12540726
EPI_ISL_12540713
EPI_ISL_12541160
EPI_ISL_12541161
EPI_ISL_12541153
EPI_ISL_12541154
EPI_ISL_12541171
EPI_ISL_12541169
EPI_ISL_12541192
EPI_ISL_12538390
EPI_ISL_12538399
EPI_ISL_12538392
EPI_ISL_12538391
EPI_ISL_12538397
EPI_ISL_12538396
EPI_ISL_12538389
EPI_ISL_12538388
EPI_ISL_12538383
EPI_ISL_12538382
EPI_ISL_12538381
EPI_ISL_12538380
EPI_ISL_12538387
EPI_ISL_12538386
EPI_ISL_12538385
EPI_ISL_12538384
EPI_ISL_12541122
EPI_ISL_12541112
EPI_ISL_12541110
EPI_ISL_8593984
EPI_ISL_12541137
EPI_ISL_12541133
EPI_ISL_12541131
EPI_ISL_12541130
EPI_ISL_12540625
EPI_ISL_12540623
EPI_ISL_12540620
EPI_ISL_12540626
EPI_ISL_12540613
EPI_ISL_12540614
EPI_ISL_12540611
EPI_ISL_12540610
EPI_ISL_12540619
EPI_ISL_12540615
EPI_ISL_12540646
EPI_ISL_12540645
EPI_ISL_12540640
EPI_ISL_12540634
EPI_ISL_12540638
EPI_ISL_12540672
EPI_ISL_12540669
EPI_ISL_12538354
EPI_ISL_12540660
EPI_ISL_12540656
EPI_ISL_12540653
EPI_ISL_4365667
EPI_ISL_12538379
EPI_ISL_12538378
EPI_ISL_12540689
EPI_ISL_12538377
EPI_ISL_12540684
EPI_ISL_12540685
EPI_ISL_12538376
EPI_ISL_12538374
EPI_ISL_12538373
EPI_ISL_12540681
EPI_ISL_12540820
EPI_ISL_12540819
EPI_ISL_12540817
EPI_ISL_12540815
EPI_ISL_12541279
EPI_ISL_12541272
EPI_ISL_12541269
EPI_ISL_12541268
EPI_ISL_12541292
EPI_ISL_8923984
EPI_ISL_12541215
EPI_ISL_12541207
EPI_ISL_12541208
EPI_ISL_12541209
EPI_ISL_12541234
EPI_ISL_12541223
EPI_ISL_12541255
EPI_ISL_12541252
EPI_ISL_12541248
EPI_ISL_12538439
EPI_ISL_12540742
EPI_ISL_12540740
EPI_ISL_12540748
EPI_ISL_12540735
EPI_ISL_12540733
EPI_ISL_12540738
EPI_ISL_12540736
EPI_ISL_12540770
EPI_ISL_12540765
EPI_ISL_12538458
EPI_ISL_15611811
EPI_ISL_12538450
EPI_ISL_12540790
EPI_ISL_12540789
EPI_ISL_12538479
EPI_ISL_12538478
EPI_ISL_12538477
EPI_ISL_12538476
EPI_ISL_12538475
EPI_ISL_12538474
EPI_ISL_12538473
EPI_ISL_12538472
EPI_ISL_12538499
EPI_ISL_12538498
EPI_ISL_12538492
EPI_ISL_12538491
EPI_ISL_12538490
EPI_ISL_12538497
EPI_ISL_12538496
EPI_ISL_12538495
EPI_ISL_12538489
EPI_ISL_12538488
EPI_ISL_12538487
EPI_ISL_12538482
EPI_ISL_12538481
EPI_ISL_12538480
EPI_ISL_12538486
EPI_ISL_12538485
EPI_ISL_12538483
EPI_ISL_15611818
EPI_ISL_15608651
EPI_ISL_15611817
EPI_ISL_15608643
EPI_ISL_15611816
EPI_ISL_15608644
EPI_ISL_15611819
EPI_ISL_15608642
EPI_ISL_15608645
EPI_ISL_15608646
EPI_ISL_15608649
EPI_ISL_8618084
EPI_ISL_15608648
EPI_ISL_8618284
EPI_ISL_8618384
EPI_ISL_15608638
EPI_ISL_4365693
EPI_ISL_7851484
EPI_ISL_7851684
EPI_ISL_1271705
EPI_ISL_1271805
EPI_ISL_8093662
EPI_ISL_15608628
EPI_ISL_10650962
EPI_ISL_7871584
EPI_ISL_4365719
EPI_ISL_8025884
EPI_ISL_9135584
EPI_ISL_1615131
EPI_ISL_4365808
EPI_ISL_1091905
EPI_ISL_8034784
EPI_ISL_15608634
EPI_ISL_7567282
EPI_ISL_7567377
EPI_ISL_7567397
EPI_ISL_7567409
EPI_ISL_15608633
EPI_ISL_15608636
EPI_ISL_8060684
EPI_ISL_1615032
EPI_ISL_9132584
EPI_ISL_1614935
EPI_ISL_1615061
EPI_ISL_1615037
EPI_ISL_1614981
EPI_ISL_8081684
EPI_ISL_8303984
EPI_ISL_8305284
EPI_ISL_8305184
EPI_ISL_8305384
EPI_ISL_15608637
EPI_ISL_8094184
EPI_ISL_4366177
EPI_ISL_4366199
EPI_ISL_8551884
EPI_ISL_4366208
EPI_ISL_6792500
EPI_ISL_8011784
EPI_ISL_8093684
EPI_ISL_15608630
EPI_ISL_8322884
EPI_ISL_8323084
EPI_ISL_8116684
EPI_ISL_8117484
EPI_ISL_8117184
EPI_ISL_8117884
EPI_ISL_8323684
EPI_ISL_8323884
EPI_ISL_8323984
EPI_ISL_8331184
EPI_ISL_8156484
EPI_ISL_4882440
EPI_ISL_15611342
EPI_ISL_12239822
EPI_ISL_9861454
EPI_ISL_4367398
EPI_ISL_12432822
EPI_ISL_4366906
EPI_ISL_7872284
EPI_ISL_4367519
EPI_ISL_4367430
EPI_ISL_4367436
EPI_ISL_4367142
EPI_ISL_15611332
EPI_ISL_4366955
EPI_ISL_4367603
EPI_ISL_4367648
EPI_ISL_4367683
EPI_ISL_4367956
EPI_ISL_4368442
EPI_ISL_4368512
EPI_ISL_4367875
EPI_ISL_4367812
EPI_ISL_12239862
EPI_ISL_9117684
EPI_ISL_9131984
EPI_ISL_9132384
EPI_ISL_4882434
EPI_ISL_7947184
EPI_ISL_4369507
EPI_ISL_15611380
EPI_ISL_8577184
EPI_ISL_8577984
EPI_ISL_4369345
EPI_ISL_8924384
EPI_ISL_4369562
EPI_ISL_4882401
EPI_ISL_1041761
EPI_ISL_4369444
EPI_ISL_1041917
EPI_ISL_1041712
EPI_ISL_8617984
EPI_ISL_1041734
EPI_ISL_8617884
EPI_ISL_1041728
EPI_ISL_4370555
EPI_ISL_1041745
EPI_ISL_1041594
EPI_ISL_1041315
EPI_ISL_1041809
EPI_ISL_1041822
EPI_ISL_1041550
EPI_ISL_1041313
EPI_ISL_4369956
EPI_ISL_8618066
EPI_ISL_15611385
EPI_ISL_4370035
EPI_ISL_4370449
EPI_ISL_4370526
EPI_ISL_12564044
EPI_ISL_12564045
EPI_ISL_12564047
EPI_ISL_12564040
EPI_ISL_12564043
EPI_ISL_12564037
EPI_ISL_12564038
EPI_ISL_12564050
EPI_ISL_12564057
EPI_ISL_12564052
EPI_ISL_12564053
EPI_ISL_12564048
EPI_ISL_12564049
EPI_ISL_12564022
EPI_ISL_12564024
EPI_ISL_12564025
EPI_ISL_12564020
EPI_ISL_12564021
EPI_ISL_12564015
EPI_ISL_12564016
EPI_ISL_12564033
EPI_ISL_12564035
EPI_ISL_12564030
EPI_ISL_12564032
EPI_ISL_12564026
EPI_ISL_12564080
EPI_ISL_12564081
EPI_ISL_12564088
EPI_ISL_12564084
EPI_ISL_12564085
EPI_ISL_12564086
EPI_ISL_12564092
EPI_ISL_12564093
EPI_ISL_12564094
EPI_ISL_12564099
EPI_ISL_12564097
EPI_ISL_12564098
EPI_ISL_12564060
EPI_ISL_12564066
EPI_ISL_12564067
EPI_ISL_12564068
EPI_ISL_12564065
EPI_ISL_12564059
EPI_ISL_12564070
EPI_ISL_12564072
EPI_ISL_12564074
EPI_ISL_12564076
EPI_ISL_12564011
EPI_ISL_12564012
EPI_ISL_12564014
EPI_ISL_12564010
EPI_ISL_12564009
EPI_ISL_12564007
EPI_ISL_4370753
EPI_ISL_12564193
EPI_ISL_12564100
EPI_ISL_12564101
EPI_ISL_12564102
EPI_ISL_12564113
EPI_ISL_12564107
EPI_ISL_12564109
EPI_ISL_12564105
EPI_ISL_8331084
EPI_ISL_4371163
EPI_ISL_4371304
EPI_ISL_12564212
EPI_ISL_12564219
EPI_ISL_12564215
EPI_ISL_4371502
EPI_ISL_4371061
EPI_ISL_4371075
EPI_ISL_4372227
EPI_ISL_4371686
EPI_ISL_4371700
EPI_ISL_12563992
EPI_ISL_8938032
EPI_ISL_12563990
EPI_ISL_12563989
EPI_ISL_12563988
EPI_ISL_12563995
EPI_ISL_12563994
EPI_ISL_12563999
EPI_ISL_12563998
EPI_ISL_12563997
EPI_ISL_12565036
EPI_ISL_12565032
EPI_ISL_12565047
EPI_ISL_4371967
EPI_ISL_4372042
EPI_ISL_12565116
EPI_ISL_4372111
EPI_ISL_4372375
EPI_ISL_15611369
EPI_ISL_15611360
EPI_ISL_15611359
EPI_ISL_12564160
EPI_ISL_12564166
EPI_ISL_12564162
EPI_ISL_12564158
EPI_ISL_12564177
EPI_ISL_12564173
EPI_ISL_12564169
EPI_ISL_12564143
EPI_ISL_12564139
EPI_ISL_12564155
EPI_ISL_12564157
EPI_ISL_12564180
EPI_ISL_12564187
EPI_ISL_12564188
EPI_ISL_12564185
EPI_ISL_4372520
EPI_ISL_12564117
EPI_ISL_12564134
EPI_ISL_4372525
EPI_ISL_12564970
EPI_ISL_12564971
EPI_ISL_12564967
EPI_ISL_12564998
EPI_ISL_12564999
EPI_ISL_12564994
EPI_ISL_12564996
EPI_ISL_12564997
EPI_ISL_4372576
EPI_ISL_12564980
EPI_ISL_12564981
EPI_ISL_12564982
EPI_ISL_12564976
EPI_ISL_12564978
EPI_ISL_12564979
EPI_ISL_12564973
EPI_ISL_12564974
EPI_ISL_12564975
EPI_ISL_12564990
EPI_ISL_12564991
EPI_ISL_12564992
EPI_ISL_12564993
EPI_ISL_12564987
EPI_ISL_12564985
EPI_ISL_12567394
EPI_ISL_12567399
EPI_ISL_12567396
EPI_ISL_12567395
EPI_ISL_12567398
EPI_ISL_4372654
EPI_ISL_4372740
EPI_ISL_12568626
EPI_ISL_4372675
EPI_ISL_12564210
EPI_ISL_12564204
EPI_ISL_4372798
EPI_ISL_12564214
EPI_ISL_12564225
EPI_ISL_4372922
EPI_ISL_12567491
EPI_ISL_12567490
EPI_ISL_12567499
EPI_ISL_12567498
EPI_ISL_12567495
EPI_ISL_12567497
EPI_ISL_12567496
EPI_ISL_4372942
EPI_ISL_9918284
EPI_ISL_12567432
EPI_ISL_12567434
EPI_ISL_12567431
EPI_ISL_12567429
EPI_ISL_12567426
EPI_ISL_12567428
EPI_ISL_12567443
EPI_ISL_12567446
EPI_ISL_12567445
EPI_ISL_12567442
EPI_ISL_12567441
EPI_ISL_12567437
EPI_ISL_12567438
EPI_ISL_12567411
EPI_ISL_12567410
EPI_ISL_12567413
EPI_ISL_12567412
EPI_ISL_12567408
EPI_ISL_12567409
EPI_ISL_12567406
EPI_ISL_12567422
EPI_ISL_12567421
EPI_ISL_12567424
EPI_ISL_12567423
EPI_ISL_12567420
EPI_ISL_12567419
EPI_ISL_12567415
EPI_ISL_12567417
EPI_ISL_12567416
EPI_ISL_12567471
EPI_ISL_12567470
EPI_ISL_12567476
EPI_ISL_12567479
EPI_ISL_12567478
EPI_ISL_12567473
EPI_ISL_12567472
EPI_ISL_12567474
EPI_ISL_12567469
EPI_ISL_12567480
EPI_ISL_12567482
EPI_ISL_12567489
EPI_ISL_12567483
EPI_ISL_12567485
EPI_ISL_12567456
EPI_ISL_12567451
EPI_ISL_12567450
EPI_ISL_12567452
EPI_ISL_12567447
EPI_ISL_12567449
EPI_ISL_12567460
EPI_ISL_12567466
EPI_ISL_12567468
EPI_ISL_12567462
EPI_ISL_12567464
EPI_ISL_12567458
EPI_ISL_12566957
EPI_ISL_12566956
EPI_ISL_12566953
EPI_ISL_12566952
EPI_ISL_12566955
EPI_ISL_12566954
EPI_ISL_15611358
EPI_ISL_12567400
EPI_ISL_12567402
EPI_ISL_12567401
EPI_ISL_12566937
EPI_ISL_12566938
EPI_ISL_12566951
EPI_ISL_12566950
EPI_ISL_12566945
EPI_ISL_12566948
EPI_ISL_12566947
EPI_ISL_12566942
EPI_ISL_12566941
EPI_ISL_12566944
EPI_ISL_12566943
EPI_ISL_12566949
EPI_ISL_12567528
EPI_ISL_12567524
EPI_ISL_12567527
EPI_ISL_12568875
EPI_ISL_9949784
EPI_ISL_4882405
EPI_ISL_15611357
EPI_ISL_12567512
EPI_ISL_12567506
EPI_ISL_12567509
EPI_ISL_12567503
EPI_ISL_12567502
EPI_ISL_15608729
EPI_ISL_12567505
EPI_ISL_12567504
EPI_ISL_12567520
EPI_ISL_12567523
EPI_ISL_12567522
EPI_ISL_12567517
EPI_ISL_12567519
EPI_ISL_12567514
EPI_ISL_12567513
EPI_ISL_12567516
EPI_ISL_15608588
EPI_ISL_12567501
EPI_ISL_12567500
EPI_ISL_15608589
EPI_ISL_12565093
EPI_ISL_12565090
EPI_ISL_12565091
EPI_ISL_12565098
EPI_ISL_12565099
EPI_ISL_12565070
EPI_ISL_12565071
EPI_ISL_12565072
EPI_ISL_12565078
EPI_ISL_12565074
EPI_ISL_12565075
EPI_ISL_12565076
EPI_ISL_12565081
EPI_ISL_12565082
EPI_ISL_12565083
EPI_ISL_12565080
EPI_ISL_12565087
EPI_ISL_12565012
EPI_ISL_12565013
EPI_ISL_12565014
EPI_ISL_12565015
EPI_ISL_12565011
EPI_ISL_12565009
EPI_ISL_12565006
EPI_ISL_12565007
EPI_ISL_12565008
EPI_ISL_12565023
EPI_ISL_12565024
EPI_ISL_12565025
EPI_ISL_12565026
EPI_ISL_12565020
EPI_ISL_12565021
EPI_ISL_4373413
EPI_ISL_12565022
EPI_ISL_12565016
EPI_ISL_12565017
EPI_ISL_12565018
EPI_ISL_12565019
EPI_ISL_12565001
EPI_ISL_12565002
EPI_ISL_12565004
EPI_ISL_12565000
EPI_ISL_12565050
EPI_ISL_12565056
EPI_ISL_12565052
EPI_ISL_12565053
EPI_ISL_12565054
EPI_ISL_12565055
EPI_ISL_12565049
EPI_ISL_12565062
EPI_ISL_12565067
EPI_ISL_12565068
EPI_ISL_12565069
EPI_ISL_12565063
EPI_ISL_12565064
EPI_ISL_12565066
EPI_ISL_12565034
EPI_ISL_12565035
EPI_ISL_12565037
EPI_ISL_12565030
EPI_ISL_12565031
EPI_ISL_12565033
EPI_ISL_12565027
EPI_ISL_12565028
EPI_ISL_12565029
EPI_ISL_12565040
EPI_ISL_12565045
EPI_ISL_12565046
EPI_ISL_12565048
EPI_ISL_12565041
EPI_ISL_12565042
EPI_ISL_12565044
EPI_ISL_12565038
EPI_ISL_12565039
EPI_ISL_15608578
EPI_ISL_4373676
EPI_ISL_12565133
EPI_ISL_12565134
EPI_ISL_12565136
EPI_ISL_12565130
EPI_ISL_12565131
EPI_ISL_12565132
EPI_ISL_12565127
EPI_ISL_12565128
EPI_ISL_12565129
EPI_ISL_12565144
EPI_ISL_12565145
EPI_ISL_12565146
EPI_ISL_12565141
EPI_ISL_12565143
EPI_ISL_12565137
EPI_ISL_12565138
EPI_ISL_12565139
EPI_ISL_12565112
EPI_ISL_12565113
EPI_ISL_12565114
EPI_ISL_12565109
EPI_ISL_12565104
EPI_ISL_12565105
EPI_ISL_12565106
EPI_ISL_12565122
EPI_ISL_12565123
EPI_ISL_12565124
EPI_ISL_12565125
EPI_ISL_12565120
EPI_ISL_12565119
EPI_ISL_12565115
EPI_ISL_12565117
EPI_ISL_12565118
EPI_ISL_4373267
EPI_ISL_12567720
EPI_ISL_12567719
EPI_ISL_4373398
EPI_ISL_12565100
EPI_ISL_12565101
EPI_ISL_12565102
EPI_ISL_12565103
EPI_ISL_12564605
EPI_ISL_12565254
EPI_ISL_12565255
EPI_ISL_12565257
EPI_ISL_12565250
EPI_ISL_12565251
EPI_ISL_12565252
EPI_ISL_12565247
EPI_ISL_12565248
EPI_ISL_12565260
EPI_ISL_12565266
EPI_ISL_12565267
EPI_ISL_12565268
EPI_ISL_12565261
EPI_ISL_12565263
EPI_ISL_12565264
EPI_ISL_12565258
EPI_ISL_12565233
EPI_ISL_12565234
EPI_ISL_12565235
EPI_ISL_12565231
EPI_ISL_12565229
EPI_ISL_12565225
EPI_ISL_12565226
EPI_ISL_12565228
EPI_ISL_12565243
EPI_ISL_12565244
EPI_ISL_12565245
EPI_ISL_12565246
EPI_ISL_12565241
EPI_ISL_12565242
EPI_ISL_12565237
EPI_ISL_12565238
EPI_ISL_12565239
EPI_ISL_12565270
EPI_ISL_12565271
EPI_ISL_12565272
EPI_ISL_12565273
EPI_ISL_12565274
EPI_ISL_12565275
EPI_ISL_12565269
EPI_ISL_12565221
EPI_ISL_12565222
EPI_ISL_12565223
EPI_ISL_12565224
EPI_ISL_12565220
EPI_ISL_12565218
EPI_ISL_12565219
EPI_ISL_12564767
EPI_ISL_12564742
EPI_ISL_15608573
EPI_ISL_15608574
EPI_ISL_15608564
EPI_ISL_15608555
EPI_ISL_12573837
EPI_ISL_12573820
EPI_ISL_12573823
EPI_ISL_12573822
EPI_ISL_12573824
EPI_ISL_12573829
EPI_ISL_12573828
EPI_ISL_12573812
EPI_ISL_12573811
EPI_ISL_12573814
EPI_ISL_12573813
EPI_ISL_12573815
EPI_ISL_12573819
EPI_ISL_12573801
EPI_ISL_12573800
EPI_ISL_12573802
EPI_ISL_12573805
EPI_ISL_12573807
EPI_ISL_12573806
EPI_ISL_12573809
EPI_ISL_12573808
EPI_ISL_12573876
EPI_ISL_12573875
EPI_ISL_12573879
EPI_ISL_12573881
EPI_ISL_12573880
EPI_ISL_12573860
EPI_ISL_12573863
EPI_ISL_12573862
EPI_ISL_12573865
EPI_ISL_12573864
EPI_ISL_12573850
EPI_ISL_12573851
EPI_ISL_12573857
EPI_ISL_12573843
EPI_ISL_12573844
EPI_ISL_12573847
EPI_ISL_12573849
EPI_ISL_4334703
EPI_ISL_12573795
EPI_ISL_12573796
EPI_ISL_12573799
EPI_ISL_12573798
EPI_ISL_12573784
EPI_ISL_12573793
EPI_ISL_12573775
EPI_ISL_12573774
EPI_ISL_12573782
EPI_ISL_12573761
EPI_ISL_12573765
EPI_ISL_12573768
EPI_ISL_12573769
EPI_ISL_12573770
EPI_ISL_9552532
EPI_ISL_4373971
EPI_ISL_4374038
EPI_ISL_4374072
EPI_ISL_4374225
EPI_ISL_4374694
EPI_ISL_4374020
EPI_ISL_15608558
EPI_ISL_4374035
EPI_ISL_12573883
EPI_ISL_12573882
EPI_ISL_12573884
EPI_ISL_12573887
EPI_ISL_12573886
EPI_ISL_15608551
EPI_ISL_15608552
EPI_ISL_4374051
EPI_ISL_4374681
EPI_ISL_4374111
EPI_ISL_4375152
EPI_ISL_12573711
EPI_ISL_12573710
EPI_ISL_12573713
EPI_ISL_12573712
EPI_ISL_12573715
EPI_ISL_12573714
EPI_ISL_12573717
EPI_ISL_12573716
EPI_ISL_12573719
EPI_ISL_12573718
EPI_ISL_12573700
EPI_ISL_12573704
EPI_ISL_12573703
EPI_ISL_12573706
EPI_ISL_12573708
EPI_ISL_12573709
EPI_ISL_12573750
EPI_ISL_12573752
EPI_ISL_12573755
EPI_ISL_12573754
EPI_ISL_12573757
EPI_ISL_12573756
EPI_ISL_12573759
EPI_ISL_12573758
EPI_ISL_12573760
EPI_ISL_12573740
EPI_ISL_12573742
EPI_ISL_12573741
EPI_ISL_12573744
EPI_ISL_12573743
EPI_ISL_12573746
EPI_ISL_12573745
EPI_ISL_12573748
EPI_ISL_12573749
EPI_ISL_12573731
EPI_ISL_12573730
EPI_ISL_12573733
EPI_ISL_12573735
EPI_ISL_12573734
EPI_ISL_12573720
EPI_ISL_12573721
EPI_ISL_12573724
EPI_ISL_12573723
EPI_ISL_12573726
EPI_ISL_12573725
EPI_ISL_12573728
EPI_ISL_12573727
EPI_ISL_15608598
EPI_ISL_12573696
EPI_ISL_12573695
EPI_ISL_12573698
EPI_ISL_12573697
EPI_ISL_12573689
EPI_ISL_12573690
EPI_ISL_12573692
EPI_ISL_12573691
EPI_ISL_12573694
EPI_ISL_12573693
EPI_ISL_4375290
EPI_ISL_4375559
EPI_ISL_15608784
EPI_ISL_4331918
EPI_ISL_4375717
EPI_ISL_4375712
EPI_ISL_15608591
EPI_ISL_4374776
EPI_ISL_15608595
EPI_ISL_4374782
EPI_ISL_4374794
EPI_ISL_4374791
EPI_ISL_15608594
EPI_ISL_15608597
EPI_ISL_15608742
EPI_ISL_15608744
EPI_ISL_4374859
EPI_ISL_15608748
EPI_ISL_15608747
EPI_ISL_4376557
EPI_ISL_4376339
EPI_ISL_1028632
EPI_ISL_4375813
EPI_ISL_994932
EPI_ISL_15608728
EPI_ISL_15608732
EPI_ISL_15608734
EPI_ISL_15608737
EPI_ISL_4376040
EPI_ISL_4376047
EPI_ISL_1009332
EPI_ISL_15608718
EPI_ISL_15608724
EPI_ISL_15608723
EPI_ISL_15608708
EPI_ISL_15608709
EPI_ISL_15608713
EPI_ISL_15608714
EPI_ISL_15608786
EPI_ISL_4376245
EPI_ISL_15608789
EPI_ISL_15608781
EPI_ISL_15608780
EPI_ISL_15608775
EPI_ISL_15608776
EPI_ISL_15608779
EPI_ISL_4376791
EPI_ISL_4376736
EPI_ISL_4376974
EPI_ISL_4376987
EPI_ISL_10209484
EPI_ISL_4882415
EPI_ISL_1621881
EPI_ISL_1621884
EPI_ISL_1621854
EPI_ISL_1621857
EPI_ISL_1621872
EPI_ISL_1621871
EPI_ISL_1621873
EPI_ISL_1621876
EPI_ISL_1621991
EPI_ISL_15608778
EPI_ISL_1621946
EPI_ISL_5999755
EPI_ISL_5999769
EPI_ISL_5999765
EPI_ISL_5999848
EPI_ISL_5999856
EPI_ISL_5999829
EPI_ISL_5999883
EPI_ISL_5999886
EPI_ISL_5999898
EPI_ISL_5999897
EPI_ISL_5999998
EPI_ISL_6000027
EPI_ISL_6000034
EPI_ISL_6000056
EPI_ISL_6000036
EPI_ISL_6000089
EPI_ISL_6000584
EPI_ISL_10264684
EPI_ISL_4377200
EPI_ISL_4377201
EPI_ISL_1621945
EPI_ISL_1621818
EPI_ISL_5999758
EPI_ISL_5999760
EPI_ISL_5999759
EPI_ISL_5999762
EPI_ISL_5999766
EPI_ISL_5999768
EPI_ISL_5999771
EPI_ISL_5999774
EPI_ISL_5999776
EPI_ISL_5999777
EPI_ISL_5999779
EPI_ISL_5999778
EPI_ISL_5999781
EPI_ISL_5999780
EPI_ISL_5999782
EPI_ISL_5999787
EPI_ISL_5999789
EPI_ISL_5999791
EPI_ISL_5999790
EPI_ISL_5999793
EPI_ISL_5999797
EPI_ISL_5999798
EPI_ISL_5999801
EPI_ISL_5999803
EPI_ISL_5999805
EPI_ISL_5999804
EPI_ISL_5999807
EPI_ISL_5999809
EPI_ISL_5999812
EPI_ISL_5999814
EPI_ISL_5999817
EPI_ISL_5999818
EPI_ISL_5999820
EPI_ISL_5999822
EPI_ISL_5999824
EPI_ISL_5999827
EPI_ISL_5999826
EPI_ISL_5999828
EPI_ISL_5999830
EPI_ISL_5999834
EPI_ISL_5999836
EPI_ISL_5999838
EPI_ISL_5999837
EPI_ISL_5999841
EPI_ISL_5999844
EPI_ISL_5999847
EPI_ISL_5999849
EPI_ISL_5999852
EPI_ISL_5999857
EPI_ISL_5999860
EPI_ISL_5999862
EPI_ISL_5999861
EPI_ISL_5999864
EPI_ISL_5999869
EPI_ISL_5999868
EPI_ISL_5999870
EPI_ISL_5999875
EPI_ISL_5999881
EPI_ISL_5999884
EPI_ISL_5999887
EPI_ISL_5999892
EPI_ISL_5999899
EPI_ISL_5999901
EPI_ISL_5999907
EPI_ISL_5999908
EPI_ISL_5999909
EPI_ISL_5999911
EPI_ISL_5999914
EPI_ISL_5999916
EPI_ISL_5999915
EPI_ISL_5999917
EPI_ISL_5999918
EPI_ISL_5999921
EPI_ISL_5999922
EPI_ISL_5999925
EPI_ISL_5999924
EPI_ISL_5999926
EPI_ISL_5999928
EPI_ISL_5999929
EPI_ISL_5999934
EPI_ISL_5999936
EPI_ISL_5999938
EPI_ISL_5999940
EPI_ISL_5999942
EPI_ISL_5999941
EPI_ISL_5999944
EPI_ISL_5999945
EPI_ISL_5999947
EPI_ISL_5999946
EPI_ISL_5999949
EPI_ISL_5999950
EPI_ISL_5999956
EPI_ISL_5999951
EPI_ISL_5999960
EPI_ISL_5999961
EPI_ISL_1621958
EPI_ISL_5999962
EPI_ISL_5999963
EPI_ISL_5999964
EPI_ISL_6000132
EPI_ISL_1621915
EPI_ISL_1621992
EPI_ISL_1622007
EPI_ISL_1621749
EPI_ISL_1621812
EPI_ISL_4377709
EPI_ISL_5999965
EPI_ISL_5999966
EPI_ISL_5999968
EPI_ISL_5999967
EPI_ISL_5999969
EPI_ISL_5999972
EPI_ISL_5999974
EPI_ISL_5999975
EPI_ISL_5999977
EPI_ISL_5999978
EPI_ISL_5999979
EPI_ISL_5999981
EPI_ISL_5999986
EPI_ISL_5999954
EPI_ISL_5999955
EPI_ISL_5999987
EPI_ISL_5999993
EPI_ISL_5999995
EPI_ISL_5999996
EPI_ISL_6000000
EPI_ISL_6000002
EPI_ISL_6000003
EPI_ISL_6000005
EPI_ISL_6000006
EPI_ISL_6000007
EPI_ISL_6000010
EPI_ISL_6000012
EPI_ISL_6000011
EPI_ISL_6000014
EPI_ISL_6000015
EPI_ISL_6000017
EPI_ISL_6000018
EPI_ISL_6000019
EPI_ISL_6000020
EPI_ISL_6000021
EPI_ISL_6000023
EPI_ISL_6000025
EPI_ISL_6000024
EPI_ISL_6000026
EPI_ISL_6000029
EPI_ISL_6000031
EPI_ISL_6000032
EPI_ISL_6000037
EPI_ISL_6000039
EPI_ISL_6000040
EPI_ISL_6000042
EPI_ISL_6000043
EPI_ISL_6000047
EPI_ISL_6000048
EPI_ISL_6000049
EPI_ISL_6000053
EPI_ISL_6000054
EPI_ISL_6000055
EPI_ISL_6000059
EPI_ISL_6000058
EPI_ISL_6000060
EPI_ISL_4377574
EPI_ISL_6000061
EPI_ISL_6000062
EPI_ISL_4882406
EPI_ISL_6000064
EPI_ISL_4882407
EPI_ISL_6000068
EPI_ISL_6000069
EPI_ISL_6000070
EPI_ISL_6000071
EPI_ISL_6000073
EPI_ISL_6000074
EPI_ISL_6000076
EPI_ISL_6000078
EPI_ISL_6000079
EPI_ISL_6000080
EPI_ISL_6000082
EPI_ISL_6000083
EPI_ISL_6000085
EPI_ISL_6000086
EPI_ISL_6000087
EPI_ISL_6000088
EPI_ISL_6000091
EPI_ISL_6000094
EPI_ISL_6000097
EPI_ISL_6000096
EPI_ISL_6000098
EPI_ISL_6000099
EPI_ISL_6000101
EPI_ISL_6000100
EPI_ISL_6000106
EPI_ISL_6000108
EPI_ISL_6000109
EPI_ISL_6000110
EPI_ISL_6000114
EPI_ISL_6000115
EPI_ISL_6000117
EPI_ISL_6000118
EPI_ISL_6000119
EPI_ISL_6000120
EPI_ISL_6000121
EPI_ISL_6000122
EPI_ISL_4882408
EPI_ISL_6000125
EPI_ISL_6000127
EPI_ISL_6000128
EPI_ISL_6000129
EPI_ISL_6000131
EPI_ISL_6000130
EPI_ISL_6000134
EPI_ISL_6000137
EPI_ISL_6000138
EPI_ISL_6000139
EPI_ISL_6000141
EPI_ISL_6000142
EPI_ISL_6000143
EPI_ISL_4882409
EPI_ISL_6000146
EPI_ISL_6000147
EPI_ISL_6000149
EPI_ISL_6000151
EPI_ISL_6000152
EPI_ISL_6000153
EPI_ISL_6000155
EPI_ISL_6000158
EPI_ISL_6000160
EPI_ISL_6000162
EPI_ISL_6000161
EPI_ISL_6000542
EPI_ISL_6000543
EPI_ISL_6000549
EPI_ISL_6000551
EPI_ISL_6000554
EPI_ISL_6000557
EPI_ISL_6000564
EPI_ISL_6000573
EPI_ISL_6000572
EPI_ISL_6000576
EPI_ISL_6000582
EPI_ISL_6000588
EPI_ISL_6000595
EPI_ISL_6000596
EPI_ISL_6000597
EPI_ISL_6000600
EPI_ISL_6000601
EPI_ISL_6000605
EPI_ISL_6000606
EPI_ISL_6000609
EPI_ISL_6000612
EPI_ISL_6000620
EPI_ISL_6000621
EPI_ISL_6000623
EPI_ISL_6000628
EPI_ISL_6000629
EPI_ISL_6000630
EPI_ISL_6000632
EPI_ISL_4376985
EPI_ISL_4882411
EPI_ISL_4377943
EPI_ISL_4377853
EPI_ISL_15608767
EPI_ISL_15608773
EPI_ISL_15608766
EPI_ISL_15608765
EPI_ISL_15608763
EPI_ISL_15608760
EPI_ISL_15608762
EPI_ISL_15608752
EPI_ISL_15608761
EPI_ISL_15608753
EPI_ISL_12590324
EPI_ISL_12590318
EPI_ISL_12590313
EPI_ISL_12590311
EPI_ISL_12590312
EPI_ISL_12590306
EPI_ISL_12590308
EPI_ISL_12590358
EPI_ISL_12590348
EPI_ISL_4882412
EPI_ISL_12590339
EPI_ISL_12588891
EPI_ISL_12588888
EPI_ISL_12588889
EPI_ISL_12588887
EPI_ISL_12588880
EPI_ISL_12588881
EPI_ISL_12588885
EPI_ISL_12588882
EPI_ISL_12588883
EPI_ISL_12588877
EPI_ISL_12588878
EPI_ISL_12588876
EPI_ISL_12588870
EPI_ISL_12588873
EPI_ISL_12588874
EPI_ISL_12588871
EPI_ISL_12588872
EPI_ISL_12588866
EPI_ISL_12588864
EPI_ISL_12588865
EPI_ISL_12588868
EPI_ISL_12588862
EPI_ISL_12588863
EPI_ISL_12588860
EPI_ISL_12588861
EPI_ISL_12588853
EPI_ISL_12588858
EPI_ISL_12588800
EPI_ISL_12588804
EPI_ISL_12588805
EPI_ISL_12588802
EPI_ISL_12588803
EPI_ISL_12588809
EPI_ISL_12588806
EPI_ISL_12588851
EPI_ISL_12588845
EPI_ISL_12588842
EPI_ISL_12588843
EPI_ISL_12588848
EPI_ISL_12588849
EPI_ISL_12588846
EPI_ISL_12588847
EPI_ISL_12588840
EPI_ISL_12588841
EPI_ISL_12588834
EPI_ISL_12588831
EPI_ISL_12588832
EPI_ISL_12588837
EPI_ISL_12588838
EPI_ISL_12588835
EPI_ISL_12588836
EPI_ISL_12588839
EPI_ISL_12588822
EPI_ISL_12588823
EPI_ISL_12588820
EPI_ISL_12588821
EPI_ISL_12588826
EPI_ISL_12588827
EPI_ISL_12588824
EPI_ISL_12588825
EPI_ISL_12588828
EPI_ISL_12588829
EPI_ISL_12588811
EPI_ISL_12588812
EPI_ISL_12588815
EPI_ISL_12588816
EPI_ISL_12588814
EPI_ISL_12588819
EPI_ISL_12588817
EPI_ISL_12588818
EPI_ISL_15608757
EPI_ISL_12590442
EPI_ISL_12590443
EPI_ISL_12590432
EPI_ISL_12590424
EPI_ISL_12590416
EPI_ISL_12590412
EPI_ISL_12590411
EPI_ISL_12590462
EPI_ISL_12588998
EPI_ISL_12588999
EPI_ISL_12588996
EPI_ISL_12588990
EPI_ISL_12588995
EPI_ISL_12588992
EPI_ISL_12588988
EPI_ISL_12588985
EPI_ISL_12588986
EPI_ISL_12588980
EPI_ISL_12588983
EPI_ISL_12588984
EPI_ISL_12588981
EPI_ISL_12588982
EPI_ISL_12588976
EPI_ISL_12588977
EPI_ISL_12588974
EPI_ISL_12588975
EPI_ISL_12588978
EPI_ISL_12588979
EPI_ISL_12590404
EPI_ISL_12590400
EPI_ISL_12588921
EPI_ISL_12588922
EPI_ISL_12588920
EPI_ISL_12588925
EPI_ISL_12588926
EPI_ISL_12588923
EPI_ISL_12588924
EPI_ISL_12588929
EPI_ISL_12588927
EPI_ISL_12588928
EPI_ISL_12588910
EPI_ISL_12588911
EPI_ISL_12588914
EPI_ISL_12588915
EPI_ISL_12588912
EPI_ISL_12588918
EPI_ISL_4882413
EPI_ISL_12588919
EPI_ISL_12588916
EPI_ISL_12588917
EPI_ISL_12588900
EPI_ISL_12588904
EPI_ISL_12588901
EPI_ISL_12588902
EPI_ISL_12588907
EPI_ISL_12588908
EPI_ISL_12588905
EPI_ISL_12588906
EPI_ISL_12588909
EPI_ISL_12588972
EPI_ISL_12588973
EPI_ISL_12588970
EPI_ISL_12588971
EPI_ISL_12588965
EPI_ISL_12588964
EPI_ISL_12588969
EPI_ISL_12588968
EPI_ISL_12588962
EPI_ISL_12588960
EPI_ISL_12588952
EPI_ISL_12588953
EPI_ISL_12588951
EPI_ISL_12588943
EPI_ISL_12588944
EPI_ISL_12588941
EPI_ISL_12588942
EPI_ISL_12588947
EPI_ISL_12588948
EPI_ISL_12588945
EPI_ISL_4377976
EPI_ISL_12588949
EPI_ISL_12588940
EPI_ISL_12588932
EPI_ISL_12588933
EPI_ISL_12588930
EPI_ISL_12588931
EPI_ISL_12588937
EPI_ISL_12588934
EPI_ISL_12588935
EPI_ISL_12588938
EPI_ISL_12588939
EPI_ISL_12590562
EPI_ISL_12590560
EPI_ISL_12590533
EPI_ISL_12590530
EPI_ISL_12590526
EPI_ISL_12590528
EPI_ISL_12590524
EPI_ISL_12590520
EPI_ISL_12590518
EPI_ISL_12590511
EPI_ISL_12590512
EPI_ISL_12590510
EPI_ISL_12590509
EPI_ISL_12590504
EPI_ISL_12590507
EPI_ISL_12590503
EPI_ISL_12590699
EPI_ISL_12590695
EPI_ISL_12590607
EPI_ISL_12590608
EPI_ISL_12590609
EPI_ISL_12590638
EPI_ISL_12590625
EPI_ISL_12590623
EPI_ISL_12590624
EPI_ISL_12590614
EPI_ISL_12590615
EPI_ISL_12590610
EPI_ISL_12590612
EPI_ISL_12590613
EPI_ISL_12588491
EPI_ISL_12588492
EPI_ISL_12588490
EPI_ISL_12588495
EPI_ISL_12588493
EPI_ISL_12588494
EPI_ISL_12588497
EPI_ISL_12588498
EPI_ISL_12588480
EPI_ISL_12588481
EPI_ISL_12588484
EPI_ISL_12588482
EPI_ISL_12588483
EPI_ISL_12588488
EPI_ISL_12588489
EPI_ISL_12588486
EPI_ISL_12588479
EPI_ISL_12588470
EPI_ISL_12588473
EPI_ISL_12588474
EPI_ISL_12588472
EPI_ISL_12588477
EPI_ISL_12588478
EPI_ISL_12588475
EPI_ISL_12588476
EPI_ISL_12589799
EPI_ISL_12588469
EPI_ISL_12589790
EPI_ISL_12589793
EPI_ISL_12588462
EPI_ISL_12589794
EPI_ISL_12588463
EPI_ISL_12589791
EPI_ISL_12589792
EPI_ISL_15608758
EPI_ISL_12588466
EPI_ISL_12589797
EPI_ISL_12589798
EPI_ISL_12588467
EPI_ISL_12588464
EPI_ISL_12588465
EPI_ISL_12588459
EPI_ISL_12589789
EPI_ISL_12589742
EPI_ISL_12589743
EPI_ISL_12589740
EPI_ISL_12589741
EPI_ISL_12589735
EPI_ISL_12589736
EPI_ISL_12589733
EPI_ISL_12589734
EPI_ISL_12589739
EPI_ISL_12589737
EPI_ISL_12589738
EPI_ISL_12589731
EPI_ISL_12589732
EPI_ISL_12589724
EPI_ISL_12589725
EPI_ISL_12589722
EPI_ISL_12589723
EPI_ISL_12589728
EPI_ISL_12589729
EPI_ISL_12589726
EPI_ISL_12590712
EPI_ISL_12589727
EPI_ISL_12589720
EPI_ISL_12589721
EPI_ISL_12590708
EPI_ISL_12590702
EPI_ISL_12589714
EPI_ISL_12590705
EPI_ISL_12589717
EPI_ISL_12589718
EPI_ISL_12590700
EPI_ISL_12589715
EPI_ISL_12589716
EPI_ISL_12590701
EPI_ISL_12589719
EPI_ISL_12588451
EPI_ISL_12589783
EPI_ISL_12588452
EPI_ISL_12589780
EPI_ISL_12589781
EPI_ISL_12588450
EPI_ISL_12589786
EPI_ISL_12588456
EPI_ISL_12589784
EPI_ISL_12589785
EPI_ISL_12588454
EPI_ISL_12589779
EPI_ISL_12588448
EPI_ISL_15608750
EPI_ISL_12588449
EPI_ISL_12589777
EPI_ISL_12588446
EPI_ISL_12589778
EPI_ISL_12588447
EPI_ISL_12589771
EPI_ISL_12588440
EPI_ISL_12589772
EPI_ISL_12588441
EPI_ISL_12589770
EPI_ISL_12589775
EPI_ISL_12588444
EPI_ISL_12589776
EPI_ISL_12588445
EPI_ISL_12589773
EPI_ISL_12588442
EPI_ISL_12589774
EPI_ISL_12588443
EPI_ISL_12589768
EPI_ISL_12589769
EPI_ISL_12588438
EPI_ISL_12589766
EPI_ISL_12589767
EPI_ISL_12589761
EPI_ISL_12589764
EPI_ISL_12589765
EPI_ISL_12589755
EPI_ISL_12589756
EPI_ISL_12589750
EPI_ISL_12589753
EPI_ISL_12589754
EPI_ISL_12589751
EPI_ISL_12589752
EPI_ISL_12589746
EPI_ISL_12589747
EPI_ISL_12589744
EPI_ISL_12589748
EPI_ISL_12589749
EPI_ISL_12589060
EPI_ISL_12589064
EPI_ISL_12589067
EPI_ISL_12589068
EPI_ISL_12589065
EPI_ISL_12589069
EPI_ISL_12590045
EPI_ISL_12590046
EPI_ISL_12590047
EPI_ISL_12590048
EPI_ISL_12590041
EPI_ISL_12590043
EPI_ISL_12590044
EPI_ISL_12590040
EPI_ISL_12589052
EPI_ISL_12589050
EPI_ISL_12589051
EPI_ISL_12589055
EPI_ISL_12589059
EPI_ISL_12590034
EPI_ISL_12590035
EPI_ISL_12590037
EPI_ISL_12590030
EPI_ISL_12590031
EPI_ISL_12590032
EPI_ISL_12590033
EPI_ISL_12589041
EPI_ISL_12589042
EPI_ISL_12589040
EPI_ISL_12589045
EPI_ISL_12589046
EPI_ISL_12589043
EPI_ISL_12589044
EPI_ISL_12589049
EPI_ISL_12589047
EPI_ISL_12589048
EPI_ISL_12590028
EPI_ISL_12590029
EPI_ISL_12590023
EPI_ISL_12590024
EPI_ISL_12590025
EPI_ISL_12590026
EPI_ISL_12590020
EPI_ISL_12590021
EPI_ISL_12590022
EPI_ISL_12589031
EPI_ISL_12589034
EPI_ISL_12589035
EPI_ISL_12589032
EPI_ISL_12589033
EPI_ISL_12589038
EPI_ISL_12589037
EPI_ISL_12590017
EPI_ISL_12590018
EPI_ISL_12590019
EPI_ISL_12590012
EPI_ISL_12590013
EPI_ISL_12590014
EPI_ISL_12590015
EPI_ISL_12590010
EPI_ISL_12590011
EPI_ISL_12590092
EPI_ISL_12589094
EPI_ISL_12589098
EPI_ISL_12589081
EPI_ISL_12589080
EPI_ISL_12589086
EPI_ISL_12589083
EPI_ISL_12589084
EPI_ISL_12589089
EPI_ISL_12589088
EPI_ISL_12590060
EPI_ISL_12589071
EPI_ISL_12589074
EPI_ISL_12589075
EPI_ISL_12589072
EPI_ISL_12589073
EPI_ISL_12589078
EPI_ISL_12589079
EPI_ISL_12589076
EPI_ISL_12588590
EPI_ISL_12588591
EPI_ISL_12588594
EPI_ISL_12588595
EPI_ISL_12588592
EPI_ISL_12588593
EPI_ISL_12588598
EPI_ISL_12588597
EPI_ISL_12588580
EPI_ISL_12588583
EPI_ISL_12588581
EPI_ISL_12588582
EPI_ISL_12588587
EPI_ISL_12588586
EPI_ISL_12588578
EPI_ISL_12588579
EPI_ISL_12589020
EPI_ISL_12589023
EPI_ISL_12589024
EPI_ISL_12589021
EPI_ISL_12589022
EPI_ISL_12589027
EPI_ISL_12589025
EPI_ISL_12589018
EPI_ISL_12589019
EPI_ISL_12590005
EPI_ISL_12590006
EPI_ISL_12590007
EPI_ISL_12590008
EPI_ISL_12590001
EPI_ISL_12590002
EPI_ISL_12590004
EPI_ISL_12590000
EPI_ISL_12589012
EPI_ISL_12589010
EPI_ISL_12589011
EPI_ISL_12589016
EPI_ISL_12589017
EPI_ISL_12589014
EPI_ISL_12589015
EPI_ISL_12589009
EPI_ISL_12589007
EPI_ISL_12589008
EPI_ISL_12589001
EPI_ISL_12589002
EPI_ISL_12589000
EPI_ISL_12589005
EPI_ISL_12589006
EPI_ISL_12589003
EPI_ISL_12589004
EPI_ISL_12588532
EPI_ISL_12588530
EPI_ISL_12588531
EPI_ISL_12588525
EPI_ISL_12588526
EPI_ISL_12588523
EPI_ISL_12588524
EPI_ISL_12588529
EPI_ISL_12588527
EPI_ISL_12588521
EPI_ISL_12588522
EPI_ISL_12589845
EPI_ISL_12588514
EPI_ISL_12588515
EPI_ISL_12589846
EPI_ISL_12589843
EPI_ISL_12588512
EPI_ISL_12589844
EPI_ISL_12588518
EPI_ISL_12588519
EPI_ISL_12589847
EPI_ISL_12588516
EPI_ISL_12588517
EPI_ISL_12588510
EPI_ISL_12589841
EPI_ISL_12588511
EPI_ISL_12589842
EPI_ISL_12589840
EPI_ISL_12588503
EPI_ISL_12589834
EPI_ISL_12588504
EPI_ISL_12589835
EPI_ISL_12588501
EPI_ISL_12589832
EPI_ISL_12589833
EPI_ISL_12588502
EPI_ISL_12589838
EPI_ISL_12588507
EPI_ISL_12588505
EPI_ISL_12589837
EPI_ISL_12588506
EPI_ISL_12588509
EPI_ISL_12589830
EPI_ISL_12588500
EPI_ISL_12589831
EPI_ISL_12589823
EPI_ISL_12589824
EPI_ISL_12589821
EPI_ISL_12589822
EPI_ISL_12589828
EPI_ISL_12589825
EPI_ISL_12589826
EPI_ISL_12588572
EPI_ISL_12588573
EPI_ISL_12588570
EPI_ISL_12588571
EPI_ISL_12588576
EPI_ISL_12588577
EPI_ISL_12588574
EPI_ISL_12588575
EPI_ISL_12588567
EPI_ISL_12588568
EPI_ISL_12588562
EPI_ISL_12589893
EPI_ISL_12588565
EPI_ISL_12589897
EPI_ISL_12588566
EPI_ISL_12588563
EPI_ISL_12588564
EPI_ISL_12588556
EPI_ISL_12588550
EPI_ISL_12588551
EPI_ISL_12588554
EPI_ISL_12588555
EPI_ISL_12588552
EPI_ISL_12588547
EPI_ISL_12588548
EPI_ISL_12588545
EPI_ISL_12588549
EPI_ISL_12588540
EPI_ISL_12588543
EPI_ISL_12588544
EPI_ISL_12588541
EPI_ISL_12588542
EPI_ISL_12588536
EPI_ISL_12588537
EPI_ISL_12588534
EPI_ISL_12588535
EPI_ISL_12589866
EPI_ISL_12588538
EPI_ISL_12588539
EPI_ISL_12589820
EPI_ISL_12589812
EPI_ISL_12589813
EPI_ISL_12589810
EPI_ISL_12589811
EPI_ISL_12589817
EPI_ISL_12589814
EPI_ISL_12589815
EPI_ISL_12589818
EPI_ISL_12589819
EPI_ISL_12589801
EPI_ISL_12589802
EPI_ISL_12589800
EPI_ISL_12589805
EPI_ISL_12589806
EPI_ISL_12589803
EPI_ISL_12589804
EPI_ISL_12589809
EPI_ISL_12589807
EPI_ISL_12589180
EPI_ISL_12589181
EPI_ISL_12589184
EPI_ISL_12589185
EPI_ISL_12589182
EPI_ISL_12589183
EPI_ISL_12589188
EPI_ISL_12589189
EPI_ISL_12589186
EPI_ISL_12589187
EPI_ISL_12589170
EPI_ISL_12589173
EPI_ISL_12589174
EPI_ISL_12589171
EPI_ISL_12589172
EPI_ISL_12589178
EPI_ISL_12589175
EPI_ISL_12589176
EPI_ISL_12589179
EPI_ISL_12589163
EPI_ISL_12589161
EPI_ISL_12589166
EPI_ISL_12589167
EPI_ISL_12589164
EPI_ISL_12589165
EPI_ISL_12589169
EPI_ISL_12590144
EPI_ISL_12590145
EPI_ISL_12590146
EPI_ISL_12590147
EPI_ISL_12590140
EPI_ISL_12590141
EPI_ISL_12590142
EPI_ISL_12590143
EPI_ISL_12589151
EPI_ISL_12589150
EPI_ISL_12589154
EPI_ISL_12589158
EPI_ISL_12590137
EPI_ISL_12590138
EPI_ISL_12590133
EPI_ISL_12590134
EPI_ISL_12590135
EPI_ISL_12590130
EPI_ISL_12590195
EPI_ISL_12589191
EPI_ISL_12589192
EPI_ISL_12589196
EPI_ISL_12589193
EPI_ISL_12589199
EPI_ISL_12589197
EPI_ISL_12589198
EPI_ISL_12589100
EPI_ISL_12589101
EPI_ISL_12589104
EPI_ISL_12589105
EPI_ISL_12589102
EPI_ISL_12589103
EPI_ISL_12588699
EPI_ISL_12589140
EPI_ISL_12589141
EPI_ISL_12589144
EPI_ISL_12589142
EPI_ISL_12589143
EPI_ISL_12589148
EPI_ISL_12589149
EPI_ISL_12589146
EPI_ISL_12589147
EPI_ISL_12589139
EPI_ISL_12590126
EPI_ISL_12590127
EPI_ISL_12590128
EPI_ISL_12590129
EPI_ISL_12590122
EPI_ISL_12590123
EPI_ISL_12590124
EPI_ISL_12590125
EPI_ISL_12590120
EPI_ISL_12590121
EPI_ISL_12589133
EPI_ISL_12589134
EPI_ISL_12589131
EPI_ISL_12589132
EPI_ISL_12589137
EPI_ISL_12589138
EPI_ISL_12589135
EPI_ISL_12589136
EPI_ISL_12590119
EPI_ISL_12589128
EPI_ISL_12589129
EPI_ISL_12590115
EPI_ISL_12590116
EPI_ISL_12590117
EPI_ISL_12590118
EPI_ISL_12590111
EPI_ISL_12590112
EPI_ISL_12590113
EPI_ISL_12590114
EPI_ISL_12590110
EPI_ISL_12589122
EPI_ISL_12589123
EPI_ISL_12589120
EPI_ISL_12589121
EPI_ISL_12589126
EPI_ISL_12589124
EPI_ISL_12589125
EPI_ISL_12589119
EPI_ISL_12590108
EPI_ISL_12590109
EPI_ISL_12589117
EPI_ISL_12589118
EPI_ISL_12590104
EPI_ISL_12590105
EPI_ISL_12590106
EPI_ISL_12590107
EPI_ISL_12590100
EPI_ISL_12590101
EPI_ISL_12590102
EPI_ISL_12590103
EPI_ISL_12589112
EPI_ISL_12589110
EPI_ISL_12589115
EPI_ISL_12589116
EPI_ISL_12589114
EPI_ISL_12589109
EPI_ISL_12589106
EPI_ISL_12588650
EPI_ISL_12588654
EPI_ISL_12588652
EPI_ISL_12588646
EPI_ISL_12588647
EPI_ISL_12588644
EPI_ISL_12588645
EPI_ISL_12588648
EPI_ISL_12588649
EPI_ISL_12588642
EPI_ISL_12588643
EPI_ISL_12588640
EPI_ISL_12588641
EPI_ISL_12588635
EPI_ISL_12588636
EPI_ISL_12588639
EPI_ISL_12588637
EPI_ISL_12588638
EPI_ISL_12588631
EPI_ISL_12588632
EPI_ISL_12588630
EPI_ISL_12588624
EPI_ISL_12588625
EPI_ISL_12588622
EPI_ISL_12588623
EPI_ISL_12588628
EPI_ISL_12588629
EPI_ISL_12588627
EPI_ISL_12588620
EPI_ISL_12588621
EPI_ISL_12589944
EPI_ISL_12588614
EPI_ISL_12589945
EPI_ISL_12589942
EPI_ISL_12589943
EPI_ISL_12588612
EPI_ISL_12588617
EPI_ISL_12588618
EPI_ISL_12589946
EPI_ISL_12588615
EPI_ISL_12589947
EPI_ISL_12588616
EPI_ISL_12588619
EPI_ISL_12588693
EPI_ISL_12588694
EPI_ISL_12588691
EPI_ISL_12588692
EPI_ISL_12588697
EPI_ISL_12588695
EPI_ISL_12588696
EPI_ISL_12588688
EPI_ISL_12588689
EPI_ISL_12588683
EPI_ISL_12588680
EPI_ISL_12588681
EPI_ISL_12588687
EPI_ISL_12588685
EPI_ISL_12588679
EPI_ISL_12588677
EPI_ISL_12588678
EPI_ISL_12588671
EPI_ISL_12588672
EPI_ISL_12588670
EPI_ISL_12588675
EPI_ISL_12588676
EPI_ISL_12588673
EPI_ISL_12588674
EPI_ISL_12589999
EPI_ISL_12588668
EPI_ISL_12588669
EPI_ISL_12588666
EPI_ISL_12588667
EPI_ISL_12588660
EPI_ISL_12588661
EPI_ISL_12589994
EPI_ISL_12588655
EPI_ISL_12589940
EPI_ISL_12589941
EPI_ISL_12588610
EPI_ISL_12589933
EPI_ISL_12588602
EPI_ISL_12589934
EPI_ISL_12588603
EPI_ISL_12588600
EPI_ISL_12589931
EPI_ISL_12588601
EPI_ISL_12589937
EPI_ISL_12588606
EPI_ISL_12589938
EPI_ISL_12588607
EPI_ISL_12589935
EPI_ISL_12588604
EPI_ISL_12588605
EPI_ISL_12589939
EPI_ISL_12588608
EPI_ISL_12589922
EPI_ISL_12589920
EPI_ISL_12589921
EPI_ISL_12589927
EPI_ISL_12589924
EPI_ISL_12589925
EPI_ISL_12589928
EPI_ISL_12589929
EPI_ISL_12589911
EPI_ISL_12589912
EPI_ISL_12589910
EPI_ISL_12589915
EPI_ISL_12589916
EPI_ISL_12589913
EPI_ISL_12589914
EPI_ISL_12589919
EPI_ISL_12589917
EPI_ISL_12589918
EPI_ISL_12589901
EPI_ISL_12589904
EPI_ISL_12589902
EPI_ISL_12589903
EPI_ISL_12589909
EPI_ISL_12589906
EPI_ISL_12589907
EPI_ISL_12590262
EPI_ISL_12590298
EPI_ISL_12589221
EPI_ISL_12589222
EPI_ISL_12589220
EPI_ISL_12589225
EPI_ISL_12589223
EPI_ISL_12589224
EPI_ISL_12590207
EPI_ISL_12589218
EPI_ISL_12589219
EPI_ISL_12590208
EPI_ISL_12589216
EPI_ISL_12589217
EPI_ISL_12589210
EPI_ISL_12589211
EPI_ISL_12589215
EPI_ISL_12589212
EPI_ISL_12589213
EPI_ISL_12589207
EPI_ISL_12589208
EPI_ISL_12589205
EPI_ISL_12589206
EPI_ISL_12589209
EPI_ISL_12589200
EPI_ISL_12589203
EPI_ISL_12589204
EPI_ISL_12589201
EPI_ISL_12589202
EPI_ISL_12589261
EPI_ISL_12589262
EPI_ISL_12589260
EPI_ISL_12589263
EPI_ISL_12589264
EPI_ISL_12589250
EPI_ISL_12589251
EPI_ISL_12589254
EPI_ISL_12589258
EPI_ISL_12589256
EPI_ISL_12589249
EPI_ISL_12590234
EPI_ISL_12589240
EPI_ISL_12589244
EPI_ISL_12589241
EPI_ISL_12589242
EPI_ISL_12589247
EPI_ISL_12589248
EPI_ISL_12589245
EPI_ISL_12589238
EPI_ISL_12590226
EPI_ISL_12589232
EPI_ISL_12589233
EPI_ISL_12589230
EPI_ISL_12589231
EPI_ISL_12589234
EPI_ISL_12589235
EPI_ISL_12589229
EPI_ISL_12589227
EPI_ISL_12590212
EPI_ISL_12588771
EPI_ISL_12588772
EPI_ISL_12588773
EPI_ISL_12588768
EPI_ISL_12588765
EPI_ISL_12588760
EPI_ISL_12588761
EPI_ISL_12588762
EPI_ISL_12588757
EPI_ISL_12588754
EPI_ISL_12588759
EPI_ISL_12588753
EPI_ISL_12588750
EPI_ISL_12588751
EPI_ISL_12588745
EPI_ISL_12588746
EPI_ISL_12588743
EPI_ISL_12588744
EPI_ISL_12588749
EPI_ISL_12588747
EPI_ISL_12588748
EPI_ISL_12588741
EPI_ISL_12588742
EPI_ISL_12588740
EPI_ISL_12588734
EPI_ISL_12588735
EPI_ISL_12588732
EPI_ISL_12588733
EPI_ISL_12588738
EPI_ISL_12588739
EPI_ISL_12588736
EPI_ISL_12588737
EPI_ISL_12588798
EPI_ISL_12588799
EPI_ISL_12588792
EPI_ISL_12588791
EPI_ISL_12588796
EPI_ISL_12588797
EPI_ISL_12588794
EPI_ISL_12588788
EPI_ISL_12588781
EPI_ISL_12588782
EPI_ISL_12588780
EPI_ISL_12588785
EPI_ISL_12588786
EPI_ISL_12588783
EPI_ISL_12588784
EPI_ISL_12588778
EPI_ISL_12588779
EPI_ISL_12588730
EPI_ISL_12588731
EPI_ISL_12588723
EPI_ISL_12588724
EPI_ISL_12588721
EPI_ISL_12588722
EPI_ISL_12588727
EPI_ISL_12588728
EPI_ISL_12588725
EPI_ISL_12588729
EPI_ISL_12588720
EPI_ISL_12588712
EPI_ISL_12588710
EPI_ISL_12588711
EPI_ISL_12588716
EPI_ISL_12588717
EPI_ISL_12588714
EPI_ISL_12588715
EPI_ISL_12588718
EPI_ISL_12588719
EPI_ISL_12588701
EPI_ISL_12588702
EPI_ISL_12588700
EPI_ISL_12588705
EPI_ISL_12588706
EPI_ISL_12588703
EPI_ISL_12588704
EPI_ISL_12588709
EPI_ISL_12588707
EPI_ISL_12594807
EPI_ISL_12590449
EPI_ISL_12592109
EPI_ISL_12593433
EPI_ISL_12590398
EPI_ISL_12590384
EPI_ISL_12590385
EPI_ISL_12590377
EPI_ISL_12594731
EPI_ISL_12594732
EPI_ISL_12590373
EPI_ISL_12590374
EPI_ISL_12593482
EPI_ISL_12594799
EPI_ISL_12594797
EPI_ISL_12594798
EPI_ISL_12594795
EPI_ISL_12594792
EPI_ISL_12594789
EPI_ISL_12593451
EPI_ISL_12593449
EPI_ISL_12594777
EPI_ISL_12594776
EPI_ISL_12594774
EPI_ISL_12592962
EPI_ISL_12594723
EPI_ISL_12594720
EPI_ISL_12590366
EPI_ISL_12594721
EPI_ISL_12590367
EPI_ISL_12594719
EPI_ISL_12594717
EPI_ISL_12594718
EPI_ISL_12594715
EPI_ISL_12594713
EPI_ISL_12594714
EPI_ISL_12594711
EPI_ISL_12594712
EPI_ISL_12594710
EPI_ISL_12590351
EPI_ISL_12594708
EPI_ISL_12594709
EPI_ISL_12594707
EPI_ISL_12594704
EPI_ISL_12594700
EPI_ISL_12594701
EPI_ISL_12590340
EPI_ISL_12594698
EPI_ISL_12594696
EPI_ISL_12595114
EPI_ISL_12593552
EPI_ISL_12593553
EPI_ISL_12593531
EPI_ISL_12593529
EPI_ISL_12593527
EPI_ISL_12593525
EPI_ISL_12593523
EPI_ISL_12590496
EPI_ISL_12593521
EPI_ISL_12593522
EPI_ISL_12593520
EPI_ISL_12590493
EPI_ISL_12590495
EPI_ISL_12593593
EPI_ISL_4882414
EPI_ISL_12593576
EPI_ISL_12593575
EPI_ISL_12593570
EPI_ISL_12594896
EPI_ISL_12594897
EPI_ISL_12594895
EPI_ISL_12590445
EPI_ISL_12590447
EPI_ISL_12594800
EPI_ISL_4882428
EPI_ISL_12590490
EPI_ISL_12593519
EPI_ISL_12593512
EPI_ISL_12593513
EPI_ISL_12590486
EPI_ISL_12593510
EPI_ISL_12590487
EPI_ISL_12590479
EPI_ISL_12590474
EPI_ISL_12590476
EPI_ISL_12590477
EPI_ISL_12590471
EPI_ISL_12590473
EPI_ISL_12590468
EPI_ISL_12590464
EPI_ISL_12590456
EPI_ISL_12590458
EPI_ISL_12590459
EPI_ISL_12594810
EPI_ISL_12590452
EPI_ISL_12595214
EPI_ISL_12593493
EPI_ISL_12593492
EPI_ISL_12593484
EPI_ISL_12595231
EPI_ISL_12595230
EPI_ISL_12595223
EPI_ISL_12593676
EPI_ISL_12593671
EPI_ISL_12593668
EPI_ISL_12593669
EPI_ISL_12593667
EPI_ISL_12593665
EPI_ISL_12593663
EPI_ISL_12593660
EPI_ISL_12593661
EPI_ISL_12593658
EPI_ISL_12593653
EPI_ISL_12593654
EPI_ISL_12593652
EPI_ISL_12595409
EPI_ISL_10429384
EPI_ISL_12593698
EPI_ISL_12594929
EPI_ISL_12590569
EPI_ISL_12590551
EPI_ISL_12590553
EPI_ISL_12590554
EPI_ISL_12590548
EPI_ISL_12594907
EPI_ISL_4882431
EPI_ISL_12590540
EPI_ISL_4882432
EPI_ISL_12593624
EPI_ISL_12593625
EPI_ISL_12593623
EPI_ISL_12590591
EPI_ISL_12590590
EPI_ISL_12593617
EPI_ISL_12590589
EPI_ISL_12594935
EPI_ISL_12594933
EPI_ISL_12590579
EPI_ISL_12594931
EPI_ISL_12590574
EPI_ISL_12594932
EPI_ISL_12594930
EPI_ISL_4378196
EPI_ISL_12594000
EPI_ISL_12595329
EPI_ISL_12595322
EPI_ISL_4882436
EPI_ISL_12595309
EPI_ISL_12594054
EPI_ISL_12594052
EPI_ISL_12594053
EPI_ISL_12594049
EPI_ISL_12594047
EPI_ISL_12594043
EPI_ISL_12594042
EPI_ISL_12593796
EPI_ISL_12593797
EPI_ISL_12593794
EPI_ISL_12593795
EPI_ISL_12593792
EPI_ISL_12593793
EPI_ISL_12593791
EPI_ISL_12593789
EPI_ISL_12593787
EPI_ISL_12593785
EPI_ISL_12593786
EPI_ISL_12593784
EPI_ISL_12593781
EPI_ISL_15608704
EPI_ISL_15608703
EPI_ISL_12592438
EPI_ISL_12593764
EPI_ISL_12593761
EPI_ISL_12593762
EPI_ISL_4378215
EPI_ISL_12595530
EPI_ISL_12595529
EPI_ISL_12595528
EPI_ISL_12595525
EPI_ISL_12595524
EPI_ISL_12595522
EPI_ISL_12595501
EPI_ISL_12592479
EPI_ISL_12592472
EPI_ISL_12593718
EPI_ISL_12593719
EPI_ISL_12593717
EPI_ISL_12590686
EPI_ISL_12593705
EPI_ISL_12593706
EPI_ISL_12590677
EPI_ISL_12590678
EPI_ISL_12590672
EPI_ISL_12590673
EPI_ISL_12590671
EPI_ISL_12590661
EPI_ISL_12590664
EPI_ISL_12590657
EPI_ISL_10436384
EPI_ISL_12590650
EPI_ISL_12590651
EPI_ISL_12590652
EPI_ISL_12593758
EPI_ISL_12593753
EPI_ISL_12593749
EPI_ISL_12592415
EPI_ISL_12593746
EPI_ISL_12593744
EPI_ISL_12593742
EPI_ISL_12593740
EPI_ISL_12593738
EPI_ISL_12593739
EPI_ISL_12593737
EPI_ISL_12593730
EPI_ISL_12590698
EPI_ISL_12590690
EPI_ISL_12594197
EPI_ISL_12594189
EPI_ISL_12594185
EPI_ISL_12594183
EPI_ISL_12594180
EPI_ISL_12594181
EPI_ISL_12594179
EPI_ISL_4882437
EPI_ISL_12594177
EPI_ISL_12594178
EPI_ISL_12590648
EPI_ISL_12590639
EPI_ISL_12590626
EPI_ISL_12590619
EPI_ISL_12594103
EPI_ISL_12595425
EPI_ISL_12594176
EPI_ISL_12594146
EPI_ISL_12594144
EPI_ISL_12594138
EPI_ISL_12595615
EPI_ISL_12595616
EPI_ISL_12595614
EPI_ISL_12595609
EPI_ISL_12595604
EPI_ISL_12595600
EPI_ISL_12593893
EPI_ISL_12593892
EPI_ISL_12593888
EPI_ISL_12593889
EPI_ISL_12593887
EPI_ISL_12593884
EPI_ISL_12593882
EPI_ISL_12593883
EPI_ISL_12593880
EPI_ISL_12593881
EPI_ISL_12594314
EPI_ISL_12594312
EPI_ISL_12593839
EPI_ISL_12593837
EPI_ISL_12593833
EPI_ISL_12593831
EPI_ISL_12593832
EPI_ISL_12593830
EPI_ISL_12593828
EPI_ISL_12593829
EPI_ISL_12593827
EPI_ISL_12593813
EPI_ISL_12593814
EPI_ISL_12593811
EPI_ISL_12593809
EPI_ISL_12593807
EPI_ISL_12593879
EPI_ISL_12593878
EPI_ISL_12593875
EPI_ISL_12593876
EPI_ISL_12593874
EPI_ISL_12593871
EPI_ISL_12593872
EPI_ISL_12593868
EPI_ISL_12593857
EPI_ISL_12593848
EPI_ISL_12593846
EPI_ISL_12593844
EPI_ISL_12592515
EPI_ISL_12593845
EPI_ISL_12593842
EPI_ISL_12593843
EPI_ISL_12596024
EPI_ISL_12596023
EPI_ISL_12596018
EPI_ISL_12596006
EPI_ISL_12596002
EPI_ISL_12594252
EPI_ISL_12594253
EPI_ISL_12594234
EPI_ISL_12594232
EPI_ISL_12594233
EPI_ISL_12594230
EPI_ISL_12594231
EPI_ISL_12594228
EPI_ISL_12594226
EPI_ISL_12594223
EPI_ISL_12594224
EPI_ISL_12594221
EPI_ISL_12594222
EPI_ISL_12594220
EPI_ISL_12594218
EPI_ISL_12594219
EPI_ISL_12594216
EPI_ISL_12594217
EPI_ISL_12594215
EPI_ISL_12594295
EPI_ISL_12594281
EPI_ISL_12594265
EPI_ISL_12594254
EPI_ISL_12590051
EPI_ISL_4882438
EPI_ISL_12592684
EPI_ISL_12594451
EPI_ISL_12590093
EPI_ISL_12590094
EPI_ISL_12590095
EPI_ISL_12590091
EPI_ISL_12590081
EPI_ISL_12590082
EPI_ISL_12590084
EPI_ISL_12590080
EPI_ISL_12590078
EPI_ISL_12594437
EPI_ISL_12590074
EPI_ISL_12590076
EPI_ISL_12590070
EPI_ISL_12590073
EPI_ISL_12590067
EPI_ISL_12590068
EPI_ISL_12590069
EPI_ISL_12590065
EPI_ISL_12590066
EPI_ISL_12590062
EPI_ISL_12590057
EPI_ISL_12590052
EPI_ISL_12590054
EPI_ISL_12593958
EPI_ISL_12593957
EPI_ISL_12593954
EPI_ISL_12593955
EPI_ISL_12593953
EPI_ISL_12593999
EPI_ISL_12592662
EPI_ISL_12592654
EPI_ISL_12592632
EPI_ISL_12589864
EPI_ISL_12589862
EPI_ISL_12589856
EPI_ISL_12589859
EPI_ISL_12589852
EPI_ISL_12589853
EPI_ISL_12589850
EPI_ISL_12589829
EPI_ISL_12589899
EPI_ISL_12589890
EPI_ISL_12593908
EPI_ISL_12589895
EPI_ISL_12589888
EPI_ISL_12589881
EPI_ISL_12589880
EPI_ISL_12589885
EPI_ISL_12589886
EPI_ISL_12589883
EPI_ISL_12589884
EPI_ISL_12589878
EPI_ISL_12589879
EPI_ISL_12589870
EPI_ISL_12589871
EPI_ISL_12589874
EPI_ISL_12589872
EPI_ISL_12589867
EPI_ISL_12589869
EPI_ISL_12594371
EPI_ISL_12594368
EPI_ISL_12595668
EPI_ISL_12594332
EPI_ISL_12594381
EPI_ISL_12590172
EPI_ISL_12590168
EPI_ISL_12590169
EPI_ISL_12590152
EPI_ISL_12590150
EPI_ISL_12590139
EPI_ISL_12594562
EPI_ISL_12594563
EPI_ISL_12594560
EPI_ISL_12594561
EPI_ISL_12594559
EPI_ISL_12594555
EPI_ISL_12594553
EPI_ISL_12594554
EPI_ISL_12594551
EPI_ISL_12594552
EPI_ISL_12594550
EPI_ISL_12590193
EPI_ISL_12594548
EPI_ISL_12590180
EPI_ISL_12590182
EPI_ISL_12590183
EPI_ISL_12590177
EPI_ISL_12590178
EPI_ISL_12590179
EPI_ISL_12590173
EPI_ISL_12590174
EPI_ISL_12590175
EPI_ISL_12590176
EPI_ISL_12592774
EPI_ISL_12589980
EPI_ISL_12589981
EPI_ISL_12589985
EPI_ISL_12589982
EPI_ISL_12589978
EPI_ISL_12589976
EPI_ISL_12589970
EPI_ISL_12589971
EPI_ISL_12589972
EPI_ISL_12589966
EPI_ISL_12589964
EPI_ISL_12589965
EPI_ISL_12589968
EPI_ISL_12589969
EPI_ISL_12589963
EPI_ISL_12589960
EPI_ISL_12589961
EPI_ISL_12589959
EPI_ISL_12589957
EPI_ISL_12589958
EPI_ISL_12589951
EPI_ISL_12589950
EPI_ISL_12589949
EPI_ISL_12589998
EPI_ISL_12589991
EPI_ISL_12589990
EPI_ISL_12589995
EPI_ISL_12589993
EPI_ISL_12589988
EPI_ISL_12589987
EPI_ISL_12594474
EPI_ISL_12594470
EPI_ISL_12590097
EPI_ISL_12590098
EPI_ISL_12589926
EPI_ISL_4882444
EPI_ISL_12589900
EPI_ISL_12594647
EPI_ISL_12594648
EPI_ISL_12594645
EPI_ISL_12590288
EPI_ISL_12590289
EPI_ISL_12594643
EPI_ISL_12594644
EPI_ISL_12594641
EPI_ISL_12594642
EPI_ISL_12593309
EPI_ISL_12594638
EPI_ISL_12594636
EPI_ISL_12594637
EPI_ISL_12595968
EPI_ISL_12594634
EPI_ISL_12590277
EPI_ISL_12594635
EPI_ISL_12594631
EPI_ISL_12590275
EPI_ISL_12590264
EPI_ISL_12594616
EPI_ISL_12594692
EPI_ISL_12594690
EPI_ISL_12592031
EPI_ISL_12594691
EPI_ISL_12593354
EPI_ISL_12594681
EPI_ISL_12593341
EPI_ISL_12593343
EPI_ISL_12594669
EPI_ISL_12594668
EPI_ISL_12594665
EPI_ISL_12594663
EPI_ISL_12594664
EPI_ISL_12593328
EPI_ISL_12593329
EPI_ISL_12594652
EPI_ISL_12590295
EPI_ISL_12594650
EPI_ISL_12594651
EPI_ISL_12590297
EPI_ISL_12594605
EPI_ISL_12594606
EPI_ISL_12590248
EPI_ISL_12595934
EPI_ISL_12594604
EPI_ISL_12594601
EPI_ISL_12595933
EPI_ISL_12594602
EPI_ISL_12595930
EPI_ISL_12595925
EPI_ISL_12595923
EPI_ISL_12595924
EPI_ISL_12595911
EPI_ISL_12594599
EPI_ISL_12594598
EPI_ISL_12593264
EPI_ISL_12594594
EPI_ISL_12594588
EPI_ISL_12594585
EPI_ISL_12594579
EPI_ISL_12594578
EPI_ISL_12594576
EPI_ISL_12593297
EPI_ISL_12593299
EPI_ISL_12593288
EPI_ISL_15611467
EPI_ISL_4882445
EPI_ISL_15611463
EPI_ISL_15611436
EPI_ISL_15611435
EPI_ISL_12597838
EPI_ISL_12598271
EPI_ISL_12598278
EPI_ISL_12598283
EPI_ISL_12598295
EPI_ISL_12598298
EPI_ISL_12598215
EPI_ISL_12598219
EPI_ISL_12595181
EPI_ISL_12595180
EPI_ISL_12598220
EPI_ISL_12598222
EPI_ISL_12598225
EPI_ISL_12598230
EPI_ISL_12598237
EPI_ISL_12596495
EPI_ISL_12596490
EPI_ISL_12598240
EPI_ISL_12598243
EPI_ISL_12598247
EPI_ISL_12596482
EPI_ISL_12598252
EPI_ISL_12596430
EPI_ISL_12596427
EPI_ISL_12596425
EPI_ISL_12596422
EPI_ISL_12596419
EPI_ISL_4378608
EPI_ISL_12596450
EPI_ISL_12596446
EPI_ISL_12597902
EPI_ISL_12596629
EPI_ISL_12596625
EPI_ISL_12596624
EPI_ISL_12597952
EPI_ISL_1622030
EPI_ISL_12596614
EPI_ISL_12597940
EPI_ISL_12596600
EPI_ISL_12597931
EPI_ISL_12597077
EPI_ISL_12598385
EPI_ISL_12598386
EPI_ISL_12598335
EPI_ISL_12595299
EPI_ISL_4378695
EPI_ISL_12595291
EPI_ISL_12595290
EPI_ISL_4378699
EPI_ISL_12598353
EPI_ISL_12598355
EPI_ISL_12596598
EPI_ISL_12598306
EPI_ISL_1622038
EPI_ISL_12598308
EPI_ISL_12598311
EPI_ISL_12598315
EPI_ISL_12598317
EPI_ISL_12598319
EPI_ISL_12598320
EPI_ISL_12598321
EPI_ISL_12598327
EPI_ISL_4378811
EPI_ISL_12598333
EPI_ISL_12596552
EPI_ISL_12596548
EPI_ISL_12596545
EPI_ISL_12597875
EPI_ISL_12596544
EPI_ISL_12596543
EPI_ISL_12596534
EPI_ISL_12596530
EPI_ISL_12596526
EPI_ISL_12596525
EPI_ISL_12596523
EPI_ISL_12596521
EPI_ISL_12595259
EPI_ISL_12596585
EPI_ISL_12595254
EPI_ISL_12595251
EPI_ISL_12595250
EPI_ISL_12595248
EPI_ISL_12596579
EPI_ISL_12595247
EPI_ISL_12596577
EPI_ISL_12596575
EPI_ISL_12596573
EPI_ISL_12596571
EPI_ISL_12595238
EPI_ISL_12596553
EPI_ISL_12596707
EPI_ISL_12596746
EPI_ISL_12596740
EPI_ISL_12596725
EPI_ISL_12596720
EPI_ISL_12596711
EPI_ISL_12598456
EPI_ISL_12598457
EPI_ISL_12598459
EPI_ISL_12597106
EPI_ISL_12595396
EPI_ISL_12595395
EPI_ISL_4882446
EPI_ISL_12595342
EPI_ISL_12596666
EPI_ISL_12597994
EPI_ISL_12597992
EPI_ISL_12596660
EPI_ISL_12597988
EPI_ISL_12596655
EPI_ISL_12596651
EPI_ISL_12597980
EPI_ISL_12596646
EPI_ISL_12596643
EPI_ISL_12596635
EPI_ISL_12596697
EPI_ISL_12596696
EPI_ISL_12596691
EPI_ISL_12596690
EPI_ISL_12596685
EPI_ISL_12595355
EPI_ISL_12595351
EPI_ISL_12596678
EPI_ISL_12596827
EPI_ISL_4882447
EPI_ISL_12596870
EPI_ISL_12595537
EPI_ISL_12596860
EPI_ISL_12596833
EPI_ISL_12599040
EPI_ISL_12597217
EPI_ISL_4882448
EPI_ISL_12596778
EPI_ISL_12596771
EPI_ISL_12596769
EPI_ISL_12596768
EPI_ISL_12596764
EPI_ISL_12596762
EPI_ISL_12595479
EPI_ISL_12595477
EPI_ISL_12595478
EPI_ISL_12595472
EPI_ISL_12595468
EPI_ISL_12596911
EPI_ISL_12595660
EPI_ISL_12595651
EPI_ISL_12595649
EPI_ISL_12595647
EPI_ISL_12595643
EPI_ISL_12596085
EPI_ISL_4378902
EPI_ISL_12597347
EPI_ISL_12596078
EPI_ISL_12596068
EPI_ISL_11330781
EPI_ISL_12596047
EPI_ISL_12596046
EPI_ISL_12596042
EPI_ISL_12595583
EPI_ISL_12595584
EPI_ISL_12595582
EPI_ISL_12595580
EPI_ISL_12176332
EPI_ISL_12595559
EPI_ISL_12595557
EPI_ISL_12595552
EPI_ISL_15611494
EPI_ISL_12597310
EPI_ISL_15611496
EPI_ISL_15611488
EPI_ISL_12595598
EPI_ISL_12595778
EPI_ISL_12595777
EPI_ISL_12595765
EPI_ISL_15608698
EPI_ISL_15611853
EPI_ISL_15608699
EPI_ISL_12595747
EPI_ISL_4882449
EPI_ISL_12596151
EPI_ISL_12596149
EPI_ISL_12596192
EPI_ISL_12596189
EPI_ISL_12596182
EPI_ISL_12596173
EPI_ISL_12596171
EPI_ISL_12596168
EPI_ISL_12596167
EPI_ISL_15608690
EPI_ISL_12595691
EPI_ISL_12595678
EPI_ISL_12595676
EPI_ISL_12595673
EPI_ISL_12595674
EPI_ISL_12595671
EPI_ISL_12595672
EPI_ISL_12595670
EPI_ISL_12595669
EPI_ISL_15608692
EPI_ISL_15608696
EPI_ISL_15608687
EPI_ISL_12595899
EPI_ISL_12595894
EPI_ISL_15611843
EPI_ISL_15608686
EPI_ISL_15611842
EPI_ISL_15611841
EPI_ISL_15611847
EPI_ISL_15611840
EPI_ISL_12595871
EPI_ISL_15611846
EPI_ISL_12595869
EPI_ISL_12598060
EPI_ISL_15611845
EPI_ISL_15611844
EPI_ISL_12598075
EPI_ISL_15611849
EPI_ISL_15608680
EPI_ISL_15611848
EPI_ISL_15611832
EPI_ISL_15608682
EPI_ISL_12598078
EPI_ISL_12598081
EPI_ISL_15608685
EPI_ISL_15611831
EPI_ISL_15608676
EPI_ISL_15608675
EPI_ISL_15608678
EPI_ISL_15611830
EPI_ISL_12598016
EPI_ISL_12598019
EPI_ISL_15608677
EPI_ISL_12598035
EPI_ISL_12598040
EPI_ISL_12598046
EPI_ISL_12596275
EPI_ISL_12596271
EPI_ISL_12596251
EPI_ISL_12596250
EPI_ISL_12596249
EPI_ISL_12596248
EPI_ISL_12596246
EPI_ISL_12598004
EPI_ISL_12598010
EPI_ISL_12598015
EPI_ISL_12596296
EPI_ISL_12596292
EPI_ISL_15611836
EPI_ISL_15608679
EPI_ISL_15611835
EPI_ISL_12595797
EPI_ISL_12595790
EPI_ISL_12596232
EPI_ISL_4882450
EPI_ISL_12596216
EPI_ISL_15611834
EPI_ISL_15611833
EPI_ISL_12596201
EPI_ISL_4379185
EPI_ISL_7659015
EPI_ISL_12595961
EPI_ISL_12595954
EPI_ISL_4379209
EPI_ISL_12595940
EPI_ISL_12597714
EPI_ISL_12595995
EPI_ISL_12595993
EPI_ISL_12595983
EPI_ISL_12595939
EPI_ISL_12595936
EPI_ISL_4882451
EPI_ISL_12596393
EPI_ISL_1622026
EPI_ISL_12598114
EPI_ISL_4379346
EPI_ISL_15611839
EPI_ISL_12596304
EPI_ISL_7659012
EPI_ISL_15611838
EPI_ISL_15611837
EPI_ISL_15608672
EPI_ISL_15608671
EPI_ISL_1622018
EPI_ISL_12596338
EPI_ISL_1622075
EPI_ISL_12596321
EPI_ISL_15608673
EPI_ISL_15611422
EPI_ISL_15611424
EPI_ISL_12605113
EPI_ISL_12605118
EPI_ISL_12605119
EPI_ISL_12605114
EPI_ISL_12605115
EPI_ISL_12605116
EPI_ISL_1623985
EPI_ISL_6661873
EPI_ISL_6661961
EPI_ISL_4882417
EPI_ISL_6661962
EPI_ISL_4379731
EPI_ISL_4882418
EPI_ISL_6662001
EPI_ISL_4379872
EPI_ISL_4379910
EPI_ISL_12605341
EPI_ISL_12605376
EPI_ISL_4379978
EPI_ISL_12605331
EPI_ISL_12605328
EPI_ISL_12605385
EPI_ISL_4380245
EPI_ISL_4380319
EPI_ISL_12605254
EPI_ISL_12605247
EPI_ISL_12605248
EPI_ISL_4882421
EPI_ISL_4380371
EPI_ISL_12605277
EPI_ISL_4380423
EPI_ISL_6662002
EPI_ISL_6662075
EPI_ISL_4882453
EPI_ISL_1112432
EPI_ISL_6662083
EPI_ISL_12605552
EPI_ISL_12605573
EPI_ISL_4380504
EPI_ISL_12176884
EPI_ISL_12175984
EPI_ISL_4380571
EPI_ISL_12173484
EPI_ISL_12171684
EPI_ISL_4380685
EPI_ISL_4380734
EPI_ISL_12605411
EPI_ISL_12605476
EPI_ISL_12605477
EPI_ISL_12605478
EPI_ISL_12605469
EPI_ISL_12605492
EPI_ISL_12605499
EPI_ISL_6662166
EPI_ISL_12605489
EPI_ISL_12605430
EPI_ISL_12605431
EPI_ISL_12605437
EPI_ISL_12605433
EPI_ISL_1112632
EPI_ISL_12605449
EPI_ISL_12605447
EPI_ISL_6662181
EPI_ISL_6662189
EPI_ISL_4882454
EPI_ISL_6662197
EPI_ISL_4882422
EPI_ISL_12605749
EPI_ISL_12605742
EPI_ISL_12605773
EPI_ISL_12605776
EPI_ISL_12605705
EPI_ISL_12605702
EPI_ISL_12605737
EPI_ISL_4882423
EPI_ISL_12605796
EPI_ISL_12605797
EPI_ISL_12605787
EPI_ISL_6001453
EPI_ISL_12239784
EPI_ISL_12605694
EPI_ISL_12605699
EPI_ISL_6001678
EPI_ISL_6001682
EPI_ISL_6001747
EPI_ISL_6662221
EPI_ISL_12612294
EPI_ISL_12612293
EPI_ISL_12612299
EPI_ISL_12612272
EPI_ISL_12612274
EPI_ISL_12612273
EPI_ISL_12612281
EPI_ISL_12612283
EPI_ISL_12612250
EPI_ISL_12612263
EPI_ISL_6662228
EPI_ISL_12612229
EPI_ISL_12612230
EPI_ISL_1623994
EPI_ISL_1623964
EPI_ISL_1624053
EPI_ISL_1623967
EPI_ISL_1623999
EPI_ISL_1623950
EPI_ISL_4882425
EPI_ISL_1624014
EPI_ISL_4882426
EPI_ISL_1623953
EPI_ISL_1623962
EPI_ISL_1624060
EPI_ISL_1624045
EPI_ISL_1623958
EPI_ISL_1624034
EPI_ISL_1623983
EPI_ISL_1624020
EPI_ISL_1623980
EPI_ISL_1623993
EPI_ISL_1623971
EPI_ISL_1623960
EPI_ISL_1623955
EPI_ISL_1624016
EPI_ISL_6662235
EPI_ISL_12612328
EPI_ISL_12612327
EPI_ISL_12612336
EPI_ISL_12612309
EPI_ISL_12612321
EPI_ISL_12612300
EPI_ISL_12612303
EPI_ISL_12612177
EPI_ISL_12612182
EPI_ISL_12612183
EPI_ISL_12612189
EPI_ISL_12612151
EPI_ISL_12612131
EPI_ISL_12612133
EPI_ISL_12612132
EPI_ISL_12612139
EPI_ISL_1623926
EPI_ISL_12612211
EPI_ISL_12612215
EPI_ISL_12612220
EPI_ISL_4882427
EPI_ISL_4381258
EPI_ISL_12612399
EPI_ISL_12612374
EPI_ISL_12612376
EPI_ISL_12612380
EPI_ISL_2364331
EPI_ISL_12612352
EPI_ISL_12612366
EPI_ISL_12611919
EPI_ISL_12611922
EPI_ISL_2364154
EPI_ISL_1623965
EPI_ISL_1624010
EPI_ISL_1624001
EPI_ISL_12611983
EPI_ISL_1623981
EPI_ISL_1623974
EPI_ISL_12611961
EPI_ISL_2364484
EPI_ISL_12611971
EPI_ISL_8372521
EPI_ISL_12612449
EPI_ISL_12612426
EPI_ISL_12612434
EPI_ISL_12612444
EPI_ISL_12612447
EPI_ISL_12612407
EPI_ISL_12612417
EPI_ISL_12612425
EPI_ISL_4882868
EPI_ISL_4882904
EPI_ISL_4882489
EPI_ISL_1624420
EPI_ISL_1624089
EPI_ISL_1624071
EPI_ISL_1624430
EPI_ISL_1624471
EPI_ISL_4882490
EPI_ISL_4882491
EPI_ISL_6661900
EPI_ISL_4882492
EPI_ISL_2364344
EPI_ISL_2364274
EPI_ISL_6661976
EPI_ISL_4882493
EPI_ISL_2364338
EPI_ISL_2364346
EPI_ISL_2364301
EPI_ISL_2364420
EPI_ISL_2364302
EPI_ISL_2364324
EPI_ISL_4882494
EPI_ISL_6662014
EPI_ISL_4882495
EPI_ISL_4381755
EPI_ISL_4381757
EPI_ISL_4381819
EPI_ISL_4381827
EPI_ISL_12612062
EPI_ISL_12612038
EPI_ISL_12612046
EPI_ISL_12612049
EPI_ISL_12612021
EPI_ISL_12612023
EPI_ISL_12612025
EPI_ISL_12612002
EPI_ISL_12612007
EPI_ISL_12612090
EPI_ISL_12612084
EPI_ISL_4381895
EPI_ISL_12612102
EPI_ISL_12612105
EPI_ISL_4882498
EPI_ISL_4381915
EPI_ISL_4882501
EPI_ISL_4882826
EPI_ISL_15608867
EPI_ISL_15608859
EPI_ISL_15608840
EPI_ISL_15608863
EPI_ISL_15608865
EPI_ISL_15608864
EPI_ISL_4381217
EPI_ISL_12612497
EPI_ISL_12612480
EPI_ISL_12612482
EPI_ISL_4381545
EPI_ISL_1624446
EPI_ISL_1624455
EPI_ISL_1624459
EPI_ISL_1624475
EPI_ISL_1624445
EPI_ISL_1624462
EPI_ISL_1624448
EPI_ISL_1624477
EPI_ISL_1624476
EPI_ISL_12612501
EPI_ISL_1624463
EPI_ISL_1624413
EPI_ISL_1624408
EPI_ISL_1624432
EPI_ISL_1624429
EPI_ISL_1624410
EPI_ISL_1624421
EPI_ISL_1624090
EPI_ISL_1624087
EPI_ISL_1624273
EPI_ISL_12612570
EPI_ISL_15608866
EPI_ISL_12612559
EPI_ISL_12612558
EPI_ISL_12612562
EPI_ISL_12612545
EPI_ISL_12612524
EPI_ISL_1624450
EPI_ISL_15608868
EPI_ISL_15608851
EPI_ISL_15608853
EPI_ISL_15608854
EPI_ISL_12612454
EPI_ISL_12612455
EPI_ISL_12612461
EPI_ISL_12613140
EPI_ISL_12613147
EPI_ISL_12613149
EPI_ISL_12613151
EPI_ISL_12613183
EPI_ISL_12613187
EPI_ISL_12613184
EPI_ISL_12613195
EPI_ISL_12613199
EPI_ISL_12613168
EPI_ISL_12613169
EPI_ISL_12613170
EPI_ISL_12612718
EPI_ISL_12613022
EPI_ISL_12613024
EPI_ISL_12613029
EPI_ISL_12613001
EPI_ISL_12613015
EPI_ISL_12613018
EPI_ISL_12145533
EPI_ISL_12613042
EPI_ISL_15608857
EPI_ISL_12613381
EPI_ISL_1625770
EPI_ISL_12613367
EPI_ISL_12613352
EPI_ISL_12613356
EPI_ISL_12613358
EPI_ISL_12613325
EPI_ISL_12612967
EPI_ISL_12612976
EPI_ISL_12612953
EPI_ISL_12612928
EPI_ISL_12618232
EPI_ISL_12612937
EPI_ISL_12612919
EPI_ISL_12612987
EPI_ISL_9658684
EPI_ISL_12613253
EPI_ISL_12613227
EPI_ISL_15608837
EPI_ISL_12613201
EPI_ISL_12613216
EPI_ISL_15608843
EPI_ISL_4882830
EPI_ISL_12618150
EPI_ISL_12613315
EPI_ISL_15608844
EPI_ISL_12612898
EPI_ISL_12612880
EPI_ISL_12612887
EPI_ISL_15608830
EPI_ISL_4882837
EPI_ISL_15608832
EPI_ISL_15608834
EPI_ISL_15608833
EPI_ISL_15611196
EPI_ISL_15608873
EPI_ISL_15608875
EPI_ISL_12620748
EPI_ISL_12620746
EPI_ISL_12620747
EPI_ISL_12620761
EPI_ISL_12620726
EPI_ISL_12620724
EPI_ISL_12620725
EPI_ISL_12618410
EPI_ISL_12618411
EPI_ISL_12618417
EPI_ISL_12618414
EPI_ISL_12618416
EPI_ISL_12618408
EPI_ISL_12622529
EPI_ISL_12622528
EPI_ISL_12622527
EPI_ISL_12622525
EPI_ISL_12622524
EPI_ISL_12622534
EPI_ISL_12622532
EPI_ISL_12622530
EPI_ISL_12622538
EPI_ISL_12622537
EPI_ISL_12622545
EPI_ISL_12622544
EPI_ISL_12622543
EPI_ISL_12622542
EPI_ISL_12622541
EPI_ISL_12618497
EPI_ISL_12618498
EPI_ISL_12618494
EPI_ISL_12618495
EPI_ISL_12622519
EPI_ISL_12622518
EPI_ISL_12622517
EPI_ISL_12622516
EPI_ISL_12622523
EPI_ISL_12622522
EPI_ISL_12622521
EPI_ISL_12622520
EPI_ISL_8094684
EPI_ISL_12618466
EPI_ISL_12618468
EPI_ISL_12621282
EPI_ISL_12622592
EPI_ISL_12622569
EPI_ISL_12622568
EPI_ISL_12622578
EPI_ISL_12622577
EPI_ISL_12622576
EPI_ISL_12622575
EPI_ISL_12622574
EPI_ISL_12622573
EPI_ISL_12622572
EPI_ISL_12622571
EPI_ISL_12622570
EPI_ISL_12622587
EPI_ISL_12622585
EPI_ISL_12622584
EPI_ISL_12622583
EPI_ISL_12622581
EPI_ISL_12622580
EPI_ISL_12622548
EPI_ISL_12622547
EPI_ISL_12622555
EPI_ISL_12622554
EPI_ISL_12622553
EPI_ISL_12622551
EPI_ISL_12622550
EPI_ISL_12622559
EPI_ISL_12622567
EPI_ISL_12622566
EPI_ISL_12622565
EPI_ISL_12622564
EPI_ISL_12622563
EPI_ISL_12622561
EPI_ISL_12622560
EPI_ISL_12621938
EPI_ISL_12621931
EPI_ISL_4882838
EPI_ISL_4882841
EPI_ISL_12621925
EPI_ISL_12621907
EPI_ISL_12621998
EPI_ISL_12621976
EPI_ISL_12621993
EPI_ISL_12619678
EPI_ISL_12619921
EPI_ISL_12619929
EPI_ISL_12619905
EPI_ISL_12623140
EPI_ISL_12623141
EPI_ISL_12623142
EPI_ISL_12623143
EPI_ISL_12623120
EPI_ISL_12623121
EPI_ISL_12623122
EPI_ISL_12623123
EPI_ISL_12623124
EPI_ISL_12623125
EPI_ISL_12623126
EPI_ISL_12623118
EPI_ISL_12623119
EPI_ISL_12623130
EPI_ISL_12623131
EPI_ISL_12623132
EPI_ISL_12623133
EPI_ISL_12623134
EPI_ISL_12623138
EPI_ISL_12623129
EPI_ISL_12620984
EPI_ISL_12620985
EPI_ISL_12618673
EPI_ISL_12618675
EPI_ISL_12618671
EPI_ISL_12618672
EPI_ISL_12618680
EPI_ISL_12620971
EPI_ISL_12620972
EPI_ISL_12620970
EPI_ISL_12620979
EPI_ISL_12620978
EPI_ISL_12620974
EPI_ISL_12620982
EPI_ISL_12620980
EPI_ISL_12618667
EPI_ISL_12618669
EPI_ISL_12620957
EPI_ISL_12620960
EPI_ISL_12620961
EPI_ISL_12619973
EPI_ISL_4882842
EPI_ISL_12619978
EPI_ISL_12618618
EPI_ISL_12619945
EPI_ISL_12618629
EPI_ISL_12618624
EPI_ISL_12622769
EPI_ISL_12622768
EPI_ISL_12622767
EPI_ISL_12622766
EPI_ISL_12622776
EPI_ISL_12622775
EPI_ISL_12622774
EPI_ISL_12622773
EPI_ISL_12622771
EPI_ISL_12622770
EPI_ISL_15608870
EPI_ISL_12622778
EPI_ISL_12622785
EPI_ISL_12622782
EPI_ISL_12622781
EPI_ISL_12622780
EPI_ISL_12622749
EPI_ISL_12622748
EPI_ISL_12622747
EPI_ISL_12622746
EPI_ISL_12622745
EPI_ISL_12622744
EPI_ISL_12622754
EPI_ISL_12622753
EPI_ISL_12622752
EPI_ISL_12622751
EPI_ISL_12622750
EPI_ISL_12622759
EPI_ISL_12622729
EPI_ISL_12622728
EPI_ISL_12622727
EPI_ISL_12622725
EPI_ISL_12622724
EPI_ISL_12622723
EPI_ISL_12622722
EPI_ISL_12622732
EPI_ISL_12622731
EPI_ISL_12622730
EPI_ISL_12622738
EPI_ISL_12622737
EPI_ISL_12622735
EPI_ISL_12622734
EPI_ISL_12622733
EPI_ISL_12622743
EPI_ISL_12622742
EPI_ISL_12622741
EPI_ISL_12622740
EPI_ISL_12622709
EPI_ISL_12622706
EPI_ISL_12622705
EPI_ISL_12622704
EPI_ISL_12622702
EPI_ISL_12622701
EPI_ISL_12622710
EPI_ISL_12618698
EPI_ISL_12618699
EPI_ISL_12622719
EPI_ISL_12622718
EPI_ISL_12622717
EPI_ISL_12622716
EPI_ISL_12622714
EPI_ISL_12622712
EPI_ISL_12622711
EPI_ISL_12622721
EPI_ISL_12622720
EPI_ISL_12620180
EPI_ISL_12620148
EPI_ISL_12620169
EPI_ISL_12622788
EPI_ISL_12622794
EPI_ISL_12622793
EPI_ISL_12622792
EPI_ISL_12620144
EPI_ISL_12623060
EPI_ISL_12623062
EPI_ISL_12623066
EPI_ISL_12623067
EPI_ISL_12623068
EPI_ISL_12623069
EPI_ISL_12623070
EPI_ISL_12623071
EPI_ISL_12623072
EPI_ISL_12623073
EPI_ISL_12623074
EPI_ISL_12623075
EPI_ISL_12623076
EPI_ISL_12623078
EPI_ISL_12623040
EPI_ISL_12623042
EPI_ISL_12623043
EPI_ISL_12623045
EPI_ISL_12623046
EPI_ISL_12623047
EPI_ISL_12623048
EPI_ISL_12623049
EPI_ISL_12623050
EPI_ISL_12623051
EPI_ISL_12623052
EPI_ISL_12623053
EPI_ISL_12623056
EPI_ISL_12623020
EPI_ISL_12623021
EPI_ISL_12623022
EPI_ISL_12623023
EPI_ISL_12623024
EPI_ISL_12623025
EPI_ISL_12623026
EPI_ISL_12623027
EPI_ISL_12623028
EPI_ISL_12623029
EPI_ISL_12623019
EPI_ISL_12623030
EPI_ISL_12623031
EPI_ISL_12623032
EPI_ISL_12623033
EPI_ISL_12623034
EPI_ISL_12623036
EPI_ISL_12623037
EPI_ISL_12623038
EPI_ISL_12623000
EPI_ISL_12623002
EPI_ISL_12623003
EPI_ISL_12623004
EPI_ISL_12623005
EPI_ISL_12623006
EPI_ISL_12623010
EPI_ISL_12623011
EPI_ISL_12623012
EPI_ISL_12623013
EPI_ISL_12623014
EPI_ISL_12623015
EPI_ISL_12623016
EPI_ISL_12623017
EPI_ISL_12623018
EPI_ISL_12623008
EPI_ISL_12623009
EPI_ISL_12620872
EPI_ISL_12619883
EPI_ISL_12619887
EPI_ISL_12619861
EPI_ISL_12619875
EPI_ISL_12619856
EPI_ISL_12623080
EPI_ISL_12623082
EPI_ISL_12623084
EPI_ISL_12623085
EPI_ISL_12623091
EPI_ISL_12623093
EPI_ISL_12619837
EPI_ISL_15611180
EPI_ISL_3007469
EPI_ISL_12622649
EPI_ISL_12622647
EPI_ISL_12622646
EPI_ISL_12622645
EPI_ISL_12622654
EPI_ISL_12622651
EPI_ISL_12622658
EPI_ISL_12622657
EPI_ISL_3007471
EPI_ISL_12620004
EPI_ISL_12622665
EPI_ISL_12622664
EPI_ISL_12620001
EPI_ISL_12620002
EPI_ISL_12619017
EPI_ISL_12622661
EPI_ISL_12619018
EPI_ISL_12622629
EPI_ISL_12622628
EPI_ISL_12622626
EPI_ISL_12622625
EPI_ISL_12622624
EPI_ISL_12622623
EPI_ISL_12622633
EPI_ISL_12622632
EPI_ISL_12622631
EPI_ISL_12622630
EPI_ISL_12621309
EPI_ISL_12622639
EPI_ISL_12622638
EPI_ISL_12622637
EPI_ISL_12621306
EPI_ISL_12621305
EPI_ISL_12622636
EPI_ISL_12622634
EPI_ISL_12622644
EPI_ISL_12622643
EPI_ISL_12622642
EPI_ISL_12621311
EPI_ISL_12622641
EPI_ISL_12622608
EPI_ISL_12622607
EPI_ISL_12622606
EPI_ISL_12622605
EPI_ISL_12622604
EPI_ISL_12622603
EPI_ISL_12622602
EPI_ISL_12622601
EPI_ISL_12622610
EPI_ISL_12622619
EPI_ISL_12622618
EPI_ISL_12622617
EPI_ISL_12622616
EPI_ISL_12622615
EPI_ISL_12622614
EPI_ISL_12622613
EPI_ISL_12622612
EPI_ISL_12622622
EPI_ISL_12622621
EPI_ISL_12622620
EPI_ISL_15608816
EPI_ISL_12623100
EPI_ISL_12623102
EPI_ISL_12623103
EPI_ISL_12623104
EPI_ISL_12623105
EPI_ISL_12623106
EPI_ISL_12623110
EPI_ISL_15608815
EPI_ISL_12623111
EPI_ISL_15608818
EPI_ISL_12623112
EPI_ISL_12623113
EPI_ISL_12623114
EPI_ISL_12623115
EPI_ISL_12623116
EPI_ISL_12623117
EPI_ISL_12623108
EPI_ISL_12623109
EPI_ISL_12619063
EPI_ISL_12620049
EPI_ISL_12619060
EPI_ISL_12619069
EPI_ISL_12619066
EPI_ISL_12619067
EPI_ISL_12620053
EPI_ISL_12619068
EPI_ISL_12619070
EPI_ISL_15608819
EPI_ISL_12622689
EPI_ISL_15608821
EPI_ISL_15608825
EPI_ISL_12622693
EPI_ISL_15608824
EPI_ISL_12622692
EPI_ISL_12622690
EPI_ISL_12619050
EPI_ISL_12619053
EPI_ISL_15608807
EPI_ISL_15608805
EPI_ISL_12619059
EPI_ISL_12620043
EPI_ISL_12619055
EPI_ISL_12620007
EPI_ISL_12622668
EPI_ISL_12622667
EPI_ISL_12620006
EPI_ISL_12622677
EPI_ISL_12622676
EPI_ISL_12619026
EPI_ISL_12622675
EPI_ISL_12619028
EPI_ISL_12622674
EPI_ISL_12622673
EPI_ISL_12620010
EPI_ISL_12622672
EPI_ISL_12622671
EPI_ISL_12622670
EPI_ISL_12622678
EPI_ISL_12620017
EPI_ISL_12622688
EPI_ISL_12622687
EPI_ISL_12622686
EPI_ISL_12622685
EPI_ISL_12622684
EPI_ISL_12619033
EPI_ISL_12622682
EPI_ISL_12622681
EPI_ISL_12622680
EPI_ISL_12622093
EPI_ISL_15608804
EPI_ISL_15608806
EPI_ISL_12622079
EPI_ISL_12622077
EPI_ISL_12622072
EPI_ISL_10553085
EPI_ISL_12618825
EPI_ISL_15608808
EPI_ISL_12622080
EPI_ISL_12622053
EPI_ISL_12622038
EPI_ISL_12622030
EPI_ISL_12622047
EPI_ISL_12622041
EPI_ISL_12622929
EPI_ISL_12622928
EPI_ISL_12622927
EPI_ISL_12622926
EPI_ISL_12622925
EPI_ISL_12622924
EPI_ISL_12622923
EPI_ISL_12622922
EPI_ISL_12622921
EPI_ISL_12622920
EPI_ISL_12622930
EPI_ISL_12622938
EPI_ISL_12622937
EPI_ISL_12622934
EPI_ISL_12622933
EPI_ISL_12622932
EPI_ISL_12622931
EPI_ISL_12622941
EPI_ISL_12622940
EPI_ISL_12622909
EPI_ISL_12622908
EPI_ISL_12622906
EPI_ISL_12622905
EPI_ISL_12622904
EPI_ISL_12622903
EPI_ISL_12622902
EPI_ISL_12622901
EPI_ISL_12622900
EPI_ISL_12622919
EPI_ISL_12622918
EPI_ISL_12622917
EPI_ISL_12622916
EPI_ISL_12622915
EPI_ISL_12622914
EPI_ISL_12622913
EPI_ISL_12622912
EPI_ISL_12622911
EPI_ISL_12622910
EPI_ISL_12618884
EPI_ISL_12618858
EPI_ISL_12618859
EPI_ISL_12618862
EPI_ISL_12622989
EPI_ISL_12622988
EPI_ISL_12622986
EPI_ISL_12619344
EPI_ISL_12622992
EPI_ISL_12619343
EPI_ISL_12622965
EPI_ISL_12622974
EPI_ISL_12619323
EPI_ISL_12622973
EPI_ISL_12622972
EPI_ISL_12619324
EPI_ISL_12619325
EPI_ISL_12622970
EPI_ISL_12619328
EPI_ISL_12619329
EPI_ISL_15608810
EPI_ISL_12622978
EPI_ISL_12621647
EPI_ISL_15608811
EPI_ISL_12622976
EPI_ISL_12622985
EPI_ISL_12622984
EPI_ISL_12622983
EPI_ISL_12622980
EPI_ISL_12619330
EPI_ISL_12619331
EPI_ISL_12619332
EPI_ISL_12622949
EPI_ISL_12622947
EPI_ISL_12622946
EPI_ISL_12622944
EPI_ISL_12622943
EPI_ISL_12622942
EPI_ISL_12622951
EPI_ISL_12622959
EPI_ISL_12622955
EPI_ISL_12622953
EPI_ISL_12622963
EPI_ISL_12622962
EPI_ISL_12622961
EPI_ISL_12622960
EPI_ISL_12622137
EPI_ISL_12622147
EPI_ISL_12622116
EPI_ISL_12622111
EPI_ISL_12622123
EPI_ISL_12622120
EPI_ISL_12622102
EPI_ISL_12619396
EPI_ISL_12619397
EPI_ISL_12618707
EPI_ISL_12618708
EPI_ISL_12618714
EPI_ISL_12618710
EPI_ISL_12618711
EPI_ISL_12618712
EPI_ISL_12618713
EPI_ISL_12618725
EPI_ISL_12618727
EPI_ISL_12618728
EPI_ISL_12618703
EPI_ISL_12618704
EPI_ISL_12618706
EPI_ISL_12618700
EPI_ISL_12618701
EPI_ISL_12618702
EPI_ISL_12622809
EPI_ISL_12622808
EPI_ISL_12622807
EPI_ISL_12622805
EPI_ISL_12622804
EPI_ISL_12622803
EPI_ISL_12622802
EPI_ISL_12622801
EPI_ISL_12622800
EPI_ISL_12622819
EPI_ISL_12622818
EPI_ISL_12622817
EPI_ISL_12622816
EPI_ISL_12622815
EPI_ISL_12622814
EPI_ISL_12622813
EPI_ISL_12622812
EPI_ISL_12622811
EPI_ISL_12622810
EPI_ISL_12622820
EPI_ISL_15608801
EPI_ISL_12618730
EPI_ISL_12622889
EPI_ISL_12622887
EPI_ISL_12622893
EPI_ISL_12622890
EPI_ISL_12622869
EPI_ISL_12622868
EPI_ISL_12622867
EPI_ISL_12622866
EPI_ISL_12622875
EPI_ISL_12622874
EPI_ISL_12622873
EPI_ISL_12622872
EPI_ISL_12622878
EPI_ISL_12621547
EPI_ISL_12622876
EPI_ISL_3010154
EPI_ISL_12622884
EPI_ISL_12622882
EPI_ISL_12622881
EPI_ISL_12622849
EPI_ISL_1098032
EPI_ISL_12622848
EPI_ISL_12622847
EPI_ISL_12622846
EPI_ISL_12622845
EPI_ISL_12622844
EPI_ISL_12622843
EPI_ISL_12622853
EPI_ISL_12622852
EPI_ISL_12622851
EPI_ISL_12621520
EPI_ISL_12622850
EPI_ISL_12622855
EPI_ISL_12622854
EPI_ISL_12622862
EPI_ISL_12622860
EPI_ISL_12622829
EPI_ISL_12622828
EPI_ISL_12622827
EPI_ISL_12622825
EPI_ISL_12622824
EPI_ISL_12622823
EPI_ISL_12622822
EPI_ISL_12622821
EPI_ISL_12622831
EPI_ISL_12622839
EPI_ISL_12622838
EPI_ISL_12622837
EPI_ISL_12622835
EPI_ISL_12622833
EPI_ISL_12622832
EPI_ISL_12622842
EPI_ISL_12622841
EPI_ISL_12622027
EPI_ISL_12622026
EPI_ISL_12622025
EPI_ISL_15608800
EPI_ISL_12622002
EPI_ISL_12622001
EPI_ISL_12619282
EPI_ISL_12619284
EPI_ISL_15608802
EPI_ISL_12619297
EPI_ISL_12619267
EPI_ISL_12619266
EPI_ISL_12619278
EPI_ISL_12619276
EPI_ISL_4882509
EPI_ISL_4382217
EPI_ISL_12619524
EPI_ISL_12619525
EPI_ISL_12619526
EPI_ISL_12619527
EPI_ISL_12619533
EPI_ISL_12619530
EPI_ISL_12619507
EPI_ISL_12619510
EPI_ISL_12619511
EPI_ISL_12619512
EPI_ISL_12619518
EPI_ISL_12621899
EPI_ISL_12621897
EPI_ISL_1098332
EPI_ISL_12622335
EPI_ISL_12622331
EPI_ISL_12622308
EPI_ISL_12622306
EPI_ISL_4382231
EPI_ISL_12622321
EPI_ISL_12618950
EPI_ISL_12618951
EPI_ISL_12618952
EPI_ISL_12618953
EPI_ISL_12618916
EPI_ISL_12618923
EPI_ISL_12618924
EPI_ISL_12618925
EPI_ISL_12618926
EPI_ISL_12618921
EPI_ISL_12618922
EPI_ISL_12622150
EPI_ISL_15611593
EPI_ISL_12621718
EPI_ISL_12621714
EPI_ISL_12621720
EPI_ISL_12619408
EPI_ISL_12619406
EPI_ISL_12621707
EPI_ISL_12621706
EPI_ISL_12618984
EPI_ISL_12618989
EPI_ISL_12618987
EPI_ISL_12618988
EPI_ISL_12619483
EPI_ISL_12619462
EPI_ISL_12621734
EPI_ISL_15611587
EPI_ISL_12627300
EPI_ISL_12627302
EPI_ISL_12627305
EPI_ISL_12627315
EPI_ISL_12627312
EPI_ISL_12627318
EPI_ISL_12627316
EPI_ISL_12627317
EPI_ISL_12627309
EPI_ISL_12626893
EPI_ISL_12626892
EPI_ISL_12626895
EPI_ISL_12626897
EPI_ISL_12626899
EPI_ISL_12626898
EPI_ISL_12626871
EPI_ISL_12626870
EPI_ISL_12626873
EPI_ISL_12626872
EPI_ISL_12626875
EPI_ISL_12626877
EPI_ISL_12626876
EPI_ISL_12626878
EPI_ISL_12626869
EPI_ISL_12626880
EPI_ISL_12626882
EPI_ISL_12626881
EPI_ISL_12626884
EPI_ISL_12626885
EPI_ISL_12627322
EPI_ISL_12627320
EPI_ISL_12627325
EPI_ISL_12627323
EPI_ISL_12627324
EPI_ISL_12627327
EPI_ISL_12622539
EPI_ISL_12626901
EPI_ISL_12626900
EPI_ISL_12626970
EPI_ISL_12626971
EPI_ISL_12626974
EPI_ISL_12626973
EPI_ISL_12626976
EPI_ISL_12626975
EPI_ISL_12626969
EPI_ISL_15611579
EPI_ISL_12626981
EPI_ISL_12626983
EPI_ISL_12626985
EPI_ISL_12626984
EPI_ISL_12626987
EPI_ISL_12626986
EPI_ISL_12626989
EPI_ISL_12626988
EPI_ISL_12626979
EPI_ISL_12626952
EPI_ISL_12626951
EPI_ISL_12626954
EPI_ISL_12626956
EPI_ISL_12626947
EPI_ISL_12622597
EPI_ISL_12626948
EPI_ISL_12626961
EPI_ISL_12626965
EPI_ISL_12626964
EPI_ISL_12626967
EPI_ISL_12626958
EPI_ISL_12626957
EPI_ISL_12626959
EPI_ISL_4382303
EPI_ISL_12626931
EPI_ISL_12626933
EPI_ISL_12626924
EPI_ISL_12626927
EPI_ISL_12626926
EPI_ISL_12626929
EPI_ISL_12626940
EPI_ISL_12626943
EPI_ISL_12626945
EPI_ISL_12626935
EPI_ISL_12626938
EPI_ISL_12622586
EPI_ISL_12626910
EPI_ISL_12626912
EPI_ISL_12626911
EPI_ISL_12626903
EPI_ISL_12626902
EPI_ISL_12626905
EPI_ISL_12626904
EPI_ISL_12626906
EPI_ISL_12626909
EPI_ISL_12626921
EPI_ISL_12626920
EPI_ISL_12626922
EPI_ISL_12626913
EPI_ISL_12626915
EPI_ISL_12626918
EPI_ISL_12626917
EPI_ISL_3010632
EPI_ISL_3010643
EPI_ISL_12627261
EPI_ISL_12627267
EPI_ISL_12627265
EPI_ISL_12627269
EPI_ISL_12627273
EPI_ISL_12627274
EPI_ISL_12627271
EPI_ISL_12627277
EPI_ISL_12627275
EPI_ISL_12627276
EPI_ISL_12627279
EPI_ISL_12627270
EPI_ISL_12627240
EPI_ISL_12627244
EPI_ISL_12627242
EPI_ISL_3010630
EPI_ISL_12627243
EPI_ISL_12627249
EPI_ISL_3010634
EPI_ISL_12627246
EPI_ISL_3010636
EPI_ISL_12627251
EPI_ISL_12627252
EPI_ISL_3010648
EPI_ISL_12627250
EPI_ISL_12627258
EPI_ISL_3010657
EPI_ISL_3010661
EPI_ISL_12627222
EPI_ISL_3010662
EPI_ISL_12627223
EPI_ISL_3010664
EPI_ISL_12627221
EPI_ISL_12627226
EPI_ISL_12627227
EPI_ISL_12627224
EPI_ISL_12627225
EPI_ISL_12627228
EPI_ISL_12627230
EPI_ISL_12627233
EPI_ISL_12627234
EPI_ISL_12627232
EPI_ISL_12627238
EPI_ISL_12627200
EPI_ISL_12627201
EPI_ISL_12627204
EPI_ISL_12627205
EPI_ISL_12627203
EPI_ISL_3010704
EPI_ISL_12627209
EPI_ISL_3010705
EPI_ISL_12627206
EPI_ISL_12627207
EPI_ISL_12627211
EPI_ISL_3010725
EPI_ISL_12627212
EPI_ISL_12627210
EPI_ISL_12627215
EPI_ISL_3010745
EPI_ISL_12627214
EPI_ISL_12627219
EPI_ISL_3010749
EPI_ISL_12627217
EPI_ISL_3010751
EPI_ISL_12627218
EPI_ISL_3010756
EPI_ISL_3010755
EPI_ISL_3010758
EPI_ISL_3010620
EPI_ISL_3010621
EPI_ISL_3010653
EPI_ISL_3010685
EPI_ISL_3010730
EPI_ISL_3010748
EPI_ISL_3010753
EPI_ISL_12627285
EPI_ISL_12627282
EPI_ISL_12627286
EPI_ISL_12627280
EPI_ISL_12627281
EPI_ISL_12627295
EPI_ISL_12627296
EPI_ISL_12627299
EPI_ISL_12627297
EPI_ISL_12627298
EPI_ISL_12627292
EPI_ISL_12626851
EPI_ISL_12626853
EPI_ISL_12626852
EPI_ISL_12626855
EPI_ISL_12626857
EPI_ISL_12626856
EPI_ISL_12626847
EPI_ISL_12626860
EPI_ISL_12626861
EPI_ISL_12626866
EPI_ISL_12626868
EPI_ISL_12626867
EPI_ISL_12626858
EPI_ISL_12626831
EPI_ISL_12626830
EPI_ISL_12626833
EPI_ISL_12626832
EPI_ISL_12626835
EPI_ISL_12626834
EPI_ISL_12626825
EPI_ISL_12626827
EPI_ISL_12626829
EPI_ISL_12626842
EPI_ISL_12626844
EPI_ISL_12626843
EPI_ISL_12626845
EPI_ISL_12626837
EPI_ISL_12626811
EPI_ISL_12626810
EPI_ISL_12626812
EPI_ISL_12626806
EPI_ISL_12626805
EPI_ISL_12626808
EPI_ISL_12626809
EPI_ISL_12626820
EPI_ISL_12626822
EPI_ISL_12626821
EPI_ISL_12626823
EPI_ISL_4882854
EPI_ISL_12626815
EPI_ISL_12626814
EPI_ISL_12626816
EPI_ISL_12626819
EPI_ISL_12626818
EPI_ISL_4882857
EPI_ISL_12622777
EPI_ISL_12622758
EPI_ISL_12622756
EPI_ISL_12622760
EPI_ISL_12622726
EPI_ISL_3012513
EPI_ISL_3012514
EPI_ISL_3012579
EPI_ISL_3012249
EPI_ISL_3012252
EPI_ISL_3012255
EPI_ISL_3012259
EPI_ISL_3012260
EPI_ISL_3012263
EPI_ISL_12622797
EPI_ISL_12622795
EPI_ISL_3012267
EPI_ISL_3012277
EPI_ISL_12623065
EPI_ISL_3012289
EPI_ISL_3012293
EPI_ISL_3012299
EPI_ISL_3012304
EPI_ISL_3012301
EPI_ISL_3012311
EPI_ISL_3012314
EPI_ISL_3012317
EPI_ISL_3012320
EPI_ISL_3012321
EPI_ISL_3012326
EPI_ISL_3012333
EPI_ISL_3012335
EPI_ISL_3012337
EPI_ISL_3012339
EPI_ISL_3012343
EPI_ISL_12623058
EPI_ISL_3012344
EPI_ISL_3012345
EPI_ISL_3012350
EPI_ISL_3012349
EPI_ISL_3012354
EPI_ISL_3012359
EPI_ISL_3012366
EPI_ISL_3012369
EPI_ISL_3012370
EPI_ISL_3012373
EPI_ISL_3012377
EPI_ISL_3012388
EPI_ISL_3012392
EPI_ISL_3012395
EPI_ISL_3012398
EPI_ISL_3012399
EPI_ISL_12626990
EPI_ISL_3012403
EPI_ISL_12626992
EPI_ISL_12626991
EPI_ISL_3012406
EPI_ISL_3012409
EPI_ISL_12626994
EPI_ISL_12626993
EPI_ISL_12626997
EPI_ISL_3012416
EPI_ISL_3012415
EPI_ISL_12626999
EPI_ISL_3012425
EPI_ISL_3012429
EPI_ISL_3012432
EPI_ISL_3012438
EPI_ISL_3012441
EPI_ISL_3012443
EPI_ISL_3012444
EPI_ISL_3012447
EPI_ISL_3012448
EPI_ISL_3012449
EPI_ISL_3012454
EPI_ISL_3012458
EPI_ISL_3012459
EPI_ISL_3012464
EPI_ISL_3012466
EPI_ISL_3012467
EPI_ISL_3012468
EPI_ISL_3012470
EPI_ISL_3012476
EPI_ISL_3012477
EPI_ISL_3012481
EPI_ISL_3012486
EPI_ISL_3012487
EPI_ISL_3012490
EPI_ISL_3012489
EPI_ISL_3012498
EPI_ISL_3012499
EPI_ISL_3012508
EPI_ISL_3012512
EPI_ISL_3012517
EPI_ISL_3012520
EPI_ISL_3012526
EPI_ISL_3012529
EPI_ISL_3012531
EPI_ISL_3012540
EPI_ISL_12623081
EPI_ISL_3012548
EPI_ISL_3012550
EPI_ISL_12623089
EPI_ISL_3012557
EPI_ISL_3012559
EPI_ISL_3012562
EPI_ISL_3012563
EPI_ISL_3012565
EPI_ISL_3012567
EPI_ISL_3012566
EPI_ISL_12623095
EPI_ISL_3012568
EPI_ISL_3012569
EPI_ISL_3012571
EPI_ISL_12623097
EPI_ISL_3012575
EPI_ISL_3012577
EPI_ISL_3012584
EPI_ISL_3012583
EPI_ISL_12622648
EPI_ISL_3012589
EPI_ISL_3012588
EPI_ISL_12622655
EPI_ISL_12622653
EPI_ISL_3012592
EPI_ISL_12622652
EPI_ISL_3012602
EPI_ISL_3012607
EPI_ISL_12622660
EPI_ISL_3012610
EPI_ISL_3012623
EPI_ISL_12622640
EPI_ISL_3012240
EPI_ISL_3012244
EPI_ISL_3012271
EPI_ISL_3012372
EPI_ISL_3012472
EPI_ISL_3012478
EPI_ISL_3012521
EPI_ISL_3012530
EPI_ISL_3012534
EPI_ISL_3012626
EPI_ISL_3012627
EPI_ISL_12622699
EPI_ISL_12622697
EPI_ISL_12622695
EPI_ISL_12622996
EPI_ISL_12622995
EPI_ISL_12622999
EPI_ISL_12622998
EPI_ISL_12622966
EPI_ISL_12622975
EPI_ISL_12622948
EPI_ISL_12622950
EPI_ISL_12622958
EPI_ISL_7659455
EPI_ISL_1306905
EPI_ISL_3012640
EPI_ISL_3012642
EPI_ISL_3012683
EPI_ISL_3012711
EPI_ISL_3012723
EPI_ISL_3012953
EPI_ISL_3012956
EPI_ISL_3012959
EPI_ISL_3013010
EPI_ISL_3012645
EPI_ISL_3012652
EPI_ISL_3012663
EPI_ISL_3012666
EPI_ISL_3012678
EPI_ISL_3012691
EPI_ISL_12622897
EPI_ISL_12622896
EPI_ISL_12622895
EPI_ISL_3012720
EPI_ISL_12622899
EPI_ISL_3012732
EPI_ISL_12622870
EPI_ISL_12622879
EPI_ISL_3012750
EPI_ISL_12622886
EPI_ISL_12622880
EPI_ISL_3012777
EPI_ISL_12622858
EPI_ISL_12622861
EPI_ISL_12622830
EPI_ISL_12622840
EPI_ISL_3012830
EPI_ISL_3012858
EPI_ISL_3012870
EPI_ISL_3012871
EPI_ISL_3012875
EPI_ISL_3012890
EPI_ISL_3012897
EPI_ISL_3012911
EPI_ISL_3012923
EPI_ISL_3012941
EPI_ISL_3012949
EPI_ISL_3012950
EPI_ISL_3012964
EPI_ISL_3012968
EPI_ISL_3012973
EPI_ISL_3012979
EPI_ISL_3012996
EPI_ISL_3012997
EPI_ISL_3013007
EPI_ISL_3013012
EPI_ISL_3013015
EPI_ISL_3013013
EPI_ISL_3013021
EPI_ISL_3013016
EPI_ISL_3013023
EPI_ISL_3013026
EPI_ISL_3012632
EPI_ISL_3012712
EPI_ISL_3012751
EPI_ISL_3012804
EPI_ISL_3012822
EPI_ISL_3012846
EPI_ISL_3012884
EPI_ISL_3012913
EPI_ISL_3012952
EPI_ISL_3012981
EPI_ISL_3012988
EPI_ISL_3012987
EPI_ISL_3012989
EPI_ISL_12627142
EPI_ISL_12627143
EPI_ISL_12627146
EPI_ISL_12627145
EPI_ISL_12627148
EPI_ISL_12627150
EPI_ISL_12627155
EPI_ISL_12627154
EPI_ISL_12627157
EPI_ISL_12627156
EPI_ISL_12627159
EPI_ISL_12627120
EPI_ISL_12627122
EPI_ISL_12627121
EPI_ISL_12627123
EPI_ISL_12627125
EPI_ISL_12627127
EPI_ISL_12627129
EPI_ISL_12627131
EPI_ISL_12627130
EPI_ISL_12627133
EPI_ISL_12627132
EPI_ISL_12627135
EPI_ISL_12627134
EPI_ISL_12627137
EPI_ISL_12627100
EPI_ISL_12627101
EPI_ISL_12627104
EPI_ISL_12627106
EPI_ISL_12627108
EPI_ISL_12627109
EPI_ISL_12627111
EPI_ISL_12627110
EPI_ISL_12627115
EPI_ISL_12627117
EPI_ISL_12627119
EPI_ISL_12627118
EPI_ISL_12627186
EPI_ISL_12627185
EPI_ISL_12627187
EPI_ISL_12627189
EPI_ISL_12627195
EPI_ISL_12627194
EPI_ISL_12627197
EPI_ISL_12627196
EPI_ISL_12627199
EPI_ISL_12627198
EPI_ISL_12627190
EPI_ISL_12627193
EPI_ISL_12627192
EPI_ISL_12627162
EPI_ISL_12627161
EPI_ISL_12627164
EPI_ISL_12627166
EPI_ISL_12627165
EPI_ISL_12627168
EPI_ISL_12627167
EPI_ISL_12627160
EPI_ISL_12627176
EPI_ISL_12627178
EPI_ISL_12627171
EPI_ISL_12627170
EPI_ISL_12627021
EPI_ISL_12627020
EPI_ISL_12627022
EPI_ISL_12627025
EPI_ISL_12627024
EPI_ISL_12627027
EPI_ISL_12627026
EPI_ISL_12627029
EPI_ISL_12627028
EPI_ISL_12627030
EPI_ISL_12627032
EPI_ISL_12627031
EPI_ISL_12627034
EPI_ISL_12627033
EPI_ISL_12627036
EPI_ISL_12627035
EPI_ISL_12627038
EPI_ISL_12627037
EPI_ISL_12627039
EPI_ISL_12627001
EPI_ISL_12627003
EPI_ISL_12627004
EPI_ISL_12627007
EPI_ISL_12627009
EPI_ISL_12627008
EPI_ISL_12627010
EPI_ISL_12627012
EPI_ISL_12627011
EPI_ISL_12627014
EPI_ISL_12627016
EPI_ISL_12627015
EPI_ISL_12627018
EPI_ISL_12627017
EPI_ISL_12627019
EPI_ISL_12627084
EPI_ISL_12627086
EPI_ISL_12627089
EPI_ISL_12627081
EPI_ISL_12627080
EPI_ISL_12627083
EPI_ISL_12627082
EPI_ISL_12627096
EPI_ISL_12627095
EPI_ISL_12627098
EPI_ISL_12627097
EPI_ISL_12627099
EPI_ISL_12627090
EPI_ISL_12627092
EPI_ISL_12627091
EPI_ISL_12627094
EPI_ISL_12627093
EPI_ISL_12627062
EPI_ISL_12627065
EPI_ISL_12627064
EPI_ISL_12627069
EPI_ISL_12627068
EPI_ISL_12627061
EPI_ISL_12627060
EPI_ISL_12627073
EPI_ISL_12627076
EPI_ISL_12627077
EPI_ISL_12627079
EPI_ISL_12627070
EPI_ISL_12627041
EPI_ISL_12627040
EPI_ISL_12627043
EPI_ISL_12627042
EPI_ISL_12627044
EPI_ISL_12627047
EPI_ISL_12627046
EPI_ISL_12627049
EPI_ISL_12627048
EPI_ISL_12627054
EPI_ISL_12627053
EPI_ISL_12627055
EPI_ISL_12627058
EPI_ISL_12627057
EPI_ISL_12627059
EPI_ISL_7659461
EPI_ISL_7659467
EPI_ISL_7659472
EPI_ISL_7659474
EPI_ISL_4382447
EPI_ISL_4382455
EPI_ISL_4882859
EPI_ISL_1462505
EPI_ISL_7661073
EPI_ISL_7661061
EPI_ISL_7661062
EPI_ISL_7661068
EPI_ISL_7661069
EPI_ISL_7661070
EPI_ISL_7661072
EPI_ISL_7661065
EPI_ISL_7661066
EPI_ISL_4382670
EPI_ISL_3016769
EPI_ISL_4882869
EPI_ISL_12632851
EPI_ISL_12632849
EPI_ISL_12632854
EPI_ISL_12632853
EPI_ISL_12632855
EPI_ISL_4382767
EPI_ISL_4382791
EPI_ISL_4382234
EPI_ISL_4381995
EPI_ISL_3017420
EPI_ISL_1170632
EPI_ISL_1170732
EPI_ISL_4383123
EPI_ISL_1158932
EPI_ISL_3020010
EPI_ISL_3020024
EPI_ISL_12638816
EPI_ISL_12641609
EPI_ISL_12641607
EPI_ISL_12641606
EPI_ISL_12638209
EPI_ISL_12637787
EPI_ISL_12637758
EPI_ISL_3020063
EPI_ISL_3020064
EPI_ISL_12638321
EPI_ISL_12638328
EPI_ISL_12638310
EPI_ISL_1183132
EPI_ISL_1183232
EPI_ISL_1183332
EPI_ISL_1183532
EPI_ISL_4882847
EPI_ISL_4882871
EPI_ISL_12641601
EPI_ISL_12641600
EPI_ISL_12641604
EPI_ISL_12641603
EPI_ISL_12641602
EPI_ISL_12640335
EPI_ISL_12641664
EPI_ISL_12640340
EPI_ISL_12641654
EPI_ISL_12641653
EPI_ISL_12641661
EPI_ISL_12641645
EPI_ISL_12641644
EPI_ISL_12641643
EPI_ISL_12641642
EPI_ISL_12641648
EPI_ISL_12641646
EPI_ISL_12641652
EPI_ISL_12641650
EPI_ISL_12641634
EPI_ISL_12641633
EPI_ISL_12641632
EPI_ISL_12641631
EPI_ISL_12641638
EPI_ISL_12641637
EPI_ISL_12641641
EPI_ISL_12641640
EPI_ISL_12641629
EPI_ISL_12641628
EPI_ISL_12641623
EPI_ISL_12641622
EPI_ISL_12641621
EPI_ISL_12641620
EPI_ISL_12641627
EPI_ISL_12641626
EPI_ISL_12641624
EPI_ISL_12641630
EPI_ISL_12641619
EPI_ISL_12641618
EPI_ISL_12641617
EPI_ISL_12641612
EPI_ISL_12641611
EPI_ISL_12641616
EPI_ISL_12641615
EPI_ISL_12641614
EPI_ISL_12642817
EPI_ISL_12642812
EPI_ISL_12642813
EPI_ISL_12642814
EPI_ISL_12642815
EPI_ISL_12642810
EPI_ISL_12642811
EPI_ISL_12642809
EPI_ISL_12642805
EPI_ISL_12642806
EPI_ISL_12642807
EPI_ISL_12642808
EPI_ISL_12642801
EPI_ISL_12642802
EPI_ISL_12642803
EPI_ISL_12642800
EPI_ISL_12641590
EPI_ISL_12641596
EPI_ISL_12641578
EPI_ISL_12641582
EPI_ISL_12641581
EPI_ISL_12641580
EPI_ISL_12641586
EPI_ISL_12640516
EPI_ISL_12640576
EPI_ISL_12640584
EPI_ISL_4383912
EPI_ISL_12641027
EPI_ISL_12641036
EPI_ISL_12641018
EPI_ISL_12641015
EPI_ISL_12641023
EPI_ISL_4383977
EPI_ISL_4383984
EPI_ISL_4383121
EPI_ISL_4383125
EPI_ISL_4383119
EPI_ISL_4383023
EPI_ISL_12641089
EPI_ISL_12641081
EPI_ISL_12641079
EPI_ISL_12641069
EPI_ISL_12641061
EPI_ISL_12640477
EPI_ISL_4384368
EPI_ISL_12640439
EPI_ISL_12640493
EPI_ISL_12640490
EPI_ISL_12640760
EPI_ISL_12640739
EPI_ISL_12640736
EPI_ISL_12640734
EPI_ISL_12640724
EPI_ISL_12640715
EPI_ISL_12644299
EPI_ISL_12640777
EPI_ISL_12644319
EPI_ISL_12644315
EPI_ISL_12644316
EPI_ISL_12644317
EPI_ISL_12644318
EPI_ISL_12641296
EPI_ISL_12641295
EPI_ISL_12644324
EPI_ISL_12644325
EPI_ISL_12644320
EPI_ISL_12644321
EPI_ISL_12644304
EPI_ISL_12644305
EPI_ISL_12644307
EPI_ISL_12644311
EPI_ISL_12644312
EPI_ISL_12644313
EPI_ISL_12644314
EPI_ISL_12644310
EPI_ISL_12641286
EPI_ISL_12641280
EPI_ISL_12642599
EPI_ISL_12644300
EPI_ISL_12644301
EPI_ISL_12644302
EPI_ISL_12641271
EPI_ISL_12644303
EPI_ISL_12641276
EPI_ISL_12641265
EPI_ISL_12641264
EPI_ISL_9132033
EPI_ISL_12641249
EPI_ISL_12641254
EPI_ISL_12641253
EPI_ISL_12641229
EPI_ISL_12641231
EPI_ISL_12641214
EPI_ISL_12642552
EPI_ISL_12644362
EPI_ISL_12644327
EPI_ISL_12644328
EPI_ISL_12644329
EPI_ISL_12644330
EPI_ISL_12644331
EPI_ISL_6001972
EPI_ISL_6002009
EPI_ISL_12638350
EPI_ISL_6002042
EPI_ISL_4882874
EPI_ISL_12640650
EPI_ISL_12641153
EPI_ISL_12641157
EPI_ISL_12641143
EPI_ISL_12641126
EPI_ISL_12641131
EPI_ISL_12641132
EPI_ISL_12641117
EPI_ISL_12641116
EPI_ISL_10270639
EPI_ISL_12641120
EPI_ISL_12641122
EPI_ISL_12641108
EPI_ISL_12641112
EPI_ISL_12644262
EPI_ISL_12641199
EPI_ISL_12641192
EPI_ISL_12641191
EPI_ISL_12641190
EPI_ISL_4384474
EPI_ISL_12641189
EPI_ISL_12640997
EPI_ISL_12640991
EPI_ISL_12640978
EPI_ISL_12640977
EPI_ISL_12640976
EPI_ISL_12640980
EPI_ISL_12640969
EPI_ISL_12640954
EPI_ISL_12640943
EPI_ISL_12641435
EPI_ISL_4387506
EPI_ISL_12641425
EPI_ISL_12641431
EPI_ISL_12641418
EPI_ISL_12641408
EPI_ISL_12641400
EPI_ISL_12641405
EPI_ISL_4384579
EPI_ISL_12642798
EPI_ISL_12642797
EPI_ISL_3341772
EPI_ISL_6002068
EPI_ISL_12642794
EPI_ISL_12640875
EPI_ISL_12638564
EPI_ISL_12642656
EPI_ISL_12642654
EPI_ISL_12642659
EPI_ISL_12642658
EPI_ISL_12642660
EPI_ISL_12642664
EPI_ISL_12642663
EPI_ISL_12641332
EPI_ISL_12642662
EPI_ISL_12641330
EPI_ISL_12641314
EPI_ISL_12642645
EPI_ISL_12642644
EPI_ISL_12641313
EPI_ISL_12641312
EPI_ISL_12642643
EPI_ISL_12642648
EPI_ISL_12642647
EPI_ISL_12642653
EPI_ISL_12641320
EPI_ISL_12642650
EPI_ISL_12642635
EPI_ISL_12642634
EPI_ISL_12642633
EPI_ISL_12641302
EPI_ISL_12642632
EPI_ISL_12642639
EPI_ISL_12642638
EPI_ISL_12642637
EPI_ISL_12642642
EPI_ISL_12642641
EPI_ISL_12642629
EPI_ISL_12642624
EPI_ISL_12642623
EPI_ISL_12642622
EPI_ISL_12642621
EPI_ISL_12642628
EPI_ISL_12642627
EPI_ISL_12642626
EPI_ISL_12642625
EPI_ISL_12642631
EPI_ISL_12642630
EPI_ISL_12642619
EPI_ISL_12642618
EPI_ISL_12642611
EPI_ISL_12642610
EPI_ISL_12642615
EPI_ISL_12642614
EPI_ISL_12642620
EPI_ISL_12642602
EPI_ISL_12642601
EPI_ISL_12642600
EPI_ISL_12642606
EPI_ISL_12642605
EPI_ISL_12642604
EPI_ISL_12640893
EPI_ISL_12641389
EPI_ISL_12641393
EPI_ISL_12641392
EPI_ISL_12641390
EPI_ISL_12641388
EPI_ISL_12641386
EPI_ISL_12641368
EPI_ISL_12641367
EPI_ISL_12641372
EPI_ISL_12641356
EPI_ISL_12641362
EPI_ISL_12641348
EPI_ISL_12642678
EPI_ISL_12642677
EPI_ISL_12642676
EPI_ISL_12641352
EPI_ISL_12641337
EPI_ISL_12642667
EPI_ISL_12642666
EPI_ISL_12642665
EPI_ISL_12642669
EPI_ISL_12642671
EPI_ISL_12642670
EPI_ISL_12642675
EPI_ISL_12642674
EPI_ISL_12642673
EPI_ISL_12642672
EPI_ISL_12641341
EPI_ISL_12640914
EPI_ISL_12640910
EPI_ISL_4385167
EPI_ISL_933631
EPI_ISL_4385431
EPI_ISL_15611566
EPI_ISL_4882905
EPI_ISL_4882906
EPI_ISL_4386153
EPI_ISL_1660905
EPI_ISL_12644298
EPI_ISL_12644292
EPI_ISL_12644293
EPI_ISL_12644294
EPI_ISL_12644290
EPI_ISL_12643868
EPI_ISL_12643866
EPI_ISL_12643867
EPI_ISL_12643872
EPI_ISL_12643873
EPI_ISL_12643874
EPI_ISL_12643870
EPI_ISL_4882907
EPI_ISL_12643875
EPI_ISL_12643876
EPI_ISL_4386272
EPI_ISL_12644384
EPI_ISL_12644385
EPI_ISL_12644386
EPI_ISL_12644380
EPI_ISL_12644377
EPI_ISL_12644373
EPI_ISL_12644374
EPI_ISL_12644375
EPI_ISL_12644376
EPI_ISL_12644370
EPI_ISL_12644371
EPI_ISL_12644366
EPI_ISL_12644367
EPI_ISL_12644368
EPI_ISL_12644363
EPI_ISL_12644360
EPI_ISL_12644361
EPI_ISL_12644348
EPI_ISL_12644355
EPI_ISL_12644358
EPI_ISL_12644353
EPI_ISL_12644354
EPI_ISL_12644337
EPI_ISL_12644338
EPI_ISL_12644344
EPI_ISL_12644345
EPI_ISL_12644347
EPI_ISL_12644340
EPI_ISL_12644341
EPI_ISL_12644342
EPI_ISL_12644343
EPI_ISL_12644326
EPI_ISL_12644333
EPI_ISL_12644334
EPI_ISL_12644335
EPI_ISL_12644336
EPI_ISL_12644332
EPI_ISL_12645529
EPI_ISL_12645527
EPI_ISL_12645533
EPI_ISL_12645532
EPI_ISL_12645535
EPI_ISL_12645531
EPI_ISL_12645530
EPI_ISL_12645518
EPI_ISL_12645517
EPI_ISL_12645516
EPI_ISL_12645520
EPI_ISL_9552533
EPI_ISL_12644289
EPI_ISL_12644287
EPI_ISL_12644281
EPI_ISL_12644282
EPI_ISL_12644283
EPI_ISL_12644284
EPI_ISL_12644280
EPI_ISL_12644278
EPI_ISL_12644279
EPI_ISL_12644274
EPI_ISL_12644275
EPI_ISL_12644276
EPI_ISL_12644277
EPI_ISL_12644270
EPI_ISL_12644271
EPI_ISL_12644272
EPI_ISL_12644273
EPI_ISL_12644267
EPI_ISL_12644268
EPI_ISL_12644263
EPI_ISL_12644264
EPI_ISL_12645547
EPI_ISL_12645550
EPI_ISL_12645537
EPI_ISL_12645536
EPI_ISL_12645538
EPI_ISL_12645544
EPI_ISL_12645543
EPI_ISL_12645546
EPI_ISL_12645541
EPI_ISL_12645800
EPI_ISL_12645803
EPI_ISL_12645802
EPI_ISL_12645810
EPI_ISL_4882908
EPI_ISL_12645819
EPI_ISL_12645818
EPI_ISL_12645813
EPI_ISL_12645821
EPI_ISL_1258732
EPI_ISL_12645820
EPI_ISL_4386449
EPI_ISL_1258932
EPI_ISL_12645723
EPI_ISL_12645731
EPI_ISL_12645733
EPI_ISL_12645713
EPI_ISL_12645798
EPI_ISL_12645793
EPI_ISL_12652340
EPI_ISL_12652343
EPI_ISL_12652344
EPI_ISL_4386814
EPI_ISL_12652341
EPI_ISL_12652342
EPI_ISL_12652337
EPI_ISL_12652334
EPI_ISL_12652335
EPI_ISL_12652332
EPI_ISL_12652333
EPI_ISL_12652330
EPI_ISL_12652325
EPI_ISL_12652326
EPI_ISL_12652323
EPI_ISL_12652324
EPI_ISL_12652329
EPI_ISL_12652327
EPI_ISL_12652328
EPI_ISL_12652321
EPI_ISL_12652322
EPI_ISL_12652320
EPI_ISL_12652314
EPI_ISL_12652315
EPI_ISL_12652312
EPI_ISL_12652313
EPI_ISL_12652318
EPI_ISL_12652319
EPI_ISL_12652317
EPI_ISL_12652310
EPI_ISL_12652303
EPI_ISL_12652304
EPI_ISL_12652301
EPI_ISL_12652302
EPI_ISL_12652308
EPI_ISL_12652305
EPI_ISL_12652300
EPI_ISL_12652394
EPI_ISL_12652395
EPI_ISL_12652392
EPI_ISL_12652398
EPI_ISL_12652396
EPI_ISL_12652397
EPI_ISL_12652383
EPI_ISL_12652381
EPI_ISL_12652382
EPI_ISL_12652380
EPI_ISL_12652378
EPI_ISL_12652372
EPI_ISL_12652373
EPI_ISL_12652371
EPI_ISL_12652376
EPI_ISL_12652377
EPI_ISL_12652375
EPI_ISL_12652367
EPI_ISL_12652368
EPI_ISL_12652361
EPI_ISL_12652362
EPI_ISL_12652360
EPI_ISL_12652365
EPI_ISL_12652366
EPI_ISL_12652363
EPI_ISL_12652364
EPI_ISL_12652358
EPI_ISL_12652356
EPI_ISL_12652350
EPI_ISL_12652351
EPI_ISL_12652354
EPI_ISL_12652352
EPI_ISL_12652353
EPI_ISL_12652347
EPI_ISL_12652348
EPI_ISL_12652345
EPI_ISL_12652346
EPI_ISL_4387102
EPI_ISL_12652222
EPI_ISL_12653553
EPI_ISL_12652223
EPI_ISL_12652220
EPI_ISL_12652221
EPI_ISL_12652215
EPI_ISL_12652216
EPI_ISL_12653544
EPI_ISL_12652213
EPI_ISL_12652214
EPI_ISL_12652219
EPI_ISL_12652217
EPI_ISL_12652218
EPI_ISL_12653542
EPI_ISL_12652211
EPI_ISL_12653543
EPI_ISL_12652212
EPI_ISL_12653540
EPI_ISL_12653541
EPI_ISL_12652210
EPI_ISL_12652204
EPI_ISL_12652205
EPI_ISL_12653533
EPI_ISL_12652202
EPI_ISL_12652203
EPI_ISL_12653539
EPI_ISL_12652209
EPI_ISL_12652206
EPI_ISL_12653538
EPI_ISL_12652207
EPI_ISL_12653531
EPI_ISL_12652200
EPI_ISL_12653532
EPI_ISL_12652201
EPI_ISL_12653530
EPI_ISL_12653525
EPI_ISL_12653528
EPI_ISL_12653529
EPI_ISL_12653519
EPI_ISL_12653514
EPI_ISL_12653511
EPI_ISL_12653518
EPI_ISL_12653515
EPI_ISL_12653510
EPI_ISL_12653508
EPI_ISL_12653502
EPI_ISL_12653500
EPI_ISL_12653504
EPI_ISL_12653505
EPI_ISL_12654000
EPI_ISL_12652295
EPI_ISL_12652296
EPI_ISL_12652293
EPI_ISL_12652299
EPI_ISL_8117675
EPI_ISL_12652297
EPI_ISL_12652291
EPI_ISL_12652292
EPI_ISL_12652284
EPI_ISL_12652285
EPI_ISL_12652282
EPI_ISL_12652283
EPI_ISL_12652289
EPI_ISL_12652280
EPI_ISL_12652281
EPI_ISL_12652273
EPI_ISL_12652274
EPI_ISL_12652271
EPI_ISL_12652272
EPI_ISL_12652277
EPI_ISL_12652278
EPI_ISL_12652275
EPI_ISL_12652276
EPI_ISL_12652268
EPI_ISL_12652269
EPI_ISL_12652262
EPI_ISL_12652260
EPI_ISL_12652261
EPI_ISL_12652266
EPI_ISL_12652265
EPI_ISL_12652259
EPI_ISL_12652257
EPI_ISL_12652258
EPI_ISL_12652250
EPI_ISL_12652255
EPI_ISL_12652253
EPI_ISL_12652254
EPI_ISL_12652248
EPI_ISL_12652249
EPI_ISL_12652246
EPI_ISL_12652247
EPI_ISL_12652240
EPI_ISL_12652241
EPI_ISL_12653570
EPI_ISL_12652244
EPI_ISL_12652245
EPI_ISL_12652242
EPI_ISL_12652243
EPI_ISL_12652237
EPI_ISL_12652235
EPI_ISL_12653561
EPI_ISL_12652230
EPI_ISL_12652233
EPI_ISL_12652234
EPI_ISL_12653562
EPI_ISL_12652231
EPI_ISL_12652232
EPI_ISL_12652227
EPI_ISL_12652224
EPI_ISL_12652225
EPI_ISL_12653559
EPI_ISL_12652228
EPI_ISL_12654060
EPI_ISL_12654061
EPI_ISL_12654057
EPI_ISL_12654045
EPI_ISL_12654042
EPI_ISL_12654041
EPI_ISL_12654034
EPI_ISL_12654038
EPI_ISL_12654024
EPI_ISL_12652581
EPI_ISL_12652580
EPI_ISL_12652585
EPI_ISL_12652578
EPI_ISL_12652579
EPI_ISL_12652576
EPI_ISL_12652577
EPI_ISL_12652570
EPI_ISL_12652571
EPI_ISL_12652574
EPI_ISL_12652575
EPI_ISL_12652573
EPI_ISL_12652568
EPI_ISL_12652569
EPI_ISL_12652560
EPI_ISL_12652563
EPI_ISL_12652564
EPI_ISL_12652561
EPI_ISL_12652557
EPI_ISL_12652555
EPI_ISL_12652558
EPI_ISL_12652559
EPI_ISL_12652552
EPI_ISL_12652553
EPI_ISL_12652550
EPI_ISL_12652551
EPI_ISL_12653876
EPI_ISL_12652545
EPI_ISL_12653877
EPI_ISL_12652546
EPI_ISL_12652543
EPI_ISL_12652544
EPI_ISL_12652549
EPI_ISL_12652547
EPI_ISL_12652548
EPI_ISL_12652541
EPI_ISL_12652542
EPI_ISL_12652540
EPI_ISL_12652534
EPI_ISL_12652535
EPI_ISL_12652532
EPI_ISL_12652533
EPI_ISL_12652538
EPI_ISL_12652537
EPI_ISL_12652530
EPI_ISL_12652531
EPI_ISL_12652529
EPI_ISL_12652523
EPI_ISL_12652524
EPI_ISL_12652521
EPI_ISL_12652522
EPI_ISL_12652527
EPI_ISL_12652525
EPI_ISL_12652526
EPI_ISL_12652520
EPI_ISL_12652518
EPI_ISL_12652519
EPI_ISL_12652512
EPI_ISL_12652513
EPI_ISL_12652510
EPI_ISL_12652511
EPI_ISL_12652516
EPI_ISL_12652517
EPI_ISL_12652514
EPI_ISL_12652515
EPI_ISL_12652509
EPI_ISL_12652507
EPI_ISL_12652508
EPI_ISL_12652501
EPI_ISL_12652502
EPI_ISL_12652500
EPI_ISL_12653836
EPI_ISL_12652505
EPI_ISL_12652506
EPI_ISL_12652503
EPI_ISL_12652504
EPI_ISL_12652599
EPI_ISL_12652596
EPI_ISL_12652594
EPI_ISL_12652595
EPI_ISL_15611563
EPI_ISL_12652589
EPI_ISL_12652588
EPI_ISL_9136762
EPI_ISL_12174975
EPI_ISL_12173875
EPI_ISL_12652460
EPI_ISL_12652461
EPI_ISL_12652464
EPI_ISL_12652462
EPI_ISL_12652457
EPI_ISL_12652458
EPI_ISL_12652455
EPI_ISL_12652459
EPI_ISL_12652450
EPI_ISL_12652454
EPI_ISL_12652451
EPI_ISL_12652452
EPI_ISL_12652446
EPI_ISL_12652447
EPI_ISL_12652444
EPI_ISL_12652445
EPI_ISL_12652448
EPI_ISL_12652449
EPI_ISL_12652442
EPI_ISL_12652443
EPI_ISL_12652440
EPI_ISL_12652441
EPI_ISL_12652435
EPI_ISL_12652436
EPI_ISL_12652433
EPI_ISL_12171575
EPI_ISL_12652434
EPI_ISL_12652437
EPI_ISL_12652438
EPI_ISL_12652431
EPI_ISL_12652432
EPI_ISL_12652430
EPI_ISL_12652424
EPI_ISL_12652425
EPI_ISL_12652422
EPI_ISL_12652423
EPI_ISL_12652428
EPI_ISL_12652426
EPI_ISL_12652420
EPI_ISL_12652421
EPI_ISL_12652419
EPI_ISL_12652413
EPI_ISL_12652414
EPI_ISL_7662929
EPI_ISL_12652411
EPI_ISL_4387465
EPI_ISL_12652417
EPI_ISL_12652418
EPI_ISL_12652415
EPI_ISL_12652416
EPI_ISL_12652410
EPI_ISL_12652408
EPI_ISL_12652409
EPI_ISL_12652402
EPI_ISL_12652403
EPI_ISL_12652400
EPI_ISL_12652401
EPI_ISL_8598821
EPI_ISL_12652406
EPI_ISL_12652407
EPI_ISL_12652404
EPI_ISL_12652405
EPI_ISL_8598921
EPI_ISL_4387482
EPI_ISL_12652499
EPI_ISL_12652493
EPI_ISL_12652494
EPI_ISL_12652491
EPI_ISL_12652492
EPI_ISL_12652497
EPI_ISL_12652498
EPI_ISL_12652495
EPI_ISL_12652490
EPI_ISL_12652488
EPI_ISL_12652482
EPI_ISL_12652483
EPI_ISL_12652480
EPI_ISL_12652481
EPI_ISL_12652487
EPI_ISL_12652484
EPI_ISL_12652485
EPI_ISL_12652479
EPI_ISL_12652477
EPI_ISL_12652478
EPI_ISL_12652471
EPI_ISL_12652472
EPI_ISL_12652470
EPI_ISL_12652475
EPI_ISL_12652476
EPI_ISL_12652473
EPI_ISL_12652474
EPI_ISL_12652469
EPI_ISL_12652466
EPI_ISL_12652467
EPI_ISL_12654292
EPI_ISL_12654516
EPI_ISL_12653278
EPI_ISL_12653279
EPI_ISL_12654560
EPI_ISL_12652600
EPI_ISL_12652601
EPI_ISL_12653921
EPI_ISL_4387754
EPI_ISL_12653998
EPI_ISL_12653991
EPI_ISL_12653988
EPI_ISL_12653989
EPI_ISL_4388029
EPI_ISL_4387960
EPI_ISL_8618021
EPI_ISL_4388395
EPI_ISL_4388464
EPI_ISL_4388415
EPI_ISL_4388451
EPI_ISL_4388238
EPI_ISL_8618121
EPI_ISL_8618221
EPI_ISL_4388165
EPI_ISL_12654726
EPI_ISL_12652183
EPI_ISL_15611154
EPI_ISL_12652186
EPI_ISL_12652185
EPI_ISL_12652188
EPI_ISL_12652187
EPI_ISL_12652180
EPI_ISL_12652182
EPI_ISL_12652181
EPI_ISL_12652173
EPI_ISL_12652172
EPI_ISL_12652175
EPI_ISL_12652174
EPI_ISL_12652177
EPI_ISL_12652176
EPI_ISL_12652179
EPI_ISL_12652178
EPI_ISL_12652171
EPI_ISL_12652170
EPI_ISL_12652169
EPI_ISL_12652162
EPI_ISL_12653495
EPI_ISL_12652161
EPI_ISL_12652164
EPI_ISL_12652163
EPI_ISL_12653498
EPI_ISL_12652166
EPI_ISL_12652165
EPI_ISL_12653496
EPI_ISL_12652168
EPI_ISL_12653497
EPI_ISL_12652167
EPI_ISL_12653491
EPI_ISL_12652158
EPI_ISL_12652151
EPI_ISL_12652150
EPI_ISL_12653481
EPI_ISL_12652153
EPI_ISL_12652152
EPI_ISL_12652155
EPI_ISL_12652154
EPI_ISL_12652156
EPI_ISL_12653480
EPI_ISL_12652148
EPI_ISL_12652147
EPI_ISL_12653478
EPI_ISL_12653479
EPI_ISL_12652149
EPI_ISL_12652140
EPI_ISL_12652142
EPI_ISL_12652141
EPI_ISL_12652144
EPI_ISL_12653476
EPI_ISL_12652143
EPI_ISL_12652146
EPI_ISL_12653474
EPI_ISL_12652145
EPI_ISL_12653475
EPI_ISL_12652137
EPI_ISL_12652136
EPI_ISL_12652138
EPI_ISL_12652131
EPI_ISL_12652130
EPI_ISL_12652133
EPI_ISL_12652132
EPI_ISL_12652135
EPI_ISL_12652134
EPI_ISL_12652195
EPI_ISL_12652194
EPI_ISL_12652197
EPI_ISL_4388266
EPI_ISL_12652196
EPI_ISL_12652199
EPI_ISL_12652198
EPI_ISL_12652191
EPI_ISL_12652190
EPI_ISL_12652193
EPI_ISL_12652192
EPI_ISL_12654621
EPI_ISL_7662932
EPI_ISL_12654617
EPI_ISL_7662966
EPI_ISL_12653393
EPI_ISL_12654692
EPI_ISL_12654903
EPI_ISL_4388398
EPI_ISL_4388401
EPI_ISL_4388408
EPI_ISL_4388413
EPI_ISL_12654999
EPI_ISL_12654968
EPI_ISL_12655453
EPI_ISL_12655452
EPI_ISL_12655457
EPI_ISL_12655440
EPI_ISL_12655415
EPI_ISL_12655495
EPI_ISL_12655491
EPI_ISL_12655484
EPI_ISL_12654149
EPI_ISL_12655476
EPI_ISL_12655458
EPI_ISL_12654883
EPI_ISL_4388726
EPI_ISL_12654867
EPI_ISL_12655323
EPI_ISL_4388940
EPI_ISL_4388962
EPI_ISL_4388973
EPI_ISL_12655368
EPI_ISL_12655367
EPI_ISL_12655342
EPI_ISL_12655346
EPI_ISL_12655338
EPI_ISL_12656080
EPI_ISL_1300232
EPI_ISL_12157385
EPI_ISL_12157185
EPI_ISL_12655610
EPI_ISL_4388161
EPI_ISL_12655606
EPI_ISL_12655617
EPI_ISL_12656141
EPI_ISL_12150085
EPI_ISL_12150385
EPI_ISL_1307332
EPI_ISL_12654240
EPI_ISL_12654238
EPI_ISL_12654228
EPI_ISL_12654223
EPI_ISL_12654210
EPI_ISL_4389136
EPI_ISL_12654212
EPI_ISL_12654209
EPI_ISL_12654200
EPI_ISL_12655525
EPI_ISL_12655519
EPI_ISL_4389371
EPI_ISL_12654290
EPI_ISL_12655585
EPI_ISL_12655584
EPI_ISL_12655583
EPI_ISL_12655582
EPI_ISL_12655589
EPI_ISL_1306632
EPI_ISL_3022511
EPI_ISL_12656290
EPI_ISL_12656270
EPI_ISL_12656273
EPI_ISL_12656272
EPI_ISL_12654514
EPI_ISL_4389600
EPI_ISL_12654579
EPI_ISL_12654570
EPI_ISL_12654571
EPI_ISL_12654567
EPI_ISL_12654562
EPI_ISL_12654566
EPI_ISL_12654557
EPI_ISL_4389658
EPI_ISL_12654546
EPI_ISL_12654544
EPI_ISL_12654537
EPI_ISL_12654538
EPI_ISL_12654533
EPI_ISL_4389768
EPI_ISL_12656311
EPI_ISL_12656312
EPI_ISL_12656307
EPI_ISL_1368932
EPI_ISL_4389894
EPI_ISL_12656199
EPI_ISL_12656198
EPI_ISL_4389905
EPI_ISL_4389907
EPI_ISL_12656189
EPI_ISL_12656185
EPI_ISL_12656179
EPI_ISL_12656164
EPI_ISL_12656162
EPI_ISL_12656161
EPI_ISL_1369032
EPI_ISL_4390039
EPI_ISL_4390089
EPI_ISL_12656267
EPI_ISL_12656266
EPI_ISL_12656265
EPI_ISL_12656264
EPI_ISL_12656268
EPI_ISL_12656263
EPI_ISL_12656262
EPI_ISL_12656261
EPI_ISL_12656260
EPI_ISL_12656256
EPI_ISL_12656255
EPI_ISL_12656253
EPI_ISL_12656259
EPI_ISL_12656258
EPI_ISL_4390152
EPI_ISL_12656252
EPI_ISL_12656251
EPI_ISL_12656250
EPI_ISL_12656245
EPI_ISL_12656244
EPI_ISL_12656242
EPI_ISL_12656248
EPI_ISL_12656247
EPI_ISL_12656246
EPI_ISL_12656241
EPI_ISL_12656240
EPI_ISL_12656233
EPI_ISL_12656232
EPI_ISL_12656231
EPI_ISL_12656238
EPI_ISL_12656237
EPI_ISL_12656236
EPI_ISL_12656235
EPI_ISL_12656230
EPI_ISL_12656229
EPI_ISL_12656223
EPI_ISL_12656222
EPI_ISL_12656221
EPI_ISL_12656220
EPI_ISL_12656227
EPI_ISL_12656226
EPI_ISL_12656225
EPI_ISL_12656224
EPI_ISL_12656218
EPI_ISL_12656217
EPI_ISL_12656212
EPI_ISL_12656211
EPI_ISL_12656210
EPI_ISL_12656216
EPI_ISL_12656215
EPI_ISL_12656214
EPI_ISL_12656213
EPI_ISL_12656209
EPI_ISL_12656208
EPI_ISL_12656207
EPI_ISL_12656206
EPI_ISL_12656201
EPI_ISL_12656200
EPI_ISL_12656205
EPI_ISL_12656204
EPI_ISL_12656203
EPI_ISL_12656202
EPI_ISL_12655192
EPI_ISL_12655193
EPI_ISL_12654744
EPI_ISL_12654735
EPI_ISL_12655215
EPI_ISL_4390319
EPI_ISL_12655299
EPI_ISL_12655287
EPI_ISL_12658156
EPI_ISL_12658158
EPI_ISL_12658159
EPI_ISL_12658153
EPI_ISL_12658151
EPI_ISL_12658141
EPI_ISL_12658137
EPI_ISL_12655083
EPI_ISL_12654642
EPI_ISL_12654643
EPI_ISL_12654632
EPI_ISL_12654611
EPI_ISL_12654618
EPI_ISL_12654608
EPI_ISL_12654601
EPI_ISL_12654606
EPI_ISL_12654607
EPI_ISL_12658182
EPI_ISL_12658183
EPI_ISL_12658179
EPI_ISL_12658177
EPI_ISL_12658172
EPI_ISL_12654694
EPI_ISL_12654690
EPI_ISL_12654689
EPI_ISL_12654668
EPI_ISL_12654669
EPI_ISL_12654666
EPI_ISL_12654667
EPI_ISL_12654662
EPI_ISL_12654651
EPI_ISL_12655982
EPI_ISL_12655178
EPI_ISL_1385232
EPI_ISL_12655174
EPI_ISL_12655173
EPI_ISL_11413279
EPI_ISL_4390740
EPI_ISL_12660245
EPI_ISL_4391797
EPI_ISL_4391798
EPI_ISL_1636338
EPI_ISL_1636032
EPI_ISL_10209533
EPI_ISL_1633857
EPI_ISL_1633811
EPI_ISL_1633806
EPI_ISL_1633814
EPI_ISL_1634262
EPI_ISL_1634309
EPI_ISL_1634023
EPI_ISL_1633942
EPI_ISL_1633929
EPI_ISL_1634062
EPI_ISL_1634069
EPI_ISL_1634167
EPI_ISL_1634192
EPI_ISL_1634045
EPI_ISL_8577130
EPI_ISL_1633993
EPI_ISL_1633997
EPI_ISL_1633732
EPI_ISL_1633735
EPI_ISL_1634058
EPI_ISL_1633747
EPI_ISL_1633864
EPI_ISL_1633866
EPI_ISL_1633911
EPI_ISL_1633727
EPI_ISL_1633867
EPI_ISL_1633749
EPI_ISL_1633868
EPI_ISL_1633832
EPI_ISL_1633791
EPI_ISL_1633700
EPI_ISL_1633707
EPI_ISL_1633807
EPI_ISL_1633796
EPI_ISL_1633790
EPI_ISL_1633776
EPI_ISL_1634080
EPI_ISL_1633836
EPI_ISL_1398232
EPI_ISL_12175133
EPI_ISL_12173733
EPI_ISL_12683076
EPI_ISL_12683078
EPI_ISL_12683090
EPI_ISL_15611599
EPI_ISL_12683248
EPI_ISL_12683244
EPI_ISL_12683246
EPI_ISL_12683252
EPI_ISL_12683250
EPI_ISL_12683242
EPI_ISL_12683259
EPI_ISL_12683256
EPI_ISL_12683257
EPI_ISL_4397849
EPI_ISL_1635533
EPI_ISL_1635487
EPI_ISL_1635477
EPI_ISL_1635451
EPI_ISL_1635509
EPI_ISL_1635481
EPI_ISL_1635525
EPI_ISL_1635500
EPI_ISL_1635483
EPI_ISL_1635485
EPI_ISL_1635448
EPI_ISL_1635535
EPI_ISL_1635524
EPI_ISL_1635521
EPI_ISL_1635453
EPI_ISL_1635492
EPI_ISL_1635495
EPI_ISL_1635494
EPI_ISL_1635457
EPI_ISL_1635532
EPI_ISL_1635912
EPI_ISL_1636039
EPI_ISL_1635923
EPI_ISL_4397886
EPI_ISL_1635909
EPI_ISL_11330785
EPI_ISL_4399146
EPI_ISL_1635920
EPI_ISL_1636036
EPI_ISL_1635928
EPI_ISL_1636238
EPI_ISL_1478732
EPI_ISL_1635918
EPI_ISL_1635921
EPI_ISL_1635914
EPI_ISL_4399010
EPI_ISL_1636333
EPI_ISL_1636206
EPI_ISL_1636358
EPI_ISL_1635907
EPI_ISL_1636100
EPI_ISL_1635951
EPI_ISL_1635969
EPI_ISL_1636345
EPI_ISL_1636005
EPI_ISL_1635719
EPI_ISL_1635767
EPI_ISL_1635932
EPI_ISL_1636013
EPI_ISL_1636010
EPI_ISL_1635623
EPI_ISL_1635721
EPI_ISL_1635968
EPI_ISL_1635747
EPI_ISL_1635745
EPI_ISL_1635748
EPI_ISL_1635619
EPI_ISL_1635828
EPI_ISL_1635636
EPI_ISL_1635548
EPI_ISL_1636312
EPI_ISL_1636313
EPI_ISL_1636211
EPI_ISL_1636300
EPI_ISL_1636305
EPI_ISL_1636218
EPI_ISL_1636309
EPI_ISL_1636214
EPI_ISL_1636380
EPI_ISL_1636335
EPI_ISL_1635822
EPI_ISL_1636203
EPI_ISL_1636197
EPI_ISL_1636271
EPI_ISL_1636275
EPI_ISL_1636274
EPI_ISL_1636283
EPI_ISL_1635990
EPI_ISL_1636061
EPI_ISL_1636243
EPI_ISL_1636230
EPI_ISL_1636241
EPI_ISL_7659020
EPI_ISL_1636086
EPI_ISL_1636062
EPI_ISL_7659458
EPI_ISL_7659459
EPI_ISL_7659471
EPI_ISL_7659010
EPI_ISL_7664714
EPI_ISL_1636067
EPI_ISL_1636045
EPI_ISL_1635996
EPI_ISL_1635999
EPI_ISL_1636397
EPI_ISL_1635971
EPI_ISL_1543532
EPI_ISL_1635974
EPI_ISL_1636384
EPI_ISL_7663909
EPI_ISL_1636368
EPI_ISL_7661063
EPI_ISL_1636375
EPI_ISL_7664233
EPI_ISL_1636350
EPI_ISL_8177323
EPI_ISL_8177423
EPI_ISL_1636328
EPI_ISL_8177623
EPI_ISL_1636219
EPI_ISL_1636092
EPI_ISL_1636311
EPI_ISL_8177723
EPI_ISL_8177823
EPI_ISL_15608796
EPI_ISL_1636094
EPI_ISL_1636082
EPI_ISL_1636316
EPI_ISL_1636297
EPI_ISL_1636085
EPI_ISL_7664686
EPI_ISL_7664971
EPI_ISL_7664992
EPI_ISL_7669287
EPI_ISL_7664692
EPI_ISL_1636090
EPI_ISL_7664683
EPI_ISL_7664906
EPI_ISL_1636166
EPI_ISL_1636178
EPI_ISL_1636076
EPI_ISL_1636075
EPI_ISL_1636289
EPI_ISL_1636176
EPI_ISL_7664914
EPI_ISL_1636143
EPI_ISL_1636292
EPI_ISL_1636163
EPI_ISL_7669387
EPI_ISL_1636164
EPI_ISL_7669397
EPI_ISL_1636159
EPI_ISL_1636221
EPI_ISL_1636298
EPI_ISL_1636167
EPI_ISL_1636179
EPI_ISL_1636149
EPI_ISL_1636152
EPI_ISL_1636122
EPI_ISL_1636151
EPI_ISL_1636269
EPI_ISL_1636124
EPI_ISL_1636156
EPI_ISL_1636120
EPI_ISL_1636104
EPI_ISL_1636247
EPI_ISL_1636220
EPI_ISL_1636127
EPI_ISL_1636224
EPI_ISL_1636107
EPI_ISL_1636106
EPI_ISL_1635915
EPI_ISL_1635890
EPI_ISL_1636047
EPI_ISL_1635877
EPI_ISL_1635854
EPI_ISL_4399721
EPI_ISL_1636050
EPI_ISL_1635881
EPI_ISL_1636028
EPI_ISL_1636002
EPI_ISL_1635857
EPI_ISL_1635988
EPI_ISL_1636000
EPI_ISL_1635865
EPI_ISL_1635958
EPI_ISL_1636018
EPI_ISL_1635868
EPI_ISL_1635869
EPI_ISL_1635839
EPI_ISL_1634132
EPI_ISL_7871462
EPI_ISL_1635954
EPI_ISL_1635952
EPI_ISL_1635830
EPI_ISL_1635953
EPI_ISL_1635832
EPI_ISL_1635956
EPI_ISL_1636011
EPI_ISL_1635961
EPI_ISL_1635803
EPI_ISL_1635691
EPI_ISL_1635818
EPI_ISL_1636019
EPI_ISL_1635817
EPI_ISL_1635940
EPI_ISL_1635592
EPI_ISL_1635845
EPI_ISL_1635946
EPI_ISL_1635934
EPI_ISL_1635933
EPI_ISL_1635820
EPI_ISL_1635824
EPI_ISL_1635823
EPI_ISL_1635570
EPI_ISL_1635692
EPI_ISL_1635694
EPI_ISL_1635572
EPI_ISL_7663910
EPI_ISL_1635585
EPI_ISL_1635673
EPI_ISL_1635698
EPI_ISL_1635790
EPI_ISL_1635581
EPI_ISL_1635680
EPI_ISL_1635584
EPI_ISL_1635589
EPI_ISL_1635679
EPI_ISL_1635559
EPI_ISL_1635564
EPI_ISL_1635671
EPI_ISL_7664506
EPI_ISL_7664510
EPI_ISL_7664513
EPI_ISL_1635562
EPI_ISL_1635798
EPI_ISL_7664577
EPI_ISL_1635683
EPI_ISL_7664660
EPI_ISL_7664679
EPI_ISL_7664705
EPI_ISL_1635681
EPI_ISL_7664712
EPI_ISL_7664722
EPI_ISL_1635567
EPI_ISL_12171534
EPI_ISL_1635685
EPI_ISL_1635779
EPI_ISL_1635689
EPI_ISL_1635569
EPI_ISL_1635565
EPI_ISL_7664920
EPI_ISL_7664935
EPI_ISL_7665000
EPI_ISL_12158934
EPI_ISL_1635777
EPI_ISL_1635650
EPI_ISL_1635659
EPI_ISL_1635771
EPI_ISL_1635776
EPI_ISL_1635641
EPI_ISL_1635780
EPI_ISL_15608791
EPI_ISL_7664885
EPI_ISL_7670185
EPI_ISL_7670244
EPI_ISL_7669839
EPI_ISL_15608790
EPI_ISL_1635662
EPI_ISL_1635667
EPI_ISL_1635631
EPI_ISL_15608793
EPI_ISL_15608792
EPI_ISL_15608795
EPI_ISL_15608794
EPI_ISL_1635752
EPI_ISL_1635788
EPI_ISL_1635630
EPI_ISL_15611544
EPI_ISL_1635639
EPI_ISL_1635616
EPI_ISL_15611543
EPI_ISL_15611549
EPI_ISL_8034262
EPI_ISL_1635637
EPI_ISL_15611539
EPI_ISL_15611530
EPI_ISL_1635759
EPI_ISL_1635762
EPI_ISL_1635763
EPI_ISL_1635765
EPI_ISL_1635769
EPI_ISL_1635732
EPI_ISL_1635645
EPI_ISL_1635737
EPI_ISL_1635649
EPI_ISL_1635735
EPI_ISL_1635611
EPI_ISL_1635613
EPI_ISL_1635733
EPI_ISL_1635612
EPI_ISL_1635622
EPI_ISL_1635736
EPI_ISL_1635738
EPI_ISL_1635758
EPI_ISL_1635764
EPI_ISL_1635766
EPI_ISL_1635731
EPI_ISL_1635643
EPI_ISL_1635620
EPI_ISL_1635746
EPI_ISL_1635621
EPI_ISL_1635740
EPI_ISL_1635742
EPI_ISL_1635625
EPI_ISL_1635722
EPI_ISL_1635701
EPI_ISL_1635603
EPI_ISL_1635813
EPI_ISL_1635707
EPI_ISL_1636024
EPI_ISL_1635709
EPI_ISL_1635554
EPI_ISL_1635555
EPI_ISL_1635558
EPI_ISL_1635557
EPI_ISL_1635538
EPI_ISL_1636049
EPI_ISL_1636068
EPI_ISL_1635804
EPI_ISL_1636046
EPI_ISL_1636168
EPI_ISL_1635997
EPI_ISL_1636055
EPI_ISL_1636021
EPI_ISL_1635963
EPI_ISL_1636006
EPI_ISL_1636012
EPI_ISL_1635943
EPI_ISL_1635935
EPI_ISL_1636111
EPI_ISL_1635717
EPI_ISL_1635936
EPI_ISL_1635805
EPI_ISL_1635757
EPI_ISL_1635635
EPI_ISL_1635734
EPI_ISL_1635768
EPI_ISL_1635730
EPI_ISL_1635743
EPI_ISL_1635724
EPI_ISL_1635849
EPI_ISL_1635703
EPI_ISL_1635827
EPI_ISL_1635705
EPI_ISL_1635704
EPI_ISL_1636215
EPI_ISL_1636308
EPI_ISL_1636301
EPI_ISL_1636315
EPI_ISL_1636273
EPI_ISL_1636245
EPI_ISL_1636279
EPI_ISL_1636363
EPI_ISL_1636287
EPI_ISL_1636288
EPI_ISL_1636290
EPI_ISL_1636265
EPI_ISL_1636388
EPI_ISL_1636242
EPI_ISL_1636231
EPI_ISL_1636225
EPI_ISL_1636223
EPI_ISL_1636253
EPI_ISL_1636249
EPI_ISL_1636257
EPI_ISL_1636258
EPI_ISL_1636229
EPI_ISL_1636252
EPI_ISL_1636139
EPI_ISL_1636331
EPI_ISL_1636387
EPI_ISL_1636394
EPI_ISL_1636396
EPI_ISL_1636370
EPI_ISL_1636379
EPI_ISL_1636372
EPI_ISL_1636343
EPI_ISL_1636371
EPI_ISL_1636374
EPI_ISL_1636349
EPI_ISL_1636352
EPI_ISL_1636356
EPI_ISL_1636357
EPI_ISL_1636209
EPI_ISL_1636213
EPI_ISL_1636084
EPI_ISL_1636284
EPI_ISL_1636190
EPI_ISL_1636097
EPI_ISL_1636098
EPI_ISL_1636181
EPI_ISL_1636198
EPI_ISL_1636079
EPI_ISL_1636282
EPI_ISL_1636280
EPI_ISL_1636281
EPI_ISL_1636173
EPI_ISL_1636293
EPI_ISL_1636172
EPI_ISL_1636294
EPI_ISL_1636171
EPI_ISL_1636260
EPI_ISL_1636296
EPI_ISL_1636142
EPI_ISL_1636175
EPI_ISL_1636141
EPI_ISL_1636158
EPI_ISL_1636133
EPI_ISL_1636145
EPI_ISL_1636155
EPI_ISL_1636157
EPI_ISL_1636153
EPI_ISL_1636102
EPI_ISL_1636103
EPI_ISL_1636248
EPI_ISL_1636132
EPI_ISL_1636136
EPI_ISL_1636108
EPI_ISL_1636114
EPI_ISL_15611522
EPI_ISL_1636015
EPI_ISL_1635922
EPI_ISL_1635894
EPI_ISL_1635870
EPI_ISL_1635895
EPI_ISL_1635874
EPI_ISL_1635991
EPI_ISL_1635873
EPI_ISL_1635875
EPI_ISL_1635876
EPI_ISL_1636051
EPI_ISL_1635889
EPI_ISL_1635863
EPI_ISL_1635850
EPI_ISL_1635856
EPI_ISL_1635858
EPI_ISL_1635831
EPI_ISL_1635838
EPI_ISL_1636016
EPI_ISL_1635842
EPI_ISL_1635821
EPI_ISL_1635690
EPI_ISL_1635578
EPI_ISL_1635801
EPI_ISL_1635579
EPI_ISL_1635573
EPI_ISL_1635699
EPI_ISL_1635588
EPI_ISL_1635791
EPI_ISL_1635678
EPI_ISL_1635799
EPI_ISL_1635688
EPI_ISL_1635560
EPI_ISL_1635772
EPI_ISL_1635687
EPI_ISL_1635653
EPI_ISL_1635651
EPI_ISL_1635657
EPI_ISL_1635750
EPI_ISL_1635781
EPI_ISL_1635665
EPI_ISL_1635782
EPI_ISL_1635751
EPI_ISL_1635617
EPI_ISL_1635618
EPI_ISL_1635744
EPI_ISL_1635716
EPI_ISL_1635710
EPI_ISL_1635729
EPI_ISL_1635720
EPI_ISL_1635602
EPI_ISL_1635728
EPI_ISL_1635725
EPI_ISL_1635604
EPI_ISL_1635541
EPI_ISL_1635546
EPI_ISL_15611528
EPI_ISL_4400825
EPI_ISL_7669184
EPI_ISL_12707600
EPI_ISL_12706602
EPI_ISL_12706603
EPI_ISL_12706600
EPI_ISL_12706601
EPI_ISL_12706606
EPI_ISL_12706604
EPI_ISL_12706605
EPI_ISL_12706579
EPI_ISL_12706572
EPI_ISL_12706573
EPI_ISL_12706570
EPI_ISL_12706571
EPI_ISL_12706576
EPI_ISL_12706569
EPI_ISL_12706568
EPI_ISL_12706560
EPI_ISL_12706563
EPI_ISL_12706558
EPI_ISL_12706550
EPI_ISL_12706551
EPI_ISL_12706552
EPI_ISL_12706553
EPI_ISL_12706547
EPI_ISL_12706548
EPI_ISL_12706545
EPI_ISL_12706546
EPI_ISL_12706540
EPI_ISL_12706543
EPI_ISL_12706544
EPI_ISL_12706541
EPI_ISL_12706542
EPI_ISL_12706595
EPI_ISL_12706598
EPI_ISL_12706599
EPI_ISL_12706580
EPI_ISL_12706581
EPI_ISL_12706537
EPI_ISL_12706534
EPI_ISL_12706535
EPI_ISL_12706538
EPI_ISL_12706532
EPI_ISL_12706530
EPI_ISL_12706531
EPI_ISL_12706525
EPI_ISL_12706523
EPI_ISL_12706524
EPI_ISL_12706528
EPI_ISL_12706521
EPI_ISL_12706522
EPI_ISL_12706520
EPI_ISL_12706509
EPI_ISL_12706514
EPI_ISL_12706515
EPI_ISL_12706512
EPI_ISL_12706513
EPI_ISL_12706518
EPI_ISL_12706519
EPI_ISL_12706516
EPI_ISL_12706517
EPI_ISL_12706510
EPI_ISL_12706511
EPI_ISL_12706503
EPI_ISL_12706504
EPI_ISL_12706507
EPI_ISL_12706508
EPI_ISL_12706505
EPI_ISL_12706506
EPI_ISL_8322762
EPI_ISL_15611526
EPI_ISL_9861885
EPI_ISL_8117362
EPI_ISL_7667114
EPI_ISL_12706458
EPI_ISL_12706452
EPI_ISL_12706448
EPI_ISL_12706449
EPI_ISL_12706446
EPI_ISL_12706440
EPI_ISL_12706441
EPI_ISL_12706444
EPI_ISL_12706445
EPI_ISL_12706442
EPI_ISL_12706443
EPI_ISL_12706437
EPI_ISL_12706438
EPI_ISL_12706435
EPI_ISL_12706430
EPI_ISL_12706433
EPI_ISL_12706434
EPI_ISL_12706431
EPI_ISL_12706432
EPI_ISL_12706426
EPI_ISL_12706427
EPI_ISL_12706424
EPI_ISL_12706425
EPI_ISL_12706428
EPI_ISL_12706429
EPI_ISL_12706422
EPI_ISL_12706423
EPI_ISL_12706420
EPI_ISL_12706421
EPI_ISL_12706485
EPI_ISL_12706487
EPI_ISL_12706470
EPI_ISL_12706479
EPI_ISL_12706473
EPI_ISL_12706474
EPI_ISL_12706471
EPI_ISL_12706477
EPI_ISL_12706478
EPI_ISL_12706475
EPI_ISL_12706476
EPI_ISL_12706468
EPI_ISL_12706469
EPI_ISL_12706462
EPI_ISL_12706463
EPI_ISL_12706460
EPI_ISL_12706466
EPI_ISL_12706467
EPI_ISL_12706464
EPI_ISL_12706465
EPI_ISL_7668846
EPI_ISL_7669204
EPI_ISL_12706415
EPI_ISL_12706416
EPI_ISL_12706413
EPI_ISL_12706414
EPI_ISL_12706419
EPI_ISL_12706417
EPI_ISL_12706418
EPI_ISL_12706411
EPI_ISL_12706412
EPI_ISL_12706410
EPI_ISL_12706409
EPI_ISL_7669191
EPI_ISL_7669132
EPI_ISL_12706699
EPI_ISL_12706693
EPI_ISL_12706697
EPI_ISL_12706698
EPI_ISL_12706696
EPI_ISL_12706683
EPI_ISL_12706680
EPI_ISL_12706684
EPI_ISL_12706679
EPI_ISL_12706678
EPI_ISL_12706672
EPI_ISL_12706670
EPI_ISL_12706675
EPI_ISL_12706676
EPI_ISL_12706673
EPI_ISL_12707999
EPI_ISL_12706668
EPI_ISL_12706669
EPI_ISL_12707997
EPI_ISL_12706666
EPI_ISL_12706667
EPI_ISL_12706660
EPI_ISL_12706661
EPI_ISL_12707996
EPI_ISL_12706665
EPI_ISL_12707993
EPI_ISL_12706662
EPI_ISL_12707994
EPI_ISL_12708439
EPI_ISL_12707109
EPI_ISL_12707106
EPI_ISL_12708438
EPI_ISL_12707107
EPI_ISL_12708432
EPI_ISL_12707100
EPI_ISL_12707101
EPI_ISL_12708431
EPI_ISL_12708435
EPI_ISL_12708433
EPI_ISL_12708429
EPI_ISL_12708428
EPI_ISL_12708427
EPI_ISL_12708426
EPI_ISL_12708421
EPI_ISL_12708420
EPI_ISL_12708425
EPI_ISL_12708424
EPI_ISL_12708423
EPI_ISL_12708422
EPI_ISL_12708417
EPI_ISL_12708416
EPI_ISL_12708415
EPI_ISL_12708410
EPI_ISL_12708414
EPI_ISL_12708413
EPI_ISL_12708412
EPI_ISL_12708411
EPI_ISL_12708407
EPI_ISL_12708406
EPI_ISL_12708405
EPI_ISL_12708404
EPI_ISL_12708409
EPI_ISL_12708403
EPI_ISL_12708402
EPI_ISL_12708401
EPI_ISL_12708400
EPI_ISL_12707140
EPI_ISL_12708472
EPI_ISL_12708471
EPI_ISL_12708470
EPI_ISL_12708476
EPI_ISL_12707144
EPI_ISL_12708475
EPI_ISL_12708474
EPI_ISL_12708473
EPI_ISL_12707143
EPI_ISL_12708479
EPI_ISL_12708478
EPI_ISL_12707146
EPI_ISL_12708477
EPI_ISL_12708461
EPI_ISL_12707130
EPI_ISL_12707139
EPI_ISL_12708465
EPI_ISL_12707133
EPI_ISL_12708464
EPI_ISL_12707134
EPI_ISL_12708463
EPI_ISL_12708462
EPI_ISL_12708469
EPI_ISL_12708468
EPI_ISL_12707138
EPI_ISL_12708467
EPI_ISL_12708466
EPI_ISL_12707136
EPI_ISL_12708450
EPI_ISL_12707128
EPI_ISL_12707129
EPI_ISL_12708454
EPI_ISL_12707123
EPI_ISL_12708453
EPI_ISL_12708452
EPI_ISL_12707121
EPI_ISL_12708458
EPI_ISL_12708457
EPI_ISL_12707127
EPI_ISL_12708456
EPI_ISL_12707124
EPI_ISL_12707125
EPI_ISL_12708455
EPI_ISL_12707119
EPI_ISL_12707117
EPI_ISL_12708449
EPI_ISL_12707118
EPI_ISL_12708448
EPI_ISL_12707111
EPI_ISL_12708443
EPI_ISL_12708442
EPI_ISL_12708441
EPI_ISL_12708440
EPI_ISL_12708447
EPI_ISL_12707115
EPI_ISL_12708446
EPI_ISL_12707113
EPI_ISL_12708445
EPI_ISL_12707114
EPI_ISL_12708444
EPI_ISL_12707180
EPI_ISL_12707181
EPI_ISL_12707184
EPI_ISL_12707185
EPI_ISL_12707182
EPI_ISL_12707183
EPI_ISL_12707186
EPI_ISL_12707187
EPI_ISL_12707170
EPI_ISL_12707173
EPI_ISL_12707174
EPI_ISL_12707171
EPI_ISL_12707172
EPI_ISL_12707177
EPI_ISL_12707178
EPI_ISL_12707175
EPI_ISL_12707179
EPI_ISL_12708490
EPI_ISL_12707162
EPI_ISL_12707161
EPI_ISL_12708498
EPI_ISL_12707166
EPI_ISL_12708497
EPI_ISL_12707167
EPI_ISL_12707164
EPI_ISL_12708495
EPI_ISL_12707168
EPI_ISL_12707169
EPI_ISL_12707151
EPI_ISL_12708482
EPI_ISL_12707152
EPI_ISL_12708481
EPI_ISL_12707150
EPI_ISL_12708487
EPI_ISL_4882914
EPI_ISL_12707155
EPI_ISL_12708486
EPI_ISL_12707156
EPI_ISL_12707153
EPI_ISL_12707154
EPI_ISL_12707159
EPI_ISL_12708488
EPI_ISL_12711120
EPI_ISL_12711127
EPI_ISL_12711123
EPI_ISL_12711124
EPI_ISL_12711122
EPI_ISL_12711118
EPI_ISL_12707093
EPI_ISL_12707091
EPI_ISL_12707096
EPI_ISL_12707097
EPI_ISL_12707094
EPI_ISL_12707095
EPI_ISL_12711117
EPI_ISL_12711114
EPI_ISL_12711115
EPI_ISL_12711112
EPI_ISL_12711113
EPI_ISL_12711111
EPI_ISL_12711109
EPI_ISL_12711108
EPI_ISL_12707098
EPI_ISL_12707099
EPI_ISL_12707081
EPI_ISL_12707080
EPI_ISL_12711105
EPI_ISL_12711106
EPI_ISL_12711104
EPI_ISL_12711102
EPI_ISL_12711100
EPI_ISL_12707089
EPI_ISL_12707088
EPI_ISL_12707070
EPI_ISL_12707071
EPI_ISL_12707074
EPI_ISL_12707075
EPI_ISL_12707072
EPI_ISL_12707078
EPI_ISL_12707079
EPI_ISL_12707076
EPI_ISL_12707077
EPI_ISL_12707900
EPI_ISL_12707901
EPI_ISL_12707904
EPI_ISL_12707905
EPI_ISL_12707902
EPI_ISL_12707903
EPI_ISL_12711130
EPI_ISL_12711131
EPI_ISL_12711133
EPI_ISL_12706609
EPI_ISL_12707944
EPI_ISL_12706613
EPI_ISL_12707945
EPI_ISL_12707942
EPI_ISL_12706611
EPI_ISL_12707943
EPI_ISL_12706612
EPI_ISL_12707948
EPI_ISL_12706617
EPI_ISL_12706618
EPI_ISL_12707949
EPI_ISL_12707946
EPI_ISL_12706615
EPI_ISL_12707947
EPI_ISL_12707941
EPI_ISL_12706610
EPI_ISL_12707928
EPI_ISL_12707929
EPI_ISL_12707933
EPI_ISL_7669089
EPI_ISL_12707934
EPI_ISL_12707931
EPI_ISL_12707932
EPI_ISL_12707937
EPI_ISL_12707938
EPI_ISL_12707930
EPI_ISL_12707919
EPI_ISL_12707917
EPI_ISL_12707918
EPI_ISL_12707922
EPI_ISL_12707920
EPI_ISL_12707921
EPI_ISL_12707926
EPI_ISL_12707927
EPI_ISL_12707924
EPI_ISL_12707925
EPI_ISL_12707908
EPI_ISL_12707906
EPI_ISL_12707907
EPI_ISL_12707911
EPI_ISL_12707912
EPI_ISL_12707910
EPI_ISL_12707916
EPI_ISL_12707913
EPI_ISL_12707914
EPI_ISL_12706657
EPI_ISL_12707988
EPI_ISL_12706658
EPI_ISL_12707989
EPI_ISL_12706655
EPI_ISL_12707987
EPI_ISL_12707980
EPI_ISL_12707984
EPI_ISL_12706654
EPI_ISL_12707982
EPI_ISL_12706652
EPI_ISL_12706646
EPI_ISL_12706647
EPI_ISL_12707978
EPI_ISL_12706644
EPI_ISL_12707975
EPI_ISL_12706645
EPI_ISL_12707976
EPI_ISL_12707979
EPI_ISL_12706649
EPI_ISL_12707970
EPI_ISL_12706642
EPI_ISL_12707973
EPI_ISL_12707974
EPI_ISL_12707971
EPI_ISL_12706640
EPI_ISL_12707972
EPI_ISL_12706635
EPI_ISL_12707966
EPI_ISL_12707967
EPI_ISL_12706633
EPI_ISL_12707965
EPI_ISL_12706639
EPI_ISL_12707968
EPI_ISL_12706638
EPI_ISL_12707969
EPI_ISL_12706631
EPI_ISL_12707960
EPI_ISL_12707961
EPI_ISL_12706630
EPI_ISL_12706619
EPI_ISL_12706624
EPI_ISL_12706625
EPI_ISL_12706622
EPI_ISL_12707953
EPI_ISL_12706623
EPI_ISL_12707959
EPI_ISL_12706628
EPI_ISL_12707957
EPI_ISL_12707951
EPI_ISL_12706620
EPI_ISL_12707952
EPI_ISL_12706621
EPI_ISL_12706574
EPI_ISL_12706575
EPI_ISL_12707898
EPI_ISL_12707899
EPI_ISL_12706562
EPI_ISL_12707896
EPI_ISL_12706565
EPI_ISL_12707897
EPI_ISL_12706559
EPI_ISL_12707887
EPI_ISL_12707888
EPI_ISL_12707881
EPI_ISL_12707882
EPI_ISL_12707880
EPI_ISL_12707885
EPI_ISL_12706554
EPI_ISL_12706555
EPI_ISL_12707883
EPI_ISL_12707884
EPI_ISL_12707878
EPI_ISL_12707879
EPI_ISL_12707876
EPI_ISL_12707877
EPI_ISL_12706549
EPI_ISL_12707871
EPI_ISL_12707875
EPI_ISL_12707872
EPI_ISL_12707873
EPI_ISL_12708319
EPI_ISL_12708318
EPI_ISL_12708317
EPI_ISL_12708316
EPI_ISL_12708311
EPI_ISL_12708310
EPI_ISL_12708314
EPI_ISL_12708313
EPI_ISL_12708312
EPI_ISL_12708308
EPI_ISL_12708307
EPI_ISL_12708306
EPI_ISL_12708305
EPI_ISL_12708309
EPI_ISL_12708300
EPI_ISL_12708304
EPI_ISL_12708303
EPI_ISL_12708302
EPI_ISL_12706585
EPI_ISL_12708351
EPI_ISL_12707020
EPI_ISL_12707029
EPI_ISL_12708355
EPI_ISL_12707024
EPI_ISL_12708354
EPI_ISL_12707021
EPI_ISL_12708353
EPI_ISL_12707022
EPI_ISL_12708359
EPI_ISL_12708358
EPI_ISL_12707025
EPI_ISL_12708357
EPI_ISL_12708356
EPI_ISL_12708340
EPI_ISL_12707018
EPI_ISL_12707019
EPI_ISL_12708349
EPI_ISL_12708344
EPI_ISL_12707012
EPI_ISL_12708343
EPI_ISL_12707013
EPI_ISL_12708342
EPI_ISL_12708341
EPI_ISL_12707011
EPI_ISL_12708348
EPI_ISL_12707017
EPI_ISL_12708347
EPI_ISL_12708346
EPI_ISL_12707014
EPI_ISL_12708345
EPI_ISL_12707015
EPI_ISL_12707009
EPI_ISL_12707007
EPI_ISL_12708338
EPI_ISL_12707008
EPI_ISL_12708333
EPI_ISL_12707001
EPI_ISL_12708332
EPI_ISL_12707002
EPI_ISL_12708331
EPI_ISL_12708330
EPI_ISL_12707000
EPI_ISL_12708337
EPI_ISL_12707005
EPI_ISL_12707006
EPI_ISL_12708335
EPI_ISL_12707003
EPI_ISL_12708334
EPI_ISL_12707004
EPI_ISL_12708329
EPI_ISL_12708328
EPI_ISL_12708322
EPI_ISL_12708321
EPI_ISL_12708320
EPI_ISL_12708325
EPI_ISL_12708324
EPI_ISL_12708391
EPI_ISL_12707060
EPI_ISL_12708395
EPI_ISL_12708394
EPI_ISL_12707064
EPI_ISL_12707061
EPI_ISL_12708393
EPI_ISL_12707062
EPI_ISL_12708399
EPI_ISL_12707068
EPI_ISL_12708398
EPI_ISL_12708397
EPI_ISL_12707065
EPI_ISL_12707066
EPI_ISL_12707069
EPI_ISL_12708380
EPI_ISL_12707052
EPI_ISL_12708384
EPI_ISL_12707053
EPI_ISL_12708383
EPI_ISL_12707050
EPI_ISL_12708381
EPI_ISL_12707051
EPI_ISL_12707056
EPI_ISL_12708388
EPI_ISL_12707057
EPI_ISL_12708387
EPI_ISL_12707054
EPI_ISL_12708386
EPI_ISL_12708385
EPI_ISL_12707058
EPI_ISL_12707041
EPI_ISL_12708373
EPI_ISL_12707042
EPI_ISL_12708372
EPI_ISL_12708371
EPI_ISL_12708370
EPI_ISL_12707040
EPI_ISL_12707045
EPI_ISL_12708377
EPI_ISL_12708376
EPI_ISL_12707043
EPI_ISL_12708375
EPI_ISL_12707044
EPI_ISL_12708374
EPI_ISL_12707049
EPI_ISL_12707047
EPI_ISL_12708379
EPI_ISL_12708378
EPI_ISL_12707048
EPI_ISL_12708362
EPI_ISL_12708361
EPI_ISL_12707031
EPI_ISL_12708360
EPI_ISL_12707034
EPI_ISL_12708366
EPI_ISL_12708365
EPI_ISL_12707032
EPI_ISL_12708364
EPI_ISL_12708363
EPI_ISL_12707038
EPI_ISL_12708368
EPI_ISL_12707037
EPI_ISL_12711006
EPI_ISL_12711007
EPI_ISL_12711005
EPI_ISL_12711002
EPI_ISL_12711003
EPI_ISL_12711000
EPI_ISL_12711001
EPI_ISL_12708292
EPI_ISL_12708291
EPI_ISL_12708296
EPI_ISL_12708295
EPI_ISL_12708293
EPI_ISL_12708299
EPI_ISL_12708298
EPI_ISL_12708297
EPI_ISL_12708281
EPI_ISL_12708280
EPI_ISL_12708284
EPI_ISL_12708283
EPI_ISL_12708282
EPI_ISL_12711042
EPI_ISL_12711040
EPI_ISL_12711041
EPI_ISL_12711046
EPI_ISL_12711045
EPI_ISL_12711031
EPI_ISL_12711030
EPI_ISL_12711035
EPI_ISL_12711034
EPI_ISL_12711020
EPI_ISL_12711021
EPI_ISL_12711028
EPI_ISL_12711029
EPI_ISL_12711026
EPI_ISL_12711027
EPI_ISL_12711024
EPI_ISL_12711025
EPI_ISL_12711022
EPI_ISL_12711023
EPI_ISL_12711019
EPI_ISL_12711017
EPI_ISL_12711018
EPI_ISL_12711016
EPI_ISL_12711013
EPI_ISL_12711014
EPI_ISL_12711011
EPI_ISL_12711012
EPI_ISL_12711086
EPI_ISL_12711087
EPI_ISL_12711084
EPI_ISL_12711082
EPI_ISL_12711083
EPI_ISL_12707818
EPI_ISL_12707819
EPI_ISL_12707823
EPI_ISL_12707824
EPI_ISL_12707821
EPI_ISL_12707822
EPI_ISL_12707827
EPI_ISL_12707828
EPI_ISL_12707825
EPI_ISL_12707826
EPI_ISL_12707820
EPI_ISL_12711074
EPI_ISL_12711072
EPI_ISL_12711070
EPI_ISL_12707807
EPI_ISL_12707808
EPI_ISL_12711079
EPI_ISL_12707812
EPI_ISL_12707813
EPI_ISL_12707810
EPI_ISL_12707811
EPI_ISL_12707817
EPI_ISL_12707814
EPI_ISL_12707815
EPI_ISL_12711061
EPI_ISL_12707801
EPI_ISL_12707802
EPI_ISL_12707800
EPI_ISL_12707805
EPI_ISL_12707803
EPI_ISL_12707804
EPI_ISL_12711052
EPI_ISL_12711050
EPI_ISL_12707869
EPI_ISL_12707860
EPI_ISL_12707863
EPI_ISL_12707864
EPI_ISL_12707862
EPI_ISL_12707854
EPI_ISL_12707855
EPI_ISL_12707858
EPI_ISL_12706527
EPI_ISL_12707859
EPI_ISL_12707853
EPI_ISL_12707845
EPI_ISL_12707846
EPI_ISL_12707843
EPI_ISL_12707844
EPI_ISL_12707847
EPI_ISL_12707848
EPI_ISL_12707841
EPI_ISL_12707842
EPI_ISL_12707840
EPI_ISL_12711097
EPI_ISL_12711096
EPI_ISL_12711093
EPI_ISL_12711092
EPI_ISL_12707829
EPI_ISL_12711099
EPI_ISL_12707834
EPI_ISL_12707832
EPI_ISL_12707833
EPI_ISL_12707838
EPI_ISL_12707839
EPI_ISL_12707836
EPI_ISL_12707830
EPI_ISL_12707831
EPI_ISL_12707306
EPI_ISL_12707307
EPI_ISL_12707304
EPI_ISL_12707305
EPI_ISL_12707309
EPI_ISL_12707302
EPI_ISL_12707303
EPI_ISL_12707300
EPI_ISL_12707301
EPI_ISL_12710993
EPI_ISL_12710996
EPI_ISL_12710992
EPI_ISL_12707348
EPI_ISL_12707349
EPI_ISL_12707342
EPI_ISL_12707343
EPI_ISL_12707340
EPI_ISL_12707341
EPI_ISL_12707346
EPI_ISL_12707347
EPI_ISL_12707344
EPI_ISL_12707345
EPI_ISL_12710984
EPI_ISL_12710981
EPI_ISL_12710980
EPI_ISL_12707339
EPI_ISL_12710979
EPI_ISL_12707337
EPI_ISL_12707338
EPI_ISL_12710975
EPI_ISL_12710978
EPI_ISL_12710977
EPI_ISL_12707331
EPI_ISL_12707330
EPI_ISL_12707335
EPI_ISL_12707336
EPI_ISL_12707333
EPI_ISL_12707334
EPI_ISL_12710971
EPI_ISL_12710973
EPI_ISL_12710970
EPI_ISL_12710969
EPI_ISL_12707328
EPI_ISL_12710968
EPI_ISL_12707329
EPI_ISL_12707327
EPI_ISL_12710967
EPI_ISL_12707320
EPI_ISL_12707321
EPI_ISL_12707324
EPI_ISL_12707322
EPI_ISL_12707323
EPI_ISL_12710960
EPI_ISL_12707317
EPI_ISL_12707318
EPI_ISL_12707315
EPI_ISL_12710959
EPI_ISL_12710956
EPI_ISL_12707319
EPI_ISL_12707313
EPI_ISL_12707314
EPI_ISL_12707311
EPI_ISL_12707312
EPI_ISL_12707382
EPI_ISL_12707383
EPI_ISL_12707380
EPI_ISL_12707381
EPI_ISL_12707386
EPI_ISL_12707387
EPI_ISL_12707384
EPI_ISL_12707371
EPI_ISL_12707372
EPI_ISL_12707375
EPI_ISL_12707373
EPI_ISL_12707374
EPI_ISL_12707379
EPI_ISL_12707377
EPI_ISL_12707378
EPI_ISL_12708692
EPI_ISL_12707360
EPI_ISL_12708691
EPI_ISL_12707361
EPI_ISL_12708690
EPI_ISL_12707364
EPI_ISL_12708696
EPI_ISL_12707365
EPI_ISL_12708695
EPI_ISL_12707362
EPI_ISL_12708694
EPI_ISL_12707363
EPI_ISL_12708693
EPI_ISL_12707368
EPI_ISL_12707369
EPI_ISL_12707366
EPI_ISL_12708698
EPI_ISL_12707367
EPI_ISL_12707350
EPI_ISL_12710998
EPI_ISL_12707353
EPI_ISL_12708685
EPI_ISL_12707354
EPI_ISL_12708684
EPI_ISL_12707351
EPI_ISL_12707352
EPI_ISL_12708689
EPI_ISL_12707358
EPI_ISL_12707355
EPI_ISL_12708687
EPI_ISL_12708686
EPI_ISL_12711430
EPI_ISL_12707393
EPI_ISL_12707391
EPI_ISL_12707398
EPI_ISL_12707399
EPI_ISL_12706808
EPI_ISL_12706809
EPI_ISL_12706806
EPI_ISL_12706807
EPI_ISL_12706811
EPI_ISL_12706810
EPI_ISL_12706816
EPI_ISL_12706813
EPI_ISL_12706800
EPI_ISL_12706801
EPI_ISL_12706805
EPI_ISL_12706802
EPI_ISL_7665443
EPI_ISL_12706855
EPI_ISL_12706853
EPI_ISL_12706854
EPI_ISL_12706859
EPI_ISL_12706857
EPI_ISL_12706852
EPI_ISL_12706850
EPI_ISL_12706844
EPI_ISL_12706845
EPI_ISL_12706842
EPI_ISL_12706848
EPI_ISL_12706849
EPI_ISL_12706846
EPI_ISL_12706847
EPI_ISL_12706840
EPI_ISL_12706841
EPI_ISL_12706828
EPI_ISL_12706829
EPI_ISL_12706833
EPI_ISL_12706834
EPI_ISL_12706831
EPI_ISL_12706837
EPI_ISL_12706835
EPI_ISL_12706836
EPI_ISL_12706830
EPI_ISL_12706819
EPI_ISL_12706817
EPI_ISL_12706818
EPI_ISL_8083534
EPI_ISL_12706822
EPI_ISL_12706820
EPI_ISL_12706821
EPI_ISL_12706826
EPI_ISL_12706827
EPI_ISL_12706824
EPI_ISL_12706825
EPI_ISL_12706899
EPI_ISL_12706898
EPI_ISL_12706892
EPI_ISL_12706890
EPI_ISL_12706895
EPI_ISL_12706896
EPI_ISL_12706893
EPI_ISL_12706888
EPI_ISL_12706889
EPI_ISL_12706886
EPI_ISL_12706880
EPI_ISL_12706884
EPI_ISL_12706882
EPI_ISL_12706883
EPI_ISL_12706878
EPI_ISL_12706875
EPI_ISL_12706876
EPI_ISL_12706879
EPI_ISL_12706873
EPI_ISL_12706874
EPI_ISL_12706871
EPI_ISL_12706872
EPI_ISL_12706866
EPI_ISL_12706867
EPI_ISL_12706865
EPI_ISL_12706869
EPI_ISL_12706862
EPI_ISL_12706863
EPI_ISL_12706860
EPI_ISL_12708517
EPI_ISL_12708516
EPI_ISL_12708514
EPI_ISL_12708518
EPI_ISL_12708513
EPI_ISL_12708512
EPI_ISL_12708511
EPI_ISL_12708506
EPI_ISL_12708505
EPI_ISL_12708504
EPI_ISL_12708503
EPI_ISL_12708509
EPI_ISL_12708508
EPI_ISL_12708507
EPI_ISL_12708502
EPI_ISL_12708501
EPI_ISL_12708500
EPI_ISL_12706791
EPI_ISL_12706797
EPI_ISL_12706795
EPI_ISL_12706787
EPI_ISL_12706788
EPI_ISL_12706780
EPI_ISL_12706785
EPI_ISL_12706783
EPI_ISL_12706784
EPI_ISL_12707229
EPI_ISL_12707227
EPI_ISL_12707228
EPI_ISL_12707221
EPI_ISL_12707222
EPI_ISL_12707220
EPI_ISL_12707225
EPI_ISL_12707223
EPI_ISL_12707224
EPI_ISL_12707218
EPI_ISL_12707219
EPI_ISL_12707216
EPI_ISL_12707217
EPI_ISL_12707210
EPI_ISL_12707211
EPI_ISL_12707214
EPI_ISL_12707215
EPI_ISL_12707213
EPI_ISL_12707207
EPI_ISL_12707208
EPI_ISL_12707205
EPI_ISL_12708537
EPI_ISL_12707206
EPI_ISL_12707209
EPI_ISL_12708531
EPI_ISL_12707200
EPI_ISL_12708530
EPI_ISL_12707203
EPI_ISL_12708535
EPI_ISL_12707204
EPI_ISL_12708534
EPI_ISL_12707201
EPI_ISL_12708533
EPI_ISL_12707202
EPI_ISL_12708532
EPI_ISL_12708528
EPI_ISL_12708527
EPI_ISL_12708526
EPI_ISL_12708525
EPI_ISL_12708529
EPI_ISL_12708520
EPI_ISL_12708524
EPI_ISL_12708523
EPI_ISL_12708522
EPI_ISL_12708521
EPI_ISL_12707261
EPI_ISL_12707262
EPI_ISL_12707265
EPI_ISL_12707266
EPI_ISL_12707269
EPI_ISL_12707267
EPI_ISL_12707250
EPI_ISL_12707251
EPI_ISL_12707254
EPI_ISL_12707255
EPI_ISL_12707258
EPI_ISL_12707259
EPI_ISL_12707257
EPI_ISL_12707240
EPI_ISL_12707243
EPI_ISL_12707244
EPI_ISL_12707241
EPI_ISL_12707242
EPI_ISL_12707247
EPI_ISL_12707248
EPI_ISL_12707245
EPI_ISL_12707246
EPI_ISL_12707238
EPI_ISL_12707232
EPI_ISL_12707233
EPI_ISL_12707230
EPI_ISL_12707231
EPI_ISL_12707236
EPI_ISL_12707237
EPI_ISL_12707234
EPI_ISL_12707235
EPI_ISL_12707290
EPI_ISL_12707291
EPI_ISL_12707292
EPI_ISL_12707293
EPI_ISL_12707298
EPI_ISL_12707299
EPI_ISL_12707296
EPI_ISL_12707297
EPI_ISL_12707283
EPI_ISL_12707281
EPI_ISL_12707282
EPI_ISL_12707285
EPI_ISL_12707289
EPI_ISL_12707273
EPI_ISL_12707271
EPI_ISL_12707276
EPI_ISL_12707277
EPI_ISL_12707274
EPI_ISL_12707275
EPI_ISL_12707278
EPI_ISL_12707279
EPI_ISL_12707191
EPI_ISL_12707192
EPI_ISL_12707190
EPI_ISL_12707195
EPI_ISL_12707193
EPI_ISL_12707194
EPI_ISL_12707199
EPI_ISL_12706729
EPI_ISL_12706734
EPI_ISL_12706735
EPI_ISL_12706732
EPI_ISL_12706733
EPI_ISL_12706738
EPI_ISL_12706737
EPI_ISL_12706730
EPI_ISL_12706731
EPI_ISL_12706718
EPI_ISL_12706719
EPI_ISL_12706723
EPI_ISL_12706721
EPI_ISL_12706722
EPI_ISL_12706727
EPI_ISL_12706728
EPI_ISL_12706725
EPI_ISL_12706726
EPI_ISL_12706720
EPI_ISL_12706709
EPI_ISL_12706707
EPI_ISL_12706708
EPI_ISL_12706713
EPI_ISL_12706716
EPI_ISL_12706701
EPI_ISL_12706705
EPI_ISL_12706706
EPI_ISL_12706703
EPI_ISL_12706704
EPI_ISL_12706779
EPI_ISL_12706777
EPI_ISL_12706771
EPI_ISL_12706774
EPI_ISL_12706775
EPI_ISL_12706772
EPI_ISL_12706773
EPI_ISL_12706767
EPI_ISL_12706768
EPI_ISL_12706765
EPI_ISL_12706766
EPI_ISL_12706760
EPI_ISL_12706764
EPI_ISL_12706761
EPI_ISL_12706756
EPI_ISL_12706757
EPI_ISL_12706755
EPI_ISL_12706759
EPI_ISL_12706752
EPI_ISL_12706753
EPI_ISL_12706750
EPI_ISL_12706751
EPI_ISL_12706745
EPI_ISL_12706746
EPI_ISL_12706743
EPI_ISL_12706744
EPI_ISL_12706749
EPI_ISL_12706747
EPI_ISL_12706748
EPI_ISL_12706741
EPI_ISL_12706742
EPI_ISL_12706740
EPI_ISL_12707548
EPI_ISL_12707549
EPI_ISL_12707547
EPI_ISL_12707540
EPI_ISL_12707541
EPI_ISL_12707544
EPI_ISL_12707545
EPI_ISL_12707542
EPI_ISL_12707543
EPI_ISL_12707538
EPI_ISL_7666101
EPI_ISL_7667021
EPI_ISL_12707580
EPI_ISL_12707581
EPI_ISL_12707584
EPI_ISL_12707582
EPI_ISL_12707583
EPI_ISL_12707589
EPI_ISL_12707586
EPI_ISL_12707587
EPI_ISL_12707570
EPI_ISL_12707579
EPI_ISL_12707573
EPI_ISL_12707574
EPI_ISL_12707572
EPI_ISL_12707577
EPI_ISL_12707578
EPI_ISL_12707575
EPI_ISL_12707568
EPI_ISL_12707569
EPI_ISL_12707562
EPI_ISL_12707566
EPI_ISL_12707564
EPI_ISL_12707565
EPI_ISL_12707559
EPI_ISL_12707558
EPI_ISL_7667641
EPI_ISL_12707551
EPI_ISL_12707552
EPI_ISL_12707550
EPI_ISL_12707556
EPI_ISL_12707553
EPI_ISL_12707554
EPI_ISL_12707592
EPI_ISL_12711609
EPI_ISL_12707595
EPI_ISL_12707593
EPI_ISL_12707594
EPI_ISL_12707599
EPI_ISL_12708032
EPI_ISL_12708031
EPI_ISL_12708030
EPI_ISL_12708036
EPI_ISL_12708035
EPI_ISL_12708034
EPI_ISL_12708033
EPI_ISL_12708038
EPI_ISL_12708037
EPI_ISL_12708021
EPI_ISL_12708020
EPI_ISL_12708025
EPI_ISL_12708024
EPI_ISL_12708023
EPI_ISL_12708022
EPI_ISL_12708029
EPI_ISL_12708028
EPI_ISL_12708027
EPI_ISL_12708026
EPI_ISL_12708010
EPI_ISL_12708019
EPI_ISL_12708014
EPI_ISL_12708013
EPI_ISL_12708012
EPI_ISL_12708011
EPI_ISL_12708018
EPI_ISL_12708017
EPI_ISL_12708016
EPI_ISL_12708009
EPI_ISL_12708008
EPI_ISL_12708003
EPI_ISL_12708002
EPI_ISL_12708001
EPI_ISL_12708000
EPI_ISL_12708007
EPI_ISL_12708005
EPI_ISL_12708004
EPI_ISL_9261485
EPI_ISL_12707427
EPI_ISL_12707428
EPI_ISL_12707426
EPI_ISL_12707429
EPI_ISL_12707420
EPI_ISL_12707423
EPI_ISL_12707421
EPI_ISL_12707422
EPI_ISL_12707417
EPI_ISL_12707414
EPI_ISL_12707415
EPI_ISL_12707418
EPI_ISL_12707419
EPI_ISL_12707412
EPI_ISL_12707413
EPI_ISL_12707410
EPI_ISL_12707411
EPI_ISL_12707405
EPI_ISL_12707406
EPI_ISL_12707403
EPI_ISL_12707404
EPI_ISL_12707409
EPI_ISL_12707407
EPI_ISL_12707408
EPI_ISL_12707401
EPI_ISL_12707402
EPI_ISL_12708721
EPI_ISL_12708720
EPI_ISL_12707462
EPI_ISL_12707458
EPI_ISL_12707452
EPI_ISL_12707453
EPI_ISL_12707450
EPI_ISL_12707451
EPI_ISL_12707454
EPI_ISL_12707449
EPI_ISL_12707447
EPI_ISL_12707448
EPI_ISL_12707441
EPI_ISL_12707442
EPI_ISL_12707440
EPI_ISL_12707445
EPI_ISL_12707446
EPI_ISL_12707443
EPI_ISL_12707444
EPI_ISL_12707438
EPI_ISL_12707437
EPI_ISL_12707430
EPI_ISL_12707431
EPI_ISL_12707434
EPI_ISL_12707435
EPI_ISL_12707432
EPI_ISL_12707433
EPI_ISL_12711547
EPI_ISL_4882917
EPI_ISL_12706929
EPI_ISL_12706927
EPI_ISL_12706932
EPI_ISL_7668746
EPI_ISL_12706931
EPI_ISL_12706936
EPI_ISL_12706937
EPI_ISL_12706935
EPI_ISL_7668830
EPI_ISL_12706919
EPI_ISL_12706916
EPI_ISL_12706917
EPI_ISL_12706921
EPI_ISL_12706922
EPI_ISL_12706925
EPI_ISL_12706923
EPI_ISL_12706908
EPI_ISL_12706905
EPI_ISL_12706910
EPI_ISL_12706911
EPI_ISL_12706915
EPI_ISL_12706912
EPI_ISL_12706913
EPI_ISL_12706900
EPI_ISL_12706903
EPI_ISL_12706904
EPI_ISL_12706902
EPI_ISL_12706977
EPI_ISL_12706974
EPI_ISL_12706975
EPI_ISL_12706978
EPI_ISL_12706979
EPI_ISL_12706973
EPI_ISL_12706970
EPI_ISL_12706971
EPI_ISL_12706963
EPI_ISL_12706964
EPI_ISL_12706969
EPI_ISL_12706968
EPI_ISL_12706961
EPI_ISL_12706962
EPI_ISL_12706949
EPI_ISL_12706954
EPI_ISL_12706955
EPI_ISL_12706953
EPI_ISL_12706959
EPI_ISL_12706956
EPI_ISL_12706957
EPI_ISL_12706950
EPI_ISL_12706951
EPI_ISL_12706943
EPI_ISL_12706944
EPI_ISL_12706941
EPI_ISL_12706942
EPI_ISL_12706947
EPI_ISL_12706948
EPI_ISL_12706945
EPI_ISL_12706946
EPI_ISL_12706940
EPI_ISL_12708715
EPI_ISL_12708714
EPI_ISL_12708713
EPI_ISL_12708712
EPI_ISL_12708719
EPI_ISL_12708718
EPI_ISL_12708717
EPI_ISL_12708716
EPI_ISL_12708711
EPI_ISL_12708710
EPI_ISL_12708704
EPI_ISL_12708703
EPI_ISL_12708702
EPI_ISL_12708708
EPI_ISL_12708707
EPI_ISL_12708706
EPI_ISL_12708705
EPI_ISL_12708700
EPI_ISL_12706998
EPI_ISL_12706999
EPI_ISL_12706996
EPI_ISL_12706997
EPI_ISL_12706995
EPI_ISL_12706992
EPI_ISL_12706993
EPI_ISL_12706987
EPI_ISL_12706986
EPI_ISL_12706989
EPI_ISL_12706980
EPI_ISL_12706983
EPI_ISL_12706984
EPI_ISL_4882911
EPI_ISL_12706981
EPI_ISL_12706982
EPI_ISL_12706459
EPI_ISL_12707788
EPI_ISL_12706457
EPI_ISL_12707789
EPI_ISL_12706451
EPI_ISL_12707782
EPI_ISL_12707780
EPI_ISL_12707781
EPI_ISL_12706450
EPI_ISL_12707787
EPI_ISL_12706453
EPI_ISL_12707785
EPI_ISL_12707777
EPI_ISL_12706447
EPI_ISL_12707771
EPI_ISL_12707772
EPI_ISL_12707770
EPI_ISL_12707775
EPI_ISL_12707773
EPI_ISL_12707774
EPI_ISL_12707768
EPI_ISL_12707769
EPI_ISL_12707766
EPI_ISL_12706436
EPI_ISL_12707761
EPI_ISL_12707765
EPI_ISL_12707762
EPI_ISL_12707763
EPI_ISL_12707757
EPI_ISL_12707755
EPI_ISL_12707756
EPI_ISL_12707759
EPI_ISL_12707750
EPI_ISL_12707753
EPI_ISL_12707754
EPI_ISL_12707751
EPI_ISL_12707752
EPI_ISL_12711840
EPI_ISL_4882912
EPI_ISL_12706480
EPI_ISL_12706481
EPI_ISL_12706484
EPI_ISL_12706482
EPI_ISL_12706472
EPI_ISL_12707799
EPI_ISL_12707794
EPI_ISL_12707791
EPI_ISL_12707792
EPI_ISL_12707797
EPI_ISL_12707795
EPI_ISL_12708230
EPI_ISL_12708234
EPI_ISL_12708233
EPI_ISL_12708232
EPI_ISL_12708231
EPI_ISL_12708238
EPI_ISL_12708237
EPI_ISL_12708236
EPI_ISL_12708235
EPI_ISL_12708229
EPI_ISL_12708228
EPI_ISL_12708223
EPI_ISL_12708222
EPI_ISL_12708221
EPI_ISL_12708220
EPI_ISL_12708227
EPI_ISL_12708226
EPI_ISL_12708225
EPI_ISL_12708224
EPI_ISL_12708219
EPI_ISL_12708218
EPI_ISL_12708217
EPI_ISL_12708212
EPI_ISL_12708211
EPI_ISL_12708210
EPI_ISL_12708216
EPI_ISL_12708215
EPI_ISL_12708214
EPI_ISL_12708213
EPI_ISL_12708209
EPI_ISL_12708208
EPI_ISL_12708206
EPI_ISL_12708201
EPI_ISL_12708200
EPI_ISL_12708205
EPI_ISL_12708204
EPI_ISL_12708203
EPI_ISL_12708202
EPI_ISL_12708270
EPI_ISL_12708274
EPI_ISL_12708273
EPI_ISL_12708271
EPI_ISL_12708278
EPI_ISL_12708277
EPI_ISL_12708276
EPI_ISL_12708275
EPI_ISL_12708279
EPI_ISL_12708263
EPI_ISL_12708262
EPI_ISL_12708261
EPI_ISL_12708260
EPI_ISL_12708267
EPI_ISL_12708266
EPI_ISL_12708265
EPI_ISL_12708269
EPI_ISL_12708268
EPI_ISL_12708252
EPI_ISL_12708251
EPI_ISL_12708250
EPI_ISL_12708255
EPI_ISL_12708254
EPI_ISL_12708259
EPI_ISL_12708258
EPI_ISL_12708241
EPI_ISL_12708240
EPI_ISL_12708245
EPI_ISL_12708244
EPI_ISL_12708243
EPI_ISL_12708242
EPI_ISL_12708249
EPI_ISL_12708248
EPI_ISL_12708247
EPI_ISL_12708246
EPI_ISL_12708193
EPI_ISL_12708192
EPI_ISL_12708191
EPI_ISL_12708190
EPI_ISL_12708197
EPI_ISL_9088985
EPI_ISL_12708196
EPI_ISL_12708195
EPI_ISL_12708194
EPI_ISL_12708199
EPI_ISL_12708198
EPI_ISL_12708182
EPI_ISL_12708181
EPI_ISL_12708180
EPI_ISL_12708184
EPI_ISL_12708183
EPI_ISL_12708187
EPI_ISL_12708171
EPI_ISL_12708175
EPI_ISL_12708174
EPI_ISL_12708173
EPI_ISL_12708172
EPI_ISL_12708179
EPI_ISL_12708178
EPI_ISL_12708176
EPI_ISL_12708163
EPI_ISL_12708162
EPI_ISL_12708168
EPI_ISL_12708167
EPI_ISL_12708166
EPI_ISL_12708165
EPI_ISL_12708169
EPI_ISL_12707702
EPI_ISL_12707703
EPI_ISL_12707700
EPI_ISL_12707701
EPI_ISL_12707706
EPI_ISL_12707707
EPI_ISL_12707704
EPI_ISL_12707705
EPI_ISL_12707746
EPI_ISL_12707747
EPI_ISL_12707744
EPI_ISL_12707745
EPI_ISL_12707748
EPI_ISL_12707749
EPI_ISL_12707742
EPI_ISL_12707743
EPI_ISL_12707741
EPI_ISL_12707735
EPI_ISL_12707736
EPI_ISL_12707734
EPI_ISL_12707737
EPI_ISL_12707738
EPI_ISL_12707731
EPI_ISL_12707732
EPI_ISL_12707730
EPI_ISL_12707719
EPI_ISL_12707724
EPI_ISL_12707725
EPI_ISL_12707722
EPI_ISL_12707723
EPI_ISL_12707728
EPI_ISL_12707726
EPI_ISL_12707727
EPI_ISL_12707720
EPI_ISL_12707721
EPI_ISL_12707708
EPI_ISL_12707709
EPI_ISL_12707713
EPI_ISL_12707714
EPI_ISL_12707711
EPI_ISL_12707712
EPI_ISL_12707717
EPI_ISL_12707718
EPI_ISL_12707710
EPI_ISL_12707669
EPI_ISL_12707667
EPI_ISL_12707668
EPI_ISL_12707662
EPI_ISL_12707660
EPI_ISL_12707665
EPI_ISL_12707666
EPI_ISL_12707663
EPI_ISL_12707664
EPI_ISL_12707658
EPI_ISL_12707659
EPI_ISL_12707656
EPI_ISL_12707650
EPI_ISL_12707651
EPI_ISL_12707654
EPI_ISL_12707647
EPI_ISL_12707648
EPI_ISL_12707645
EPI_ISL_12707646
EPI_ISL_12707649
EPI_ISL_12707640
EPI_ISL_12707643
EPI_ISL_12707644
EPI_ISL_12707641
EPI_ISL_12707642
EPI_ISL_12707636
EPI_ISL_12707637
EPI_ISL_12707635
EPI_ISL_12707638
EPI_ISL_12707639
EPI_ISL_12707632
EPI_ISL_12707633
EPI_ISL_12707631
EPI_ISL_12707691
EPI_ISL_12707694
EPI_ISL_12707695
EPI_ISL_12707692
EPI_ISL_12707693
EPI_ISL_12707698
EPI_ISL_12707699
EPI_ISL_12707696
EPI_ISL_12707697
EPI_ISL_12707680
EPI_ISL_12707683
EPI_ISL_12707684
EPI_ISL_12707681
EPI_ISL_12707682
EPI_ISL_12707687
EPI_ISL_12707685
EPI_ISL_12707686
EPI_ISL_12707678
EPI_ISL_12707679
EPI_ISL_12707672
EPI_ISL_12707673
EPI_ISL_12707671
EPI_ISL_12707676
EPI_ISL_12707677
EPI_ISL_12707674
EPI_ISL_12707675
EPI_ISL_12708118
EPI_ISL_12708113
EPI_ISL_12708112
EPI_ISL_12708111
EPI_ISL_12708110
EPI_ISL_12708117
EPI_ISL_12708116
EPI_ISL_12708115
EPI_ISL_12708114
EPI_ISL_12708109
EPI_ISL_12708108
EPI_ISL_12708107
EPI_ISL_12708102
EPI_ISL_12708101
EPI_ISL_12708100
EPI_ISL_12708106
EPI_ISL_12708105
EPI_ISL_12708104
EPI_ISL_12708103
EPI_ISL_12708153
EPI_ISL_12708151
EPI_ISL_12708150
EPI_ISL_12708157
EPI_ISL_12708156
EPI_ISL_12708155
EPI_ISL_12708154
EPI_ISL_12708158
EPI_ISL_12708141
EPI_ISL_12708140
EPI_ISL_12708146
EPI_ISL_12708145
EPI_ISL_12708144
EPI_ISL_15611513
EPI_ISL_12708143
EPI_ISL_12708147
EPI_ISL_12708131
EPI_ISL_12708130
EPI_ISL_12708135
EPI_ISL_12708134
EPI_ISL_12708133
EPI_ISL_12708132
EPI_ISL_12708139
EPI_ISL_12708138
EPI_ISL_12708137
EPI_ISL_12708136
EPI_ISL_12708120
EPI_ISL_12708129
EPI_ISL_12708124
EPI_ISL_12708123
EPI_ISL_12708122
EPI_ISL_12708121
EPI_ISL_12708128
EPI_ISL_12708127
EPI_ISL_12708126
EPI_ISL_12708125
EPI_ISL_12708072
EPI_ISL_12708071
EPI_ISL_12708070
EPI_ISL_12708076
EPI_ISL_12708075
EPI_ISL_12708074
EPI_ISL_12708073
EPI_ISL_12708079
EPI_ISL_12708078
EPI_ISL_12708077
EPI_ISL_12708061
EPI_ISL_12708060
EPI_ISL_1965905
EPI_ISL_12708065
EPI_ISL_12708064
EPI_ISL_12708062
EPI_ISL_12708069
EPI_ISL_12708068
EPI_ISL_12708067
EPI_ISL_12708066
EPI_ISL_12708050
EPI_ISL_12708052
EPI_ISL_12708051
EPI_ISL_12708058
EPI_ISL_12708057
EPI_ISL_12708056
EPI_ISL_12708055
EPI_ISL_12708059
EPI_ISL_12708043
EPI_ISL_12708042
EPI_ISL_12708041
EPI_ISL_12708040
EPI_ISL_12708047
EPI_ISL_12708046
EPI_ISL_12708045
EPI_ISL_12708044
EPI_ISL_12708049
EPI_ISL_12708094
EPI_ISL_12708093
EPI_ISL_12708092
EPI_ISL_12708091
EPI_ISL_12708098
EPI_ISL_12708096
EPI_ISL_12708095
EPI_ISL_12708090
EPI_ISL_12708099
EPI_ISL_12708083
EPI_ISL_12708082
EPI_ISL_12708081
EPI_ISL_12708080
EPI_ISL_12708087
EPI_ISL_12708086
EPI_ISL_12708088
EPI_ISL_12707623
EPI_ISL_12707624
EPI_ISL_12707629
EPI_ISL_12707627
EPI_ISL_12707628
EPI_ISL_12707621
EPI_ISL_12707622
EPI_ISL_12707620
EPI_ISL_12707609
EPI_ISL_12707614
EPI_ISL_12707612
EPI_ISL_12707618
EPI_ISL_12707619
EPI_ISL_12707616
EPI_ISL_12707617
EPI_ISL_12707610
EPI_ISL_12707611
EPI_ISL_12707603
EPI_ISL_12707604
EPI_ISL_12707602
EPI_ISL_12707607
EPI_ISL_12707608
EPI_ISL_12707605
EPI_ISL_12707606
EPI_ISL_12711132
EPI_ISL_12711048
EPI_ISL_12711049
EPI_ISL_12712351
EPI_ISL_12711081
EPI_ISL_12711062
EPI_ISL_12711063
EPI_ISL_12711054
EPI_ISL_12711058
EPI_ISL_12711055
EPI_ISL_12711056
EPI_ISL_12711095
EPI_ISL_12711090
EPI_ISL_9117685
EPI_ISL_12710989
EPI_ISL_12710988
EPI_ISL_9132585
EPI_ISL_9133585
EPI_ISL_9135585
EPI_ISL_7985485
EPI_ISL_12712566
EPI_ISL_9133285
EPI_ISL_15611511
EPI_ISL_8827285
EPI_ISL_4882920
EPI_ISL_8923985
EPI_ISL_8924285
EPI_ISL_12716331
EPI_ISL_12716332
EPI_ISL_12716313
EPI_ISL_12716310
EPI_ISL_12716311
EPI_ISL_12716312
EPI_ISL_12716300
EPI_ISL_8617885
EPI_ISL_12714852
EPI_ISL_7852685
EPI_ISL_9050285
EPI_ISL_8577485
EPI_ISL_7871585
EPI_ISL_12718679
EPI_ISL_12718670
EPI_ISL_12718661
EPI_ISL_7872385
EPI_ISL_12718656
EPI_ISL_12718646
EPI_ISL_12719122
EPI_ISL_12719125
EPI_ISL_12719120
EPI_ISL_12720124
EPI_ISL_12719117
EPI_ISL_12720133
EPI_ISL_12720132
EPI_ISL_8617985
EPI_ISL_12720135
EPI_ISL_12719165
EPI_ISL_12719169
EPI_ISL_12719162
EPI_ISL_12719158
EPI_ISL_12719147
EPI_ISL_12719149
EPI_ISL_12719142
EPI_ISL_12719138
EPI_ISL_7851585
EPI_ISL_12720047
EPI_ISL_7872285
EPI_ISL_12720073
EPI_ISL_12719927
EPI_ISL_12719965
EPI_ISL_12719948
EPI_ISL_8033985
EPI_ISL_12722600
EPI_ISL_12722602
EPI_ISL_12720027
EPI_ISL_8305485
EPI_ISL_12719040
EPI_ISL_12719014
EPI_ISL_8094585
EPI_ISL_12722580
EPI_ISL_12722593
EPI_ISL_12722597
EPI_ISL_12718899
EPI_ISL_12718892
EPI_ISL_12719322
EPI_ISL_12719324
EPI_ISL_7666167
EPI_ISL_12719300
EPI_ISL_12719303
EPI_ISL_12719366
EPI_ISL_12719365
EPI_ISL_12719359
EPI_ISL_12720375
EPI_ISL_12720379
EPI_ISL_12720378
EPI_ISL_12719348
EPI_ISL_12720382
EPI_ISL_12720383
EPI_ISL_12720316
EPI_ISL_12720325
EPI_ISL_12720331
EPI_ISL_12720338
EPI_ISL_12719386
EPI_ISL_12719381
EPI_ISL_12719370
EPI_ISL_12720354
EPI_ISL_8082385
EPI_ISL_8094685
EPI_ISL_12718830
EPI_ISL_12718824
EPI_ISL_12718810
EPI_ISL_12718858
EPI_ISL_12718850
EPI_ISL_12718793
EPI_ISL_12718780
EPI_ISL_12718782
EPI_ISL_8322885
EPI_ISL_8323585
EPI_ISL_8117485
EPI_ISL_12718761
EPI_ISL_8117985
EPI_ISL_12719201
EPI_ISL_12719202
EPI_ISL_8323785
EPI_ISL_8323885
EPI_ISL_12720238
EPI_ISL_12720237
EPI_ISL_8324485
EPI_ISL_8150485
EPI_ISL_12720259
EPI_ISL_12719227
EPI_ISL_12719226
EPI_ISL_12720261
EPI_ISL_12719218
EPI_ISL_12719214
EPI_ISL_8177385
EPI_ISL_8177685
EPI_ISL_12720203
EPI_ISL_12720218
EPI_ISL_12720217
EPI_ISL_12720215
EPI_ISL_12719263
EPI_ISL_12719254
EPI_ISL_12720232
EPI_ISL_12719199
EPI_ISL_12719192
EPI_ISL_12719183
EPI_ISL_12719171
EPI_ISL_7665205
EPI_ISL_12720162
EPI_ISL_12720169
EPI_ISL_12720175
EPI_ISL_12720185
EPI_ISL_12720193
EPI_ISL_12720192
EPI_ISL_12720197
EPI_ISL_12718710
EPI_ISL_12718705
EPI_ISL_12718756
EPI_ISL_12718740
EPI_ISL_12718725
EPI_ISL_12718726
EPI_ISL_12718728
EPI_ISL_12719559
EPI_ISL_12718275
EPI_ISL_12718270
EPI_ISL_12722301
EPI_ISL_12722304
EPI_ISL_12722300
EPI_ISL_12722306
EPI_ISL_12722307
EPI_ISL_8062985
EPI_ISL_12719599
EPI_ISL_12722312
EPI_ISL_12722313
EPI_ISL_12722314
EPI_ISL_12722310
EPI_ISL_12722318
EPI_ISL_12722319
EPI_ISL_12718254
EPI_ISL_12722323
EPI_ISL_12722325
EPI_ISL_12722326
EPI_ISL_12722321
EPI_ISL_12722322
EPI_ISL_12722334
EPI_ISL_12722335
EPI_ISL_12722333
EPI_ISL_12718282
EPI_ISL_12720591
EPI_ISL_12720594
EPI_ISL_12720593
EPI_ISL_12720598
EPI_ISL_12722262
EPI_ISL_12722268
EPI_ISL_12722265
EPI_ISL_12722267
EPI_ISL_12722271
EPI_ISL_12722272
EPI_ISL_12722274
EPI_ISL_12722270
EPI_ISL_12722275
EPI_ISL_12722278
EPI_ISL_12722280
EPI_ISL_12722296
EPI_ISL_12722297
EPI_ISL_12722217
EPI_ISL_12722224
EPI_ISL_12722225
EPI_ISL_12722227
EPI_ISL_12722222
EPI_ISL_12722223
EPI_ISL_12722238
EPI_ISL_12722234
EPI_ISL_12722241
EPI_ISL_12722247
EPI_ISL_12722243
EPI_ISL_12722244
EPI_ISL_12722245
EPI_ISL_12722250
EPI_ISL_12722251
EPI_ISL_12719401
EPI_ISL_12719403
EPI_ISL_12719402
EPI_ISL_7666304
EPI_ISL_7666306
EPI_ISL_7666311
EPI_ISL_12719426
EPI_ISL_12719423
EPI_ISL_12719413
EPI_ISL_12719479
EPI_ISL_7666313
EPI_ISL_7666315
EPI_ISL_12719468
EPI_ISL_12722202
EPI_ISL_12722204
EPI_ISL_12722200
EPI_ISL_12722208
EPI_ISL_12722209
EPI_ISL_12722214
EPI_ISL_12722215
EPI_ISL_12722211
EPI_ISL_12720460
EPI_ISL_12722142
EPI_ISL_12722147
EPI_ISL_12722148
EPI_ISL_12722144
EPI_ISL_12722146
EPI_ISL_12722150
EPI_ISL_12722151
EPI_ISL_12722156
EPI_ISL_12722163
EPI_ISL_12722164
EPI_ISL_12722166
EPI_ISL_12722168
EPI_ISL_12722173
EPI_ISL_12722175
EPI_ISL_12722170
EPI_ISL_12722176
EPI_ISL_12722106
EPI_ISL_12722107
EPI_ISL_12722108
EPI_ISL_12722109
EPI_ISL_12722114
EPI_ISL_12722115
EPI_ISL_12722116
EPI_ISL_12722113
EPI_ISL_12722119
EPI_ISL_12722120
EPI_ISL_12722125
EPI_ISL_12722126
EPI_ISL_12722121
EPI_ISL_12722122
EPI_ISL_12722123
EPI_ISL_12722129
EPI_ISL_12722130
EPI_ISL_12722131
EPI_ISL_12722138
EPI_ISL_12722139
EPI_ISL_12722132
EPI_ISL_12722133
EPI_ISL_12722135
EPI_ISL_12718931
EPI_ISL_12718922
EPI_ISL_12718926
EPI_ISL_12718991
EPI_ISL_12718995
EPI_ISL_12722180
EPI_ISL_12722196
EPI_ISL_12722197
EPI_ISL_12718972
EPI_ISL_12718964
EPI_ISL_12719792
EPI_ISL_12722537
EPI_ISL_12722538
EPI_ISL_12722539
EPI_ISL_12722544
EPI_ISL_12722545
EPI_ISL_12722540
EPI_ISL_12722547
EPI_ISL_12722549
EPI_ISL_12722555
EPI_ISL_12722556
EPI_ISL_12722558
EPI_ISL_12722560
EPI_ISL_12722564
EPI_ISL_12722571
EPI_ISL_12722572
EPI_ISL_12722573
EPI_ISL_12722500
EPI_ISL_12722502
EPI_ISL_12722504
EPI_ISL_12722505
EPI_ISL_12722506
EPI_ISL_12722510
EPI_ISL_12722511
EPI_ISL_12722512
EPI_ISL_12722518
EPI_ISL_12722519
EPI_ISL_12722515
EPI_ISL_12722522
EPI_ISL_12722523
EPI_ISL_12722525
EPI_ISL_12722526
EPI_ISL_12722532
EPI_ISL_12722533
EPI_ISL_12722535
EPI_ISL_12722530
EPI_ISL_8094885
EPI_ISL_7907985
EPI_ISL_12722466
EPI_ISL_12722467
EPI_ISL_12722469
EPI_ISL_12722464
EPI_ISL_12722472
EPI_ISL_12722478
EPI_ISL_12722473
EPI_ISL_12722474
EPI_ISL_12722475
EPI_ISL_12722480
EPI_ISL_12722492
EPI_ISL_12722493
EPI_ISL_12722499
EPI_ISL_12722496
EPI_ISL_12722498
EPI_ISL_12720635
EPI_ISL_12720634
EPI_ISL_12718318
EPI_ISL_12720643
EPI_ISL_12720645
EPI_ISL_7899954
EPI_ISL_12720648
EPI_ISL_12720657
EPI_ISL_12720659
EPI_ISL_12720661
EPI_ISL_8318085
EPI_ISL_12720672
EPI_ISL_12720602
EPI_ISL_12720600
EPI_ISL_12720605
EPI_ISL_12720610
EPI_ISL_12720614
EPI_ISL_12720611
EPI_ISL_12720618
EPI_ISL_12720615
EPI_ISL_12720620
EPI_ISL_8322785
EPI_ISL_8322985
EPI_ISL_12722419
EPI_ISL_12722417
EPI_ISL_12722422
EPI_ISL_12722425
EPI_ISL_12722429
EPI_ISL_12722433
EPI_ISL_12722432
EPI_ISL_12722437
EPI_ISL_12722438
EPI_ISL_12722445
EPI_ISL_12722446
EPI_ISL_12722441
EPI_ISL_12722443
EPI_ISL_12722448
EPI_ISL_8117085
EPI_ISL_8323185
EPI_ISL_8117185
EPI_ISL_8323485
EPI_ISL_12722458
EPI_ISL_12722452
EPI_ISL_12720678
EPI_ISL_12720677
EPI_ISL_8117685
EPI_ISL_12720681
EPI_ISL_8117885
EPI_ISL_12722400
EPI_ISL_12722401
EPI_ISL_12722403
EPI_ISL_12722408
EPI_ISL_12722404
EPI_ISL_12722407
EPI_ISL_12722412
EPI_ISL_12722413
EPI_ISL_12722414
EPI_ISL_12722410
EPI_ISL_12722381
EPI_ISL_12722389
EPI_ISL_12722393
EPI_ISL_12722394
EPI_ISL_12722395
EPI_ISL_8331085
EPI_ISL_12722398
EPI_ISL_12722345
EPI_ISL_12722347
EPI_ISL_12722344
EPI_ISL_12722349
EPI_ISL_12722350
EPI_ISL_12722352
EPI_ISL_12722353
EPI_ISL_12722355
EPI_ISL_12722360
EPI_ISL_12722367
EPI_ISL_12722368
EPI_ISL_12722369
EPI_ISL_12722364
EPI_ISL_12722366
EPI_ISL_12722370
EPI_ISL_12722371
EPI_ISL_12722373
EPI_ISL_12722374
EPI_ISL_8177585
EPI_ISL_4409047
EPI_ISL_4409063
EPI_ISL_4409069
EPI_ISL_4409087
EPI_ISL_4409089
EPI_ISL_4409090
EPI_ISL_4409100
EPI_ISL_4409101
EPI_ISL_12722601
EPI_ISL_4409105
EPI_ISL_12722605
EPI_ISL_4409110
EPI_ISL_4409116
EPI_ISL_4409117
EPI_ISL_4409119
EPI_ISL_4409118
EPI_ISL_4409122
EPI_ISL_4409123
EPI_ISL_4409126
EPI_ISL_4409130
EPI_ISL_9390685
EPI_ISL_4409133
EPI_ISL_4409134
EPI_ISL_4409137
EPI_ISL_4409140
EPI_ISL_4409145
EPI_ISL_4409148
EPI_ISL_4409147
EPI_ISL_4409150
EPI_ISL_4409149
EPI_ISL_4409151
EPI_ISL_4409152
EPI_ISL_4409153
EPI_ISL_4409154
EPI_ISL_4410104
EPI_ISL_4410116
EPI_ISL_4410118
EPI_ISL_4409689
EPI_ISL_4409156
EPI_ISL_4409157
EPI_ISL_4409159
EPI_ISL_4409160
EPI_ISL_4409161
EPI_ISL_4409162
EPI_ISL_4409163
EPI_ISL_4409165
EPI_ISL_4409166
EPI_ISL_12722582
EPI_ISL_12722587
EPI_ISL_4409167
EPI_ISL_4409169
EPI_ISL_4409170
EPI_ISL_4409173
EPI_ISL_12722590
EPI_ISL_12722592
EPI_ISL_12722598
EPI_ISL_4409177
EPI_ISL_4409180
EPI_ISL_4409184
EPI_ISL_12722595
EPI_ISL_4409185
EPI_ISL_12722596
EPI_ISL_4409190
EPI_ISL_4409191
EPI_ISL_4409192
EPI_ISL_4409195
EPI_ISL_4409196
EPI_ISL_4409211
EPI_ISL_4409215
EPI_ISL_4409220
EPI_ISL_4409218
EPI_ISL_4409221
EPI_ISL_4409222
EPI_ISL_4409225
EPI_ISL_4409226
EPI_ISL_4409227
EPI_ISL_4409228
EPI_ISL_4409229
EPI_ISL_4409232
EPI_ISL_4409233
EPI_ISL_4409235
EPI_ISL_4409236
EPI_ISL_4409237
EPI_ISL_4409239
EPI_ISL_4409240
EPI_ISL_4409241
EPI_ISL_4409250
EPI_ISL_4409252
EPI_ISL_4409253
EPI_ISL_4409254
EPI_ISL_4409256
EPI_ISL_4409258
EPI_ISL_4409261
EPI_ISL_4409262
EPI_ISL_4409266
EPI_ISL_4409269
EPI_ISL_4409274
EPI_ISL_4409282
EPI_ISL_4409285
EPI_ISL_4409287
EPI_ISL_4409288
EPI_ISL_4409289
EPI_ISL_4409292
EPI_ISL_4409298
EPI_ISL_4409306
EPI_ISL_4409305
EPI_ISL_4409307
EPI_ISL_4409313
EPI_ISL_4409314
EPI_ISL_4409317
EPI_ISL_4409325
EPI_ISL_4409340
EPI_ISL_4409346
EPI_ISL_4409348
EPI_ISL_4409349
EPI_ISL_4409350
EPI_ISL_4409351
EPI_ISL_4409353
EPI_ISL_4409354
EPI_ISL_4409355
EPI_ISL_4409357
EPI_ISL_4409360
EPI_ISL_4409362
EPI_ISL_4409364
EPI_ISL_4409365
EPI_ISL_4409368
EPI_ISL_4409369
EPI_ISL_4409370
EPI_ISL_4409371
EPI_ISL_4409372
EPI_ISL_4409373
EPI_ISL_4409375
EPI_ISL_4409374
EPI_ISL_4409376
EPI_ISL_4409377
EPI_ISL_4409380
EPI_ISL_4409378
EPI_ISL_4409384
EPI_ISL_4409386
EPI_ISL_4409391
EPI_ISL_4409393
EPI_ISL_4409394
EPI_ISL_4409397
EPI_ISL_4409402
EPI_ISL_4409404
EPI_ISL_4409407
EPI_ISL_4409408
EPI_ISL_4409409
EPI_ISL_4409410
EPI_ISL_4409416
EPI_ISL_4409427
EPI_ISL_4409431
EPI_ISL_4409441
EPI_ISL_4409442
EPI_ISL_4409443
EPI_ISL_4409445
EPI_ISL_4409446
EPI_ISL_4409447
EPI_ISL_4409451
EPI_ISL_4409456
EPI_ISL_4409457
EPI_ISL_4409458
EPI_ISL_7666629
EPI_ISL_4409459
EPI_ISL_4409460
EPI_ISL_4409461
EPI_ISL_4409462
EPI_ISL_4409463
EPI_ISL_4409464
EPI_ISL_4409465
EPI_ISL_4409467
EPI_ISL_4409468
EPI_ISL_4409469
EPI_ISL_4409470
EPI_ISL_4409471
EPI_ISL_4409476
EPI_ISL_4409478
EPI_ISL_4409479
EPI_ISL_8618334
EPI_ISL_4409480
EPI_ISL_4409481
EPI_ISL_4409482
EPI_ISL_4409483
EPI_ISL_4409484
EPI_ISL_4409485
EPI_ISL_4409486
EPI_ISL_4409487
EPI_ISL_4409493
EPI_ISL_4409494
EPI_ISL_4409495
EPI_ISL_7907934
EPI_ISL_4409498
EPI_ISL_4409500
EPI_ISL_4409511
EPI_ISL_4409537
EPI_ISL_4409540
EPI_ISL_4409542
EPI_ISL_4409544
EPI_ISL_4409545
EPI_ISL_4409546
EPI_ISL_12722336
EPI_ISL_4409547
EPI_ISL_4409548
EPI_ISL_12722287
EPI_ISL_12722295
EPI_ISL_12722220
EPI_ISL_12722228
EPI_ISL_12722236
EPI_ISL_8331127
EPI_ISL_12722249
EPI_ISL_12722252
EPI_ISL_12722257
EPI_ISL_12722253
EPI_ISL_4409554
EPI_ISL_4409558
EPI_ISL_4409559
EPI_ISL_4409560
EPI_ISL_4409561
EPI_ISL_4409562
EPI_ISL_4409564
EPI_ISL_4409568
EPI_ISL_4409569
EPI_ISL_4409570
EPI_ISL_4409571
EPI_ISL_12722140
EPI_ISL_12722155
EPI_ISL_12722167
EPI_ISL_12722174
EPI_ISL_12722177
EPI_ISL_4409572
EPI_ISL_12722137
EPI_ISL_12722183
EPI_ISL_12722182
EPI_ISL_12722187
EPI_ISL_12722188
EPI_ISL_4409573
EPI_ISL_12722192
EPI_ISL_12722198
EPI_ISL_12722199
EPI_ISL_4409574
EPI_ISL_12722543
EPI_ISL_4409576
EPI_ISL_12722541
EPI_ISL_12722551
EPI_ISL_4409577
EPI_ISL_12722559
EPI_ISL_12722566
EPI_ISL_12722567
EPI_ISL_12722568
EPI_ISL_12722562
EPI_ISL_12722563
EPI_ISL_12722577
EPI_ISL_4409578
EPI_ISL_12722574
EPI_ISL_12722501
EPI_ISL_12722509
EPI_ISL_12722516
EPI_ISL_4409579
EPI_ISL_4409580
EPI_ISL_4409581
EPI_ISL_4409582
EPI_ISL_4409584
EPI_ISL_4409585
EPI_ISL_4409586
EPI_ISL_4409587
EPI_ISL_4409588
EPI_ISL_4409591
EPI_ISL_4409592
EPI_ISL_4409593
EPI_ISL_4409595
EPI_ISL_12722468
EPI_ISL_4409596
EPI_ISL_4409597
EPI_ISL_4409599
EPI_ISL_4409600
EPI_ISL_4409607
EPI_ISL_4409608
EPI_ISL_12722483
EPI_ISL_12722488
EPI_ISL_12722489
EPI_ISL_4409617
EPI_ISL_12722486
EPI_ISL_12722487
EPI_ISL_12722494
EPI_ISL_4409632
EPI_ISL_4409636
EPI_ISL_4409650
EPI_ISL_4409651
EPI_ISL_4409657
EPI_ISL_4409660
EPI_ISL_4409661
EPI_ISL_4409664
EPI_ISL_4409665
EPI_ISL_4409667
EPI_ISL_4409668
EPI_ISL_4409669
EPI_ISL_12722424
EPI_ISL_12722439
EPI_ISL_12722440
EPI_ISL_4409670
EPI_ISL_12722457
EPI_ISL_12722451
EPI_ISL_4409676
EPI_ISL_4409675
EPI_ISL_4409677
EPI_ISL_4409680
EPI_ISL_4409690
EPI_ISL_4409691
EPI_ISL_4409706
EPI_ISL_4409708
EPI_ISL_12722406
EPI_ISL_12722411
EPI_ISL_12722382
EPI_ISL_12722384
EPI_ISL_12722387
EPI_ISL_12722388
EPI_ISL_12722392
EPI_ISL_12722390
EPI_ISL_12722391
EPI_ISL_12722399
EPI_ISL_4409709
EPI_ISL_4409710
EPI_ISL_4409720
EPI_ISL_4409721
EPI_ISL_4409724
EPI_ISL_4409732
EPI_ISL_12722340
EPI_ISL_12722342
EPI_ISL_4409771
EPI_ISL_12722357
EPI_ISL_4409775
EPI_ISL_4409777
EPI_ISL_4409778
EPI_ISL_4409779
EPI_ISL_4409780
EPI_ISL_4409782
EPI_ISL_4409783
EPI_ISL_12722363
EPI_ISL_4409784
EPI_ISL_12722372
EPI_ISL_4409785
EPI_ISL_12722375
EPI_ISL_12722377
EPI_ISL_4409786
EPI_ISL_4409787
EPI_ISL_4409788
EPI_ISL_4409789
EPI_ISL_4409790
EPI_ISL_4409791
EPI_ISL_4409793
EPI_ISL_4409792
EPI_ISL_4409794
EPI_ISL_4409795
EPI_ISL_4409796
EPI_ISL_4409797
EPI_ISL_4409798
EPI_ISL_4409801
EPI_ISL_4409803
EPI_ISL_4409805
EPI_ISL_4409812
EPI_ISL_4409816
EPI_ISL_4409820
EPI_ISL_4409823
EPI_ISL_4409827
EPI_ISL_4409828
EPI_ISL_4409829
EPI_ISL_4409830
EPI_ISL_4409831
EPI_ISL_4409832
EPI_ISL_4409833
EPI_ISL_4409834
EPI_ISL_4409835
EPI_ISL_4409837
EPI_ISL_4409838
EPI_ISL_4409839
EPI_ISL_4409841
EPI_ISL_4409842
EPI_ISL_4409843
EPI_ISL_4409845
EPI_ISL_4409846
EPI_ISL_4409849
EPI_ISL_4409853
EPI_ISL_4409854
EPI_ISL_4409875
EPI_ISL_4409886
EPI_ISL_4409889
EPI_ISL_4409890
EPI_ISL_4409896
EPI_ISL_4409901
EPI_ISL_4409916
EPI_ISL_4409919
EPI_ISL_4409922
EPI_ISL_4409926
EPI_ISL_4409933
EPI_ISL_4409935
EPI_ISL_4409937
EPI_ISL_4409940
EPI_ISL_4409941
EPI_ISL_4409953
EPI_ISL_4409955
EPI_ISL_4409967
EPI_ISL_4409973
EPI_ISL_4410045
EPI_ISL_4410108
EPI_ISL_4410111
EPI_ISL_4410113
EPI_ISL_4410115
EPI_ISL_4410122
EPI_ISL_4410121
EPI_ISL_4410124
EPI_ISL_15610720
EPI_ISL_11330776
EPI_ISL_7668383
EPI_ISL_15610686
EPI_ISL_12731714
EPI_ISL_12731715
EPI_ISL_12730651
EPI_ISL_12730653
EPI_ISL_12730652
EPI_ISL_10831334
EPI_ISL_12730655
EPI_ISL_12730656
EPI_ISL_12730659
EPI_ISL_7665402
EPI_ISL_7665429
EPI_ISL_7665525
EPI_ISL_7665695
EPI_ISL_7666066
EPI_ISL_7666136
EPI_ISL_4882923
EPI_ISL_7666816
EPI_ISL_7666848
EPI_ISL_7666855
EPI_ISL_9136085
EPI_ISL_7945185
EPI_ISL_7666898
EPI_ISL_15610762
EPI_ISL_7667019
EPI_ISL_15610724
EPI_ISL_7668327
EPI_ISL_7668342
EPI_ISL_7668503
EPI_ISL_7668640
EPI_ISL_15610689
EPI_ISL_7668948
EPI_ISL_7669019
EPI_ISL_7668714
EPI_ISL_7669193
EPI_ISL_7669202
EPI_ISL_12737155
EPI_ISL_12737157
EPI_ISL_12737150
EPI_ISL_12737151
EPI_ISL_12737152
EPI_ISL_12737153
EPI_ISL_12737159
EPI_ISL_12737165
EPI_ISL_12737166
EPI_ISL_12737167
EPI_ISL_12737168
EPI_ISL_12737161
EPI_ISL_12737169
EPI_ISL_12737160
EPI_ISL_12737173
EPI_ISL_12737170
EPI_ISL_12737171
EPI_ISL_12737113
EPI_ISL_12737118
EPI_ISL_12737119
EPI_ISL_12737114
EPI_ISL_12737115
EPI_ISL_12737116
EPI_ISL_12737117
EPI_ISL_12737121
EPI_ISL_12737122
EPI_ISL_12737123
EPI_ISL_12737120
EPI_ISL_12737129
EPI_ISL_12737125
EPI_ISL_12737126
EPI_ISL_12737127
EPI_ISL_12737128
EPI_ISL_12737132
EPI_ISL_12737135
EPI_ISL_12737131
EPI_ISL_12737136
EPI_ISL_12737137
EPI_ISL_12737138
EPI_ISL_12737144
EPI_ISL_12737145
EPI_ISL_12737146
EPI_ISL_12737140
EPI_ISL_12737141
EPI_ISL_12737147
EPI_ISL_12737148
EPI_ISL_12737149
EPI_ISL_11330788
EPI_ISL_8924021
EPI_ISL_8924121
EPI_ISL_7899785
EPI_ISL_7899885
EPI_ISL_7665853
EPI_ISL_8183085
EPI_ISL_9131885
EPI_ISL_9132185
EPI_ISL_9132485
EPI_ISL_9132385
EPI_ISL_8845285
EPI_ISL_12174134
EPI_ISL_9133654
EPI_ISL_2547705
EPI_ISL_15611177
EPI_ISL_9136854
EPI_ISL_7669736
EPI_ISL_7669737
EPI_ISL_7669764
EPI_ISL_7669478
EPI_ISL_8577385
EPI_ISL_8577585
EPI_ISL_7665871
EPI_ISL_15610713
EPI_ISL_3031208
EPI_ISL_3031207
EPI_ISL_3031209
EPI_ISL_3031222
EPI_ISL_3031231
EPI_ISL_3031235
EPI_ISL_3031237
EPI_ISL_3031239
EPI_ISL_3031241
EPI_ISL_3031244
EPI_ISL_3031246
EPI_ISL_3031245
EPI_ISL_3031248
EPI_ISL_3031247
EPI_ISL_3031250
EPI_ISL_3031251
EPI_ISL_3031255
EPI_ISL_3031256
EPI_ISL_3031258
EPI_ISL_3031259
EPI_ISL_12740480
EPI_ISL_7985385
EPI_ISL_8618085
EPI_ISL_3031262
EPI_ISL_3031263
EPI_ISL_3031264
EPI_ISL_3031265
EPI_ISL_7871985
EPI_ISL_8028285
EPI_ISL_3031266
EPI_ISL_7889785
EPI_ISL_3031267
EPI_ISL_8487823
EPI_ISL_3031269
EPI_ISL_7670687
EPI_ISL_3031270
EPI_ISL_3031272
EPI_ISL_3031271
EPI_ISL_3031274
EPI_ISL_8032585
EPI_ISL_15611163
EPI_ISL_8094185
EPI_ISL_8545885
EPI_ISL_12740994
EPI_ISL_7665100
EPI_ISL_7665111
EPI_ISL_7665155
EPI_ISL_7665156
EPI_ISL_7665190
EPI_ISL_7665256
EPI_ISL_7665261
EPI_ISL_7665266
EPI_ISL_7665328
EPI_ISL_7907885
EPI_ISL_8079485
EPI_ISL_8306185
EPI_ISL_7914685
EPI_ISL_4882935
EPI_ISL_4882936
EPI_ISL_7665399
EPI_ISL_8323285
EPI_ISL_8116985
EPI_ISL_8117285
EPI_ISL_8324585
EPI_ISL_4882938
EPI_ISL_8324385
EPI_ISL_7665434
EPI_ISL_7665436
EPI_ISL_7665439
EPI_ISL_4882939
EPI_ISL_15610746
EPI_ISL_5574966
EPI_ISL_7871485
EPI_ISL_7665530
EPI_ISL_15610702
EPI_ISL_15610706
EPI_ISL_15610748
EPI_ISL_15610704
EPI_ISL_12745381
EPI_ISL_9132176
EPI_ISL_7665758
EPI_ISL_12745339
EPI_ISL_12745333
EPI_ISL_7666097
EPI_ISL_12745332
EPI_ISL_7666462
EPI_ISL_12745281
EPI_ISL_12745275
EPI_ISL_8866685
EPI_ISL_12745224
EPI_ISL_12745207
EPI_ISL_7666703
EPI_ISL_7666705
EPI_ISL_7666710
EPI_ISL_7666712
EPI_ISL_7666771
EPI_ISL_7667651
EPI_ISL_12745651
EPI_ISL_12745684
EPI_ISL_12745673
EPI_ISL_12745676
EPI_ISL_12745605
EPI_ISL_12745606
EPI_ISL_7668347
EPI_ISL_12745645
EPI_ISL_7668354
EPI_ISL_7668501
EPI_ISL_7668622
EPI_ISL_7668633
EPI_ISL_7668683
EPI_ISL_7668769
EPI_ISL_7668771
EPI_ISL_7668773
EPI_ISL_7668774
EPI_ISL_7668820
EPI_ISL_7668822
EPI_ISL_7668828
EPI_ISL_7668849
EPI_ISL_8618185
EPI_ISL_12745592
EPI_ISL_7668986
EPI_ISL_2364232
EPI_ISL_7669297
EPI_ISL_7669417
EPI_ISL_8468623
EPI_ISL_12745540
EPI_ISL_12745546
EPI_ISL_12745545
EPI_ISL_7669571
EPI_ISL_7669574
EPI_ISL_7669726
EPI_ISL_12745499
EPI_ISL_7851685
EPI_ISL_7852085
EPI_ISL_7670075
EPI_ISL_8010885
EPI_ISL_12745814
EPI_ISL_7871385
EPI_ISL_12745834
EPI_ISL_12745841
EPI_ISL_8017385
EPI_ISL_7872185
EPI_ISL_12171535
EPI_ISL_12745849
EPI_ISL_8034785
EPI_ISL_4882940
EPI_ISL_12150335
EPI_ISL_4882942
EPI_ISL_7922585
EPI_ISL_9131980
EPI_ISL_12745716
EPI_ISL_12745718
EPI_ISL_7899985
EPI_ISL_12745797
EPI_ISL_12745748
EPI_ISL_9133421
EPI_ISL_7942785
EPI_ISL_12745204
EPI_ISL_8094085
EPI_ISL_12745132
EPI_ISL_12745130
EPI_ISL_12745139
EPI_ISL_12745151
EPI_ISL_12745103
EPI_ISL_12745106
EPI_ISL_12745120
EPI_ISL_3341426
EPI_ISL_8618285
EPI_ISL_8083535
EPI_ISL_8183076
EPI_ISL_12745092
EPI_ISL_12745098
EPI_ISL_12745081
EPI_ISL_12745075
EPI_ISL_12745079
EPI_ISL_15340425
EPI_ISL_15339899
EPI_ISL_15340395
EPI_ISL_15339956
EPI_ISL_15340396
EPI_ISL_15340438
EPI_ISL_15340390
EPI_ISL_15340022
EPI_ISL_12761104
EPI_ISL_15340437
EPI_ISL_15340399
EPI_ISL_15340436
EPI_ISL_15340433
EPI_ISL_15340392
EPI_ISL_15340398
EPI_ISL_15340391
EPI_ISL_15339958
EPI_ISL_15340429
EPI_ISL_15340397
EPI_ISL_15340033
EPI_ISL_15340394
EPI_ISL_15339952
EPI_ISL_15340402
EPI_ISL_12753028
EPI_ISL_12753035
EPI_ISL_12753033
EPI_ISL_12753000
EPI_ISL_15340393
EPI_ISL_15339957
EPI_ISL_15340427
EPI_ISL_15339954
EPI_ISL_15340386
EPI_ISL_12753019
EPI_ISL_12753009
EPI_ISL_12753013
EPI_ISL_15340385
EPI_ISL_15340384
EPI_ISL_15340383
EPI_ISL_15340381
EPI_ISL_9134176
EPI_ISL_8116485
EPI_ISL_8938050
EPI_ISL_8116785
EPI_ISL_8117385
EPI_ISL_8116585
EPI_ISL_8324085
EPI_ISL_8323985
EPI_ISL_15340419
EPI_ISL_15340418
EPI_ISL_15339948
EPI_ISL_15340416
EPI_ISL_15339943
EPI_ISL_15340403
EPI_ISL_15340378
EPI_ISL_15340407
EPI_ISL_15340377
EPI_ISL_15339940
EPI_ISL_15340405
EPI_ISL_15339932
EPI_ISL_15340404
EPI_ISL_15340400
EPI_ISL_15339931
EPI_ISL_15339934
EPI_ISL_15339897
EPI_ISL_15339933
EPI_ISL_15339894
EPI_ISL_15339920
EPI_ISL_15339895
EPI_ISL_15339930
EPI_ISL_15339896
EPI_ISL_15339891
EPI_ISL_15339890
EPI_ISL_15339893
EPI_ISL_15339892
EPI_ISL_12752795
EPI_ISL_12752796
EPI_ISL_12752793
EPI_ISL_12752791
EPI_ISL_15339924
EPI_ISL_15339888
EPI_ISL_15339889
EPI_ISL_15339877
EPI_ISL_15339884
EPI_ISL_15339883
EPI_ISL_15339881
EPI_ISL_15339878
EPI_ISL_15339916
EPI_ISL_15339915
EPI_ISL_15339876
EPI_ISL_15339879
EPI_ISL_7670261
EPI_ISL_7670302
EPI_ISL_7670348
EPI_ISL_7670576
EPI_ISL_12752908
EPI_ISL_12752904
EPI_ISL_12752905
EPI_ISL_12752900
EPI_ISL_12752901
EPI_ISL_12752925
EPI_ISL_12752919
EPI_ISL_12752915
EPI_ISL_12752916
EPI_ISL_12752913
EPI_ISL_12752912
EPI_ISL_12752978
EPI_ISL_12752947
EPI_ISL_12752950
EPI_ISL_12752938
EPI_ISL_12752962
EPI_ISL_12752970
EPI_ISL_12752953
EPI_ISL_12752951
EPI_ISL_12752960
EPI_ISL_7670596
EPI_ISL_7670597
EPI_ISL_4882946
EPI_ISL_7670651
EPI_ISL_7670652
EPI_ISL_4882948
EPI_ISL_12752806
EPI_ISL_12752803
EPI_ISL_12752801
EPI_ISL_4882952
EPI_ISL_12752866
EPI_ISL_12752872
EPI_ISL_12752870
EPI_ISL_4882955
EPI_ISL_12752871
EPI_ISL_12752856
EPI_ISL_12752854
EPI_ISL_12752855
EPI_ISL_12752862
EPI_ISL_12752860
EPI_ISL_4882957
EPI_ISL_12752887
EPI_ISL_12752885
EPI_ISL_12752894
EPI_ISL_12752879
EPI_ISL_12752883
EPI_ISL_12752884
EPI_ISL_12752881
EPI_ISL_12752882
EPI_ISL_4882958
EPI_ISL_12752829
EPI_ISL_12752827
EPI_ISL_12752825
EPI_ISL_12752823
EPI_ISL_12752822
EPI_ISL_12752820
EPI_ISL_12752818
EPI_ISL_12752819
EPI_ISL_12752817
EPI_ISL_12752815
EPI_ISL_12752812
EPI_ISL_12752813
EPI_ISL_12752810
EPI_ISL_12752848
EPI_ISL_12752845
EPI_ISL_12752842
EPI_ISL_12752850
EPI_ISL_12752836
EPI_ISL_12752837
EPI_ISL_12752835
EPI_ISL_12752833
EPI_ISL_8427985
EPI_ISL_7940276
EPI_ISL_8598923
EPI_ISL_5090019
EPI_ISL_7851276
EPI_ISL_12756967
EPI_ISL_12756968
EPI_ISL_12756969
EPI_ISL_12756920
EPI_ISL_12757401
EPI_ISL_12757404
EPI_ISL_12758750
EPI_ISL_12756990
EPI_ISL_12756988
EPI_ISL_12756978
EPI_ISL_12758704
EPI_ISL_12758706
EPI_ISL_12757384
EPI_ISL_12758655
EPI_ISL_12757391
EPI_ISL_12757395
EPI_ISL_12757399
EPI_ISL_12756820
EPI_ISL_12756845
EPI_ISL_12756843
EPI_ISL_12758614
EPI_ISL_12757300
EPI_ISL_12758621
EPI_ISL_12758619
EPI_ISL_12756859
EPI_ISL_12756899
EPI_ISL_12758570
EPI_ISL_12758573
EPI_ISL_12758587
EPI_ISL_12758517
EPI_ISL_12758551
EPI_ISL_12758547
EPI_ISL_2634532
EPI_ISL_2634832
EPI_ISL_12756316
EPI_ISL_12757634
EPI_ISL_12756317
EPI_ISL_12756280
EPI_ISL_12757566
EPI_ISL_12757589
EPI_ISL_12758059
EPI_ISL_12759394
EPI_ISL_12757522
EPI_ISL_12757525
EPI_ISL_12757540
EPI_ISL_12757538
EPI_ISL_12758804
EPI_ISL_12758822
EPI_ISL_12758824
EPI_ISL_12757481
EPI_ISL_12757477
EPI_ISL_12759206
EPI_ISL_12757491
EPI_ISL_12757493
EPI_ISL_12756193
EPI_ISL_12759222
EPI_ISL_12756196
EPI_ISL_12756197
EPI_ISL_12759221
EPI_ISL_12757801
EPI_ISL_12756538
EPI_ISL_12756567
EPI_ISL_12757839
EPI_ISL_12757829
EPI_ISL_12756522
EPI_ISL_12756489
EPI_ISL_12758265
EPI_ISL_12756441
EPI_ISL_12759421
EPI_ISL_12759422
EPI_ISL_12759419
EPI_ISL_12756384
EPI_ISL_12759413
EPI_ISL_12759412
EPI_ISL_12759417
EPI_ISL_12758114
EPI_ISL_12758113
EPI_ISL_12758106
EPI_ISL_9918285
EPI_ISL_12756375
EPI_ISL_12756377
EPI_ISL_12757696
EPI_ISL_7911676
EPI_ISL_12758181
EPI_ISL_12758141
EPI_ISL_12756720
EPI_ISL_12756714
EPI_ISL_12756716
EPI_ISL_7945776
EPI_ISL_12756787
EPI_ISL_12756748
EPI_ISL_12756764
EPI_ISL_12758459
EPI_ISL_12757109
EPI_ISL_12758438
EPI_ISL_12758429
EPI_ISL_12757193
EPI_ISL_12757195
EPI_ISL_12757185
EPI_ISL_12757187
EPI_ISL_12757189
EPI_ISL_12757173
EPI_ISL_12757174
EPI_ISL_12757179
EPI_ISL_12757178
EPI_ISL_12757934
EPI_ISL_12757938
EPI_ISL_12756663
EPI_ISL_12756665
EPI_ISL_12756667
EPI_ISL_12756640
EPI_ISL_12757970
EPI_ISL_12756643
EPI_ISL_12758353
EPI_ISL_8323754
EPI_ISL_12756583
EPI_ISL_12758302
EPI_ISL_12757084
EPI_ISL_12757088
EPI_ISL_12757076
EPI_ISL_12757095
EPI_ISL_12757097
EPI_ISL_12757069
EPI_ISL_12758380
EPI_ISL_12757054
EPI_ISL_12757057
EPI_ISL_12761103
EPI_ISL_12764548
EPI_ISL_12758668
EPI_ISL_12760976
EPI_ISL_12760977
EPI_ISL_12760152
EPI_ISL_12760151
EPI_ISL_12764407
EPI_ISL_12764401
EPI_ISL_12760910
EPI_ISL_12764492
EPI_ISL_12760901
EPI_ISL_12758568
EPI_ISL_12759852
EPI_ISL_12758961
EPI_ISL_12758873
EPI_ISL_12761058
EPI_ISL_12761059
EPI_ISL_12761051
EPI_ISL_12761053
EPI_ISL_12761047
EPI_ISL_12761084
EPI_ISL_12761076
EPI_ISL_12761078
EPI_ISL_12761069
EPI_ISL_12761037
EPI_ISL_12764117
EPI_ISL_12760524
EPI_ISL_12760507
EPI_ISL_12760595
EPI_ISL_12764078
EPI_ISL_12760426
EPI_ISL_12760492
EPI_ISL_12760480
EPI_ISL_12760481
EPI_ISL_12760477
EPI_ISL_12760478
EPI_ISL_12760817
EPI_ISL_12760813
EPI_ISL_12758477
EPI_ISL_12760780
EPI_ISL_12759797
EPI_ISL_12760725
EPI_ISL_12760745
EPI_ISL_12760734
EPI_ISL_12760794
EPI_ISL_12760795
EPI_ISL_12761187
EPI_ISL_12761141
EPI_ISL_12761139
EPI_ISL_12761131
EPI_ISL_12761134
EPI_ISL_12761130
EPI_ISL_12761128
EPI_ISL_12761124
EPI_ISL_12761126
EPI_ISL_12761127
EPI_ISL_12761164
EPI_ISL_12761150
EPI_ISL_12760646
EPI_ISL_12760662
EPI_ISL_12760606
EPI_ISL_12760607
EPI_ISL_12761100
EPI_ISL_12761113
EPI_ISL_12761115
EPI_ISL_12761112
EPI_ISL_12764569
EPI_ISL_12764580
EPI_ISL_12768011
EPI_ISL_12768030
EPI_ISL_12768072
EPI_ISL_12764468
EPI_ISL_12764490
EPI_ISL_12766192
EPI_ISL_12766186
EPI_ISL_12766181
EPI_ISL_12766182
EPI_ISL_12766180
EPI_ISL_12766156
EPI_ISL_12766154
EPI_ISL_12766153
EPI_ISL_12766150
EPI_ISL_12766151
EPI_ISL_12766149
EPI_ISL_12766148
EPI_ISL_12766145
EPI_ISL_12766146
EPI_ISL_12766143
EPI_ISL_12766141
EPI_ISL_12766142
EPI_ISL_12766140
EPI_ISL_12766178
EPI_ISL_12766177
EPI_ISL_12766174
EPI_ISL_12766175
EPI_ISL_12766172
EPI_ISL_12766173
EPI_ISL_12766170
EPI_ISL_12766171
EPI_ISL_12766167
EPI_ISL_12766168
EPI_ISL_12766165
EPI_ISL_12766166
EPI_ISL_12766163
EPI_ISL_12766161
EPI_ISL_12768307
EPI_ISL_12768304
EPI_ISL_12768303
EPI_ISL_12768250
EPI_ISL_12768269
EPI_ISL_12768260
EPI_ISL_12768214
EPI_ISL_12768213
EPI_ISL_12768207
EPI_ISL_12768220
EPI_ISL_12768298
EPI_ISL_12768283
EPI_ISL_12768280
EPI_ISL_12765980
EPI_ISL_12765981
EPI_ISL_12765979
EPI_ISL_12765978
EPI_ISL_12765975
EPI_ISL_12765976
EPI_ISL_12765973
EPI_ISL_12765974
EPI_ISL_12764643
EPI_ISL_12765972
EPI_ISL_12765970
EPI_ISL_12765968
EPI_ISL_12765966
EPI_ISL_10831485
EPI_ISL_12765967
EPI_ISL_12764635
EPI_ISL_12765999
EPI_ISL_12765997
EPI_ISL_12765998
EPI_ISL_12765995
EPI_ISL_12765996
EPI_ISL_12765993
EPI_ISL_12765994
EPI_ISL_12765988
EPI_ISL_12765986
EPI_ISL_12768126
EPI_ISL_12768150
EPI_ISL_12768149
EPI_ISL_12768147
EPI_ISL_12768144
EPI_ISL_12768142
EPI_ISL_12768140
EPI_ISL_12764627
EPI_ISL_12768171
EPI_ISL_12768199
EPI_ISL_12768193
EPI_ISL_12768181
EPI_ISL_12768523
EPI_ISL_12768547
EPI_ISL_12768482
EPI_ISL_12764088
EPI_ISL_12767962
EPI_ISL_12767960
EPI_ISL_12767953
EPI_ISL_12767952
EPI_ISL_12767951
EPI_ISL_12767950
EPI_ISL_12767947
EPI_ISL_12767981
EPI_ISL_12767975
EPI_ISL_12767966
EPI_ISL_12767920
EPI_ISL_12764895
EPI_ISL_12767943
EPI_ISL_12767940
EPI_ISL_12767932
EPI_ISL_12767922
EPI_ISL_7851854
EPI_ISL_12764062
EPI_ISL_12767999
EPI_ISL_12767992
EPI_ISL_12768338
EPI_ISL_12768337
EPI_ISL_12768328
EPI_ISL_12768319
EPI_ISL_12768351
EPI_ISL_12768350
EPI_ISL_12768345
EPI_ISL_12768341
EPI_ISL_12764336
EPI_ISL_12766116
EPI_ISL_12766117
EPI_ISL_12766114
EPI_ISL_12766115
EPI_ISL_12766112
EPI_ISL_12766109
EPI_ISL_12766105
EPI_ISL_12766106
EPI_ISL_12766103
EPI_ISL_12766104
EPI_ISL_12766101
EPI_ISL_12766102
EPI_ISL_12766100
EPI_ISL_12766138
EPI_ISL_12766139
EPI_ISL_12766136
EPI_ISL_12766137
EPI_ISL_12766134
EPI_ISL_12766135
EPI_ISL_12766132
EPI_ISL_12766133
EPI_ISL_12766129
EPI_ISL_12766127
EPI_ISL_12766128
EPI_ISL_12766125
EPI_ISL_12766123
EPI_ISL_12766124
EPI_ISL_12766121
EPI_ISL_12766122
EPI_ISL_12766120
EPI_ISL_12766118
EPI_ISL_12766119
EPI_ISL_12764399
EPI_ISL_12764395
EPI_ISL_12764388
EPI_ISL_12764386
EPI_ISL_12766079
EPI_ISL_12766077
EPI_ISL_12766078
EPI_ISL_12766075
EPI_ISL_12766076
EPI_ISL_12766073
EPI_ISL_12766074
EPI_ISL_12766071
EPI_ISL_12766068
EPI_ISL_12766069
EPI_ISL_12766067
EPI_ISL_12766062
EPI_ISL_12766061
EPI_ISL_12766099
EPI_ISL_12766098
EPI_ISL_12766095
EPI_ISL_12766096
EPI_ISL_12766093
EPI_ISL_12766094
EPI_ISL_12766091
EPI_ISL_12766092
EPI_ISL_12766090
EPI_ISL_12766088
EPI_ISL_12766089
EPI_ISL_12766084
EPI_ISL_12766082
EPI_ISL_12766083
EPI_ISL_12766080
EPI_ISL_12766039
EPI_ISL_12766037
EPI_ISL_12766038
EPI_ISL_12766035
EPI_ISL_12766033
EPI_ISL_12766034
EPI_ISL_12766031
EPI_ISL_12766032
EPI_ISL_12766030
EPI_ISL_12766028
EPI_ISL_12766029
EPI_ISL_12766027
EPI_ISL_12766024
EPI_ISL_12766025
EPI_ISL_12766022
EPI_ISL_12766023
EPI_ISL_12766020
EPI_ISL_12766021
EPI_ISL_12766019
EPI_ISL_12766059
EPI_ISL_12766055
EPI_ISL_12766056
EPI_ISL_12766053
EPI_ISL_12766054
EPI_ISL_12766051
EPI_ISL_12766052
EPI_ISL_12766050
EPI_ISL_12766048
EPI_ISL_12766049
EPI_ISL_12766046
EPI_ISL_12766047
EPI_ISL_12766045
EPI_ISL_12766042
EPI_ISL_12766043
EPI_ISL_12766040
EPI_ISL_12766041
EPI_ISL_12766017
EPI_ISL_12766018
EPI_ISL_12766015
EPI_ISL_12766016
EPI_ISL_12766013
EPI_ISL_12766014
EPI_ISL_12766012
EPI_ISL_12766008
EPI_ISL_12766006
EPI_ISL_12766007
EPI_ISL_12766005
EPI_ISL_12766002
EPI_ISL_12766003
EPI_ISL_12766000
EPI_ISL_12764259
EPI_ISL_7872454
EPI_ISL_10209485
EPI_ISL_3232332
EPI_ISL_12769756
EPI_ISL_12769757
EPI_ISL_10429435
EPI_ISL_8059954
EPI_ISL_8060454
EPI_ISL_8323554
EPI_ISL_7851876
EPI_ISL_3341439
EPI_ISL_7273732
EPI_ISL_3341440
EPI_ISL_8598876
EPI_ISL_10429385
EPI_ISL_10429485
EPI_ISL_4882969
EPI_ISL_2011805
EPI_ISL_8617976
EPI_ISL_3341442
EPI_ISL_4882971
EPI_ISL_9133623
EPI_ISL_2182968
EPI_ISL_8593154
EPI_ISL_1648211
EPI_ISL_7665117
EPI_ISL_7665118
EPI_ISL_1648778
EPI_ISL_7665220
EPI_ISL_9390721
EPI_ISL_7852154
EPI_ISL_1648538
EPI_ISL_8324576
EPI_ISL_4882973
EPI_ISL_8323154
EPI_ISL_8117554
EPI_ISL_8177876
EPI_ISL_12175985
EPI_ISL_12174985
EPI_ISL_12174685
EPI_ISL_12174585
EPI_ISL_12173485
EPI_ISL_1648586
EPI_ISL_12788522
EPI_ISL_12788521
EPI_ISL_3046585
EPI_ISL_3046598
EPI_ISL_3046600
EPI_ISL_3046599
EPI_ISL_12788531
EPI_ISL_3046602
EPI_ISL_12788527
EPI_ISL_12788513
EPI_ISL_12788503
EPI_ISL_12788489
EPI_ISL_8487076
EPI_ISL_12788490
EPI_ISL_3046592
EPI_ISL_1648437
EPI_ISL_3046596
EPI_ISL_1648317
EPI_ISL_8577236
EPI_ISL_1650056
EPI_ISL_8577645
EPI_ISL_12239885
EPI_ISL_8598962
EPI_ISL_12786160
EPI_ISL_8603662
EPI_ISL_12266885
EPI_ISL_676732
EPI_ISL_12788603
EPI_ISL_8577345
EPI_ISL_9552576
EPI_ISL_8577754
EPI_ISL_12789446
EPI_ISL_12788903
EPI_ISL_12788878
EPI_ISL_12788869
EPI_ISL_12788867
EPI_ISL_12785719
EPI_ISL_12785947
EPI_ISL_12785902
EPI_ISL_15608150
EPI_ISL_15608152
EPI_ISL_12789701
EPI_ISL_12791523
EPI_ISL_12791522
EPI_ISL_12791520
EPI_ISL_12791527
EPI_ISL_12791525
EPI_ISL_12791518
EPI_ISL_12791514
EPI_ISL_12791509
EPI_ISL_12791507
EPI_ISL_12789474
EPI_ISL_12789483
EPI_ISL_12789459
EPI_ISL_12789469
EPI_ISL_12789434
EPI_ISL_12789427
EPI_ISL_12789447
EPI_ISL_12789448
EPI_ISL_8024345
EPI_ISL_8924165
EPI_ISL_12426585
EPI_ISL_12789605
EPI_ISL_12789601
EPI_ISL_12789691
EPI_ISL_12789678
EPI_ISL_12789681
EPI_ISL_7851962
EPI_ISL_12789508
EPI_ISL_12789506
EPI_ISL_12789500
EPI_ISL_12789574
EPI_ISL_12789589
EPI_ISL_12789553
EPI_ISL_12789549
EPI_ISL_12789534
EPI_ISL_12789528
EPI_ISL_12789544
EPI_ISL_12789545
EPI_ISL_9135985
EPI_ISL_8016962
EPI_ISL_10209685
EPI_ISL_1183405
EPI_ISL_12708286
EPI_ISL_1649393
EPI_ISL_7851454
EPI_ISL_7852054
EPI_ISL_7871754
EPI_ISL_8924176
EPI_ISL_8022754
EPI_ISL_1649394
EPI_ISL_1649459
EPI_ISL_1649462
EPI_ISL_2398267
EPI_ISL_8177376
EPI_ISL_8093554
EPI_ISL_8093754
EPI_ISL_7939976
EPI_ISL_7899876
EPI_ISL_2399092
EPI_ISL_2399278
EPI_ISL_11680533
EPI_ISL_9133876
EPI_ISL_1649154
EPI_ISL_3341793
EPI_ISL_8083554
EPI_ISL_8577976
EPI_ISL_12805084
EPI_ISL_1650657
EPI_ISL_12805109
EPI_ISL_12805107
EPI_ISL_12805108
EPI_ISL_12805105
EPI_ISL_12805106
EPI_ISL_12805103
EPI_ISL_12805104
EPI_ISL_12805101
EPI_ISL_12805102
EPI_ISL_12805100
EPI_ISL_12805118
EPI_ISL_12805119
EPI_ISL_12805116
EPI_ISL_12805117
EPI_ISL_12805114
EPI_ISL_12805115
EPI_ISL_12805112
EPI_ISL_12805113
EPI_ISL_12805110
EPI_ISL_12805111
EPI_ISL_12805129
EPI_ISL_12805127
EPI_ISL_12805128
EPI_ISL_12805125
EPI_ISL_12805123
EPI_ISL_12805124
EPI_ISL_12805122
EPI_ISL_12805120
EPI_ISL_12805138
EPI_ISL_12805137
EPI_ISL_12805134
EPI_ISL_12805132
EPI_ISL_12805133
EPI_ISL_12805130
EPI_ISL_12805147
EPI_ISL_12805148
EPI_ISL_12805145
EPI_ISL_12805146
EPI_ISL_12805144
EPI_ISL_12805141
EPI_ISL_12805142
EPI_ISL_12805156
EPI_ISL_12805157
EPI_ISL_12805151
EPI_ISL_12805167
EPI_ISL_12805168
EPI_ISL_12805165
EPI_ISL_12805166
EPI_ISL_12805164
EPI_ISL_12805162
EPI_ISL_8618176
EPI_ISL_8094354
EPI_ISL_8094754
EPI_ISL_8094654
EPI_ISL_8094554
EPI_ISL_3341789
EPI_ISL_8116354
EPI_ISL_8323254
EPI_ISL_8323354
EPI_ISL_8116754
EPI_ISL_8116954
EPI_ISL_8117154
EPI_ISL_8117354
EPI_ISL_8118254
EPI_ISL_12806642
EPI_ISL_12805089
EPI_ISL_12805086
EPI_ISL_12805087
EPI_ISL_12805085
EPI_ISL_12805099
EPI_ISL_12805095
EPI_ISL_12805096
EPI_ISL_12805093
EPI_ISL_12805094
EPI_ISL_12805092
EPI_ISL_12805126
EPI_ISL_12805139
EPI_ISL_12805136
EPI_ISL_12805143
EPI_ISL_12805158
EPI_ISL_12805154
EPI_ISL_12805152
EPI_ISL_12805153
EPI_ISL_12805150
EPI_ISL_12805163
EPI_ISL_12805160
EPI_ISL_8146571
EPI_ISL_12805172
EPI_ISL_12805170
EPI_ISL_12805171
EPI_ISL_13836462
EPI_ISL_9136145
EPI_ISL_12175036
EPI_ISL_13836455
EPI_ISL_13836452
EPI_ISL_8618012
EPI_ISL_12168886
EPI_ISL_12158886
EPI_ISL_12157186
EPI_ISL_12134786
EPI_ISL_12150186
EPI_ISL_12150286
EPI_ISL_12150386
EPI_ISL_13835743
EPI_ISL_15608148
EPI_ISL_9129768
EPI_ISL_1650686
EPI_ISL_7851254
EPI_ISL_1650678
EPI_ISL_500506
EPI_ISL_13837092
EPI_ISL_15608149
EPI_ISL_3341796
EPI_ISL_3341804
EPI_ISL_1650384
EPI_ISL_1650383
EPI_ISL_3341805
EPI_ISL_9131864
EPI_ISL_8177812
EPI_ISL_8015354
EPI_ISL_3341808
EPI_ISL_11101486
EPI_ISL_8022737
EPI_ISL_13835546
EPI_ISL_3341809
EPI_ISL_13835501
EPI_ISL_13836081
EPI_ISL_13835456
EPI_ISL_13835464
EPI_ISL_13835590
EPI_ISL_13836242
EPI_ISL_13836376
EPI_ISL_13836386
EPI_ISL_13836150
EPI_ISL_13835603
EPI_ISL_13835733
EPI_ISL_13836556
EPI_ISL_13836471
EPI_ISL_13837017
EPI_ISL_13837075
EPI_ISL_13836033
EPI_ISL_13836393
EPI_ISL_13836391
EPI_ISL_10591476
EPI_ISL_13836317
EPI_ISL_13836345
EPI_ISL_13837461
EPI_ISL_13836940
EPI_ISL_13837050
EPI_ISL_13837001
EPI_ISL_13837424
EPI_ISL_13836620
EPI_ISL_13836863
EPI_ISL_3341810
EPI_ISL_9132663
EPI_ISL_8303950
EPI_ISL_13837436
EPI_ISL_13837437
EPI_ISL_13837293
EPI_ISL_13836403
EPI_ISL_13836099
EPI_ISL_13837084
EPI_ISL_13835945
EPI_ISL_13835948
EPI_ISL_13835845
EPI_ISL_13835978
EPI_ISL_13835870
EPI_ISL_13835987
EPI_ISL_13835931
EPI_ISL_8304357
EPI_ISL_10952763
EPI_ISL_11330786
EPI_ISL_8304873
EPI_ISL_8305461
EPI_ISL_1064789
EPI_ISL_1064792
EPI_ISL_1064865
EPI_ISL_1064853
EPI_ISL_1064804
EPI_ISL_1064806
EPI_ISL_1064840
EPI_ISL_8306132
EPI_ISL_13837541
EPI_ISL_13837111
EPI_ISL_1654576
EPI_ISL_13836994
EPI_ISL_13836645
EPI_ISL_13836111
EPI_ISL_13835530
EPI_ISL_8747886
EPI_ISL_1654640
EPI_ISL_1654638
EPI_ISL_1654620
EPI_ISL_1654619
EPI_ISL_1654628
EPI_ISL_1654627
EPI_ISL_1654618
EPI_ISL_1654616
EPI_ISL_1654588
EPI_ISL_1654581
EPI_ISL_1654585
EPI_ISL_1654617
EPI_ISL_1654591
EPI_ISL_1654587
EPI_ISL_1654599
EPI_ISL_1654595
EPI_ISL_1654577
EPI_ISL_1654578
EPI_ISL_8924154
EPI_ISL_9138163
EPI_ISL_12835556
EPI_ISL_12835557
EPI_ISL_12835558
EPI_ISL_1465833
EPI_ISL_15340495
EPI_ISL_8094686
EPI_ISL_8094186
EPI_ISL_8598854
EPI_ISL_7899786
EPI_ISL_7911286
EPI_ISL_8577286
EPI_ISL_8618086
EPI_ISL_8617986
EPI_ISL_8033486
EPI_ISL_8305486
EPI_ISL_8322986
EPI_ISL_8117186
EPI_ISL_8323186
EPI_ISL_8117086
EPI_ISL_12835499
EPI_ISL_12835495
EPI_ISL_12835496
EPI_ISL_8353186
EPI_ISL_8178786
EPI_ISL_12835506
EPI_ISL_12835508
EPI_ISL_12835509
EPI_ISL_12835510
EPI_ISL_12835511
EPI_ISL_12835514
EPI_ISL_12835539
EPI_ISL_12835546
EPI_ISL_12835529
EPI_ISL_12835538
EPI_ISL_7929086
EPI_ISL_7985386
EPI_ISL_8318457
EPI_ISL_9764486
EPI_ISL_12844791
EPI_ISL_12844792
EPI_ISL_12844799
EPI_ISL_12844797
EPI_ISL_12844795
EPI_ISL_12844796
EPI_ISL_12844810
EPI_ISL_12844811
EPI_ISL_12844807
EPI_ISL_12844808
EPI_ISL_12844805
EPI_ISL_12844806
EPI_ISL_12844803
EPI_ISL_12844804
EPI_ISL_12844801
EPI_ISL_12844802
EPI_ISL_12844821
EPI_ISL_12844822
EPI_ISL_12844820
EPI_ISL_12844818
EPI_ISL_12844819
EPI_ISL_12844816
EPI_ISL_12844817
EPI_ISL_12844814
EPI_ISL_12844815
EPI_ISL_12844812
EPI_ISL_12844813
EPI_ISL_12844854
EPI_ISL_12844852
EPI_ISL_12844853
EPI_ISL_12844850
EPI_ISL_12844851
EPI_ISL_12844849
EPI_ISL_12844847
EPI_ISL_12844848
EPI_ISL_12844845
EPI_ISL_12844846
EPI_ISL_12844865
EPI_ISL_12844866
EPI_ISL_12844864
EPI_ISL_12844862
EPI_ISL_12844858
EPI_ISL_12844859
EPI_ISL_12844832
EPI_ISL_12844833
EPI_ISL_12844830
EPI_ISL_12844831
EPI_ISL_12844829
EPI_ISL_12844827
EPI_ISL_12844828
EPI_ISL_12844825
EPI_ISL_12844826
EPI_ISL_12844823
EPI_ISL_12844824
EPI_ISL_12844843
EPI_ISL_12844844
EPI_ISL_12844841
EPI_ISL_12844842
EPI_ISL_12844840
EPI_ISL_12844838
EPI_ISL_12844839
EPI_ISL_12844837
EPI_ISL_12844835
EPI_ISL_12844891
EPI_ISL_12844898
EPI_ISL_12844899
EPI_ISL_9861886
EPI_ISL_12844896
EPI_ISL_12844897
EPI_ISL_12844895
EPI_ISL_12844892
EPI_ISL_12844893
EPI_ISL_12844889
EPI_ISL_12844877
EPI_ISL_12844874
EPI_ISL_12844875
EPI_ISL_12844873
EPI_ISL_12844870
EPI_ISL_12844871
EPI_ISL_12844869
EPI_ISL_12844868
EPI_ISL_12844880
EPI_ISL_12844887
EPI_ISL_12844888
EPI_ISL_12844885
EPI_ISL_12844886
EPI_ISL_12844883
EPI_ISL_12844881
EPI_ISL_12844882
EPI_ISL_12844878
EPI_ISL_12844879
EPI_ISL_8323146
EPI_ISL_12844931
EPI_ISL_12844932
EPI_ISL_12844930
EPI_ISL_12844928
EPI_ISL_12844929
EPI_ISL_12844926
EPI_ISL_12844927
EPI_ISL_12844924
EPI_ISL_12844925
EPI_ISL_12844922
EPI_ISL_12844923
EPI_ISL_12844942
EPI_ISL_12844943
EPI_ISL_12844940
EPI_ISL_12844941
EPI_ISL_12844939
EPI_ISL_12844937
EPI_ISL_12844938
EPI_ISL_12844935
EPI_ISL_12844934
EPI_ISL_12844910
EPI_ISL_12844906
EPI_ISL_12844907
EPI_ISL_12844904
EPI_ISL_12844905
EPI_ISL_12844902
EPI_ISL_12844903
EPI_ISL_12844901
EPI_ISL_12844909
EPI_ISL_12844920
EPI_ISL_12844921
EPI_ISL_12844917
EPI_ISL_12844918
EPI_ISL_12844915
EPI_ISL_12844916
EPI_ISL_12844913
EPI_ISL_12844914
EPI_ISL_12844911
EPI_ISL_12844912
EPI_ISL_12844919
EPI_ISL_12844975
EPI_ISL_12844973
EPI_ISL_12844974
EPI_ISL_12844971
EPI_ISL_12844972
EPI_ISL_12844970
EPI_ISL_12844968
EPI_ISL_12844969
EPI_ISL_12844966
EPI_ISL_12844967
EPI_ISL_12844953
EPI_ISL_12844954
EPI_ISL_12844951
EPI_ISL_12844952
EPI_ISL_12844950
EPI_ISL_12844948
EPI_ISL_12844949
EPI_ISL_12844946
EPI_ISL_12844947
EPI_ISL_12844944
EPI_ISL_12844945
EPI_ISL_12844965
EPI_ISL_12844962
EPI_ISL_12844961
EPI_ISL_12844958
EPI_ISL_12844955
EPI_ISL_12844956
EPI_ISL_12842870
EPI_ISL_9050264
EPI_ISL_1660841
EPI_ISL_1661052
EPI_ISL_1660881
EPI_ISL_1660898
EPI_ISL_1661067
EPI_ISL_1661056
EPI_ISL_12844777
EPI_ISL_12844778
EPI_ISL_12844775
EPI_ISL_1661058
EPI_ISL_1661050
EPI_ISL_12844776
EPI_ISL_12844774
EPI_ISL_12844780
EPI_ISL_12844781
EPI_ISL_12844789
EPI_ISL_12844786
EPI_ISL_12844787
EPI_ISL_12844784
EPI_ISL_1661053
EPI_ISL_12844782
EPI_ISL_1661041
EPI_ISL_12844783
EPI_ISL_12844779
EPI_ISL_1660995
EPI_ISL_1661057
EPI_ISL_1660884
EPI_ISL_1660882
EPI_ISL_1660874
EPI_ISL_1660871
EPI_ISL_1660999
EPI_ISL_1661048
EPI_ISL_1660986
EPI_ISL_8577480
EPI_ISL_1660870
EPI_ISL_1660872
EPI_ISL_1660873
EPI_ISL_1660988
EPI_ISL_1660987
EPI_ISL_1660992
EPI_ISL_1661049
EPI_ISL_1661033
EPI_ISL_1660867
EPI_ISL_1660993
EPI_ISL_1661047
EPI_ISL_1661036
EPI_ISL_1660983
EPI_ISL_1660862
EPI_ISL_1660985
EPI_ISL_1661039
EPI_ISL_1660869
EPI_ISL_1660864
EPI_ISL_1660978
EPI_ISL_1661038
EPI_ISL_1661028
EPI_ISL_1660979
EPI_ISL_1660865
EPI_ISL_1660982
EPI_ISL_1660974
EPI_ISL_1660861
EPI_ISL_1660976
EPI_ISL_1660851
EPI_ISL_1660975
EPI_ISL_1660854
EPI_ISL_1660857
EPI_ISL_1660856
EPI_ISL_1660971
EPI_ISL_1660858
EPI_ISL_1660963
EPI_ISL_1660966
EPI_ISL_1661021
EPI_ISL_1661020
EPI_ISL_1661018
EPI_ISL_1660967
EPI_ISL_1661010
EPI_ISL_1661006
EPI_ISL_1660845
EPI_ISL_1660952
EPI_ISL_1660972
EPI_ISL_1660844
EPI_ISL_1660959
EPI_ISL_1661017
EPI_ISL_1660964
EPI_ISL_1661014
EPI_ISL_1660948
EPI_ISL_1661012
EPI_ISL_1660955
EPI_ISL_1661004
EPI_ISL_1660961
EPI_ISL_1660960
EPI_ISL_1660950
EPI_ISL_1661009
EPI_ISL_1661008
EPI_ISL_1661003
EPI_ISL_1660951
EPI_ISL_1660939
EPI_ISL_1660956
EPI_ISL_1660958
EPI_ISL_1660923
EPI_ISL_1660957
EPI_ISL_1660927
EPI_ISL_1660947
EPI_ISL_1661005
EPI_ISL_1660932
EPI_ISL_1660938
EPI_ISL_1660942
EPI_ISL_1660943
EPI_ISL_1660940
EPI_ISL_1660926
EPI_ISL_1660931
EPI_ISL_1660935
EPI_ISL_1660929
EPI_ISL_1660930
EPI_ISL_1660921
EPI_ISL_1660934
EPI_ISL_1660918
EPI_ISL_1660924
EPI_ISL_1660933
EPI_ISL_1660900
EPI_ISL_1660919
EPI_ISL_1660936
EPI_ISL_1660917
EPI_ISL_1660910
EPI_ISL_1660837
EPI_ISL_1660811
EPI_ISL_8060365
EPI_ISL_861106
EPI_ISL_8544210
EPI_ISL_8331151
EPI_ISL_8331172
EPI_ISL_8331167
EPI_ISL_983206
EPI_ISL_8545457
EPI_ISL_9088986
EPI_ISL_8032645
EPI_ISL_8545786
EPI_ISL_12856394
EPI_ISL_12856393
EPI_ISL_12856399
EPI_ISL_12856383
EPI_ISL_12856385
EPI_ISL_12856370
EPI_ISL_9117686
EPI_ISL_12856403
EPI_ISL_12856402
EPI_ISL_12856405
EPI_ISL_12856404
EPI_ISL_12856401
EPI_ISL_12856400
EPI_ISL_12856440
EPI_ISL_12856449
EPI_ISL_12856448
EPI_ISL_12856429
EPI_ISL_12856428
EPI_ISL_12856435
EPI_ISL_12856438
EPI_ISL_12856437
EPI_ISL_12856432
EPI_ISL_12856431
EPI_ISL_12856434
EPI_ISL_12856433
EPI_ISL_12856418
EPI_ISL_12856417
EPI_ISL_12856425
EPI_ISL_12856424
EPI_ISL_12856427
EPI_ISL_12856426
EPI_ISL_12856421
EPI_ISL_12856420
EPI_ISL_12856423
EPI_ISL_12856422
EPI_ISL_12856407
EPI_ISL_12856406
EPI_ISL_12856409
EPI_ISL_12856408
EPI_ISL_12856414
EPI_ISL_12856413
EPI_ISL_12856416
EPI_ISL_12856410
EPI_ISL_12856412
EPI_ISL_12856411
EPI_ISL_12856487
EPI_ISL_12856479
EPI_ISL_12856461
EPI_ISL_12856464
EPI_ISL_12856467
EPI_ISL_12856454
EPI_ISL_12856453
EPI_ISL_12856455
EPI_ISL_12856494
EPI_ISL_12856493
EPI_ISL_12856490
EPI_ISL_8009745
EPI_ISL_12856517
EPI_ISL_12856516
EPI_ISL_12856519
EPI_ISL_12856518
EPI_ISL_12856524
EPI_ISL_12856523
EPI_ISL_12856526
EPI_ISL_12856525
EPI_ISL_12856520
EPI_ISL_9117720
EPI_ISL_12856522
EPI_ISL_12856521
EPI_ISL_12856509
EPI_ISL_12856506
EPI_ISL_12856505
EPI_ISL_12856508
EPI_ISL_12856513
EPI_ISL_12856512
EPI_ISL_12856515
EPI_ISL_12856514
EPI_ISL_12856511
EPI_ISL_12856510
EPI_ISL_12856502
EPI_ISL_12856501
EPI_ISL_12856504
EPI_ISL_12856503
EPI_ISL_12856500
EPI_ISL_1098206
EPI_ISL_1112906
EPI_ISL_1173106
EPI_ISL_1170706
EPI_ISL_8598786
EPI_ISL_8598886
EPI_ISL_10270421
EPI_ISL_12856799
EPI_ISL_12856780
EPI_ISL_12856771
EPI_ISL_12856800
EPI_ISL_12856839
EPI_ISL_12856836
EPI_ISL_12856835
EPI_ISL_12856838
EPI_ISL_12856837
EPI_ISL_12856829
EPI_ISL_12856824
EPI_ISL_12856827
EPI_ISL_12856832
EPI_ISL_12856831
EPI_ISL_12856834
EPI_ISL_12856833
EPI_ISL_12856830
EPI_ISL_12856818
EPI_ISL_12856817
EPI_ISL_12856814
EPI_ISL_12856813
EPI_ISL_12856816
EPI_ISL_12856815
EPI_ISL_12856821
EPI_ISL_12856820
EPI_ISL_12856823
EPI_ISL_12856822
EPI_ISL_12856807
EPI_ISL_12856806
EPI_ISL_12856808
EPI_ISL_12856803
EPI_ISL_12856802
EPI_ISL_12856805
EPI_ISL_12856804
EPI_ISL_12856810
EPI_ISL_12856812
EPI_ISL_12856811
EPI_ISL_12856880
EPI_ISL_12856870
EPI_ISL_12856872
EPI_ISL_12856857
EPI_ISL_12856860
EPI_ISL_12856862
EPI_ISL_12856853
EPI_ISL_12856898
EPI_ISL_12856894
EPI_ISL_12856917
EPI_ISL_12856916
EPI_ISL_12856918
EPI_ISL_12856913
EPI_ISL_12856912
EPI_ISL_12856915
EPI_ISL_12856914
EPI_ISL_12856920
EPI_ISL_12856921
EPI_ISL_12856906
EPI_ISL_12856905
EPI_ISL_12856908
EPI_ISL_12856907
EPI_ISL_12856902
EPI_ISL_12856901
EPI_ISL_12856903
EPI_ISL_12856909
EPI_ISL_12856911
EPI_ISL_12856910
EPI_ISL_12856900
EPI_ISL_8618186
EPI_ISL_12856966
EPI_ISL_12856960
EPI_ISL_12856961
EPI_ISL_12856938
EPI_ISL_12856935
EPI_ISL_12856934
EPI_ISL_12856937
EPI_ISL_12856943
EPI_ISL_12856928
EPI_ISL_12856927
EPI_ISL_12856924
EPI_ISL_12856925
EPI_ISL_12856931
EPI_ISL_12856930
EPI_ISL_12856933
EPI_ISL_12856932
EPI_ISL_12856978
EPI_ISL_12856969
EPI_ISL_12856971
EPI_ISL_12856973
EPI_ISL_12856562
EPI_ISL_12856561
EPI_ISL_12856568
EPI_ISL_12856569
EPI_ISL_12856556
EPI_ISL_12856558
EPI_ISL_12856553
EPI_ISL_12856555
EPI_ISL_12856538
EPI_ISL_12856540
EPI_ISL_12856528
EPI_ISL_12856527
EPI_ISL_12856529
EPI_ISL_12856535
EPI_ISL_12856534
EPI_ISL_12856537
EPI_ISL_12856536
EPI_ISL_12856531
EPI_ISL_12856530
EPI_ISL_12856533
EPI_ISL_12856532
EPI_ISL_12856593
EPI_ISL_12856592
EPI_ISL_12856598
EPI_ISL_12856586
EPI_ISL_12856579
EPI_ISL_12856601
EPI_ISL_12856600
EPI_ISL_12856603
EPI_ISL_12856602
EPI_ISL_12856638
EPI_ISL_12856637
EPI_ISL_12856645
EPI_ISL_12856644
EPI_ISL_12856647
EPI_ISL_12856627
EPI_ISL_12856628
EPI_ISL_12856633
EPI_ISL_12856635
EPI_ISL_12856630
EPI_ISL_12856632
EPI_ISL_12856631
EPI_ISL_12856619
EPI_ISL_12856616
EPI_ISL_12856615
EPI_ISL_12856618
EPI_ISL_12856617
EPI_ISL_12856623
EPI_ISL_12856622
EPI_ISL_12856625
EPI_ISL_12856624
EPI_ISL_12856621
EPI_ISL_12856620
EPI_ISL_12856609
EPI_ISL_12856608
EPI_ISL_12856605
EPI_ISL_12856604
EPI_ISL_12856606
EPI_ISL_12856612
EPI_ISL_12856611
EPI_ISL_12856614
EPI_ISL_12856613
EPI_ISL_12856610
EPI_ISL_12856682
EPI_ISL_12856686
EPI_ISL_12856674
EPI_ISL_12856673
EPI_ISL_12856660
EPI_ISL_12856669
EPI_ISL_12856663
EPI_ISL_12856662
EPI_ISL_12856652
EPI_ISL_12856654
EPI_ISL_12856653
EPI_ISL_12856692
EPI_ISL_12856699
EPI_ISL_12856696
EPI_ISL_12856698
EPI_ISL_8029786
EPI_ISL_12856719
EPI_ISL_12856718
EPI_ISL_12856715
EPI_ISL_12856714
EPI_ISL_12856717
EPI_ISL_12856716
EPI_ISL_12856722
EPI_ISL_12856721
EPI_ISL_12856724
EPI_ISL_12856723
EPI_ISL_12856720
EPI_ISL_12856707
EPI_ISL_12856709
EPI_ISL_12856704
EPI_ISL_12856703
EPI_ISL_12856706
EPI_ISL_12856705
EPI_ISL_12856711
EPI_ISL_12856713
EPI_ISL_12856712
EPI_ISL_12856700
EPI_ISL_12856702
EPI_ISL_12856701
EPI_ISL_12856759
EPI_ISL_12856754
EPI_ISL_12856756
EPI_ISL_12856750
EPI_ISL_12856753
EPI_ISL_12856752
EPI_ISL_8310745
EPI_ISL_12856736
EPI_ISL_12856738
EPI_ISL_12856729
EPI_ISL_12856725
EPI_ISL_12856728
EPI_ISL_12856733
EPI_ISL_12856732
EPI_ISL_12856735
EPI_ISL_12856734
EPI_ISL_12856731
EPI_ISL_12857650
EPI_ISL_12858981
EPI_ISL_12857651
EPI_ISL_12858982
EPI_ISL_12858980
EPI_ISL_12858989
EPI_ISL_12857656
EPI_ISL_12858985
EPI_ISL_12857654
EPI_ISL_12858986
EPI_ISL_12857652
EPI_ISL_12857653
EPI_ISL_12858984
EPI_ISL_12857638
EPI_ISL_12858970
EPI_ISL_12857640
EPI_ISL_12858971
EPI_ISL_12857647
EPI_ISL_12858978
EPI_ISL_12857648
EPI_ISL_12858979
EPI_ISL_12857645
EPI_ISL_12857646
EPI_ISL_12858977
EPI_ISL_12858974
EPI_ISL_12857644
EPI_ISL_12858975
EPI_ISL_12857641
EPI_ISL_12858973
EPI_ISL_12857642
EPI_ISL_12857629
EPI_ISL_12857627
EPI_ISL_12857628
EPI_ISL_12858959
EPI_ISL_12858960
EPI_ISL_12857636
EPI_ISL_12858967
EPI_ISL_12858968
EPI_ISL_12857634
EPI_ISL_12858965
EPI_ISL_12857635
EPI_ISL_12858966
EPI_ISL_12858963
EPI_ISL_12857633
EPI_ISL_12858964
EPI_ISL_12857630
EPI_ISL_12857631
EPI_ISL_12858949
EPI_ISL_12857618
EPI_ISL_12857619
EPI_ISL_12858947
EPI_ISL_12857616
EPI_ISL_12858948
EPI_ISL_12857617
EPI_ISL_12857625
EPI_ISL_12858956
EPI_ISL_12857626
EPI_ISL_12857623
EPI_ISL_12858954
EPI_ISL_12857624
EPI_ISL_12858952
EPI_ISL_12857621
EPI_ISL_12857622
EPI_ISL_12858950
EPI_ISL_12857620
EPI_ISL_12858951
EPI_ISL_12857694
EPI_ISL_12857695
EPI_ISL_12857693
EPI_ISL_12856369
EPI_ISL_12857699
EPI_ISL_12857683
EPI_ISL_12857684
EPI_ISL_12857681
EPI_ISL_9918054
EPI_ISL_12857680
EPI_ISL_12857689
EPI_ISL_12857687
EPI_ISL_12857686
EPI_ISL_12857672
EPI_ISL_12857673
EPI_ISL_12857671
EPI_ISL_12857679
EPI_ISL_12857676
EPI_ISL_12857677
EPI_ISL_12857674
EPI_ISL_12857675
EPI_ISL_12857662
EPI_ISL_12858993
EPI_ISL_12857660
EPI_ISL_12857669
EPI_ISL_12858998
EPI_ISL_12857667
EPI_ISL_12857668
EPI_ISL_12857665
EPI_ISL_12858997
EPI_ISL_12857666
EPI_ISL_12858995
EPI_ISL_12857664
EPI_ISL_12859432
EPI_ISL_12859433
EPI_ISL_12858102
EPI_ISL_12859430
EPI_ISL_12859431
EPI_ISL_12858109
EPI_ISL_12858107
EPI_ISL_12859438
EPI_ISL_12859439
EPI_ISL_12858108
EPI_ISL_12858105
EPI_ISL_12859437
EPI_ISL_12859434
EPI_ISL_12858103
EPI_ISL_12858104
EPI_ISL_12859435
EPI_ISL_12859421
EPI_ISL_12859422
EPI_ISL_12856397
EPI_ISL_12859420
EPI_ISL_12856390
EPI_ISL_12856392
EPI_ISL_12859429
EPI_ISL_12859428
EPI_ISL_12859425
EPI_ISL_12859426
EPI_ISL_12856398
EPI_ISL_12859423
EPI_ISL_12859424
EPI_ISL_12859409
EPI_ISL_12856384
EPI_ISL_12859410
EPI_ISL_12856386
EPI_ISL_12859418
EPI_ISL_12859419
EPI_ISL_12859416
EPI_ISL_12859417
EPI_ISL_12859414
EPI_ISL_12859415
EPI_ISL_12859413
EPI_ISL_12856389
EPI_ISL_12859400
EPI_ISL_12856372
EPI_ISL_12856375
EPI_ISL_12856374
EPI_ISL_12856371
EPI_ISL_12859407
EPI_ISL_12859408
EPI_ISL_12859406
EPI_ISL_12859403
EPI_ISL_12859404
EPI_ISL_12859401
EPI_ISL_12856379
EPI_ISL_12856378
EPI_ISL_12859476
EPI_ISL_12858145
EPI_ISL_12858146
EPI_ISL_8304886
EPI_ISL_12859474
EPI_ISL_12858143
EPI_ISL_12859475
EPI_ISL_12858144
EPI_ISL_12859472
EPI_ISL_12858141
EPI_ISL_12858142
EPI_ISL_12859470
EPI_ISL_12858140
EPI_ISL_12858149
EPI_ISL_12858147
EPI_ISL_12858148
EPI_ISL_12859479
EPI_ISL_12858134
EPI_ISL_12859465
EPI_ISL_12859466
EPI_ISL_12858132
EPI_ISL_12859464
EPI_ISL_12858133
EPI_ISL_12859461
EPI_ISL_12858130
EPI_ISL_12859462
EPI_ISL_12858131
EPI_ISL_12858138
EPI_ISL_12859469
EPI_ISL_12858136
EPI_ISL_12858137
EPI_ISL_12859468
EPI_ISL_12858123
EPI_ISL_12858124
EPI_ISL_12859452
EPI_ISL_12858121
EPI_ISL_12858122
EPI_ISL_12859453
EPI_ISL_12859450
EPI_ISL_12859451
EPI_ISL_12858120
EPI_ISL_12858129
EPI_ISL_12858127
EPI_ISL_12858128
EPI_ISL_12858125
EPI_ISL_12859443
EPI_ISL_12859444
EPI_ISL_12859441
EPI_ISL_12858110
EPI_ISL_12859440
EPI_ISL_12858118
EPI_ISL_12859447
EPI_ISL_12859448
EPI_ISL_12858117
EPI_ISL_12859445
EPI_ISL_12858114
EPI_ISL_12859446
EPI_ISL_12858115
EPI_ISL_12858182
EPI_ISL_12858180
EPI_ISL_12858189
EPI_ISL_12858187
EPI_ISL_12858188
EPI_ISL_12858185
EPI_ISL_12858186
EPI_ISL_12858183
EPI_ISL_12858184
EPI_ISL_12858170
EPI_ISL_12858171
EPI_ISL_12860492
EPI_ISL_12860493
EPI_ISL_12860495
EPI_ISL_12860496
EPI_ISL_12860487
EPI_ISL_12858178
EPI_ISL_12858179
EPI_ISL_12858176
EPI_ISL_12858174
EPI_ISL_12858172
EPI_ISL_12860480
EPI_ISL_12860481
EPI_ISL_12860483
EPI_ISL_12860484
EPI_ISL_12860485
EPI_ISL_12860486
EPI_ISL_12858167
EPI_ISL_12859498
EPI_ISL_12858168
EPI_ISL_12860477
EPI_ISL_12858165
EPI_ISL_12859496
EPI_ISL_12860478
EPI_ISL_12858166
EPI_ISL_12860479
EPI_ISL_12858163
EPI_ISL_12859495
EPI_ISL_12858164
EPI_ISL_12859492
EPI_ISL_12858161
EPI_ISL_12858162
EPI_ISL_12858169
EPI_ISL_12859480
EPI_ISL_12858156
EPI_ISL_12858154
EPI_ISL_12859486
EPI_ISL_12859483
EPI_ISL_12858152
EPI_ISL_12859484
EPI_ISL_12858150
EPI_ISL_12859481
EPI_ISL_12858151
EPI_ISL_12859482
EPI_ISL_12858158
EPI_ISL_12859489
EPI_ISL_12858192
EPI_ISL_12858193
EPI_ISL_12858190
EPI_ISL_12858191
EPI_ISL_12858198
EPI_ISL_12858194
EPI_ISL_12858195
EPI_ISL_12857729
EPI_ISL_12857726
EPI_ISL_12857736
EPI_ISL_7871445
EPI_ISL_12857734
EPI_ISL_12857731
EPI_ISL_12857730
EPI_ISL_12857719
EPI_ISL_12857717
EPI_ISL_12857718
EPI_ISL_12857715
EPI_ISL_12857716
EPI_ISL_12857724
EPI_ISL_12857723
EPI_ISL_12857720
EPI_ISL_12857721
EPI_ISL_12857708
EPI_ISL_12857709
EPI_ISL_12857706
EPI_ISL_12857704
EPI_ISL_12857705
EPI_ISL_12857713
EPI_ISL_12857712
EPI_ISL_12857702
EPI_ISL_12857703
EPI_ISL_12857700
EPI_ISL_12857701
EPI_ISL_12857771
EPI_ISL_12857772
EPI_ISL_12857770
EPI_ISL_12857779
EPI_ISL_12856446
EPI_ISL_12857777
EPI_ISL_12857778
EPI_ISL_12856443
EPI_ISL_12856442
EPI_ISL_12857773
EPI_ISL_12857774
EPI_ISL_12857759
EPI_ISL_12857760
EPI_ISL_12857761
EPI_ISL_12857768
EPI_ISL_12857769
EPI_ISL_12857766
EPI_ISL_12857764
EPI_ISL_12857765
EPI_ISL_12857762
EPI_ISL_12857748
EPI_ISL_12857749
EPI_ISL_12857750
EPI_ISL_12857757
EPI_ISL_12857756
EPI_ISL_12857754
EPI_ISL_12857751
EPI_ISL_12857752
EPI_ISL_12857737
EPI_ISL_12857738
EPI_ISL_12857746
EPI_ISL_12857747
EPI_ISL_12857744
EPI_ISL_12857745
EPI_ISL_12857742
EPI_ISL_12857743
EPI_ISL_12857740
EPI_ISL_12857741
EPI_ISL_12859508
EPI_ISL_12859509
EPI_ISL_12856483
EPI_ISL_12859510
EPI_ISL_12856482
EPI_ISL_12856485
EPI_ISL_12856481
EPI_ISL_8093886
EPI_ISL_12856480
EPI_ISL_12859517
EPI_ISL_12859518
EPI_ISL_12859515
EPI_ISL_8117486
EPI_ISL_12859516
EPI_ISL_12859513
EPI_ISL_12859514
EPI_ISL_12856486
EPI_ISL_12859511
EPI_ISL_12856489
EPI_ISL_12859512
EPI_ISL_12856472
EPI_ISL_12856473
EPI_ISL_12859506
EPI_ISL_12859505
EPI_ISL_12859502
EPI_ISL_12859503
EPI_ISL_12856475
EPI_ISL_12859500
EPI_ISL_12856478
EPI_ISL_12859501
EPI_ISL_12856477
EPI_ISL_12857794
EPI_ISL_12856463
EPI_ISL_12857791
EPI_ISL_12857792
EPI_ISL_12856462
EPI_ISL_12856469
EPI_ISL_12856468
EPI_ISL_12857797
EPI_ISL_12857798
EPI_ISL_12857795
EPI_ISL_12856466
EPI_ISL_12856450
EPI_ISL_12857782
EPI_ISL_12857783
EPI_ISL_12857780
EPI_ISL_12856451
EPI_ISL_12857781
EPI_ISL_12856457
EPI_ISL_12857788
EPI_ISL_12857786
EPI_ISL_12857787
EPI_ISL_12857784
EPI_ISL_12856456
EPI_ISL_12860540
EPI_ISL_12860541
EPI_ISL_12860531
EPI_ISL_12859553
EPI_ISL_12858222
EPI_ISL_12860532
EPI_ISL_12859554
EPI_ISL_12860533
EPI_ISL_12859551
EPI_ISL_12858220
EPI_ISL_12858221
EPI_ISL_12860534
EPI_ISL_12859552
EPI_ISL_12859550
EPI_ISL_12860537
EPI_ISL_12860538
EPI_ISL_12860539
EPI_ISL_12858228
EPI_ISL_12858229
EPI_ISL_12858227
EPI_ISL_12858224
EPI_ISL_12859556
EPI_ISL_12860530
EPI_ISL_12860520
EPI_ISL_12858211
EPI_ISL_12858212
EPI_ISL_12859543
EPI_ISL_12861854
EPI_ISL_12860522
EPI_ISL_12859540
EPI_ISL_12860523
EPI_ISL_12859541
EPI_ISL_12858210
EPI_ISL_12860524
EPI_ISL_12860525
EPI_ISL_12860526
EPI_ISL_12860527
EPI_ISL_12860528
EPI_ISL_12860529
EPI_ISL_12859548
EPI_ISL_12858217
EPI_ISL_12859549
EPI_ISL_12858218
EPI_ISL_12858215
EPI_ISL_12859547
EPI_ISL_12858216
EPI_ISL_12859544
EPI_ISL_12858213
EPI_ISL_12859545
EPI_ISL_12859531
EPI_ISL_12858200
EPI_ISL_12858201
EPI_ISL_12860510
EPI_ISL_12859532
EPI_ISL_12860511
EPI_ISL_12860512
EPI_ISL_12859530
EPI_ISL_12860513
EPI_ISL_12860514
EPI_ISL_12860515
EPI_ISL_12860516
EPI_ISL_12860517
EPI_ISL_12859539
EPI_ISL_12858208
EPI_ISL_12860518
EPI_ISL_12858209
EPI_ISL_12860519
EPI_ISL_8093586
EPI_ISL_12859537
EPI_ISL_12858206
EPI_ISL_12859538
EPI_ISL_12858207
EPI_ISL_12858204
EPI_ISL_12859535
EPI_ISL_12858205
EPI_ISL_12859533
EPI_ISL_12858202
EPI_ISL_12859534
EPI_ISL_12859519
EPI_ISL_12859520
EPI_ISL_12859521
EPI_ISL_12860501
EPI_ISL_12860502
EPI_ISL_12860503
EPI_ISL_12860504
EPI_ISL_12860505
EPI_ISL_12860506
EPI_ISL_12859528
EPI_ISL_12860507
EPI_ISL_12859529
EPI_ISL_12860508
EPI_ISL_12859526
EPI_ISL_12859527
EPI_ISL_12860509
EPI_ISL_12859524
EPI_ISL_12859525
EPI_ISL_12856497
EPI_ISL_12859522
EPI_ISL_12859523
EPI_ISL_12860580
EPI_ISL_12860582
EPI_ISL_12860583
EPI_ISL_12860584
EPI_ISL_12860585
EPI_ISL_12859597
EPI_ISL_12860575
EPI_ISL_12858266
EPI_ISL_12859598
EPI_ISL_12858267
EPI_ISL_12860577
EPI_ISL_12859595
EPI_ISL_12860578
EPI_ISL_12859596
EPI_ISL_12858265
EPI_ISL_12860579
EPI_ISL_12858262
EPI_ISL_12859594
EPI_ISL_12859591
EPI_ISL_12858260
EPI_ISL_12859592
EPI_ISL_12858261
EPI_ISL_12859599
EPI_ISL_12858268
EPI_ISL_12858269
EPI_ISL_12860570
EPI_ISL_12860571
EPI_ISL_12860572
EPI_ISL_12860573
EPI_ISL_12860574
EPI_ISL_12860564
EPI_ISL_12859587
EPI_ISL_12860565
EPI_ISL_12858256
EPI_ISL_12860566
EPI_ISL_12859584
EPI_ISL_12858253
EPI_ISL_12860567
EPI_ISL_12859585
EPI_ISL_12858254
EPI_ISL_12860568
EPI_ISL_12859582
EPI_ISL_12858251
EPI_ISL_12858252
EPI_ISL_12860569
EPI_ISL_12859583
EPI_ISL_12859581
EPI_ISL_12858250
EPI_ISL_12858259
EPI_ISL_12859588
EPI_ISL_12860560
EPI_ISL_8545486
EPI_ISL_12860563
EPI_ISL_12859575
EPI_ISL_12858244
EPI_ISL_12860554
EPI_ISL_12859573
EPI_ISL_12858242
EPI_ISL_12860556
EPI_ISL_12859574
EPI_ISL_12858243
EPI_ISL_12859571
EPI_ISL_12858240
EPI_ISL_12860558
EPI_ISL_12858241
EPI_ISL_12860559
EPI_ISL_12859570
EPI_ISL_12859579
EPI_ISL_12858248
EPI_ISL_12858249
EPI_ISL_12858246
EPI_ISL_12859577
EPI_ISL_12858247
EPI_ISL_12860550
EPI_ISL_12860551
EPI_ISL_12860552
EPI_ISL_12860542
EPI_ISL_12858233
EPI_ISL_12860543
EPI_ISL_12859565
EPI_ISL_12858234
EPI_ISL_12860544
EPI_ISL_12858231
EPI_ISL_12860545
EPI_ISL_12858232
EPI_ISL_12860546
EPI_ISL_12859560
EPI_ISL_12859561
EPI_ISL_12858230
EPI_ISL_12860547
EPI_ISL_12860548
EPI_ISL_12860549
[truncated: 4,719,390 more chars]
